## Supplementary Tables 22-30 for "Single-nucleus transcriptome-wide association study of human brain disorders" (part 1 of 3)

### Sheet: TableS22
Trait	nNovel	nSig
ADHD	177	323
AD	268	567
ALS	57	109
AUD	90	137
Anorexia	28	60
BD	543	1101
Insomnia	146	238
MDD	1233	2447
MS	225	499
Migraines	6	17
PD	75	149
SCZ	1426	3009

### Sheet: TableS23
Trait	CT	NovelGene	NovelGeneName
ADHD	Class-OPC	ENSG00000232712	KIZ-AS1
ADHD	Class-OPC	ENSG00000286608	ENSG00000286608
ADHD	Class-OPC	ENSG00000247828	TMEM161B-AS1
ADHD	Class-OPC	ENSG00000235298	ENSG00000235298
ADHD	Class-OPC	ENSG00000165119	HNRNPK
ADHD	Class-OPC	ENSG00000103460	TOX3
ADHD	Class-OPC	ENSG00000225683	PACRG-AS3
ADHD	Class-OPC	ENSG00000107614	TRDMT1
ADHD	Class-OPC	ENSG00000231918	ENSG00000231918
ADHD	Class-OPC	ENSG00000100201	DDX17
ADHD	Class-OPC	ENSG00000167081	PBX3
ADHD	Class-OPC	ENSG00000230955	ENSG00000230955
ADHD	Class-OPC	ENSG00000132932	ATP8A2
ADHD	Class-OPC	ENSG00000284052	ENSG00000284052
ADHD	Class-OPC	ENSG00000253582	ENSG00000253582
ADHD	Class-OPC	ENSG00000172159	FRMD3
ADHD	Class-OPC	ENSG00000041802	LSG1
ADHD	Class-OPC	ENSG00000285847	ENSG00000285847
ADHD	Class-OPC	ENSG00000165113	GKAP1
ADHD	Class-OPC	ENSG00000261478	ENSG00000261478
ADHD	Subclass-EN L6-IT-1	ENSG00000151789	ZNF385D
ADHD	Subclass-EN L6-IT-1	ENSG00000286242	ENSG00000286242
ADHD	Subclass-EN L6-IT-1	ENSG00000258234	ENSG00000258234
ADHD	Subclass-EN L6-IT-1	ENSG00000087365	SF3B2
ADHD	Subclass-EN L6-IT-1	ENSG00000284052	ENSG00000284052
ADHD	Subclass-EN L6-IT-1	ENSG00000159023	EPB41
ADHD	Subclass-EN L6-IT-1	ENSG00000183426	NPIPA1
ADHD	Subclass-EN L6-IT-1	ENSG00000041802	LSG1
ADHD	snBulk	ENSG00000199509	RNA5SP477
ADHD	snBulk	ENSG00000237950	ENSG00000237950
ADHD	snBulk	ENSG00000247828	TMEM161B-AS1
ADHD	snBulk	ENSG00000234694	ENSG00000234694
ADHD	snBulk	ENSG00000235945	ENSG00000235945
ADHD	snBulk	ENSG00000278041	ENSG00000278041
ADHD	snBulk	ENSG00000288573	ENSG00000288573
ADHD	snBulk	ENSG00000286503	ENSG00000286503
ADHD	snBulk	ENSG00000286242	ENSG00000286242
ADHD	snBulk	ENSG00000180346	TIGD2
ADHD	snBulk	ENSG00000162004	CCDC78
ADHD	snBulk	ENSG00000267313	KC6
ADHD	snBulk	ENSG00000259362	ENSG00000259362
ADHD	snBulk	ENSG00000107833	NPM3
ADHD	snBulk	ENSG00000284052	ENSG00000284052
ADHD	snBulk	ENSG00000070444	MNT
ADHD	snBulk	ENSG00000146555	SDK1
ADHD	snBulk	ENSG00000100154	TTC28
ADHD	snBulk	ENSG00000214283	RAD51AP1P1
ADHD	snBulk	ENSG00000251363	LINC02315
ADHD	snBulk	ENSG00000005483	KMT2E
ADHD	snBulk	ENSG00000168026	TTC21A
ADHD	snBulk	ENSG00000146535	GNA12
ADHD	snBulk	ENSG00000287782	ENSG00000287782
ADHD	snBulk	ENSG00000205740	ENSG00000205740
ADHD	snBulk	ENSG00000285847	ENSG00000285847
ADHD	snBulk	ENSG00000226138	ENSG00000226138
ADHD	snBulk	ENSG00000230149	ENSG00000230149
ADHD	snBulk	ENSG00000041802	LSG1
ADHD	snBulk	ENSG00000243150	ENSG00000243150
ADHD	snBulk	ENSG00000165113	GKAP1
ADHD	snBulk	ENSG00000165621	OXGR1
ADHD	snBulk	ENSG00000249494	ENSG00000249494
ADHD	snBulk	ENSG00000283058	ENSG00000283058
ADHD	snBulk	ENSG00000282458	WASH5P
ADHD	snBulk	ENSG00000132932	ATP8A2
ADHD	snBulk	ENSG00000270112	ST8SIA5-DT
ADHD	snBulk	ENSG00000213484	EIF4A1P8
ADHD	snBulk	ENSG00000177369	FLJ40194
ADHD	snBulk	ENSG00000286378	ENSG00000286378
ADHD	snBulk	ENSG00000286983	ENSG00000286983
ADHD	snBulk	ENSG00000253894	ENSG00000253894
ADHD	snBulk	ENSG00000250706	ENSG00000250706
ADHD	snBulk	ENSG00000272334	ENSG00000272334
ADHD	snBulk	ENSG00000244411	KRTAP5-7
ADHD	snBulk	ENSG00000175221	MED16
ADHD	Subclass-IN VIP	ENSG00000247828	TMEM161B-AS1
ADHD	Subclass-IN VIP	ENSG00000286242	ENSG00000286242
ADHD	Subclass-IN VIP	ENSG00000156475	PPP2R2B
ADHD	Subclass-IN VIP	ENSG00000253807	LINC01170
ADHD	Subclass-IN VIP	ENSG00000169047	IRS1
ADHD	Subclass-IN VIP	ENSG00000168026	TTC21A
ADHD	Subclass-IN VIP	ENSG00000041802	LSG1
ADHD	Subclass-IN VIP	ENSG00000254187	ENSG00000254187
ADHD	Subclass-IN VIP	ENSG00000124140	SLC12A5
ADHD	Subclass-IN VIP	ENSG00000087365	SF3B2
ADHD	Subclass-IN VIP	ENSG00000116667	C1orf21
ADHD	Subclass-IN VIP	ENSG00000249494	ENSG00000249494
ADHD	Subclass-IN VIP	ENSG00000284052	ENSG00000284052
ADHD	Subclass-IN VIP	ENSG00000231213	PLSCR5
ADHD	Subclass-IN VIP	ENSG00000230955	ENSG00000230955
ADHD	Subclass-IN VIP	ENSG00000242816	ENSG00000242816
ADHD	Subclass-IN VIP	ENSG00000143344	RGL1
ADHD	Subclass-IN VIP	ENSG00000119906	SLF2
ADHD	Subclass-IN VIP	ENSG00000287118	ENSG00000287118
ADHD	Subclass-IN VIP	ENSG00000177369	FLJ40194
ADHD	Subclass-IN VIP	ENSG00000117569	PTBP2
ADHD	Subclass-EN L6B	ENSG00000286242	ENSG00000286242
ADHD	Subclass-EN L6B	ENSG00000285847	ENSG00000285847
ADHD	Subclass-EN L6B	ENSG00000249494	ENSG00000249494
ADHD	Subclass-EN L6B	ENSG00000100154	TTC28
ADHD	Subclass-EN L6B	ENSG00000041802	LSG1
ADHD	Subclass-EN L2-3-IT	ENSG00000286242	ENSG00000286242
ADHD	Subclass-EN L2-3-IT	ENSG00000258234	ENSG00000258234
ADHD	Subclass-EN L2-3-IT	ENSG00000238133	MAP3K20-AS1
ADHD	Subclass-EN L2-3-IT	ENSG00000284052	ENSG00000284052
ADHD	Subclass-EN L2-3-IT	ENSG00000250706	ENSG00000250706
ADHD	Subclass-EN L2-3-IT	ENSG00000254187	ENSG00000254187
ADHD	Subclass-EN L2-3-IT	ENSG00000100154	TTC28
ADHD	Subclass-EN L2-3-IT	ENSG00000285847	ENSG00000285847
ADHD	Subclass-EN L2-3-IT	ENSG00000100490	CDKL1
ADHD	Subclass-EN L2-3-IT	ENSG00000286503	ENSG00000286503
ADHD	Subclass-EN L2-3-IT	ENSG00000271993	ENSG00000271993
ADHD	Subclass-EN L2-3-IT	ENSG00000228509	ENSG00000228509
ADHD	Subclass-EN L2-3-IT	ENSG00000013306	SLC25A39
ADHD	Subclass-EN L2-3-IT	ENSG00000172159	FRMD3
ADHD	Subclass-EN L2-3-IT	ENSG00000177369	FLJ40194
ADHD	Subclass-EN L2-3-IT	ENSG00000259588	ENSG00000259588
ADHD	Subclass-EN L2-3-IT	ENSG00000222019	URAHP
ADHD	Subclass-EN L2-3-IT	ENSG00000070444	MNT
ADHD	Subclass-EN L2-3-IT	ENSG00000244411	KRTAP5-7
ADHD	Subclass-EN L3-5-IT-2	ENSG00000233005	ENSG00000233005
ADHD	Subclass-EN L3-5-IT-2	ENSG00000177369	FLJ40194
ADHD	Subclass-EN L3-5-IT-2	ENSG00000226674	TEX41
ADHD	Subclass-EN L3-5-IT-2	ENSG00000086205	FOLH1
ADHD	Subclass-EN L3-5-IT-2	ENSG00000286242	ENSG00000286242
ADHD	Subclass-EN L3-5-IT-2	ENSG00000091844	RGS17
ADHD	Subclass-EN L3-5-IT-2	ENSG00000070444	MNT
ADHD	Subclass-EN L3-5-IT-2	ENSG00000285847	ENSG00000285847
ADHD	Subclass-EN L3-5-IT-2	ENSG00000230955	ENSG00000230955
ADHD	Subclass-EN L3-5-IT-2	ENSG00000041802	LSG1
ADHD	Subclass-EN L3-5-IT-2	ENSG00000168026	TTC21A
ADHD	Subclass-EN L3-5-IT-2	ENSG00000131697	NPHP4
ADHD	Subclass-EN L3-5-IT-2	ENSG00000065268	WDR18
ADHD	Subclass-EN L3-5-IT-2	ENSG00000124140	SLC12A5
ADHD	Subclass-EN L3-5-IT-2	ENSG00000284240	LINC02801
ADHD	Subclass-EN L3-5-IT-2	ENSG00000204262	COL5A2
ADHD	Class-Astro	ENSG00000237950	ENSG00000237950
ADHD	Class-Astro	ENSG00000249867	LINC02742
ADHD	Class-Astro	ENSG00000234694	ENSG00000234694
ADHD	Class-Astro	ENSG00000245526	LINC00461
ADHD	Class-Astro	ENSG00000225968	ELFN1
ADHD	Class-Astro	ENSG00000286242	ENSG00000286242
ADHD	Class-Astro	ENSG00000287344	ENSG00000287344
ADHD	Class-Astro	ENSG00000255410	ENSG00000255410
ADHD	Class-Astro	ENSG00000041802	LSG1
ADHD	Class-Astro	ENSG00000005483	KMT2E
ADHD	Class-Astro	ENSG00000176399	DMRTA1
ADHD	Class-Astro	ENSG00000234961	ENSG00000234961
ADHD	Class-Astro	ENSG00000009413	REV3L
ADHD	Class-Astro	ENSG00000242816	ENSG00000242816
ADHD	Class-Astro	ENSG00000261478	ENSG00000261478
ADHD	Class-Astro	ENSG00000234826	ENSG00000234826
ADHD	Class-Astro	ENSG00000251363	LINC02315
ADHD	Class-Astro	ENSG00000231918	ENSG00000231918
ADHD	Class-Astro	ENSG00000196357	ZNF565
ADHD	Class-Astro	ENSG00000247828	TMEM161B-AS1
ADHD	Class-Astro	ENSG00000249494	ENSG00000249494
ADHD	Class-Astro	ENSG00000258658	ENSG00000258658
ADHD	Class-Astro	ENSG00000261829	ENSG00000261829
ADHD	Class-EN	ENSG00000247828	TMEM161B-AS1
ADHD	Class-EN	ENSG00000237950	ENSG00000237950
ADHD	Class-EN	ENSG00000162006	MSLNL
ADHD	Class-EN	ENSG00000229431	MED8-AS1
ADHD	Class-EN	ENSG00000288573	ENSG00000288573
ADHD	Class-EN	ENSG00000259362	ENSG00000259362
ADHD	Class-EN	ENSG00000236383	CCDC200
ADHD	Class-EN	ENSG00000286503	ENSG00000286503
ADHD	Class-EN	ENSG00000258234	ENSG00000258234
ADHD	Class-EN	ENSG00000286242	ENSG00000286242
ADHD	Class-EN	ENSG00000177369	FLJ40194
ADHD	Class-EN	ENSG00000119402	FBXW2
ADHD	Class-EN	ENSG00000245849	RAD51-AS1
ADHD	Class-EN	ENSG00000168026	TTC21A
ADHD	Class-EN	ENSG00000091844	RGS17
ADHD	Class-EN	ENSG00000205740	ENSG00000205740
ADHD	Class-EN	ENSG00000239523	MYLK-AS1
ADHD	Class-EN	ENSG00000254187	ENSG00000254187
ADHD	Class-EN	ENSG00000070444	MNT
ADHD	Class-EN	ENSG00000285847	ENSG00000285847
ADHD	Class-EN	ENSG00000100490	CDKL1
ADHD	Class-EN	ENSG00000286378	ENSG00000286378
ADHD	Class-EN	ENSG00000236463	LINC00427
ADHD	Class-EN	ENSG00000041802	LSG1
ADHD	Class-EN	ENSG00000284052	ENSG00000284052
ADHD	Class-EN	ENSG00000253809	ENSG00000253809
ADHD	Class-EN	ENSG00000249494	ENSG00000249494
ADHD	Class-EN	ENSG00000005483	KMT2E
ADHD	Class-EN	ENSG00000116455	WDR77
ADHD	Subclass-EN L6-IT-2	ENSG00000286242	ENSG00000286242
ADHD	Subclass-EN L6-IT-2	ENSG00000112893	MAN2A1
ADHD	Subclass-EN L6-IT-2	ENSG00000283434	CSNKA2IP
ADHD	Subclass-EN L6-IT-2	ENSG00000041802	LSG1
ADHD	Subclass-EN L6-IT-2	ENSG00000244040	IL12A-AS1
ADHD	Subclass-EN L6-IT-2	ENSG00000186628	FSD2
ADHD	Subclass-IN LAMP5-RELN	ENSG00000249776	ENSG00000249776
ADHD	Subclass-IN LAMP5-RELN	ENSG00000149972	CNTN5
ADHD	Subclass-IN LAMP5-RELN	ENSG00000183379	SYNDIG1L
ADHD	Subclass-IN LAMP5-RELN	ENSG00000112530	PACRG
ADHD	Subclass-IN LAMP5-RELN	ENSG00000241278	ENPP7P4
ADHD	Subclass-IN LAMP5-RELN	ENSG00000241288	LINC02614
ADHD	Subclass-IN LAMP5-RELN	ENSG00000184005	ST6GALNAC3
ADHD	Subclass-IN LAMP5-RELN	ENSG00000166352	IFTAP
ADHD	Class-Oligo	ENSG00000247828	TMEM161B-AS1
ADHD	Class-Oligo	ENSG00000234694	ENSG00000234694
ADHD	Class-Oligo	ENSG00000237950	ENSG00000237950
ADHD	Class-Oligo	ENSG00000277855	ENSG00000277855
ADHD	Class-Oligo	ENSG00000229444	ST3GAL3-AS1
ADHD	Class-Oligo	ENSG00000286242	ENSG00000286242
ADHD	Class-Oligo	ENSG00000243150	ENSG00000243150
ADHD	Class-Oligo	ENSG00000166341	DCHS1
ADHD	Class-Oligo	ENSG00000278041	ENSG00000278041
ADHD	Class-Oligo	ENSG00000244203	FOXP1-AS1
ADHD	Class-Oligo	ENSG00000002834	LASP1
ADHD	Class-Oligo	ENSG00000005483	KMT2E
ADHD	Class-Oligo	ENSG00000205740	ENSG00000205740
ADHD	Class-Oligo	ENSG00000155158	TTC39B
ADHD	Class-Oligo	ENSG00000172159	FRMD3
ADHD	Class-Oligo	ENSG00000285847	ENSG00000285847
ADHD	Class-Oligo	ENSG00000165115	KIF27
ADHD	Class-Oligo	ENSG00000286817	ENSG00000286817
ADHD	Class-Oligo	ENSG00000259442	ENSG00000259442
ADHD	Class-Oligo	ENSG00000041802	LSG1
ADHD	Class-Oligo	ENSG00000284052	ENSG00000284052
ADHD	Class-Oligo	ENSG00000249494	ENSG00000249494
ADHD	Class-Oligo	ENSG00000100154	TTC28
ADHD	Class-IN	ENSG00000247828	TMEM161B-AS1
ADHD	Class-IN	ENSG00000270112	ST8SIA5-DT
ADHD	Class-IN	ENSG00000248714	ENSG00000248714
ADHD	Class-IN	ENSG00000151388	ADAMTS12
ADHD	Class-IN	ENSG00000231213	PLSCR5
ADHD	Class-IN	ENSG00000267313	KC6
ADHD	Class-IN	ENSG00000112530	PACRG
ADHD	Class-IN	ENSG00000253809	ENSG00000253809
ADHD	Class-IN	ENSG00000177369	FLJ40194
ADHD	Class-IN	ENSG00000284052	ENSG00000284052
ADHD	Class-IN	ENSG00000222019	URAHP
ADHD	Class-IN	ENSG00000168026	TTC21A
ADHD	Class-IN	ENSG00000183379	SYNDIG1L
ADHD	Class-IN	ENSG00000286242	ENSG00000286242
ADHD	Class-IN	ENSG00000087365	SF3B2
ADHD	Class-IN	ENSG00000119906	SLF2
ADHD	Class-IN	ENSG00000230955	ENSG00000230955
ADHD	Class-IN	ENSG00000146666	LINC00525
ADHD	Class-IN	ENSG00000172426	RSPH9
ADHD	Class-IN	ENSG00000070444	MNT
ADHD	Class-IN	ENSG00000197182	MIRLET7BHG
ADHD	Class-IN	ENSG00000236383	CCDC200
ADHD	Class-IN	ENSG00000285847	ENSG00000285847
ADHD	Class-IN	ENSG00000283128	ENSG00000283128
ADHD	Class-IN	ENSG00000213484	EIF4A1P8
ADHD	Class-IN	ENSG00000165119	HNRNPK
ADHD	Class-IN	ENSG00000005483	KMT2E
ADHD	Class-IN	ENSG00000124140	SLC12A5
ADHD	Class-IN	ENSG00000041802	LSG1
ADHD	Class-IN	ENSG00000253807	LINC01170
ADHD	Class-IN	ENSG00000140564	FURIN
ADHD	Subclass-EN L3-5-IT-3	ENSG00000255666	LINC02700
ADHD	Subclass-EN L3-5-IT-3	ENSG00000286242	ENSG00000286242
ADHD	Subclass-EN L3-5-IT-3	ENSG00000285847	ENSG00000285847
ADHD	Subclass-EN L3-5-IT-3	ENSG00000005483	KMT2E
ADHD	Subclass-EN L3-5-IT-3	ENSG00000204084	INPP5B
ADHD	Subclass-EN L3-5-IT-3	ENSG00000236383	CCDC200
ADHD	Subclass-EN L3-5-IT-3	ENSG00000041802	LSG1
ADHD	Subclass-EN L3-5-IT-3	ENSG00000227088	ENSG00000227088
ADHD	Subclass-EN L3-5-IT-3	ENSG00000070444	MNT
ADHD	Subclass-EN L3-5-IT-3	ENSG00000214193	SH3D21
ADHD	Subclass-EN L3-5-IT-3	ENSG00000168026	TTC21A
ADHD	Subclass-EN L3-5-IT-3	ENSG00000172461	FUT9
ADHD	Subclass-EN L3-5-IT-3	ENSG00000205740	ENSG00000205740
ADHD	Subclass-EN L5-6-NP	ENSG00000247828	TMEM161B-AS1
ADHD	Subclass-EN L5-6-NP	ENSG00000231304	SGO1-AS1
ADHD	Subclass-EN L5-6-NP	ENSG00000282987	ENSG00000282987
ADHD	Subclass-EN L5-6-NP	ENSG00000124140	SLC12A5
ADHD	Subclass-EN L5-6-NP	ENSG00000183426	NPIPA1
ADHD	Subclass-EN L5-6-NP	ENSG00000249494	ENSG00000249494
ADHD	Subclass-IN ADARB2	ENSG00000247828	TMEM161B-AS1
ADHD	Subclass-IN ADARB2	ENSG00000144677	CTDSPL
ADHD	Subclass-IN ADARB2	ENSG00000204380	PKP4-AS1
ADHD	Subclass-IN ADARB2	ENSG00000249494	ENSG00000249494
ADHD	Subclass-IN ADARB2	ENSG00000169432	SCN9A
ADHD	Subclass-IN ADARB2	ENSG00000285847	ENSG00000285847
ADHD	Subclass-IN ADARB2	ENSG00000172426	RSPH9
ADHD	Subclass-IN ADARB2	ENSG00000284052	ENSG00000284052
ADHD	Subclass-IN ADARB2	ENSG00000041802	LSG1
ADHD	Subclass-IN ADARB2	ENSG00000168026	TTC21A
ADHD	Subclass-IN SST	ENSG00000286242	ENSG00000286242
ADHD	Subclass-IN SST	ENSG00000286503	ENSG00000286503
ADHD	Subclass-IN SST	ENSG00000168026	TTC21A
ADHD	Subclass-IN SST	ENSG00000167216	KATNAL2
ADHD	Subclass-IN SST	ENSG00000253809	ENSG00000253809
ADHD	Subclass-IN SST	ENSG00000087365	SF3B2
ADHD	Subclass-IN SST	ENSG00000041802	LSG1
ADHD	Subclass-IN SST	ENSG00000251363	LINC02315
ADHD	Subclass-IN SST	ENSG00000239440	LINC02008
ADHD	Subclass-IN SST	ENSG00000237505	PKN2-AS1
ADHD	Subclass-MG	ENSG00000286242	ENSG00000286242
ADHD	Subclass-MG	ENSG00000231028	LINC00271
ADHD	Subclass-MG	ENSG00000258234	ENSG00000258234
ADHD	Subclass-MG	ENSG00000257735	ENSG00000257735
ADHD	Subclass-MG	ENSG00000041802	LSG1
ADHD	Subclass-MG	ENSG00000112530	PACRG
ADHD	Class-Immune	ENSG00000286242	ENSG00000286242
ADHD	Class-Immune	ENSG00000258234	ENSG00000258234
ADHD	Class-Immune	ENSG00000257735	ENSG00000257735
ADHD	Class-Immune	ENSG00000231028	LINC00271
ADHD	Class-Immune	ENSG00000140836	ZFHX3
ADHD	Class-Immune	ENSG00000041802	LSG1
ADHD	Class-Immune	ENSG00000112530	PACRG
ADHD	Class-Immune	ENSG00000183426	NPIPA1
ADHD	Class-Immune	ENSG00000115368	WDR75
ADHD	Subclass-IN PVALB	ENSG00000182667	NTM
ADHD	Subclass-IN PVALB	ENSG00000172159	FRMD3
ADHD	Subclass-IN PVALB	ENSG00000270112	ST8SIA5-DT
ADHD	Subclass-IN PVALB	ENSG00000286242	ENSG00000286242
ADHD	Subclass-IN PVALB	ENSG00000070444	MNT
ADHD	Subclass-IN PVALB	ENSG00000198010	DLGAP2
ADHD	Subclass-IN PVALB	ENSG00000257913	DDN-AS1
ADHD	Subclass-IN PVALB	ENSG00000236383	CCDC200
ADHD	Subclass-IN PVALB	ENSG00000183426	NPIPA1
ADHD	Subclass-IN PVALB	ENSG00000167216	KATNAL2
ADHD	Subclass-IN PVALB	ENSG00000168026	TTC21A
ADHD	Subclass-IN PVALB	ENSG00000285847	ENSG00000285847
ADHD	Subclass-IN PVALB	ENSG00000151388	ADAMTS12
ADHD	Subclass-IN PVALB	ENSG00000149131	SERPING1
ADHD	Subclass-IN PVALB	ENSG00000205771	CATSPER2P1
ADHD	Subclass-IN PVALB	ENSG00000130783	CCDC62
ADHD	Subclass-IN PVALB	ENSG00000204084	INPP5B
ADHD	Subclass-IN PVALB	ENSG00000287855	ENSG00000287855
ADHD	Subclass-EN L3-5-IT-1	ENSG00000258234	ENSG00000258234
ADHD	Subclass-EN L3-5-IT-1	ENSG00000168026	TTC21A
ADHD	Subclass-EN L3-5-IT-1	ENSG00000100304	TTLL12
ADHD	Subclass-EN L3-5-IT-1	ENSG00000041802	LSG1
ADHD	Subclass-EN L3-5-IT-1	ENSG00000275734	ENSG00000275734
ADHD	Subclass-EN L3-5-IT-1	ENSG00000286242	ENSG00000286242
ADHD	Subclass-EN L6-CT	ENSG00000041802	LSG1
ADHD	Subclass-EN L6-CT	ENSG00000285847	ENSG00000285847
ADHD	Subclass-EN L6-CT	ENSG00000134684	YARS1
ADHD	Subclass-EN L6-CT	ENSG00000284052	ENSG00000284052
ADHD	Subclass-EN L6-CT	ENSG00000249494	ENSG00000249494
ADHD	Subclass-EN L6-CT	ENSG00000188599	NPIPP1
ADHD	Subclass-IN PVALB-CHC	ENSG00000231606	ENSG00000231606
ADHD	Subclass-IN PVALB-CHC	ENSG00000112530	PACRG
ADHD	Subclass-IN PVALB-CHC	ENSG00000247828	TMEM161B-AS1
ADHD	Subclass-IN PVALB-CHC	ENSG00000107798	LIPA
ADHD	Subclass-IN PVALB-CHC	ENSG00000189337	KAZN
ADHD	Subclass-IN PVALB-CHC	ENSG00000174780	SRP72
ADHD	Class-Endo	ENSG00000140443	IGF1R
ADHD	Class-Endo	ENSG00000197746	PSAP
ADHD	Subclass-IN LAMP5-LHX6	ENSG00000113448	PDE4D
ADHD	Subclass-IN LAMP5-LHX6	ENSG00000124140	SLC12A5
ADHD	Subclass-IN LAMP5-LHX6	ENSG00000236383	CCDC200
ADHD	Subclass-PC	ENSG00000284052	ENSG00000284052
ADHD	Subclass-PC	ENSG00000058091	CDK14
AD	Subclass-MG	ENSG00000229153	EPHA1-AS1
AD	Subclass-MG	ENSG00000145715	RASA1
AD	Subclass-MG	ENSG00000285664	ENSG00000285664
AD	Subclass-MG	ENSG00000177369	FLJ40194
AD	Subclass-MG	ENSG00000139132	FGD4
AD	Subclass-MG	ENSG00000111912	NCOA7
AD	Subclass-MG	ENSG00000261879	ZNF594-DT
AD	Subclass-MG	ENSG00000123066	MED13L
AD	Subclass-MG	ENSG00000152689	RASGRP3
AD	Subclass-MG	ENSG00000121933	TMIGD3
AD	Subclass-MG	ENSG00000260075	NSFP1
AD	Subclass-MG	ENSG00000255197	ENSG00000255197
AD	Subclass-MG	ENSG00000269481	ENSG00000269481
AD	Subclass-MG	ENSG00000136040	PLXNC1
AD	Subclass-MG	ENSG00000187122	SLIT1
AD	Subclass-MG	ENSG00000232895	ENSG00000232895
AD	Class-Immune	ENSG00000229153	EPHA1-AS1
AD	Class-Immune	ENSG00000253882	ENSG00000253882
AD	Class-Immune	ENSG00000106144	CASP2
AD	Class-Immune	ENSG00000177369	FLJ40194
AD	Class-Immune	ENSG00000285664	ENSG00000285664
AD	Class-Immune	ENSG00000197448	GSTK1
AD	Class-Immune	ENSG00000145715	RASA1
AD	Class-Immune	ENSG00000139132	FGD4
AD	Class-Immune	ENSG00000261879	ZNF594-DT
AD	Class-Immune	ENSG00000111912	NCOA7
AD	Class-Immune	ENSG00000152689	RASGRP3
AD	Class-Immune	ENSG00000121933	TMIGD3
AD	Class-Immune	ENSG00000260075	NSFP1
AD	Class-Immune	ENSG00000136040	PLXNC1
AD	Class-Immune	ENSG00000255197	ENSG00000255197
AD	Class-Immune	ENSG00000122779	TRIM24
AD	Class-Immune	ENSG00000269481	ENSG00000269481
AD	Class-Immune	ENSG00000166847	DCTN5
AD	Class-Immune	ENSG00000232895	ENSG00000232895
AD	Class-Immune	ENSG00000133961	NUMB
AD	Class-Immune	ENSG00000187122	SLIT1
AD	Class-Immune	ENSG00000174749	FAM241A
AD	snBulk	ENSG00000236911	ENSG00000236911
AD	snBulk	ENSG00000229153	EPHA1-AS1
AD	snBulk	ENSG00000286971	ENSG00000286971
AD	snBulk	ENSG00000266497	RDM1P2
AD	snBulk	ENSG00000267198	ENSG00000267198
AD	snBulk	ENSG00000224057	EGFR-AS1
AD	snBulk	ENSG00000233828	MIR4280HG
AD	snBulk	ENSG00000224541	ENSG00000224541
AD	snBulk	ENSG00000280022	ENSG00000280022
AD	snBulk	ENSG00000261879	ZNF594-DT
AD	snBulk	ENSG00000286923	ENSG00000286923
AD	snBulk	ENSG00000285668	ENSG00000285668
AD	snBulk	ENSG00000275263	ENSG00000275263
AD	snBulk	ENSG00000050438	SLC4A8
AD	snBulk	ENSG00000271065	SLC4A8-AS1
AD	snBulk	ENSG00000262372	ENSG00000262372
AD	snBulk	ENSG00000262791	ENSG00000262791
AD	snBulk	ENSG00000288569	LINC01949
AD	snBulk	ENSG00000261367	ENSG00000261367
AD	snBulk	ENSG00000249061	ENSG00000249061
AD	snBulk	ENSG00000177369	FLJ40194
AD	snBulk	ENSG00000266918	ENSG00000266918
AD	snBulk	ENSG00000169900	PYDC1
AD	snBulk	ENSG00000236234	ENSG00000236234
AD	snBulk	ENSG00000239521	CASTOR3
AD	snBulk	ENSG00000263715	LINC02210-CRHR1
AD	snBulk	ENSG00000260628	ENSG00000260628
AD	snBulk	ENSG00000161912	ADCY10P1
AD	snBulk	ENSG00000247011	ENSG00000247011
AD	snBulk	ENSG00000279302	ENSG00000279302
AD	snBulk	ENSG00000286902	ENSG00000286902
AD	snBulk	ENSG00000237382	RPL21P121
AD	snBulk	ENSG00000261312	ENSG00000261312
AD	snBulk	ENSG00000259250	ENSG00000259250
AD	snBulk	ENSG00000153976	HS3ST3A1
AD	snBulk	ENSG00000259370	ENSG00000259370
AD	snBulk	ENSG00000138439	FAM117B
AD	snBulk	ENSG00000225940	C5orf67
AD	snBulk	ENSG00000258972	NDUFB8P1
AD	snBulk	ENSG00000166265	CYYR1
AD	snBulk	ENSG00000260136	ENSG00000260136
AD	snBulk	ENSG00000284516	VAMP9P
AD	snBulk	ENSG00000266677	ENSG00000266677
AD	snBulk	ENSG00000237640	ENSG00000237640
AD	snBulk	ENSG00000260593	ENSG00000260593
AD	snBulk	ENSG00000228527	ENSG00000228527
AD	snBulk	ENSG00000152128	TMEM163
AD	snBulk	ENSG00000260075	NSFP1
AD	snBulk	ENSG00000276571	ENSG00000276571
AD	snBulk	ENSG00000163655	GMPS
AD	snBulk	ENSG00000278917	ENSG00000278917
AD	snBulk	ENSG00000223563	ENSG00000223563
AD	snBulk	ENSG00000269891	ARHGAP19-SLIT1
AD	snBulk	ENSG00000211689	TRGC1
AD	snBulk	ENSG00000259280	ENSG00000259280
AD	snBulk	ENSG00000265008	ENSG00000265008
AD	snBulk	ENSG00000254695	ENSG00000254695
AD	snBulk	ENSG00000281100	ENSG00000281100
AD	snBulk	ENSG00000226899	ENSG00000226899
AD	snBulk	ENSG00000279667	ENSG00000279667
AD	snBulk	ENSG00000271993	ENSG00000271993
AD	snBulk	ENSG00000271828	ENSG00000271828
AD	snBulk	ENSG00000175063	UBE2C
AD	snBulk	ENSG00000232131	NCOA7-AS1
AD	snBulk	ENSG00000111912	NCOA7
AD	snBulk	ENSG00000225558	UBE2D3P2
AD	snBulk	ENSG00000062524	LTK
AD	snBulk	ENSG00000262185	LINC02861
AD	snBulk	ENSG00000264031	ABHD15-AS1
AD	snBulk	ENSG00000134207	SYT6
AD	snBulk	ENSG00000254946	LINC02751
AD	snBulk	ENSG00000261963	CCDC92B
AD	snBulk	ENSG00000100242	SUN2
AD	snBulk	ENSG00000232895	ENSG00000232895
AD	snBulk	ENSG00000183955	KMT5A
AD	snBulk	ENSG00000012660	ELOVL5
AD	snBulk	ENSG00000003509	NDUFAF7
AD	snBulk	ENSG00000276384	ENSG00000276384
AD	snBulk	ENSG00000104147	OIP5
AD	snBulk	ENSG00000253404	ENSG00000253404
AD	snBulk	ENSG00000265289	ENSG00000265289
AD	snBulk	ENSG00000224310	LINC01567
AD	snBulk	ENSG00000269318	ENSG00000269318
AD	snBulk	ENSG00000134376	CRB1
AD	snBulk	ENSG00000266718	ENSG00000266718
AD	snBulk	ENSG00000285920	ENSG00000285920
AD	snBulk	ENSG00000265126	ENSG00000265126
AD	snBulk	ENSG00000100296	THOC5
AD	snBulk	ENSG00000287710	ENSG00000287710
AD	Class-Oligo	ENSG00000180667	YOD1
AD	Class-Oligo	ENSG00000236911	ENSG00000236911
AD	Class-Oligo	ENSG00000123836	PFKFB2
AD	Class-Oligo	ENSG00000267198	ENSG00000267198
AD	Class-Oligo	ENSG00000288569	LINC01949
AD	Class-Oligo	ENSG00000249061	ENSG00000249061
AD	Class-Oligo	ENSG00000233828	MIR4280HG
AD	Class-Oligo	ENSG00000262372	ENSG00000262372
AD	Class-Oligo	ENSG00000259353	ENSG00000259353
AD	Class-Oligo	ENSG00000286923	ENSG00000286923
AD	Class-Oligo	ENSG00000271065	SLC4A8-AS1
AD	Class-Oligo	ENSG00000263715	LINC02210-CRHR1
AD	Class-Oligo	ENSG00000050438	SLC4A8
AD	Class-Oligo	ENSG00000247011	ENSG00000247011
AD	Class-Oligo	ENSG00000161912	ADCY10P1
AD	Class-Oligo	ENSG00000236234	ENSG00000236234
AD	Class-Oligo	ENSG00000278513	ENSG00000278513
AD	Class-Oligo	ENSG00000254248	ENSG00000254248
AD	Class-Oligo	ENSG00000261312	ENSG00000261312
AD	Class-Oligo	ENSG00000177369	FLJ40194
AD	Class-Oligo	ENSG00000276571	ENSG00000276571
AD	Class-Oligo	ENSG00000182149	IST1
AD	Class-Oligo	ENSG00000176182	MYPOP
AD	Class-Oligo	ENSG00000287322	ENSG00000287322
AD	Class-Oligo	ENSG00000183955	KMT5A
AD	Class-Oligo	ENSG00000145715	RASA1
AD	Class-Oligo	ENSG00000166262	FAM227B
AD	Class-Oligo	ENSG00000187122	SLIT1
AD	Class-Oligo	ENSG00000131504	DIAPH1
AD	Class-Oligo	ENSG00000184271	POU6F1
AD	Class-Oligo	ENSG00000259248	USP3-AS1
AD	Class-Oligo	ENSG00000151135	TMEM263
AD	Class-Oligo	ENSG00000225558	UBE2D3P2
AD	Class-Oligo	ENSG00000226899	ENSG00000226899
AD	Class-Oligo	ENSG00000260536	ENSG00000260536
AD	Class-Oligo	ENSG00000233330	ENSG00000233330
AD	Class-Oligo	ENSG00000111912	NCOA7
AD	Class-Oligo	ENSG00000262211	ENSG00000262211
AD	Class-Oligo	ENSG00000260075	NSFP1
AD	Class-Oligo	ENSG00000127022	CANX
AD	Class-Oligo	ENSG00000187815	ZFP69
AD	Class-Oligo	ENSG00000263753	LINC00667
AD	Class-Oligo	ENSG00000260755	ENSG00000260755
AD	Class-Oligo	ENSG00000260185	ENSG00000260185
AD	Class-Oligo	ENSG00000218739	CEBPZOS
AD	Class-Oligo	ENSG00000235112	HSPE1P27
AD	Class-Oligo	ENSG00000228274	ENSG00000228274
AD	Class-Oligo	ENSG00000269891	ARHGAP19-SLIT1
AD	Class-Oligo	ENSG00000267058	ENSG00000267058
AD	Class-Oligo	ENSG00000143248	RGS5
AD	Class-Oligo	ENSG00000228839	PIK3IP1-DT
AD	Class-Oligo	ENSG00000232131	NCOA7-AS1
AD	Class-Oligo	ENSG00000104047	DTWD1
AD	Class-Oligo	ENSG00000260257	ENSG00000260257
AD	Class-Oligo	ENSG00000245975	ENSG00000245975
AD	Class-Oligo	ENSG00000213064	SFT2D2
AD	Class-OPC	ENSG00000237074	ENSG00000237074
AD	Class-OPC	ENSG00000123838	C4BPA
AD	Class-OPC	ENSG00000267198	ENSG00000267198
AD	Class-OPC	ENSG00000239521	CASTOR3
AD	Class-OPC	ENSG00000263715	LINC02210-CRHR1
AD	Class-OPC	ENSG00000234336	JAZF1-AS1
AD	Class-OPC	ENSG00000260075	NSFP1
AD	Class-OPC	ENSG00000237705	ENSG00000237705
AD	Class-OPC	ENSG00000050426	LETMD1
AD	Class-OPC	ENSG00000090905	TNRC6A
AD	Class-OPC	ENSG00000262879	ENSG00000262879
AD	Class-OPC	ENSG00000159788	RGS12
AD	Class-OPC	ENSG00000197386	HTT
AD	Class-OPC	ENSG00000225649	ENSG00000225649
AD	Class-Astro	ENSG00000267680	ZNF224
AD	Class-Astro	ENSG00000267198	ENSG00000267198
AD	Class-Astro	ENSG00000239521	CASTOR3
AD	Class-Astro	ENSG00000263715	LINC02210-CRHR1
AD	Class-Astro	ENSG00000267348	GEMIN7-AS1
AD	Class-Astro	ENSG00000224057	EGFR-AS1
AD	Class-Astro	ENSG00000228624	HDAC2-AS2
AD	Class-Astro	ENSG00000186106	ANKRD46
AD	Class-Astro	ENSG00000237074	ENSG00000237074
AD	Class-Astro	ENSG00000285043	ENSG00000285043
AD	Class-Astro	ENSG00000287097	ENSG00000287097
AD	Class-Astro	ENSG00000226266	ENSG00000226266
AD	Class-Astro	ENSG00000261312	ENSG00000261312
AD	Class-Astro	ENSG00000172201	ID4
AD	Class-Astro	ENSG00000273724	ENSG00000273724
AD	Class-Astro	ENSG00000260075	NSFP1
AD	Class-Astro	ENSG00000104147	OIP5
AD	Class-Astro	ENSG00000153976	HS3ST3A1
AD	Class-Astro	ENSG00000226899	ENSG00000226899
AD	Class-Astro	ENSG00000236234	ENSG00000236234
AD	Class-Astro	ENSG00000251075	HTT-AS
AD	Class-Astro	ENSG00000248323	LUCAT1
AD	Class-Astro	ENSG00000266987	ENSG00000266987
AD	Class-Astro	ENSG00000224310	LINC01567
AD	Class-Astro	ENSG00000234770	GULOP
AD	Class-Astro	ENSG00000239213	NCK1-DT
AD	Class-Astro	ENSG00000246451	ENSG00000246451
AD	Subclass-IN ADARB2	ENSG00000066248	NGEF
AD	Subclass-IN ADARB2	ENSG00000152128	TMEM163
AD	Subclass-IN ADARB2	ENSG00000260075	NSFP1
AD	Subclass-IN ADARB2	ENSG00000234336	JAZF1-AS1
AD	Subclass-IN ADARB2	ENSG00000064393	HIPK2
AD	Subclass-IN ADARB2	ENSG00000231952	DPY19L1P2
AD	Subclass-IN ADARB2	ENSG00000126500	FLRT1
AD	Subclass-IN VIP	ENSG00000267198	ENSG00000267198
AD	Subclass-IN VIP	ENSG00000177369	FLJ40194
AD	Subclass-IN VIP	ENSG00000239521	CASTOR3
AD	Subclass-IN VIP	ENSG00000166265	CYYR1
AD	Subclass-IN VIP	ENSG00000266677	ENSG00000266677
AD	Subclass-IN VIP	ENSG00000224578	HNRNPA1P48
AD	Subclass-IN VIP	ENSG00000260075	NSFP1
AD	Subclass-IN VIP	ENSG00000249631	ENSG00000249631
AD	Subclass-IN VIP	ENSG00000158458	NRG2
AD	Subclass-IN VIP	ENSG00000256422	LINC02552
AD	Subclass-IN VIP	ENSG00000236234	ENSG00000236234
AD	Subclass-IN VIP	ENSG00000100324	TAB1
AD	Subclass-IN VIP	ENSG00000140945	CDH13
AD	Subclass-IN VIP	ENSG00000189423	USP32P3
AD	Subclass-IN VIP	ENSG00000285920	ENSG00000285920
AD	Subclass-IN VIP	ENSG00000213885	RPL13AP7
AD	Subclass-IN VIP	ENSG00000250366	TUNAR
AD	Subclass-IN SST	ENSG00000239521	CASTOR3
AD	Subclass-IN SST	ENSG00000267198	ENSG00000267198
AD	Subclass-IN SST	ENSG00000260075	NSFP1
AD	Subclass-IN SST	ENSG00000281100	ENSG00000281100
AD	Subclass-IN SST	ENSG00000166780	BMERB1
AD	Subclass-IN SST	ENSG00000006062	MAP3K14
AD	Subclass-IN SST	ENSG00000152128	TMEM163
AD	Subclass-IN SST	ENSG00000205669	ACOT6
AD	Subclass-IN SST	ENSG00000261879	ZNF594-DT
AD	Subclass-IN SST	ENSG00000149541	B3GAT3
AD	Subclass-IN SST	ENSG00000204991	SPIRE2
AD	Subclass-IN SST	ENSG00000140577	CRTC3
AD	Subclass-IN SST	ENSG00000137501	SYTL2
AD	Subclass-IN SST	ENSG00000131748	STARD3
AD	Subclass-IN SST	ENSG00000263715	LINC02210-CRHR1
AD	Subclass-IN SST	ENSG00000147419	CCDC25
AD	Subclass-IN SST	ENSG00000136040	PLXNC1
AD	Subclass-IN SST	ENSG00000138449	SLC40A1
AD	Subclass-IN SST	ENSG00000215039	CD27-AS1
AD	Subclass-IN SST	ENSG00000108561	C1QBP
AD	Subclass-EN L3-5-IT-2	ENSG00000267198	ENSG00000267198
AD	Subclass-EN L3-5-IT-2	ENSG00000254731	ENSG00000254731
AD	Subclass-EN L3-5-IT-2	ENSG00000263715	LINC02210-CRHR1
AD	Subclass-EN L3-5-IT-2	ENSG00000223563	ENSG00000223563
AD	Subclass-EN L3-5-IT-2	ENSG00000237640	ENSG00000237640
AD	Subclass-EN L3-5-IT-2	ENSG00000255250	ENSG00000255250
AD	Subclass-EN L3-5-IT-2	ENSG00000239521	CASTOR3
AD	Subclass-EN L3-5-IT-2	ENSG00000236682	MAP3K2-DT
AD	Subclass-EN L3-5-IT-2	ENSG00000260075	NSFP1
AD	Subclass-EN L3-5-IT-2	ENSG00000213885	RPL13AP7
AD	Subclass-EN L3-5-IT-2	ENSG00000226266	ENSG00000226266
AD	Subclass-EN L3-5-IT-2	ENSG00000145715	RASA1
AD	Subclass-EN L3-5-IT-2	ENSG00000171988	JMJD1C
AD	Subclass-EN L3-5-IT-2	ENSG00000051825	MPHOSPH9
AD	Subclass-EN L3-5-IT-2	ENSG00000265148	TSPOAP1-AS1
AD	Subclass-EN L3-5-IT-2	ENSG00000130475	FCHO1
AD	Subclass-EN L3-5-IT-2	ENSG00000124813	RUNX2
AD	Class-EN	ENSG00000261879	ZNF594-DT
AD	Class-EN	ENSG00000266497	RDM1P2
AD	Class-EN	ENSG00000267198	ENSG00000267198
AD	Class-EN	ENSG00000233828	MIR4280HG
AD	Class-EN	ENSG00000280022	ENSG00000280022
AD	Class-EN	ENSG00000286971	ENSG00000286971
AD	Class-EN	ENSG00000236234	ENSG00000236234
AD	Class-EN	ENSG00000237382	RPL21P121
AD	Class-EN	ENSG00000169900	PYDC1
AD	Class-EN	ENSG00000239521	CASTOR3
AD	Class-EN	ENSG00000152128	TMEM163
AD	Class-EN	ENSG00000262372	ENSG00000262372
AD	Class-EN	ENSG00000225940	C5orf67
AD	Class-EN	ENSG00000261312	ENSG00000261312
AD	Class-EN	ENSG00000223563	ENSG00000223563
AD	Class-EN	ENSG00000138439	FAM117B
AD	Class-EN	ENSG00000286902	ENSG00000286902
AD	Class-EN	ENSG00000263715	LINC02210-CRHR1
AD	Class-EN	ENSG00000260075	NSFP1
AD	Class-EN	ENSG00000129422	MTUS1
AD	Class-EN	ENSG00000266677	ENSG00000266677
AD	Class-EN	ENSG00000281100	ENSG00000281100
AD	Class-EN	ENSG00000235077	ENSG00000235077
AD	Class-EN	ENSG00000271993	ENSG00000271993
AD	Class-EN	ENSG00000184304	PRKD1
AD	Class-EN	ENSG00000266929	ENSG00000266929
AD	Class-EN	ENSG00000198556	ZNF789
AD	Class-EN	ENSG00000226266	ENSG00000226266
AD	Class-EN	ENSG00000166265	CYYR1
AD	Class-EN	ENSG00000279302	ENSG00000279302
AD	Class-EN	ENSG00000267922	ENSG00000267922
AD	Class-EN	ENSG00000226899	ENSG00000226899
AD	Class-EN	ENSG00000261963	CCDC92B
AD	Class-EN	ENSG00000066248	NGEF
AD	Class-EN	ENSG00000279727	LINC02033
AD	Class-EN	ENSG00000280039	RN7SKP23
AD	Class-EN	ENSG00000214725	CDIPTOSP
AD	Class-EN	ENSG00000272146	ARF4-AS1
AD	Class-EN	ENSG00000183798	EMILIN3
AD	Class-EN	ENSG00000224541	ENSG00000224541
AD	Class-EN	ENSG00000237640	ENSG00000237640
AD	Class-EN	ENSG00000124813	RUNX2
AD	Class-EN	ENSG00000226659	ENSG00000226659
AD	Class-EN	ENSG00000236426	ENSG00000236426
AD	Class-EN	ENSG00000225328	LINC01594
AD	Class-EN	ENSG00000139697	SBNO1
AD	Class-EN	ENSG00000178974	FBXO34
AD	Subclass-IN LAMP5-RELN	ENSG00000066248	NGEF
AD	Subclass-IN LAMP5-RELN	ENSG00000239521	CASTOR3
AD	Subclass-IN LAMP5-RELN	ENSG00000260075	NSFP1
AD	Subclass-IN LAMP5-RELN	ENSG00000005108	THSD7A
AD	Class-Mural	ENSG00000171914	TLN2
AD	Class-Mural	ENSG00000066084	DIP2B
AD	Subclass-IN LAMP5-LHX6	ENSG00000239521	CASTOR3
AD	Subclass-IN LAMP5-LHX6	ENSG00000263715	LINC02210-CRHR1
AD	Subclass-IN LAMP5-LHX6	ENSG00000137501	SYTL2
AD	Subclass-IN LAMP5-LHX6	ENSG00000198420	TCAF1
AD	Subclass-IN LAMP5-LHX6	ENSG00000172939	OXSR1
AD	Subclass-IN LAMP5-LHX6	ENSG00000080845	DLGAP4
AD	Subclass-IN LAMP5-LHX6	ENSG00000187105	HEATR4
AD	Subclass-IN LAMP5-LHX6	ENSG00000196284	SUPT3H
AD	Subclass-IN LAMP5-LHX6	ENSG00000204352	C9orf129
AD	Subclass-EN L3-5-IT-3	ENSG00000267198	ENSG00000267198
AD	Subclass-EN L3-5-IT-3	ENSG00000263715	LINC02210-CRHR1
AD	Subclass-EN L3-5-IT-3	ENSG00000099875	MKNK2
AD	Subclass-EN L3-5-IT-3	ENSG00000236234	ENSG00000236234
AD	Subclass-EN L3-5-IT-3	ENSG00000237074	ENSG00000237074
AD	Subclass-EN L3-5-IT-3	ENSG00000223563	ENSG00000223563
AD	Subclass-EN L3-5-IT-3	ENSG00000152128	TMEM163
AD	Subclass-EN L3-5-IT-3	ENSG00000260075	NSFP1
AD	Subclass-EN L3-5-IT-3	ENSG00000226266	ENSG00000226266
AD	Subclass-EN L3-5-IT-3	ENSG00000271993	ENSG00000271993
AD	Subclass-EN L3-5-IT-3	ENSG00000164124	TMEM144
AD	Subclass-EN L3-5-IT-3	ENSG00000239521	CASTOR3
AD	Subclass-EN L3-5-IT-3	ENSG00000151135	TMEM263
AD	Subclass-EN L3-5-IT-3	ENSG00000166265	CYYR1
AD	Subclass-EN L3-5-IT-3	ENSG00000073331	ALPK1
AD	Subclass-EN L3-5-IT-3	ENSG00000183060	LYSMD4
AD	Subclass-EN L3-5-IT-3	ENSG00000237640	ENSG00000237640
AD	Subclass-EN L3-5-IT-3	ENSG00000197323	TRIM33
AD	Subclass-EN L3-5-IT-1	ENSG00000267198	ENSG00000267198
AD	Subclass-EN L3-5-IT-1	ENSG00000263715	LINC02210-CRHR1
AD	Subclass-EN L3-5-IT-1	ENSG00000239521	CASTOR3
AD	Subclass-EN L3-5-IT-1	ENSG00000138439	FAM117B
AD	Subclass-EN L3-5-IT-1	ENSG00000260075	NSFP1
AD	Subclass-EN L3-5-IT-1	ENSG00000152128	TMEM163
AD	Subclass-EN L3-5-IT-1	ENSG00000136444	RSAD1
AD	Subclass-EN L3-5-IT-1	ENSG00000197535	MYO5A
AD	Subclass-EN L3-5-IT-1	ENSG00000169223	LMAN2
AD	Subclass-EN L3-5-IT-1	ENSG00000172020	GAP43
AD	Subclass-EN L3-5-IT-1	ENSG00000124813	RUNX2
AD	Subclass-EN L3-5-IT-1	ENSG00000246451	ENSG00000246451
AD	Subclass-IN PVALB	ENSG00000267198	ENSG00000267198
AD	Subclass-IN PVALB	ENSG00000239521	CASTOR3
AD	Subclass-IN PVALB	ENSG00000236234	ENSG00000236234
AD	Subclass-IN PVALB	ENSG00000145715	RASA1
AD	Subclass-IN PVALB	ENSG00000152128	TMEM163
AD	Subclass-IN PVALB	ENSG00000260075	NSFP1
AD	Subclass-IN PVALB	ENSG00000166265	CYYR1
AD	Subclass-IN PVALB	ENSG00000154898	CCDC144CP
AD	Subclass-IN PVALB	ENSG00000228252	COL6A4P2
AD	Subclass-IN PVALB	ENSG00000233828	MIR4280HG
AD	Subclass-IN PVALB	ENSG00000249456	ENSG00000249456
AD	Subclass-IN PVALB	ENSG00000237899	ENSG00000237899
AD	Subclass-IN PVALB	ENSG00000279277	ENSG00000279277
AD	Subclass-IN PVALB	ENSG00000205669	ACOT6
AD	Subclass-IN PVALB	ENSG00000235257	ITGA9-AS1
AD	Subclass-IN PVALB	ENSG00000138698	RAP1GDS1
AD	Subclass-IN PVALB	ENSG00000182400	TRAPPC6B
AD	Subclass-EN L6-IT-1	ENSG00000260075	NSFP1
AD	Subclass-EN L6-IT-1	ENSG00000196591	HDAC2
AD	Subclass-EN L6-IT-1	ENSG00000237004	ZNRF2P1
AD	Subclass-EN L6-IT-1	ENSG00000086504	MRPL28
AD	Subclass-EN L2-3-IT	ENSG00000261879	ZNF594-DT
AD	Subclass-EN L2-3-IT	ENSG00000267198	ENSG00000267198
AD	Subclass-EN L2-3-IT	ENSG00000166265	CYYR1
AD	Subclass-EN L2-3-IT	ENSG00000279302	ENSG00000279302
AD	Subclass-EN L2-3-IT	ENSG00000233828	MIR4280HG
AD	Subclass-EN L2-3-IT	ENSG00000143420	ENSA
AD	Subclass-EN L2-3-IT	ENSG00000223563	ENSG00000223563
AD	Subclass-EN L2-3-IT	ENSG00000239521	CASTOR3
AD	Subclass-EN L2-3-IT	ENSG00000261312	ENSG00000261312
AD	Subclass-EN L2-3-IT	ENSG00000263715	LINC02210-CRHR1
AD	Subclass-EN L2-3-IT	ENSG00000169900	PYDC1
AD	Subclass-EN L2-3-IT	ENSG00000260075	NSFP1
AD	Subclass-EN L2-3-IT	ENSG00000182400	TRAPPC6B
AD	Subclass-EN L2-3-IT	ENSG00000152128	TMEM163
AD	Subclass-EN L2-3-IT	ENSG00000221866	PLXNA4
AD	Subclass-EN L2-3-IT	ENSG00000225940	C5orf67
AD	Subclass-EN L2-3-IT	ENSG00000255197	ENSG00000255197
AD	Subclass-EN L2-3-IT	ENSG00000281100	ENSG00000281100
AD	Subclass-EN L2-3-IT	ENSG00000267922	ENSG00000267922
AD	Subclass-EN L2-3-IT	ENSG00000112319	EYA4
AD	Subclass-EN L2-3-IT	ENSG00000226899	ENSG00000226899
AD	Subclass-EN L2-3-IT	ENSG00000051825	MPHOSPH9
AD	Subclass-EN L2-3-IT	ENSG00000129422	MTUS1
AD	Subclass-EN L2-3-IT	ENSG00000237640	ENSG00000237640
AD	Subclass-EN L2-3-IT	ENSG00000279727	LINC02033
AD	Subclass-EN L2-3-IT	ENSG00000136040	PLXNC1
AD	Subclass-EN L2-3-IT	ENSG00000236234	ENSG00000236234
AD	Subclass-EN L2-3-IT	ENSG00000271993	ENSG00000271993
AD	Subclass-EN L2-3-IT	ENSG00000262185	LINC02861
AD	Subclass-EN L2-3-IT	ENSG00000125510	OPRL1
AD	Subclass-EN L2-3-IT	ENSG00000203855	HSD3BP4
AD	Subclass-EN L2-3-IT	ENSG00000144677	CTDSPL
AD	Subclass-EN L2-3-IT	ENSG00000246451	ENSG00000246451
AD	Class-IN	ENSG00000259250	ENSG00000259250
AD	Class-IN	ENSG00000066248	NGEF
AD	Class-IN	ENSG00000261879	ZNF594-DT
AD	Class-IN	ENSG00000286971	ENSG00000286971
AD	Class-IN	ENSG00000280022	ENSG00000280022
AD	Class-IN	ENSG00000267198	ENSG00000267198
AD	Class-IN	ENSG00000177369	FLJ40194
AD	Class-IN	ENSG00000239521	CASTOR3
AD	Class-IN	ENSG00000248714	ENSG00000248714
AD	Class-IN	ENSG00000261312	ENSG00000261312
AD	Class-IN	ENSG00000236234	ENSG00000236234
AD	Class-IN	ENSG00000266677	ENSG00000266677
AD	Class-IN	ENSG00000166265	CYYR1
AD	Class-IN	ENSG00000260075	NSFP1
AD	Class-IN	ENSG00000225940	C5orf67
AD	Class-IN	ENSG00000278917	ENSG00000278917
AD	Class-IN	ENSG00000263715	LINC02210-CRHR1
AD	Class-IN	ENSG00000258944	ENSG00000258944
AD	Class-IN	ENSG00000272146	ARF4-AS1
AD	Class-IN	ENSG00000284917	EEF1AKMT4-ECE2
AD	Class-IN	ENSG00000226899	ENSG00000226899
AD	Class-IN	ENSG00000237899	ENSG00000237899
AD	Class-IN	ENSG00000274322	ENSG00000274322
AD	Class-IN	ENSG00000267042	ENSG00000267042
AD	Class-IN	ENSG00000214725	CDIPTOSP
AD	Class-IN	ENSG00000189423	USP32P3
AD	Class-IN	ENSG00000272905	ENSG00000272905
AD	Class-IN	ENSG00000224578	HNRNPA1P48
AD	Class-IN	ENSG00000273674	ENSG00000273674
AD	Class-IN	ENSG00000135636	DYSF
AD	Class-IN	ENSG00000249456	ENSG00000249456
AD	Subclass-EN L6-IT-2	ENSG00000066248	NGEF
AD	Subclass-EN L6-IT-2	ENSG00000260075	NSFP1
AD	Subclass-EN L6-IT-2	ENSG00000088808	PPP1R13B
AD	Subclass-EN L6B	ENSG00000260075	NSFP1
AD	Subclass-EN L6B	ENSG00000144668	ITGA9
AD	Subclass-EN L6B	ENSG00000139746	RBM26
AD	Subclass-EN L6B	ENSG00000258603	ENSG00000258603
AD	Subclass-EN L6B	ENSG00000172403	SYNPO2
AD	Subclass-EN L6-CT	ENSG00000260075	NSFP1
AD	Subclass-EN L6-CT	ENSG00000182858	ALG12
AD	Subclass-EN L6-CT	ENSG00000223496	EXOSC6
AD	Subclass-EN L6-CT	ENSG00000130475	FCHO1
AD	Subclass-EN L6-CT	ENSG00000154898	CCDC144CP
AD	Subclass-EN L6-CT	ENSG00000123066	MED13L
AD	Subclass-EN L6-CT	ENSG00000273118	ENSG00000273118
AD	Subclass-EN L6-CT	ENSG00000214719	ENSG00000214719
AD	Subclass-EN L5-6-NP	ENSG00000001461	NIPAL3
AD	Subclass-EN L5-6-NP	ENSG00000226266	ENSG00000226266
AD	Subclass-EN L5-6-NP	ENSG00000154898	CCDC144CP
AD	Subclass-IN PVALB-CHC	ENSG00000263715	LINC02210-CRHR1
AD	Subclass-IN PVALB-CHC	ENSG00000260075	NSFP1
AD	Subclass-IN PVALB-CHC	ENSG00000145715	RASA1
AD	Subclass-IN PVALB-CHC	ENSG00000133812	SBF2
AD	Subclass-IN PVALB-CHC	ENSG00000273674	ENSG00000273674
AD	Subclass-IN PVALB-CHC	ENSG00000183060	LYSMD4
AD	Subclass-VLMC	ENSG00000112902	SEMA5A
AD	Subclass-VLMC	ENSG00000150672	DLG2
AD	Class-Endo	ENSG00000068724	TTC7A
ALS	Subclass-IN VIP	ENSG00000278535	DHRS11
ALS	Subclass-IN VIP	ENSG00000286302	ENSG00000286302
ALS	Subclass-IN VIP	ENSG00000254420	ENSG00000254420
ALS	Subclass-IN VIP	ENSG00000269707	ENSG00000269707
ALS	Subclass-IN VIP	ENSG00000226526	ENSG00000226526
ALS	Subclass-IN VIP	ENSG00000236234	ENSG00000236234
ALS	Class-Astro	ENSG00000285103	ENSG00000285103
ALS	Class-Astro	ENSG00000278259	MYO19
ALS	Class-Astro	ENSG00000288538	ENSG00000288538
ALS	Class-Astro	ENSG00000103260	METRN
ALS	Class-Astro	ENSG00000287097	ENSG00000287097
ALS	Class-Astro	ENSG00000182732	RGS6
ALS	Class-Astro	ENSG00000112874	NUDT12
ALS	Subclass-EN L2-3-IT	ENSG00000255267	LINC02687
ALS	Subclass-EN L2-3-IT	ENSG00000278259	MYO19
ALS	Subclass-EN L2-3-IT	ENSG00000186862	PDZD7
ALS	Subclass-EN L2-3-IT	ENSG00000168993	CPLX1
ALS	Subclass-EN L2-3-IT	ENSG00000254420	ENSG00000254420
ALS	Subclass-EN L2-3-IT	ENSG00000278535	DHRS11
ALS	Subclass-EN L2-3-IT	ENSG00000288538	ENSG00000288538
ALS	Subclass-EN L2-3-IT	ENSG00000064995	TAF11
ALS	Subclass-EN L2-3-IT	ENSG00000286302	ENSG00000286302
ALS	Subclass-EN L2-3-IT	ENSG00000287135	ENSG00000287135
ALS	Subclass-EN L2-3-IT	ENSG00000167842	MIS12
ALS	Subclass-EN L2-3-IT	ENSG00000274376	ADAMTS7P1
ALS	Class-EN	ENSG00000278259	MYO19
ALS	Class-EN	ENSG00000255267	LINC02687
ALS	Class-EN	ENSG00000275695	UBE2Q2P6
ALS	Class-EN	ENSG00000186862	PDZD7
ALS	Class-EN	ENSG00000286302	ENSG00000286302
ALS	Class-EN	ENSG00000131495	NDUFA2
ALS	Class-EN	ENSG00000288538	ENSG00000288538
ALS	Class-EN	ENSG00000278535	DHRS11
ALS	Class-EN	ENSG00000257677	LINC02464
ALS	Class-EN	ENSG00000283945	LINC00032
ALS	Class-EN	ENSG00000278202	ENSG00000278202
ALS	Class-EN	ENSG00000167842	MIS12
ALS	Class-EN	ENSG00000064995	TAF11
ALS	Class-EN	ENSG00000131435	PDLIM4
ALS	Class-EN	ENSG00000254420	ENSG00000254420
ALS	Subclass-EN L3-5-IT-3	ENSG00000278259	MYO19
ALS	Subclass-EN L3-5-IT-3	ENSG00000278202	ENSG00000278202
ALS	Subclass-EN L3-5-IT-3	ENSG00000254420	ENSG00000254420
ALS	Subclass-EN L3-5-IT-3	ENSG00000288538	ENSG00000288538
ALS	Subclass-EN L3-5-IT-3	ENSG00000167842	MIS12
ALS	Subclass-EN L3-5-IT-3	ENSG00000197978	GOLGA6L9
ALS	Subclass-EN L6-IT-1	ENSG00000186862	PDZD7
ALS	Subclass-EN L6-IT-1	ENSG00000286302	ENSG00000286302
ALS	Subclass-EN L3-5-IT-2	ENSG00000278259	MYO19
ALS	Subclass-EN L3-5-IT-2	ENSG00000278202	ENSG00000278202
ALS	Subclass-EN L3-5-IT-2	ENSG00000186862	PDZD7
ALS	Subclass-EN L3-5-IT-2	ENSG00000278535	DHRS11
ALS	Subclass-EN L3-5-IT-2	ENSG00000064995	TAF11
ALS	Subclass-EN L3-5-IT-2	ENSG00000288538	ENSG00000288538
ALS	Subclass-EN L3-5-IT-2	ENSG00000004142	POLDIP2
ALS	Subclass-EN L3-5-IT-2	ENSG00000255084	ENSG00000255084
ALS	Subclass-EN L3-5-IT-1	ENSG00000278535	DHRS11
ALS	Subclass-EN L3-5-IT-1	ENSG00000259343	TMC3-AS1
ALS	Subclass-EN L3-5-IT-1	ENSG00000226526	ENSG00000226526
ALS	Subclass-EN L5-6-NP	ENSG00000154447	SH3RF1
ALS	Subclass-EN L6B	ENSG00000186862	PDZD7
ALS	Class-IN	ENSG00000278259	MYO19
ALS	Class-IN	ENSG00000262528	ENSG00000262528
ALS	Class-IN	ENSG00000137936	BCAR3
ALS	Class-IN	ENSG00000109084	TMEM97
ALS	Class-IN	ENSG00000278535	DHRS11
ALS	Class-IN	ENSG00000254420	ENSG00000254420
ALS	Class-IN	ENSG00000186862	PDZD7
ALS	Class-IN	ENSG00000288538	ENSG00000288538
ALS	Class-IN	ENSG00000250959	GLUD1P3
ALS	Subclass-IN SST	ENSG00000186862	PDZD7
ALS	Subclass-IN SST	ENSG00000104381	GDAP1
ALS	Subclass-IN SST	ENSG00000278535	DHRS11
ALS	Class-Immune	ENSG00000278259	MYO19
ALS	Class-Immune	ENSG00000143847	PPFIA4
ALS	snBulk	ENSG00000285103	ENSG00000285103
ALS	snBulk	ENSG00000278259	MYO19
ALS	snBulk	ENSG00000186862	PDZD7
ALS	snBulk	ENSG00000287218	ENSG00000287218
ALS	snBulk	ENSG00000286302	ENSG00000286302
ALS	snBulk	ENSG00000288538	ENSG00000288538
ALS	snBulk	ENSG00000250295	RDH10-AS1
ALS	snBulk	ENSG00000232283	HSD17B3-AS1
ALS	snBulk	ENSG00000264589	MAPT-AS1
ALS	snBulk	ENSG00000255267	LINC02687
ALS	snBulk	ENSG00000278535	DHRS11
ALS	snBulk	ENSG00000275695	UBE2Q2P6
ALS	snBulk	ENSG00000243024	ENSG00000243024
ALS	snBulk	ENSG00000287135	ENSG00000287135
ALS	snBulk	ENSG00000226526	ENSG00000226526
ALS	Subclass-MG	ENSG00000278259	MYO19
ALS	Subclass-MG	ENSG00000143847	PPFIA4
ALS	Subclass-MG	ENSG00000156042	CFAP70
ALS	Subclass-EN L6-CT	ENSG00000259564	ENSG00000259564
ALS	Subclass-IN PVALB	ENSG00000285103	ENSG00000285103
ALS	Subclass-IN PVALB	ENSG00000172840	PDP2
ALS	Subclass-IN PVALB	ENSG00000104381	GDAP1
ALS	Subclass-IN PVALB	ENSG00000186862	PDZD7
ALS	Subclass-IN PVALB	ENSG00000241324	ENSG00000241324
ALS	Subclass-IN PVALB	ENSG00000167842	MIS12
ALS	Class-Oligo	ENSG00000285103	ENSG00000285103
ALS	Class-Oligo	ENSG00000285885	ENSG00000285885
ALS	Class-Oligo	ENSG00000273611	ZNHIT3
ALS	Class-Oligo	ENSG00000278535	DHRS11
ALS	Class-Oligo	ENSG00000286658	ENSG00000286658
ALS	Class-Oligo	ENSG00000186862	PDZD7
ALS	Class-Oligo	ENSG00000278259	MYO19
ALS	Class-Oligo	ENSG00000164049	FBXW12
ALS	Class-Oligo	ENSG00000236829	ENSG00000236829
ALS	Class-Oligo	ENSG00000226526	ENSG00000226526
ALS	Class-Oligo	ENSG00000197978	GOLGA6L9
ALS	Class-Oligo	ENSG00000232283	HSD17B3-AS1
ALS	Class-Oligo	ENSG00000241345	ENSG00000241345
ALS	Subclass-IN LAMP5-RELN	ENSG00000108379	WNT3
ALS	Subclass-IN LAMP5-RELN	ENSG00000254420	ENSG00000254420
ALS	Subclass-IN LAMP5-RELN	ENSG00000264589	MAPT-AS1
ALS	Subclass-IN LAMP5-RELN	ENSG00000196935	SRGAP1
ALS	Subclass-EN L6-IT-2	ENSG00000090581	GNPTG
ALS	Subclass-EN L6-IT-2	ENSG00000263715	LINC02210-CRHR1
ALS	Class-OPC	ENSG00000197978	GOLGA6L9
ALS	Class-OPC	ENSG00000234323	LINC01505
ALS	Class-OPC	ENSG00000264589	MAPT-AS1
AUD	Class-EN	ENSG00000070190	DAPP1
AUD	Class-EN	ENSG00000266497	RDM1P2
AUD	Class-EN	ENSG00000280022	ENSG00000280022
AUD	Class-EN	ENSG00000262372	ENSG00000262372
AUD	Class-EN	ENSG00000247828	TMEM161B-AS1
AUD	Class-EN	ENSG00000253404	ENSG00000253404
AUD	Class-EN	ENSG00000100147	CCDC134
AUD	Class-EN	ENSG00000285693	ENSG00000285693
AUD	Class-EN	ENSG00000236234	ENSG00000236234
AUD	Class-EN	ENSG00000286592	LINC02885
AUD	Class-EN	ENSG00000260651	ENSG00000260651
AUD	Class-EN	ENSG00000160255	ITGB2
AUD	Class-EN	ENSG00000205704	LINC00634
AUD	Class-EN	ENSG00000287343	ENSG00000287343
AUD	Class-EN	ENSG00000197405	C5AR1
AUD	Class-EN	ENSG00000234945	GTF3C2-AS1
AUD	Class-EN	ENSG00000233485	FHAD1-AS1
AUD	Class-EN	ENSG00000286882	ENSG00000286882
AUD	Class-EN	ENSG00000249476	ENSG00000249476
AUD	Subclass-IN PVALB	ENSG00000279317	ENSG00000279317
AUD	Subclass-IN PVALB	ENSG00000203880	PCMTD2
AUD	Subclass-IN PVALB	ENSG00000249207	ENSG00000249207
AUD	Subclass-IN PVALB	ENSG00000168291	PDHB
AUD	Subclass-IN PVALB	ENSG00000236234	ENSG00000236234
AUD	Subclass-IN PVALB	ENSG00000169251	NMD3
AUD	Subclass-IN PVALB	ENSG00000215302	ENSG00000215302
AUD	Subclass-IN VIP	ENSG00000232871	SEC1P
AUD	Subclass-IN VIP	ENSG00000234281	LANCL1-AS1
AUD	Subclass-IN VIP	ENSG00000236234	ENSG00000236234
AUD	Subclass-IN VIP	ENSG00000115361	ACADL
AUD	Subclass-IN VIP	ENSG00000249207	ENSG00000249207
AUD	Subclass-IN VIP	ENSG00000236780	LINC01829
AUD	Subclass-IN VIP	ENSG00000187105	HEATR4
AUD	Subclass-IN VIP	ENSG00000266677	ENSG00000266677
AUD	Class-IN	ENSG00000232871	SEC1P
AUD	Class-IN	ENSG00000280022	ENSG00000280022
AUD	Class-IN	ENSG00000260853	ENSG00000260853
AUD	Class-IN	ENSG00000279317	ENSG00000279317
AUD	Class-IN	ENSG00000168306	ACOX2
AUD	Class-IN	ENSG00000236234	ENSG00000236234
AUD	Class-IN	ENSG00000235495	ENSG00000235495
AUD	Class-IN	ENSG00000287679	ENSG00000287679
AUD	Class-IN	ENSG00000234281	LANCL1-AS1
AUD	Class-IN	ENSG00000288075	ENSG00000288075
AUD	Class-IN	ENSG00000274727	ENSG00000274727
AUD	Class-OPC	ENSG00000263715	LINC02210-CRHR1
AUD	Class-OPC	ENSG00000232871	SEC1P
AUD	Class-OPC	ENSG00000133961	NUMB
AUD	Class-OPC	ENSG00000249207	ENSG00000249207
AUD	Class-OPC	ENSG00000267198	ENSG00000267198
AUD	Subclass-EN L3-5-IT-1	ENSG00000267198	ENSG00000267198
AUD	Subclass-EN L3-5-IT-1	ENSG00000258234	ENSG00000258234
AUD	Class-Oligo	ENSG00000262372	ENSG00000262372
AUD	Class-Oligo	ENSG00000263715	LINC02210-CRHR1
AUD	Class-Oligo	ENSG00000265460	ENSG00000265460
AUD	Class-Oligo	ENSG00000064545	TMEM161A
AUD	Class-Oligo	ENSG00000236234	ENSG00000236234
AUD	Class-Oligo	ENSG00000121895	TMEM156
AUD	Class-Oligo	ENSG00000267198	ENSG00000267198
AUD	Class-Oligo	ENSG00000251675	ENSG00000251675
AUD	Class-Oligo	ENSG00000265188	ENSG00000265188
AUD	Class-Oligo	ENSG00000231993	EP300-AS1
AUD	Class-Oligo	ENSG00000185615	PDIA2
AUD	snBulk	ENSG00000266497	RDM1P2
AUD	snBulk	ENSG00000280022	ENSG00000280022
AUD	snBulk	ENSG00000285668	ENSG00000285668
AUD	snBulk	ENSG00000262372	ENSG00000262372
AUD	snBulk	ENSG00000266918	ENSG00000266918
AUD	snBulk	ENSG00000164935	DCSTAMP
AUD	snBulk	ENSG00000232871	SEC1P
AUD	snBulk	ENSG00000259439	LINC01833
AUD	snBulk	ENSG00000234945	GTF3C2-AS1
AUD	snBulk	ENSG00000105523	FAM83E
AUD	snBulk	ENSG00000187105	HEATR4
AUD	snBulk	ENSG00000249685	ENSG00000249685
AUD	snBulk	ENSG00000236234	ENSG00000236234
AUD	snBulk	ENSG00000235495	ENSG00000235495
AUD	snBulk	ENSG00000250156	LINC02060
AUD	snBulk	ENSG00000226819	MEIS1-AS3
AUD	snBulk	ENSG00000260853	ENSG00000260853
AUD	snBulk	ENSG00000250509	ENSG00000250509
AUD	snBulk	ENSG00000249207	ENSG00000249207
AUD	snBulk	ENSG00000258910	LINC01956
AUD	snBulk	ENSG00000231985	ENSG00000231985
AUD	snBulk	ENSG00000171790	SLFNL1
AUD	snBulk	ENSG00000266677	ENSG00000266677
AUD	snBulk	ENSG00000261766	ENSG00000261766
AUD	snBulk	ENSG00000215302	ENSG00000215302
AUD	snBulk	ENSG00000079616	KIF22
AUD	Subclass-IN LAMP5-LHX6	ENSG00000234281	LANCL1-AS1
AUD	Subclass-IN LAMP5-LHX6	ENSG00000249207	ENSG00000249207
AUD	Subclass-EN L3-5-IT-2	ENSG00000286592	LINC02885
AUD	Subclass-EN L3-5-IT-2	ENSG00000105559	PLEKHA4
AUD	Subclass-EN L3-5-IT-2	ENSG00000182149	IST1
AUD	Subclass-EN L3-5-IT-2	ENSG00000254092	ENSG00000254092
AUD	Subclass-EN L3-5-IT-2	ENSG00000187815	ZFP69
AUD	Subclass-EN L3-5-IT-2	ENSG00000267198	ENSG00000267198
AUD	Subclass-EN L3-5-IT-2	ENSG00000168546	GFRA2
AUD	Subclass-EN L3-5-IT-2	ENSG00000143995	MEIS1
AUD	Subclass-EN L6-CT	ENSG00000182985	CADM1
AUD	Subclass-IN ADARB2	ENSG00000187105	HEATR4
AUD	Subclass-IN SST	ENSG00000198155	ZNF876P
AUD	Class-Astro	ENSG00000232871	SEC1P
AUD	Class-Astro	ENSG00000263715	LINC02210-CRHR1
AUD	Class-Astro	ENSG00000213619	NDUFS3
AUD	Class-Astro	ENSG00000267198	ENSG00000267198
AUD	Class-Astro	ENSG00000163684	RPP14
AUD	Class-Astro	ENSG00000250156	LINC02060
AUD	Class-Astro	ENSG00000281207	SLFNL1-AS1
AUD	Class-Astro	ENSG00000130921	C12orf65
AUD	Class-Astro	ENSG00000134343	ANO3
AUD	Class-Astro	ENSG00000284776	ENSG00000284776
AUD	Subclass-EN L6-IT-1	ENSG00000187105	HEATR4
AUD	Subclass-EN L6-IT-1	ENSG00000111052	LIN7A
AUD	Subclass-EN L6-IT-1	ENSG00000137872	SEMA6D
AUD	Subclass-EN L6B	ENSG00000230910	ENSG00000230910
AUD	Subclass-EN L6B	ENSG00000189050	RNFT1
AUD	Subclass-EN L3-5-IT-3	ENSG00000249207	ENSG00000249207
AUD	Subclass-EN L3-5-IT-3	ENSG00000286592	LINC02885
AUD	Subclass-EN L3-5-IT-3	ENSG00000236234	ENSG00000236234
AUD	Subclass-EN L3-5-IT-3	ENSG00000179133	C10orf67
AUD	Subclass-EN L3-5-IT-3	ENSG00000055163	CYFIP2
AUD	Subclass-EN L3-5-IT-3	ENSG00000254092	ENSG00000254092
AUD	Subclass-EN L3-5-IT-3	ENSG00000169918	OTUD7A
AUD	Subclass-EN L3-5-IT-3	ENSG00000263715	LINC02210-CRHR1
AUD	Subclass-EN L3-5-IT-3	ENSG00000253199	LINC02153
AUD	Subclass-EN L3-5-IT-3	ENSG00000250686	KHDRBS2-OT1
AUD	Subclass-EN L2-3-IT	ENSG00000286882	ENSG00000286882
AUD	Subclass-EN L2-3-IT	ENSG00000286592	LINC02885
AUD	Subclass-EN L2-3-IT	ENSG00000141431	ASXL3
AUD	Subclass-EN L2-3-IT	ENSG00000249476	ENSG00000249476
AUD	Subclass-EN L2-3-IT	ENSG00000250156	LINC02060
AUD	Subclass-EN L2-3-IT	ENSG00000137872	SEMA6D
AUD	Subclass-EN L2-3-IT	ENSG00000234281	LANCL1-AS1
AUD	Subclass-EN L2-3-IT	ENSG00000099889	ARVCF
AUD	Subclass-EN L2-3-IT	ENSG00000259221	ENSG00000259221
AUD	Subclass-EN L2-3-IT	ENSG00000213626	LBH
AUD	Subclass-EN L6-IT-2	ENSG00000286592	LINC02885
AUD	Subclass-EN L6-IT-2	ENSG00000205959	ENSG00000205959
AUD	Subclass-IN PVALB-CHC	ENSG00000263715	LINC02210-CRHR1
AUD	Subclass-IN PVALB-CHC	ENSG00000130921	C12orf65
AUD	Class-Mural	ENSG00000251675	ENSG00000251675
AUD	Subclass-PC	ENSG00000251675	ENSG00000251675
Anorexia	snBulk	ENSG00000249456	ENSG00000249456
Anorexia	snBulk	ENSG00000232342	ENSG00000232342
Anorexia	snBulk	ENSG00000239614	HMGN1P7
Anorexia	snBulk	ENSG00000225465	RFPL1S
Anorexia	snBulk	ENSG00000178700	DHFR2
Anorexia	Subclass-EN L2-3-IT	ENSG00000232342	ENSG00000232342
Anorexia	Subclass-EN L2-3-IT	ENSG00000275005	ENSG00000275005
Anorexia	Subclass-EN L2-3-IT	ENSG00000178700	DHFR2
Anorexia	Subclass-EN L2-3-IT	ENSG00000185386	MAPK11
Anorexia	Subclass-EN L2-3-IT	ENSG00000225465	RFPL1S
Anorexia	Subclass-EN L6-IT-1	ENSG00000283141	LINC02666
Anorexia	Subclass-EN L6-IT-1	ENSG00000225465	RFPL1S
Anorexia	Subclass-EN L3-5-IT-3	ENSG00000178700	DHFR2
Anorexia	Subclass-EN L3-5-IT-3	ENSG00000225465	RFPL1S
Anorexia	Subclass-EN L3-5-IT-3	ENSG00000128951	DUT
Anorexia	Subclass-EN L3-5-IT-3	ENSG00000232342	ENSG00000232342
Anorexia	Subclass-EN L3-5-IT-3	ENSG00000283141	LINC02666
Anorexia	Subclass-IN PVALB	ENSG00000232342	ENSG00000232342
Anorexia	Subclass-IN PVALB	ENSG00000225465	RFPL1S
Anorexia	Subclass-IN PVALB	ENSG00000145416	MARCHF1
Anorexia	Class-IN	ENSG00000232342	ENSG00000232342
Anorexia	Class-IN	ENSG00000225465	RFPL1S
Anorexia	Class-IN	ENSG00000240983	ENSG00000240983
Anorexia	Class-IN	ENSG00000178700	DHFR2
Anorexia	Subclass-EN L6-IT-2	ENSG00000232342	ENSG00000232342
Anorexia	Subclass-EN L6-IT-2	ENSG00000225465	RFPL1S
Anorexia	Subclass-EN L6-IT-2	ENSG00000283141	LINC02666
Anorexia	Subclass-IN SST	ENSG00000286402	ENSG00000286402
Anorexia	Subclass-IN SST	ENSG00000225465	RFPL1S
Anorexia	Subclass-EN L6-CT	ENSG00000232342	ENSG00000232342
Anorexia	Subclass-EN L6-CT	ENSG00000225465	RFPL1S
Anorexia	Class-EN	ENSG00000232342	ENSG00000232342
Anorexia	Class-EN	ENSG00000275005	ENSG00000275005
Anorexia	Class-EN	ENSG00000178700	DHFR2
Anorexia	Class-EN	ENSG00000089775	ZBTB25
Anorexia	Class-EN	ENSG00000108001	EBF3
Anorexia	Class-EN	ENSG00000225465	RFPL1S
Anorexia	Class-EN	ENSG00000166024	R3HCC1L
Anorexia	Class-EN	ENSG00000121481	RNF2
Anorexia	Subclass-IN VIP	ENSG00000232342	ENSG00000232342
Anorexia	Subclass-IN VIP	ENSG00000225465	RFPL1S
Anorexia	Subclass-MG	ENSG00000225465	RFPL1S
Anorexia	Subclass-EN L3-5-IT-2	ENSG00000225465	RFPL1S
Anorexia	Subclass-EN L3-5-IT-2	ENSG00000118420	UBE3D
Anorexia	Subclass-EN L3-5-IT-2	ENSG00000283141	LINC02666
Anorexia	Class-Oligo	ENSG00000178700	DHFR2
Anorexia	Class-Oligo	ENSG00000279838	ENSG00000279838
Anorexia	Class-Oligo	ENSG00000286863	ENSG00000286863
Anorexia	Class-Oligo	ENSG00000148660	CAMK2G
Anorexia	Subclass-EN L6B	ENSG00000225465	RFPL1S
Anorexia	Subclass-EN L6B	ENSG00000245768	ENSG00000245768
Anorexia	Subclass-EN L6B	ENSG00000225087	ENSG00000225087
Anorexia	Subclass-EN L5-6-NP	ENSG00000184349	EFNA5
Anorexia	Subclass-EN L5-6-NP	ENSG00000225465	RFPL1S
Anorexia	Subclass-IN ADARB2	ENSG00000225465	RFPL1S
Anorexia	Subclass-IN ADARB2	ENSG00000178700	DHFR2
Anorexia	Class-OPC	ENSG00000283141	LINC02666
Anorexia	Class-OPC	ENSG00000178700	DHFR2
Anorexia	Class-OPC	ENSG00000259116	ENSG00000259116
Anorexia	Subclass-IN LAMP5-RELN	ENSG00000156650	KAT6B
Anorexia	Subclass-IN LAMP5-RELN	ENSG00000225465	RFPL1S
Anorexia	Class-Endo	ENSG00000131773	KHDRBS3
Anorexia	Subclass-EN L3-5-IT-1	ENSG00000139767	SRRM4
Anorexia	Subclass-IN PVALB-CHC	ENSG00000287508	ENSG00000287508
BD	Subclass-EN L2-3-IT	ENSG00000235370	DNM1P51
BD	Subclass-EN L2-3-IT	ENSG00000281100	ENSG00000281100
BD	Subclass-EN L2-3-IT	ENSG00000229212	ENSG00000229212
BD	Subclass-EN L2-3-IT	ENSG00000285902	ENSG00000285902
BD	Subclass-EN L2-3-IT	ENSG00000279727	LINC02033
BD	Subclass-EN L2-3-IT	ENSG00000234663	LINC01934
BD	Subclass-EN L2-3-IT	ENSG00000184845	DRD1
BD	Subclass-EN L2-3-IT	ENSG00000279472	ENSG00000279472
BD	Subclass-EN L2-3-IT	ENSG00000280029	ENSG00000280029
BD	Subclass-EN L2-3-IT	ENSG00000259986	ENSG00000259986
BD	Subclass-EN L2-3-IT	ENSG00000286847	ENSG00000286847
BD	Subclass-EN L2-3-IT	ENSG00000287690	ENSG00000287690
BD	Subclass-EN L2-3-IT	ENSG00000215196	BASP1-AS1
BD	Subclass-EN L2-3-IT	ENSG00000124140	SLC12A5
BD	Subclass-EN L2-3-IT	ENSG00000275066	SYNRG
BD	Subclass-EN L2-3-IT	ENSG00000149654	CDH22
BD	Subclass-EN L2-3-IT	ENSG00000233693	PBX1-AS1
BD	Subclass-EN L2-3-IT	ENSG00000245261	ENSG00000245261
BD	Subclass-EN L2-3-IT	ENSG00000185864	NPIPB4
BD	Subclass-EN L2-3-IT	ENSG00000236723	ENSG00000236723
BD	Subclass-EN L2-3-IT	ENSG00000259673	IQCH-AS1
BD	Subclass-EN L2-3-IT	ENSG00000285184	ENSG00000285184
BD	Subclass-EN L2-3-IT	ENSG00000279983	ENSG00000279983
BD	Subclass-EN L2-3-IT	ENSG00000250891	LINC02208
BD	Subclass-EN L2-3-IT	ENSG00000111229	ARPC3
BD	Subclass-EN L2-3-IT	ENSG00000169439	SDC2
BD	Subclass-EN L2-3-IT	ENSG00000231383	FGF12-AS1
BD	Subclass-EN L2-3-IT	ENSG00000182612	TSPAN10
BD	Subclass-EN L2-3-IT	ENSG00000253334	ENSG00000253334
BD	Subclass-EN L2-3-IT	ENSG00000232342	ENSG00000232342
BD	Subclass-EN L2-3-IT	ENSG00000248585	ENSG00000248585
BD	Subclass-EN L2-3-IT	ENSG00000070476	ZXDC
BD	Subclass-EN L2-3-IT	ENSG00000253108	ENSG00000253108
BD	Subclass-EN L2-3-IT	ENSG00000274376	ADAMTS7P1
BD	Subclass-EN L2-3-IT	ENSG00000097021	ACOT7
BD	Subclass-EN L2-3-IT	ENSG00000239799	ITIH4-AS1
BD	Subclass-EN L2-3-IT	ENSG00000189136	UBE2Q2P1
BD	Subclass-EN L2-3-IT	ENSG00000239602	RPL35AP16
BD	Subclass-EN L2-3-IT	ENSG00000228358	LINC02263
BD	Subclass-EN L2-3-IT	ENSG00000285801	ENSG00000285801
BD	Subclass-EN L2-3-IT	ENSG00000275734	ENSG00000275734
BD	Subclass-EN L2-3-IT	ENSG00000237092	LINC01065
BD	Subclass-EN L2-3-IT	ENSG00000261118	ENSG00000261118
BD	Subclass-EN L2-3-IT	ENSG00000182149	IST1
BD	Subclass-EN L2-3-IT	ENSG00000109084	TMEM97
BD	Subclass-EN L2-3-IT	ENSG00000287722	ENSG00000287722
BD	Subclass-EN L2-3-IT	ENSG00000259106	ENSG00000259106
BD	Subclass-EN L2-3-IT	ENSG00000267152	ENSG00000267152
BD	Subclass-EN L2-3-IT	ENSG00000247810	ENSG00000247810
BD	Subclass-EN L2-3-IT	ENSG00000262801	ENSG00000262801
BD	Subclass-EN L2-3-IT	ENSG00000236869	ZKSCAN7-AS1
BD	Subclass-EN L2-3-IT	ENSG00000231006	RPL7P32
BD	Subclass-EN L2-3-IT	ENSG00000247982	LINC00926
BD	Subclass-EN L2-3-IT	ENSG00000185619	PCGF3
BD	Subclass-EN L2-3-IT	ENSG00000120306	CYSTM1
BD	Subclass-EN L2-3-IT	ENSG00000146233	CYP39A1
BD	Subclass-EN L2-3-IT	ENSG00000260349	ENSG00000260349
BD	Subclass-EN L2-3-IT	ENSG00000234690	EPCAM-DT
BD	Subclass-EN L2-3-IT	ENSG00000183166	CALN1
BD	Subclass-EN L2-3-IT	ENSG00000142396	ERVK3-1
BD	Subclass-EN L2-3-IT	ENSG00000286619	ENSG00000286619
BD	Subclass-EN L2-3-IT	ENSG00000175274	TP53I11
BD	Subclass-EN L2-3-IT	ENSG00000162877	PM20D1
BD	Subclass-EN L2-3-IT	ENSG00000188352	FOCAD
BD	Subclass-EN L2-3-IT	ENSG00000248323	LUCAT1
BD	Subclass-EN L2-3-IT	ENSG00000172348	RCAN2
BD	Subclass-EN L2-3-IT	ENSG00000249797	LINC02147
BD	Subclass-EN L2-3-IT	ENSG00000231985	ENSG00000231985
BD	Subclass-EN L2-3-IT	ENSG00000268460	ENSG00000268460
BD	Subclass-EN L2-3-IT	ENSG00000281207	SLFNL1-AS1
BD	Subclass-EN L2-3-IT	ENSG00000171793	CTPS1
BD	Subclass-EN L2-3-IT	ENSG00000275074	NUDT18
BD	Subclass-EN L2-3-IT	ENSG00000166596	CFAP52
BD	Subclass-EN L2-3-IT	ENSG00000276600	RAB7B
BD	Subclass-EN L2-3-IT	ENSG00000271904	ENSG00000271904
BD	Subclass-EN L2-3-IT	ENSG00000267581	ENSG00000267581
BD	Subclass-EN L2-3-IT	ENSG00000261617	LINC02177
BD	Subclass-EN L2-3-IT	ENSG00000284772	ENSG00000284772
BD	Subclass-EN L2-3-IT	ENSG00000143434	SEMA6C
BD	Subclass-EN L2-3-IT	ENSG00000141985	SH3GL1
BD	Subclass-EN L2-3-IT	ENSG00000286269	ENSG00000286269
BD	Subclass-EN L2-3-IT	ENSG00000232287	SLC6A1-AS1
BD	Subclass-EN L2-3-IT	ENSG00000288598	ENSG00000288598
BD	Subclass-EN L2-3-IT	ENSG00000286827	ENSG00000286827
BD	Subclass-EN L2-3-IT	ENSG00000165309	ARMC3
BD	Subclass-EN L2-3-IT	ENSG00000286685	ENSG00000286685
BD	Subclass-EN L2-3-IT	ENSG00000243064	ABCC13
BD	Subclass-EN L2-3-IT	ENSG00000185305	ARL15
BD	Subclass-EN L2-3-IT	ENSG00000226939	ENSG00000226939
BD	Class-EN	ENSG00000281100	ENSG00000281100
BD	Class-EN	ENSG00000279727	LINC02033
BD	Class-EN	ENSG00000285902	ENSG00000285902
BD	Class-EN	ENSG00000235370	DNM1P51
BD	Class-EN	ENSG00000227676	LINC01068
BD	Class-EN	ENSG00000229175	LINC00382
BD	Class-EN	ENSG00000278901	ENSG00000278901
BD	Class-EN	ENSG00000234663	LINC01934
BD	Class-EN	ENSG00000279726	ENSG00000279726
BD	Class-EN	ENSG00000287351	ENSG00000287351
BD	Class-EN	ENSG00000189136	UBE2Q2P1
BD	Class-EN	ENSG00000239799	ITIH4-AS1
BD	Class-EN	ENSG00000237234	ENSG00000237234
BD	Class-EN	ENSG00000280029	ENSG00000280029
BD	Class-EN	ENSG00000261118	ENSG00000261118
BD	Class-EN	ENSG00000236869	ZKSCAN7-AS1
BD	Class-EN	ENSG00000279472	ENSG00000279472
BD	Class-EN	ENSG00000279983	ENSG00000279983
BD	Class-EN	ENSG00000215196	BASP1-AS1
BD	Class-EN	ENSG00000245261	ENSG00000245261
BD	Class-EN	ENSG00000259986	ENSG00000259986
BD	Class-EN	ENSG00000286847	ENSG00000286847
BD	Class-EN	ENSG00000124140	SLC12A5
BD	Class-EN	ENSG00000261517	LINC00558
BD	Class-EN	ENSG00000207200	RNU6-45P
BD	Class-EN	ENSG00000286721	ENSG00000286721
BD	Class-EN	ENSG00000274376	ADAMTS7P1
BD	Class-EN	ENSG00000285801	ENSG00000285801
BD	Class-EN	ENSG00000229212	ENSG00000229212
BD	Class-EN	ENSG00000259673	IQCH-AS1
BD	Class-EN	ENSG00000275066	SYNRG
BD	Class-EN	ENSG00000250891	LINC02208
BD	Class-EN	ENSG00000198556	ZNF789
BD	Class-EN	ENSG00000275120	ENSG00000275120
BD	Class-EN	ENSG00000232342	ENSG00000232342
BD	Class-EN	ENSG00000282218	ENSG00000282218
BD	Class-EN	ENSG00000036549	ZZZ3
BD	Class-EN	ENSG00000286827	ENSG00000286827
BD	Class-EN	ENSG00000276710	CSPG4P10
BD	Class-EN	ENSG00000287347	ENSG00000287347
BD	Class-EN	ENSG00000234690	EPCAM-DT
BD	Class-EN	ENSG00000239317	RPL35AP17
BD	Class-EN	ENSG00000236723	ENSG00000236723
BD	Class-EN	ENSG00000228035	NGF-AS1
BD	Class-EN	ENSG00000287722	ENSG00000287722
BD	Class-EN	ENSG00000235020	ENSG00000235020
BD	Class-EN	ENSG00000169302	STK32A
BD	Class-EN	ENSG00000233246	PHC2-AS1
BD	Class-EN	ENSG00000285446	ENSG00000285446
BD	Class-EN	ENSG00000185864	NPIPB4
BD	Class-EN	ENSG00000281721	LINC01080
BD	Class-EN	ENSG00000248323	LUCAT1
BD	Class-EN	ENSG00000258986	TMEM179
BD	Class-EN	ENSG00000231006	RPL7P32
BD	Class-EN	ENSG00000257818	C1GALT1P1
BD	Class-EN	ENSG00000207362	RNU6-422P
BD	Class-EN	ENSG00000231383	FGF12-AS1
BD	Class-EN	ENSG00000273245	ENSG00000273245
BD	Class-EN	ENSG00000286752	ENSG00000286752
BD	Class-EN	ENSG00000272849	ENSG00000272849
BD	Class-EN	ENSG00000239602	RPL35AP16
BD	Class-EN	ENSG00000259410	ENSG00000259410
BD	Class-EN	ENSG00000285417	ENSG00000285417
BD	Class-EN	ENSG00000260433	LINC01917
BD	Class-EN	ENSG00000275734	ENSG00000275734
BD	Class-EN	ENSG00000247982	LINC00926
BD	Class-EN	ENSG00000261638	ENSG00000261638
BD	Class-EN	ENSG00000181467	RAP2B
BD	Class-EN	ENSG00000111229	ARPC3
BD	Class-EN	ENSG00000232098	ENSG00000232098
BD	Class-EN	ENSG00000271993	ENSG00000271993
BD	Class-EN	ENSG00000287690	ENSG00000287690
BD	Class-EN	ENSG00000257748	LINC02281
BD	Class-EN	ENSG00000139174	PRICKLE1
BD	Class-EN	ENSG00000236319	ENSG00000236319
BD	Class-EN	ENSG00000213753	CENPBD1P1
BD	Class-EN	ENSG00000285984	ENSG00000285984
BD	Class-EN	ENSG00000228170	ENSG00000228170
BD	Class-EN	ENSG00000278662	GOLGA6L10
BD	Class-EN	ENSG00000272942	ENSG00000272942
BD	Class-EN	ENSG00000230489	VAV3-AS1
BD	Class-EN	ENSG00000224192	SEZ6L-AS1
BD	Class-EN	ENSG00000183166	CALN1
BD	Class-EN	ENSG00000285638	ENSG00000285638
BD	Class-EN	ENSG00000247810	ENSG00000247810
BD	Class-EN	ENSG00000248585	ENSG00000248585
BD	Class-EN	ENSG00000112290	WASF1
BD	Class-EN	ENSG00000198466	ZNF587
BD	Class-EN	ENSG00000070476	ZXDC
BD	Class-EN	ENSG00000257267	ZNF271P
BD	Class-EN	ENSG00000258380	ENSG00000258380
BD	Class-EN	ENSG00000259775	ENSG00000259775
BD	Class-EN	ENSG00000162877	PM20D1
BD	Class-EN	ENSG00000238045	ENSG00000238045
BD	Class-EN	ENSG00000140557	ST8SIA2
BD	Class-EN	ENSG00000263961	RHEX
BD	Class-EN	ENSG00000286619	ENSG00000286619
BD	Class-EN	ENSG00000038295	TLL1
BD	Class-EN	ENSG00000225457	ENSG00000225457
BD	Class-EN	ENSG00000180113	TDRD6
BD	Class-EN	ENSG00000265786	LINC01906
BD	Class-EN	ENSG00000276600	RAB7B
BD	Class-EN	ENSG00000203780	FANK1
BD	Class-EN	ENSG00000167081	PBX3
BD	Class-EN	ENSG00000236627	ENSG00000236627
BD	Class-EN	ENSG00000248898	ENSG00000248898
BD	Class-EN	ENSG00000172348	RCAN2
BD	Class-EN	ENSG00000182612	TSPAN10
BD	Class-EN	ENSG00000258998	LINC02302
BD	Class-EN	ENSG00000287027	ENSG00000287027
BD	Class-EN	ENSG00000278231	ENSG00000278231
BD	Class-EN	ENSG00000255442	ENSG00000255442
BD	Class-EN	ENSG00000278259	MYO19
BD	Class-EN	ENSG00000097021	ACOT7
BD	Class-EN	ENSG00000169439	SDC2
BD	Class-EN	ENSG00000226124	FTCDNL1
BD	Class-EN	ENSG00000184845	DRD1
BD	Class-EN	ENSG00000233882	LINC01680
BD	Class-EN	ENSG00000174776	WDR49
BD	Class-EN	ENSG00000288091	ENSG00000288091
BD	Class-EN	ENSG00000267581	ENSG00000267581
BD	Class-EN	ENSG00000225427	LINC00331
BD	Class-EN	ENSG00000150867	PIP4K2A
BD	Class-EN	ENSG00000106078	COBL
BD	Class-EN	ENSG00000268043	NBPF12
BD	Class-EN	ENSG00000187950	OVCH1
BD	Class-EN	ENSG00000101216	GMEB2
BD	Class-EN	ENSG00000167637	ZNF283
BD	Class-EN	ENSG00000165868	HSPA12A
BD	snBulk	ENSG00000275120	ENSG00000275120
BD	snBulk	ENSG00000281100	ENSG00000281100
BD	snBulk	ENSG00000229175	LINC00382
BD	snBulk	ENSG00000227676	LINC01068
BD	snBulk	ENSG00000285902	ENSG00000285902
BD	snBulk	ENSG00000234663	LINC01934
BD	snBulk	ENSG00000285184	ENSG00000285184
BD	snBulk	ENSG00000235370	DNM1P51
BD	snBulk	ENSG00000287062	ENSG00000287062
BD	snBulk	ENSG00000279035	ENSG00000279035
BD	snBulk	ENSG00000285942	ENSG00000285942
BD	snBulk	ENSG00000255517	ENSG00000255517
BD	snBulk	ENSG00000279472	ENSG00000279472
BD	snBulk	ENSG00000286653	ENSG00000286653
BD	snBulk	ENSG00000259986	ENSG00000259986
BD	snBulk	ENSG00000278769	ENSG00000278769
BD	snBulk	ENSG00000261118	ENSG00000261118
BD	snBulk	ENSG00000179157	RPS2P28
BD	snBulk	ENSG00000276918	Metazoa_SRP-104
BD	snBulk	ENSG00000230067	HSPD1P6
BD	snBulk	ENSG00000279068	ENSG00000279068
BD	snBulk	ENSG00000278901	ENSG00000278901
BD	snBulk	ENSG00000280029	ENSG00000280029
BD	snBulk	ENSG00000189136	UBE2Q2P1
BD	snBulk	ENSG00000245261	ENSG00000245261
BD	snBulk	ENSG00000239799	ITIH4-AS1
BD	snBulk	ENSG00000124140	SLC12A5
BD	snBulk	ENSG00000286847	ENSG00000286847
BD	snBulk	ENSG00000177839	PCDHB9
BD	snBulk	ENSG00000285632	ENSG00000285632
BD	snBulk	ENSG00000259673	IQCH-AS1
BD	snBulk	ENSG00000287247	ENSG00000287247
BD	snBulk	ENSG00000100888	CHD8
BD	snBulk	ENSG00000232754	ENSG00000232754
BD	snBulk	ENSG00000249971	ENSG00000249971
BD	snBulk	ENSG00000141985	SH3GL1
BD	snBulk	ENSG00000287690	ENSG00000287690
BD	snBulk	ENSG00000287351	ENSG00000287351
BD	snBulk	ENSG00000234807	LINC01135
BD	snBulk	ENSG00000267780	ENSG00000267780
BD	snBulk	ENSG00000236869	ZKSCAN7-AS1
BD	snBulk	ENSG00000285984	ENSG00000285984
BD	snBulk	ENSG00000257748	LINC02281
BD	snBulk	ENSG00000236723	ENSG00000236723
BD	snBulk	ENSG00000215196	BASP1-AS1
BD	snBulk	ENSG00000274376	ADAMTS7P1
BD	snBulk	ENSG00000235253	ENSG00000235253
BD	snBulk	ENSG00000282218	ENSG00000282218
BD	snBulk	ENSG00000286840	ENSG00000286840
BD	snBulk	ENSG00000236920	ENSG00000236920
BD	snBulk	ENSG00000232342	ENSG00000232342
BD	snBulk	ENSG00000233246	PHC2-AS1
BD	snBulk	ENSG00000287722	ENSG00000287722
BD	snBulk	ENSG00000231383	FGF12-AS1
BD	snBulk	ENSG00000285801	ENSG00000285801
BD	snBulk	ENSG00000247982	LINC00926
BD	snBulk	ENSG00000275066	SYNRG
BD	snBulk	ENSG00000213061	PFN1P11
BD	snBulk	ENSG00000111229	ARPC3
BD	snBulk	ENSG00000257818	C1GALT1P1
BD	snBulk	ENSG00000286721	ENSG00000286721
BD	snBulk	ENSG00000188388	GOLGA6L3
BD	snBulk	ENSG00000259410	ENSG00000259410
BD	snBulk	ENSG00000181467	RAP2B
BD	snBulk	ENSG00000172572	PDE3A
BD	snBulk	ENSG00000154589	LY96
BD	snBulk	ENSG00000286752	ENSG00000286752
BD	snBulk	ENSG00000165323	FAT3
BD	snBulk	ENSG00000225558	UBE2D3P2
BD	snBulk	ENSG00000278662	GOLGA6L10
BD	snBulk	ENSG00000272942	ENSG00000272942
BD	snBulk	ENSG00000189238	LINC00943
BD	snBulk	ENSG00000260433	LINC01917
BD	snBulk	ENSG00000287200	ENSG00000287200
BD	snBulk	ENSG00000183578	TNFAIP8L3
BD	snBulk	ENSG00000279983	ENSG00000279983
BD	snBulk	ENSG00000239602	RPL35AP16
BD	snBulk	ENSG00000185864	NPIPB4
BD	snBulk	ENSG00000259296	ENSG00000259296
BD	snBulk	ENSG00000285417	ENSG00000285417
BD	snBulk	ENSG00000257267	ZNF271P
BD	snBulk	ENSG00000264630	PRKCA-AS1
BD	snBulk	ENSG00000247810	ENSG00000247810
BD	snBulk	ENSG00000261642	ENSG00000261642
BD	snBulk	ENSG00000174502	SLC26A9
BD	snBulk	ENSG00000258998	LINC02302
BD	snBulk	ENSG00000276600	RAB7B
BD	snBulk	ENSG00000264061	FGF7P1
BD	snBulk	ENSG00000286269	ENSG00000286269
BD	snBulk	ENSG00000258986	TMEM179
BD	snBulk	ENSG00000134901	POGLUT2
BD	snBulk	ENSG00000219222	RPL12P47
BD	snBulk	ENSG00000272512	ENSG00000272512
BD	snBulk	ENSG00000271283	ENSG00000271283
BD	snBulk	ENSG00000166596	CFAP52
BD	snBulk	ENSG00000270270	BNIP3P10
BD	snBulk	ENSG00000275734	ENSG00000275734
BD	snBulk	ENSG00000248585	ENSG00000248585
BD	snBulk	ENSG00000228598	MACC1-AS1
BD	snBulk	ENSG00000263961	RHEX
BD	snBulk	ENSG00000224067	ENSG00000224067
BD	snBulk	ENSG00000178573	MAF
BD	snBulk	ENSG00000230224	PHBP9
BD	snBulk	ENSG00000008513	ST3GAL1
BD	snBulk	ENSG00000286619	ENSG00000286619
BD	snBulk	ENSG00000179826	MRGPRX3
BD	snBulk	ENSG00000204193	TXNDC8
BD	snBulk	ENSG00000232807	ENSG00000232807
BD	snBulk	ENSG00000233058	LINC00884
BD	snBulk	ENSG00000223725	ENSG00000223725
BD	snBulk	ENSG00000286827	ENSG00000286827
BD	snBulk	ENSG00000162877	PM20D1
BD	snBulk	ENSG00000272831	ENSG00000272831
BD	snBulk	ENSG00000096872	IFT74
BD	snBulk	ENSG00000261517	LINC00558
BD	snBulk	ENSG00000172348	RCAN2
BD	snBulk	ENSG00000237914	SIRPG-AS1
BD	snBulk	ENSG00000237950	ENSG00000237950
BD	snBulk	ENSG00000259315	ACTG1P17
BD	snBulk	ENSG00000261367	ENSG00000261367
BD	snBulk	ENSG00000180113	TDRD6
BD	snBulk	ENSG00000232098	ENSG00000232098
BD	snBulk	ENSG00000245768	ENSG00000245768
BD	snBulk	ENSG00000274629	ENSG00000274629
BD	snBulk	ENSG00000239317	RPL35AP17
BD	snBulk	ENSG00000253334	ENSG00000253334
BD	snBulk	ENSG00000283476	MIR1279
BD	snBulk	ENSG00000129422	MTUS1
BD	snBulk	ENSG00000097021	ACOT7
BD	snBulk	ENSG00000234274	COX7BP2
BD	snBulk	ENSG00000272849	ENSG00000272849
BD	snBulk	ENSG00000260349	ENSG00000260349
BD	snBulk	ENSG00000287319	ENSG00000287319
BD	snBulk	ENSG00000228037	ENSG00000228037
BD	snBulk	ENSG00000258479	LINC00640
BD	snBulk	ENSG00000259362	ENSG00000259362
BD	snBulk	ENSG00000255448	ENSG00000255448
BD	snBulk	ENSG00000276710	CSPG4P10
BD	snBulk	ENSG00000163536	SERPINI1
BD	snBulk	ENSG00000259106	ENSG00000259106
BD	snBulk	ENSG00000227740	LINC02803
BD	snBulk	ENSG00000225806	ENSG00000225806
BD	snBulk	ENSG00000286886	ENSG00000286886
BD	snBulk	ENSG00000110756	HPS5
BD	snBulk	ENSG00000182612	TSPAN10
BD	snBulk	ENSG00000188452	CERKL
BD	snBulk	ENSG00000188352	FOCAD
BD	snBulk	ENSG00000285638	ENSG00000285638
BD	snBulk	ENSG00000259072	ENSG00000259072
BD	snBulk	ENSG00000198758	EPS8L3
BD	snBulk	ENSG00000164707	SLC13A4
BD	snBulk	ENSG00000253659	ENSG00000253659
BD	snBulk	ENSG00000229029	CDCA4P1
BD	snBulk	ENSG00000249231	CASC16
BD	snBulk	ENSG00000142675	CNKSR1
BD	snBulk	ENSG00000271904	ENSG00000271904
BD	snBulk	ENSG00000213753	CENPBD1P1
BD	Subclass-IN ADARB2	ENSG00000285184	ENSG00000285184
BD	Subclass-IN ADARB2	ENSG00000215196	BASP1-AS1
BD	Subclass-IN ADARB2	ENSG00000124140	SLC12A5
BD	Subclass-IN ADARB2	ENSG00000158258	CLSTN2
BD	Subclass-IN ADARB2	ENSG00000182256	GABRG3
BD	Subclass-IN ADARB2	ENSG00000140600	SH3GL3
BD	Subclass-IN ADARB2	ENSG00000250891	LINC02208
BD	Subclass-IN ADARB2	ENSG00000259106	ENSG00000259106
BD	Subclass-IN ADARB2	ENSG00000271904	ENSG00000271904
BD	Subclass-IN ADARB2	ENSG00000286619	ENSG00000286619
BD	Subclass-IN ADARB2	ENSG00000197982	C1orf122
BD	Subclass-IN ADARB2	ENSG00000239268	ENSG00000239268
BD	Subclass-IN ADARB2	ENSG00000163285	GABRG1
BD	Subclass-IN ADARB2	ENSG00000231918	ENSG00000231918
BD	Subclass-IN ADARB2	ENSG00000280927	CTBP1-AS
BD	Subclass-IN ADARB2	ENSG00000230461	PROX1-AS1
BD	Subclass-IN ADARB2	ENSG00000100058	CRYBB2P1
BD	Class-IN	ENSG00000235370	DNM1P51
BD	Class-IN	ENSG00000238280	ENSG00000238280
BD	Class-IN	ENSG00000275120	ENSG00000275120
BD	Class-IN	ENSG00000285184	ENSG00000285184
BD	Class-IN	ENSG00000215196	BASP1-AS1
BD	Class-IN	ENSG00000279068	ENSG00000279068
BD	Class-IN	ENSG00000136531	SCN2A
BD	Class-IN	ENSG00000177839	PCDHB9
BD	Class-IN	ENSG00000279472	ENSG00000279472
BD	Class-IN	ENSG00000124140	SLC12A5
BD	Class-IN	ENSG00000286847	ENSG00000286847
BD	Class-IN	ENSG00000267780	ENSG00000267780
BD	Class-IN	ENSG00000236869	ZKSCAN7-AS1
BD	Class-IN	ENSG00000253875	ENSG00000253875
BD	Class-IN	ENSG00000281100	ENSG00000281100
BD	Class-IN	ENSG00000276710	CSPG4P10
BD	Class-IN	ENSG00000275066	SYNRG
BD	Class-IN	ENSG00000253394	LINC00534
BD	Class-IN	ENSG00000286721	ENSG00000286721
BD	Class-IN	ENSG00000245261	ENSG00000245261
BD	Class-IN	ENSG00000286688	ENSG00000286688
BD	Class-IN	ENSG00000279302	ENSG00000279302
BD	Class-IN	ENSG00000258479	LINC00640
BD	Class-IN	ENSG00000273061	CDC37L1-DT
BD	Class-IN	ENSG00000284917	EEF1AKMT4-ECE2
BD	Class-IN	ENSG00000250891	LINC02208
BD	Class-IN	ENSG00000070476	ZXDC
BD	Class-IN	ENSG00000140600	SH3GL3
BD	Class-IN	ENSG00000259986	ENSG00000259986
BD	Class-IN	ENSG00000279983	ENSG00000279983
BD	Class-IN	ENSG00000097021	ACOT7
BD	Class-IN	ENSG00000283529	ENSG00000283529
BD	Class-IN	ENSG00000235020	ENSG00000235020
BD	Class-IN	ENSG00000168077	SCARA3
BD	Class-IN	ENSG00000287690	ENSG00000287690
BD	Class-IN	ENSG00000260349	ENSG00000260349
BD	Class-IN	ENSG00000185864	NPIPB4
BD	Class-IN	ENSG00000257748	LINC02281
BD	Class-IN	ENSG00000281883	ENSG00000281883
BD	Class-IN	ENSG00000280029	ENSG00000280029
BD	Class-IN	ENSG00000274629	ENSG00000274629
BD	Class-IN	ENSG00000236723	ENSG00000236723
BD	Class-IN	ENSG00000182256	GABRG3
BD	Class-IN	ENSG00000258903	ENSG00000258903
BD	Class-IN	ENSG00000185760	KCNQ5
BD	Class-IN	ENSG00000138741	TRPC3
BD	Class-IN	ENSG00000255769	GOLGA2P10
BD	Class-IN	ENSG00000247982	LINC00926
BD	Class-IN	ENSG00000261638	ENSG00000261638
BD	Class-IN	ENSG00000271904	ENSG00000271904
BD	Class-IN	ENSG00000250616	ENSG00000250616
BD	Class-IN	ENSG00000249421	ADAMTS19-AS1
BD	Class-IN	ENSG00000158258	CLSTN2
BD	Class-IN	ENSG00000106290	TAF6
BD	Class-IN	ENSG00000109084	TMEM97
BD	Class-IN	ENSG00000197653	DNAH10
BD	Class-IN	ENSG00000255532	ENSG00000255532
BD	Class-IN	ENSG00000288598	ENSG00000288598
BD	Class-IN	ENSG00000137877	SPTBN5
BD	Class-IN	ENSG00000286619	ENSG00000286619
BD	Class-IN	ENSG00000110756	HPS5
BD	Class-IN	ENSG00000259106	ENSG00000259106
BD	Class-IN	ENSG00000287027	ENSG00000287027
BD	Class-IN	ENSG00000226124	FTCDNL1
BD	Class-IN	ENSG00000118495	PLAGL1
BD	Class-IN	ENSG00000130402	ACTN4
BD	Class-IN	ENSG00000274376	ADAMTS7P1
BD	Class-IN	ENSG00000162877	PM20D1
BD	Class-IN	ENSG00000135905	DOCK10
BD	Class-IN	ENSG00000258986	TMEM179
BD	Class-IN	ENSG00000081985	IL12RB2
BD	Class-IN	ENSG00000265786	LINC01906
BD	Class-IN	ENSG00000091490	SEL1L3
BD	Class-IN	ENSG00000103148	NPRL3
BD	Class-IN	ENSG00000236107	SCN1A-AS1
BD	Class-IN	ENSG00000231006	RPL7P32
BD	Class-IN	ENSG00000143418	CERS2
BD	Class-IN	ENSG00000140015	KCNH5
BD	Class-IN	ENSG00000229212	ENSG00000229212
BD	Class-IN	ENSG00000196104	SPOCK3
BD	Class-IN	ENSG00000143252	SDHC
BD	Class-IN	ENSG00000198056	PRIM1
BD	Class-IN	ENSG00000234807	LINC01135
BD	Class-IN	ENSG00000236540	ENSG00000236540
BD	Class-IN	ENSG00000264207	ENSG00000264207
BD	Class-IN	ENSG00000272831	ENSG00000272831
BD	Class-IN	ENSG00000243064	ABCC13
BD	Class-IN	ENSG00000238221	ENSG00000238221
BD	Class-IN	ENSG00000196660	SLC30A10
BD	Class-IN	ENSG00000265125	ENSG00000265125
BD	Class-Oligo	ENSG00000275120	ENSG00000275120
BD	Class-Oligo	ENSG00000285184	ENSG00000285184
BD	Class-Oligo	ENSG00000259609	ENSG00000259609
BD	Class-Oligo	ENSG00000254635	WAC-AS1
BD	Class-Oligo	ENSG00000286847	ENSG00000286847
BD	Class-Oligo	ENSG00000255517	ENSG00000255517
BD	Class-Oligo	ENSG00000258955	LINC00519
BD	Class-Oligo	ENSG00000275066	SYNRG
BD	Class-Oligo	ENSG00000287351	ENSG00000287351
BD	Class-Oligo	ENSG00000166024	R3HCC1L
BD	Class-Oligo	ENSG00000236869	ZKSCAN7-AS1
BD	Class-Oligo	ENSG00000278013	ENSG00000278013
BD	Class-Oligo	ENSG00000225610	ENSG00000225610
BD	Class-Oligo	ENSG00000185596	WASH3P
BD	Class-Oligo	ENSG00000257267	ZNF271P
BD	Class-Oligo	ENSG00000182149	IST1
BD	Class-Oligo	ENSG00000163131	CTSS
BD	Class-Oligo	ENSG00000236723	ENSG00000236723
BD	Class-Oligo	ENSG00000280367	ENSG00000280367
BD	Class-Oligo	ENSG00000273611	ZNHIT3
BD	Class-Oligo	ENSG00000280029	ENSG00000280029
BD	Class-Oligo	ENSG00000266202	ENSG00000266202
BD	Class-Oligo	ENSG00000174405	LIG4
BD	Class-Oligo	ENSG00000022976	ZNF839
BD	Class-Oligo	ENSG00000268621	IGFL2-AS1
BD	Class-Oligo	ENSG00000242154	ENSG00000242154
BD	Class-Oligo	ENSG00000271904	ENSG00000271904
BD	Class-Oligo	ENSG00000261118	ENSG00000261118
BD	Class-Oligo	ENSG00000144426	NBEAL1
BD	Class-Oligo	ENSG00000259315	ACTG1P17
BD	Class-Oligo	ENSG00000285632	ENSG00000285632
BD	Class-Oligo	ENSG00000278901	ENSG00000278901
BD	Class-Oligo	ENSG00000286619	ENSG00000286619
BD	Class-Oligo	ENSG00000259462	CPEB1-AS1
BD	Class-Oligo	ENSG00000259673	IQCH-AS1
BD	Class-Oligo	ENSG00000162877	PM20D1
BD	Class-Oligo	ENSG00000089022	MAPKAPK5
BD	Class-Oligo	ENSG00000279726	ENSG00000279726
BD	Class-Oligo	ENSG00000279277	ENSG00000279277
BD	Class-Oligo	ENSG00000273329	ENSG00000273329
BD	Class-Oligo	ENSG00000180113	TDRD6
BD	Class-Oligo	ENSG00000232158	C11orf98P1
BD	Class-Oligo	ENSG00000134917	ADAMTS8
BD	Class-Oligo	ENSG00000267419	ZNF56
BD	Class-Oligo	ENSG00000248256	OCIAD1-AS1
BD	Class-Oligo	ENSG00000143434	SEMA6C
BD	Class-Oligo	ENSG00000234807	LINC01135
BD	Class-Oligo	ENSG00000142675	CNKSR1
BD	Class-Oligo	ENSG00000236540	ENSG00000236540
BD	Class-Oligo	ENSG00000260349	ENSG00000260349
BD	Class-Oligo	ENSG00000137409	MTCH1
BD	Class-Oligo	ENSG00000274184	ENSG00000274184
BD	Class-Oligo	ENSG00000163536	SERPINI1
BD	Class-Oligo	ENSG00000108381	ASPA
BD	Class-Oligo	ENSG00000287029	ENSG00000287029
BD	Class-Oligo	ENSG00000129422	MTUS1
BD	Class-Oligo	ENSG00000178412	ENSG00000178412
BD	Class-Oligo	ENSG00000245526	LINC00461
BD	Class-Oligo	ENSG00000225057	ENSG00000225057
BD	Class-Oligo	ENSG00000100888	CHD8
BD	Class-Oligo	ENSG00000198216	CACNA1E
BD	Class-Oligo	ENSG00000281207	SLFNL1-AS1
BD	Class-Oligo	ENSG00000262585	LINC01979
BD	Class-Oligo	ENSG00000127337	YEATS4
BD	Class-Oligo	ENSG00000162601	MYSM1
BD	Class-Oligo	ENSG00000153283	CD96
BD	Class-Oligo	ENSG00000125779	PANK2
BD	Class-Oligo	ENSG00000287319	ENSG00000287319
BD	Class-Oligo	ENSG00000165006	UBAP1
BD	Class-Oligo	ENSG00000198053	SIRPA
BD	Class-Oligo	ENSG00000206053	JPT2
BD	Subclass-IN VIP	ENSG00000285184	ENSG00000285184
BD	Subclass-IN VIP	ENSG00000238280	ENSG00000238280
BD	Subclass-IN VIP	ENSG00000189136	UBE2Q2P1
BD	Subclass-IN VIP	ENSG00000215196	BASP1-AS1
BD	Subclass-IN VIP	ENSG00000140600	SH3GL3
BD	Subclass-IN VIP	ENSG00000286020	ENSG00000286020
BD	Subclass-IN VIP	ENSG00000124140	SLC12A5
BD	Subclass-IN VIP	ENSG00000177839	PCDHB9
BD	Subclass-IN VIP	ENSG00000135905	DOCK10
BD	Subclass-IN VIP	ENSG00000261118	ENSG00000261118
BD	Subclass-IN VIP	ENSG00000253394	LINC00534
BD	Subclass-IN VIP	ENSG00000274376	ADAMTS7P1
BD	Subclass-IN VIP	ENSG00000253875	ENSG00000253875
BD	Subclass-IN VIP	ENSG00000267041	ZNF850
BD	Subclass-IN VIP	ENSG00000259986	ENSG00000259986
BD	Subclass-IN VIP	ENSG00000283529	ENSG00000283529
BD	Subclass-IN VIP	ENSG00000274629	ENSG00000274629
BD	Subclass-IN VIP	ENSG00000070476	ZXDC
BD	Subclass-IN VIP	ENSG00000278662	GOLGA6L10
BD	Subclass-IN VIP	ENSG00000245768	ENSG00000245768
BD	Subclass-IN VIP	ENSG00000267780	ENSG00000267780
BD	Subclass-IN VIP	ENSG00000134697	GNL2
BD	Subclass-IN VIP	ENSG00000006116	CACNG3
BD	Subclass-IN VIP	ENSG00000185864	NPIPB4
BD	Subclass-IN VIP	ENSG00000213949	ITGA1
BD	Subclass-IN VIP	ENSG00000242816	ENSG00000242816
BD	Subclass-IN VIP	ENSG00000111879	FAM184A
BD	Subclass-IN VIP	ENSG00000275120	ENSG00000275120
BD	Subclass-IN VIP	ENSG00000105287	PRKD2
BD	Subclass-IN VIP	ENSG00000100490	CDKL1
BD	Subclass-IN VIP	ENSG00000162877	PM20D1
BD	Subclass-IN VIP	ENSG00000286619	ENSG00000286619
BD	Subclass-IN VIP	ENSG00000141504	SAT2
BD	Subclass-IN VIP	ENSG00000255769	GOLGA2P10
BD	Subclass-IN VIP	ENSG00000213753	CENPBD1P1
BD	Subclass-IN VIP	ENSG00000162601	MYSM1
BD	Subclass-IN VIP	ENSG00000136531	SCN2A
BD	Subclass-IN VIP	ENSG00000280029	ENSG00000280029
BD	Subclass-IN VIP	ENSG00000170579	DLGAP1
BD	Subclass-IN VIP	ENSG00000285939	ENSG00000285939
BD	Subclass-IN VIP	ENSG00000236540	ENSG00000236540
BD	Subclass-IN VIP	ENSG00000234807	LINC01135
BD	Subclass-IN VIP	ENSG00000120029	ARMH3
BD	Subclass-IN VIP	ENSG00000288598	ENSG00000288598
BD	Subclass-IN VIP	ENSG00000278202	ENSG00000278202
BD	Subclass-IN VIP	ENSG00000143434	SEMA6C
BD	Subclass-IN VIP	ENSG00000177932	ZNF354C
BD	Subclass-IN VIP	ENSG00000174282	ZBTB4
BD	Subclass-IN VIP	ENSG00000275734	ENSG00000275734
BD	Subclass-EN L3-5-IT-2	ENSG00000124140	SLC12A5
BD	Subclass-EN L3-5-IT-2	ENSG00000236869	ZKSCAN7-AS1
BD	Subclass-EN L3-5-IT-2	ENSG00000259986	ENSG00000259986
BD	Subclass-EN L3-5-IT-2	ENSG00000234663	LINC01934
BD	Subclass-EN L3-5-IT-2	ENSG00000279726	ENSG00000279726
BD	Subclass-EN L3-5-IT-2	ENSG00000278662	GOLGA6L10
BD	Subclass-EN L3-5-IT-2	ENSG00000261517	LINC00558
BD	Subclass-EN L3-5-IT-2	ENSG00000259673	IQCH-AS1
BD	Subclass-EN L3-5-IT-2	ENSG00000285667	ENSG00000285667
BD	Subclass-EN L3-5-IT-2	ENSG00000189136	UBE2Q2P1
BD	Subclass-EN L3-5-IT-2	ENSG00000245261	ENSG00000245261
BD	Subclass-EN L3-5-IT-2	ENSG00000284772	ENSG00000284772
BD	Subclass-EN L3-5-IT-2	ENSG00000280029	ENSG00000280029
BD	Subclass-EN L3-5-IT-2	ENSG00000287722	ENSG00000287722
BD	Subclass-EN L3-5-IT-2	ENSG00000215196	BASP1-AS1
BD	Subclass-EN L3-5-IT-2	ENSG00000103148	NPRL3
BD	Subclass-EN L3-5-IT-2	ENSG00000143434	SEMA6C
BD	Subclass-EN L3-5-IT-2	ENSG00000233005	ENSG00000233005
BD	Subclass-EN L3-5-IT-2	ENSG00000103197	TSC2
BD	Subclass-EN L3-5-IT-2	ENSG00000165092	ALDH1A1
BD	Subclass-EN L3-5-IT-2	ENSG00000274376	ADAMTS7P1
BD	Subclass-EN L3-5-IT-2	ENSG00000259244	ENSG00000259244
BD	Subclass-EN L3-5-IT-2	ENSG00000182149	IST1
BD	Subclass-EN L3-5-IT-2	ENSG00000260970	ENSG00000260970
BD	Subclass-EN L3-5-IT-2	ENSG00000232287	SLC6A1-AS1
BD	Subclass-EN L3-5-IT-2	ENSG00000213753	CENPBD1P1
BD	Subclass-EN L3-5-IT-2	ENSG00000233058	LINC00884
BD	Subclass-EN L3-5-IT-2	ENSG00000166002	SMCO4
BD	Subclass-EN L3-5-IT-2	ENSG00000162631	NTNG1
BD	Subclass-EN L3-5-IT-2	ENSG00000162877	PM20D1
BD	Subclass-EN L3-5-IT-2	ENSG00000255769	GOLGA2P10
BD	Subclass-EN L3-5-IT-2	ENSG00000258969	LINC02307
BD	Subclass-EN L3-5-IT-2	ENSG00000286619	ENSG00000286619
BD	Subclass-EN L3-5-IT-2	ENSG00000258986	TMEM179
BD	Subclass-EN L3-5-IT-2	ENSG00000169302	STK32A
BD	Subclass-EN L3-5-IT-2	ENSG00000174776	WDR49
BD	Subclass-EN L3-5-IT-2	ENSG00000183255	PTTG1IP
BD	Subclass-EN L3-5-IT-2	ENSG00000137266	SLC22A23
BD	Subclass-EN L3-5-IT-2	ENSG00000231367	LINC02613
BD	Subclass-EN L3-5-IT-2	ENSG00000142675	CNKSR1
BD	Subclass-EN L3-5-IT-2	ENSG00000284418	ENSG00000284418
BD	Subclass-EN L3-5-IT-2	ENSG00000236723	ENSG00000236723
BD	Subclass-EN L3-5-IT-2	ENSG00000172348	RCAN2
BD	Subclass-EN L3-5-IT-2	ENSG00000275734	ENSG00000275734
BD	Subclass-EN L3-5-IT-2	ENSG00000286745	ENSG00000286745
BD	Subclass-EN L3-5-IT-2	ENSG00000283003	ENSG00000283003
BD	Subclass-EN L3-5-IT-2	ENSG00000128833	MYO5C
BD	Subclass-IN LAMP5-RELN	ENSG00000285184	ENSG00000285184
BD	Subclass-IN LAMP5-RELN	ENSG00000156687	UNC5D
BD	Subclass-IN LAMP5-RELN	ENSG00000264522	OTUD7B
BD	Subclass-IN LAMP5-RELN	ENSG00000257458	ENSG00000257458
BD	Subclass-IN LAMP5-RELN	ENSG00000259986	ENSG00000259986
BD	Subclass-IN LAMP5-RELN	ENSG00000259106	ENSG00000259106
BD	Subclass-IN LAMP5-RELN	ENSG00000124140	SLC12A5
BD	Subclass-IN LAMP5-RELN	ENSG00000140374	ETFA
BD	Subclass-IN LAMP5-RELN	ENSG00000128872	TMOD2
BD	Subclass-IN LAMP5-RELN	ENSG00000253875	ENSG00000253875
BD	Subclass-IN LAMP5-RELN	ENSG00000226124	FTCDNL1
BD	Subclass-IN LAMP5-RELN	ENSG00000179094	PER1
BD	Subclass-IN LAMP5-RELN	ENSG00000249776	ENSG00000249776
BD	Subclass-IN LAMP5-RELN	ENSG00000141431	ASXL3
BD	Subclass-IN LAMP5-RELN	ENSG00000170802	FOXN2
BD	Subclass-IN LAMP5-RELN	ENSG00000070476	ZXDC
BD	Subclass-IN LAMP5-RELN	ENSG00000259564	ENSG00000259564
BD	Subclass-IN LAMP5-RELN	ENSG00000185864	NPIPB4
BD	Subclass-IN LAMP5-RELN	ENSG00000258986	TMEM179
BD	Subclass-IN LAMP5-RELN	ENSG00000143434	SEMA6C
BD	Subclass-IN LAMP5-RELN	ENSG00000286619	ENSG00000286619
BD	Subclass-IN LAMP5-RELN	ENSG00000275734	ENSG00000275734
BD	Subclass-IN LAMP5-RELN	ENSG00000133687	TMTC1
BD	Subclass-IN LAMP5-RELN	ENSG00000118507	AKAP7
BD	Subclass-IN LAMP5-RELN	ENSG00000144406	UNC80
BD	Subclass-EN L6-IT-2	ENSG00000280029	ENSG00000280029
BD	Subclass-EN L6-IT-2	ENSG00000196376	SLC35F1
BD	Subclass-EN L6-IT-2	ENSG00000232342	ENSG00000232342
BD	Subclass-EN L6-IT-2	ENSG00000279983	ENSG00000279983
BD	Subclass-EN L6-IT-2	ENSG00000255769	GOLGA2P10
BD	Subclass-EN L6-IT-2	ENSG00000070476	ZXDC
BD	Subclass-EN L6-IT-2	ENSG00000231367	LINC02613
BD	Subclass-EN L6-IT-2	ENSG00000213523	SRA1
BD	Subclass-EN L6-IT-2	ENSG00000250699	ENSG00000250699
BD	Subclass-EN L6-IT-2	ENSG00000103148	NPRL3
BD	Subclass-EN L6-IT-2	ENSG00000164924	YWHAZ
BD	Subclass-EN L6-IT-2	ENSG00000248323	LUCAT1
BD	Subclass-EN L6-IT-2	ENSG00000188352	FOCAD
BD	Subclass-EN L6-IT-2	ENSG00000160282	FTCD
BD	Subclass-EN L6-IT-2	ENSG00000188599	NPIPP1
BD	Subclass-EN L6-IT-2	ENSG00000244302	PEX5L-AS2
BD	Subclass-EN L6-IT-2	ENSG00000286619	ENSG00000286619
BD	Subclass-IN PVALB-CHC	ENSG00000280029	ENSG00000280029
BD	Subclass-IN PVALB-CHC	ENSG00000186314	PRELID2
BD	Subclass-IN PVALB-CHC	ENSG00000185864	NPIPB4
BD	Subclass-IN PVALB-CHC	ENSG00000285184	ENSG00000285184
BD	Subclass-IN PVALB-CHC	ENSG00000138741	TRPC3
BD	Subclass-IN PVALB-CHC	ENSG00000185305	ARL15
BD	Subclass-IN PVALB-CHC	ENSG00000023171	GRAMD1B
BD	Subclass-IN PVALB-CHC	ENSG00000185760	KCNQ5
BD	Subclass-IN PVALB-CHC	ENSG00000170802	FOXN2
BD	Subclass-IN PVALB-CHC	ENSG00000286619	ENSG00000286619
BD	Subclass-IN PVALB-CHC	ENSG00000157152	SYN2
BD	Subclass-IN PVALB-CHC	ENSG00000259564	ENSG00000259564
BD	Subclass-IN PVALB-CHC	ENSG00000239268	ENSG00000239268
BD	Subclass-IN PVALB-CHC	ENSG00000152219	ARL14EP
BD	Subclass-IN PVALB-CHC	ENSG00000124140	SLC12A5
BD	Subclass-IN PVALB-CHC	ENSG00000196104	SPOCK3
BD	Subclass-IN PVALB-CHC	ENSG00000188107	EYS
BD	Subclass-IN PVALB-CHC	ENSG00000133812	SBF2
BD	Subclass-IN PVALB	ENSG00000279983	ENSG00000279983
BD	Subclass-IN PVALB	ENSG00000285184	ENSG00000285184
BD	Subclass-IN PVALB	ENSG00000236869	ZKSCAN7-AS1
BD	Subclass-IN PVALB	ENSG00000124140	SLC12A5
BD	Subclass-IN PVALB	ENSG00000136531	SCN2A
BD	Subclass-IN PVALB	ENSG00000023171	GRAMD1B
BD	Subclass-IN PVALB	ENSG00000155511	GRIA1
BD	Subclass-IN PVALB	ENSG00000287690	ENSG00000287690
BD	Subclass-IN PVALB	ENSG00000231383	FGF12-AS1
BD	Subclass-IN PVALB	ENSG00000229212	ENSG00000229212
BD	Subclass-IN PVALB	ENSG00000261118	ENSG00000261118
BD	Subclass-IN PVALB	ENSG00000070476	ZXDC
BD	Subclass-IN PVALB	ENSG00000267419	ZNF56
BD	Subclass-IN PVALB	ENSG00000259564	ENSG00000259564
BD	Subclass-IN PVALB	ENSG00000227827	PKD1P2
BD	Subclass-IN PVALB	ENSG00000259986	ENSG00000259986
BD	Subclass-IN PVALB	ENSG00000280029	ENSG00000280029
BD	Subclass-IN PVALB	ENSG00000164136	IL15
BD	Subclass-IN PVALB	ENSG00000006116	CACNG3
BD	Subclass-IN PVALB	ENSG00000238221	ENSG00000238221
BD	Subclass-IN PVALB	ENSG00000234807	LINC01135
BD	Subclass-IN PVALB	ENSG00000232342	ENSG00000232342
BD	Subclass-IN PVALB	ENSG00000203335	ENSG00000203335
BD	Subclass-IN PVALB	ENSG00000286491	ENSG00000286491
BD	Subclass-IN PVALB	ENSG00000078808	SDF4
BD	Subclass-IN PVALB	ENSG00000151655	ITIH2
BD	Subclass-IN PVALB	ENSG00000258986	TMEM179
BD	Subclass-IN PVALB	ENSG00000281039	ENSG00000281039
BD	Subclass-IN PVALB	ENSG00000162877	PM20D1
BD	Subclass-IN PVALB	ENSG00000255532	ENSG00000255532
BD	Subclass-IN PVALB	ENSG00000286619	ENSG00000286619
BD	Subclass-IN PVALB	ENSG00000168077	SCARA3
BD	Subclass-IN PVALB	ENSG00000139926	FRMD6
BD	Subclass-IN PVALB	ENSG00000275734	ENSG00000275734
BD	Subclass-IN PVALB	ENSG00000259106	ENSG00000259106
BD	Subclass-IN PVALB	ENSG00000213121	ENSG00000213121
BD	Subclass-IN PVALB	ENSG00000141504	SAT2
BD	Subclass-IN PVALB	ENSG00000228195	RPL5P27
BD	Subclass-IN PVALB	ENSG00000140859	KIFC3
BD	Subclass-IN PVALB	ENSG00000058056	USP13
BD	Subclass-IN SST	ENSG00000281100	ENSG00000281100
BD	Subclass-IN SST	ENSG00000275120	ENSG00000275120
BD	Subclass-IN SST	ENSG00000285184	ENSG00000285184
BD	Subclass-IN SST	ENSG00000229212	ENSG00000229212
BD	Subclass-IN SST	ENSG00000215196	BASP1-AS1
BD	Subclass-IN SST	ENSG00000124140	SLC12A5
BD	Subclass-IN SST	ENSG00000280029	ENSG00000280029
BD	Subclass-IN SST	ENSG00000259106	ENSG00000259106
BD	Subclass-IN SST	ENSG00000146352	CLVS2
BD	Subclass-IN SST	ENSG00000258986	TMEM179
BD	Subclass-IN SST	ENSG00000278535	DHRS11
BD	Subclass-IN SST	ENSG00000168077	SCARA3
BD	Subclass-IN SST	ENSG00000120885	CLU
BD	Subclass-IN SST	ENSG00000271904	ENSG00000271904
BD	Subclass-IN SST	ENSG00000205937	RNPS1
BD	Subclass-IN SST	ENSG00000255769	GOLGA2P10
BD	Subclass-IN SST	ENSG00000122042	UBL3
BD	Subclass-IN SST	ENSG00000287722	ENSG00000287722
BD	Subclass-IN SST	ENSG00000253875	ENSG00000253875
BD	Subclass-IN SST	ENSG00000236540	ENSG00000236540
BD	Subclass-IN SST	ENSG00000243317	STMP1
BD	Subclass-IN SST	ENSG00000259986	ENSG00000259986
BD	Subclass-IN SST	ENSG00000286619	ENSG00000286619
BD	Subclass-IN SST	ENSG00000106261	ZKSCAN1
BD	Subclass-IN SST	ENSG00000259768	ENSG00000259768
BD	Subclass-IN SST	ENSG00000224596	ZMIZ1-AS1
BD	Subclass-IN SST	ENSG00000259240	MIR4713HG
BD	Subclass-IN SST	ENSG00000214719	ENSG00000214719
BD	Subclass-IN SST	ENSG00000162601	MYSM1
BD	Subclass-IN SST	ENSG00000152822	GRM1
BD	Subclass-IN SST	ENSG00000157152	SYN2
BD	Subclass-IN SST	ENSG00000166888	STAT6
BD	Subclass-IN SST	ENSG00000039650	PNKP
BD	Subclass-IN SST	ENSG00000070476	ZXDC
BD	Subclass-EN L6-IT-1	ENSG00000229212	ENSG00000229212
BD	Subclass-EN L6-IT-1	ENSG00000248323	LUCAT1
BD	Subclass-EN L6-IT-1	ENSG00000237654	ENSG00000237654
BD	Subclass-EN L6-IT-1	ENSG00000285980	ENSG00000285980
BD	Subclass-EN L6-IT-1	ENSG00000166006	KCNC2
BD	Subclass-EN L6-IT-1	ENSG00000259673	IQCH-AS1
BD	Subclass-EN L6-IT-1	ENSG00000259986	ENSG00000259986
BD	Subclass-EN L6-IT-1	ENSG00000279983	ENSG00000279983
BD	Subclass-EN L6-IT-1	ENSG00000174776	WDR49
BD	Subclass-EN L6-IT-1	ENSG00000060656	PTPRU
BD	Subclass-EN L6-IT-1	ENSG00000261873	SMIM36
BD	Subclass-EN L6-IT-1	ENSG00000189136	UBE2Q2P1
BD	Subclass-EN L6-IT-1	ENSG00000226026	ENSG00000226026
BD	Subclass-EN L6-IT-1	ENSG00000119787	ATL2
BD	Subclass-EN L6-IT-1	ENSG00000275734	ENSG00000275734
BD	Subclass-EN L6-IT-1	ENSG00000254746	ENSG00000254746
BD	Subclass-EN L6-IT-1	ENSG00000143443	C1orf56
BD	Subclass-EN L6-IT-1	ENSG00000097021	ACOT7
BD	Subclass-EN L6-IT-1	ENSG00000108384	RAD51C
BD	Subclass-EN L6-IT-1	ENSG00000197653	DNAH10
BD	Subclass-EN L6-IT-1	ENSG00000286386	ENSG00000286386
BD	Subclass-EN L6-IT-1	ENSG00000286619	ENSG00000286619
BD	Subclass-EN L6-IT-1	ENSG00000231367	LINC02613
BD	Subclass-EN L6-IT-1	ENSG00000185420	SMYD3
BD	Subclass-EN L6-IT-1	ENSG00000143387	CTSK
BD	Subclass-EN L6-IT-1	ENSG00000129990	SYT5
BD	Subclass-EN L6-IT-1	ENSG00000231918	ENSG00000231918
BD	Subclass-EN L6-IT-1	ENSG00000103148	NPRL3
BD	Subclass-EN L6-IT-1	ENSG00000251556	ENSG00000251556
BD	Subclass-EN L6-IT-1	ENSG00000223820	CFL1P1
BD	Subclass-EN L6-IT-1	ENSG00000180113	TDRD6
BD	Subclass-EN L6-IT-1	ENSG00000224795	NTM-AS1
BD	Subclass-EN L6-IT-1	ENSG00000259106	ENSG00000259106
BD	Subclass-EN L3-5-IT-3	ENSG00000189136	UBE2Q2P1
BD	Subclass-EN L3-5-IT-3	ENSG00000223436	ENSG00000223436
BD	Subclass-EN L3-5-IT-3	ENSG00000280029	ENSG00000280029
BD	Subclass-EN L3-5-IT-3	ENSG00000279983	ENSG00000279983
BD	Subclass-EN L3-5-IT-3	ENSG00000177839	PCDHB9
BD	Subclass-EN L3-5-IT-3	ENSG00000038295	TLL1
BD	Subclass-EN L3-5-IT-3	ENSG00000286653	ENSG00000286653
BD	Subclass-EN L3-5-IT-3	ENSG00000236869	ZKSCAN7-AS1
BD	Subclass-EN L3-5-IT-3	ENSG00000223945	ENSG00000223945
BD	Subclass-EN L3-5-IT-3	ENSG00000274376	ADAMTS7P1
BD	Subclass-EN L3-5-IT-3	ENSG00000259986	ENSG00000259986
BD	Subclass-EN L3-5-IT-3	ENSG00000124140	SLC12A5
BD	Subclass-EN L3-5-IT-3	ENSG00000275734	ENSG00000275734
BD	Subclass-EN L3-5-IT-3	ENSG00000259673	IQCH-AS1
BD	Subclass-EN L3-5-IT-3	ENSG00000174776	WDR49
BD	Subclass-EN L3-5-IT-3	ENSG00000287722	ENSG00000287722
BD	Subclass-EN L3-5-IT-3	ENSG00000286003	ENSG00000286003
BD	Subclass-EN L3-5-IT-3	ENSG00000135905	DOCK10
BD	Subclass-EN L3-5-IT-3	ENSG00000258986	TMEM179
BD	Subclass-EN L3-5-IT-3	ENSG00000119787	ATL2
BD	Subclass-EN L3-5-IT-3	ENSG00000231367	LINC02613
BD	Subclass-EN L3-5-IT-3	ENSG00000162613	FUBP1
BD	Subclass-EN L3-5-IT-3	ENSG00000162877	PM20D1
BD	Subclass-EN L3-5-IT-3	ENSG00000233246	PHC2-AS1
BD	Subclass-EN L3-5-IT-3	ENSG00000240922	LSAMP-AS1
BD	Subclass-EN L3-5-IT-3	ENSG00000129990	SYT5
BD	Subclass-EN L3-5-IT-3	ENSG00000286619	ENSG00000286619
BD	Subclass-EN L3-5-IT-3	ENSG00000285638	ENSG00000285638
BD	Subclass-EN L3-5-IT-3	ENSG00000278662	GOLGA6L10
BD	Subclass-EN L3-5-IT-3	ENSG00000145416	MARCHF1
BD	Subclass-EN L3-5-IT-3	ENSG00000097021	ACOT7
BD	Subclass-EN L3-5-IT-3	ENSG00000227588	CNTN4-AS2
BD	Subclass-EN L3-5-IT-3	ENSG00000158528	PPP1R9A
BD	Subclass-EN L3-5-IT-3	ENSG00000188352	FOCAD
BD	Subclass-EN L3-5-IT-3	ENSG00000252096	ENSG00000252096
BD	Subclass-EN L3-5-IT-3	ENSG00000123552	USP45
BD	Subclass-EN L3-5-IT-3	ENSG00000271993	ENSG00000271993
BD	Subclass-EN L3-5-IT-3	ENSG00000278259	MYO19
BD	Subclass-EN L3-5-IT-3	ENSG00000142149	HUNK
BD	Subclass-EN L3-5-IT-3	ENSG00000011376	LARS2
BD	Subclass-EN L3-5-IT-3	ENSG00000261642	ENSG00000261642
BD	Subclass-EN L3-5-IT-3	ENSG00000232342	ENSG00000232342
BD	Subclass-EN L6B	ENSG00000259609	ENSG00000259609
BD	Subclass-EN L6B	ENSG00000279983	ENSG00000279983
BD	Subclass-EN L6B	ENSG00000166006	KCNC2
BD	Subclass-EN L6B	ENSG00000189136	UBE2Q2P1
BD	Subclass-EN L6B	ENSG00000229212	ENSG00000229212
BD	Subclass-EN L6B	ENSG00000118733	OLFM3
BD	Subclass-EN L6B	ENSG00000204929	ENSG00000204929
BD	Subclass-EN L6B	ENSG00000162236	STX5
BD	Subclass-EN L6B	ENSG00000226124	FTCDNL1
BD	Subclass-EN L6B	ENSG00000251556	ENSG00000251556
BD	Subclass-EN L6B	ENSG00000255769	GOLGA2P10
BD	Subclass-EN L6B	ENSG00000140600	SH3GL3
BD	Subclass-EN L6B	ENSG00000185864	NPIPB4
BD	Subclass-EN L6B	ENSG00000247228	ENSG00000247228
BD	Subclass-EN L6B	ENSG00000100058	CRYBB2P1
BD	Subclass-EN L6B	ENSG00000226328	NUP50-DT
BD	Subclass-EN L6B	ENSG00000106460	TMEM106B
BD	Subclass-EN L6B	ENSG00000156414	TDRD9
BD	Subclass-EN L6B	ENSG00000160305	DIP2A
BD	Subclass-EN L6B	ENSG00000259986	ENSG00000259986
BD	Subclass-EN L6B	ENSG00000259673	IQCH-AS1
BD	Subclass-EN L6B	ENSG00000286619	ENSG00000286619
BD	Subclass-EN L6B	ENSG00000165868	HSPA12A
BD	Subclass-EN L6B	ENSG00000188352	FOCAD
BD	Subclass-IN LAMP5-LHX6	ENSG00000138741	TRPC3
BD	Subclass-IN LAMP5-LHX6	ENSG00000124140	SLC12A5
BD	Subclass-IN LAMP5-LHX6	ENSG00000271904	ENSG00000271904
BD	Subclass-IN LAMP5-LHX6	ENSG00000258986	TMEM179
BD	Subclass-IN LAMP5-LHX6	ENSG00000144559	TAMM41
BD	Subclass-IN LAMP5-LHX6	ENSG00000245768	ENSG00000245768
BD	Subclass-IN LAMP5-LHX6	ENSG00000286619	ENSG00000286619
BD	Subclass-IN LAMP5-LHX6	ENSG00000259986	ENSG00000259986
BD	Class-Astro	ENSG00000285184	ENSG00000285184
BD	Class-Astro	ENSG00000189136	UBE2Q2P1
BD	Class-Astro	ENSG00000285554	ENSG00000285554
BD	Class-Astro	ENSG00000106290	TAF6
BD	Class-Astro	ENSG00000259244	ENSG00000259244
BD	Class-Astro	ENSG00000275120	ENSG00000275120
BD	Class-Astro	ENSG00000282218	ENSG00000282218
BD	Class-Astro	ENSG00000044115	CTNNA1
BD	Class-Astro	ENSG00000177839	PCDHB9
BD	Class-Astro	ENSG00000106688	SLC1A1
BD	Class-Astro	ENSG00000287200	ENSG00000287200
BD	Class-Astro	ENSG00000278662	GOLGA6L10
BD	Class-Astro	ENSG00000259315	ACTG1P17
BD	Class-Astro	ENSG00000225968	ELFN1
BD	Class-Astro	ENSG00000175701	MTLN
BD	Class-Astro	ENSG00000287690	ENSG00000287690
BD	Class-Astro	ENSG00000245261	ENSG00000245261
BD	Class-Astro	ENSG00000279726	ENSG00000279726
BD	Class-Astro	ENSG00000157152	SYN2
BD	Class-Astro	ENSG00000275066	SYNRG
BD	Class-Astro	ENSG00000054654	SYNE2
BD	Class-Astro	ENSG00000180113	TDRD6
BD	Class-Astro	ENSG00000183474	GTF2H2C
BD	Class-Astro	ENSG00000198887	SMC5
BD	Class-Astro	ENSG00000088888	MAVS
BD	Class-Astro	ENSG00000075142	SRI
BD	Class-Astro	ENSG00000260778	ENSG00000260778
BD	Class-Astro	ENSG00000100211	CBY1
BD	Class-Astro	ENSG00000255769	GOLGA2P10
BD	Class-Astro	ENSG00000244055	ENSG00000244055
BD	Class-Astro	ENSG00000238117	ENSG00000238117
BD	Class-Astro	ENSG00000118369	USP35
BD	Class-Astro	ENSG00000166747	AP1G1
BD	Class-Astro	ENSG00000235450	ENSG00000235450
BD	Class-Astro	ENSG00000248898	ENSG00000248898
BD	Class-Astro	ENSG00000145623	OSMR
BD	Class-Astro	ENSG00000242973	ENSG00000242973
BD	Class-Astro	ENSG00000260349	ENSG00000260349
BD	Class-Astro	ENSG00000165868	HSPA12A
BD	Class-Astro	ENSG00000243144	ENSG00000243144
BD	Class-Astro	ENSG00000228126	FALEC
BD	Class-Astro	ENSG00000273061	CDC37L1-DT
BD	Class-Astro	ENSG00000259986	ENSG00000259986
BD	Class-Astro	ENSG00000234653	LRRTM4-AS1
BD	Class-Astro	ENSG00000282772	ENSG00000282772
BD	Class-Astro	ENSG00000137955	RABGGTB
BD	Class-Astro	ENSG00000231006	RPL7P32
BD	Class-Astro	ENSG00000255028	ENSG00000255028
BD	Class-Astro	ENSG00000239213	NCK1-DT
BD	Class-Astro	ENSG00000103966	EHD4
BD	Class-Astro	ENSG00000135040	NAA35
BD	Class-Astro	ENSG00000263033	ENSG00000263033
BD	Class-Astro	ENSG00000008130	NADK
BD	Class-Astro	ENSG00000167861	HID1
BD	Subclass-MG	ENSG00000275120	ENSG00000275120
BD	Subclass-MG	ENSG00000285184	ENSG00000285184
BD	Subclass-MG	ENSG00000275066	SYNRG
BD	Subclass-MG	ENSG00000119487	MAPKAP1
BD	Subclass-MG	ENSG00000143418	CERS2
BD	Subclass-MG	ENSG00000108946	PRKAR1A
BD	Subclass-MG	ENSG00000189136	UBE2Q2P1
BD	Subclass-MG	ENSG00000178149	DALRD3
BD	Subclass-MG	ENSG00000266202	ENSG00000266202
BD	Subclass-MG	ENSG00000271945	ENSG00000271945
BD	Subclass-MG	ENSG00000236869	ZKSCAN7-AS1
BD	Subclass-MG	ENSG00000286619	ENSG00000286619
BD	Subclass-MG	ENSG00000148396	SEC16A
BD	Subclass-MG	ENSG00000198663	C6orf89
BD	Subclass-MG	ENSG00000278259	MYO19
BD	Subclass-MG	ENSG00000051523	CYBA
BD	Subclass-MG	ENSG00000153214	TMEM87B
BD	Subclass-MG	ENSG00000277147	LINC00869
BD	Subclass-MG	ENSG00000260630	SNAI3-AS1
BD	Subclass-MG	ENSG00000141298	SSH2
BD	Subclass-MG	ENSG00000236540	ENSG00000236540
BD	Subclass-MG	ENSG00000111237	VPS29
BD	Subclass-MG	ENSG00000088538	DOCK3
BD	Subclass-MG	ENSG00000138363	ATIC
BD	Subclass-MG	ENSG00000082258	CCNT2
BD	Class-Immune	ENSG00000275120	ENSG00000275120
BD	Class-Immune	ENSG00000285184	ENSG00000285184
BD	Class-Immune	ENSG00000277147	LINC00869
BD	Class-Immune	ENSG00000275066	SYNRG
BD	Class-Immune	ENSG00000189136	UBE2Q2P1
BD	Class-Immune	ENSG00000119487	MAPKAP1
BD	Class-Immune	ENSG00000250974	LINC02196
BD	Class-Immune	ENSG00000111237	VPS29
BD	Class-Immune	ENSG00000143418	CERS2
BD	Class-Immune	ENSG00000236869	ZKSCAN7-AS1
BD	Class-Immune	ENSG00000070476	ZXDC
BD	Class-Immune	ENSG00000261777	DDX19A-DT
BD	Class-Immune	ENSG00000167081	PBX3
BD	Class-Immune	ENSG00000084764	MAPRE3
BD	Class-Immune	ENSG00000271945	ENSG00000271945
BD	Class-Immune	ENSG00000266202	ENSG00000266202
BD	Class-Immune	ENSG00000236540	ENSG00000236540
BD	Class-Immune	ENSG00000051523	CYBA
BD	Class-Immune	ENSG00000148396	SEC16A
BD	Class-Immune	ENSG00000106462	EZH2
BD	Class-Immune	ENSG00000286619	ENSG00000286619
BD	Class-Immune	ENSG00000152404	CWF19L2
BD	Class-Immune	ENSG00000278259	MYO19
BD	Class-Immune	ENSG00000138380	CARF
BD	Class-Immune	ENSG00000141298	SSH2
BD	Class-Immune	ENSG00000100058	CRYBB2P1
BD	Class-Immune	ENSG00000143499	SMYD2
BD	Class-Immune	ENSG00000243317	STMP1
BD	Class-Immune	ENSG00000088538	DOCK3
BD	Class-OPC	ENSG00000275120	ENSG00000275120
BD	Class-OPC	ENSG00000189136	UBE2Q2P1
BD	Class-OPC	ENSG00000286717	ENSG00000286717
BD	Class-OPC	ENSG00000285184	ENSG00000285184
BD	Class-OPC	ENSG00000157542	KCNJ6
BD	Class-OPC	ENSG00000165868	HSPA12A
BD	Class-OPC	ENSG00000135905	DOCK10
BD	Class-OPC	ENSG00000229212	ENSG00000229212
BD	Class-OPC	ENSG00000261118	ENSG00000261118
BD	Class-OPC	ENSG00000264630	PRKCA-AS1
BD	Class-OPC	ENSG00000275066	SYNRG
BD	Class-OPC	ENSG00000278662	GOLGA6L10
BD	Class-OPC	ENSG00000255769	GOLGA2P10
BD	Class-OPC	ENSG00000145864	GABRB2
BD	Class-OPC	ENSG00000157152	SYN2
BD	Class-OPC	ENSG00000259673	IQCH-AS1
BD	Class-OPC	ENSG00000145623	OSMR
BD	Class-OPC	ENSG00000239602	RPL35AP16
BD	Class-OPC	ENSG00000149403	GRIK4
BD	Class-OPC	ENSG00000227740	LINC02803
BD	Class-OPC	ENSG00000258696	ENSG00000258696
BD	Class-OPC	ENSG00000139865	TTC6
BD	Class-OPC	ENSG00000185864	NPIPB4
BD	Class-OPC	ENSG00000234690	EPCAM-DT
BD	Class-OPC	ENSG00000070476	ZXDC
BD	Class-OPC	ENSG00000231367	LINC02613
BD	Class-OPC	ENSG00000170624	SGCD
BD	Class-OPC	ENSG00000271904	ENSG00000271904
BD	Class-OPC	ENSG00000286619	ENSG00000286619
BD	Class-OPC	ENSG00000260349	ENSG00000260349
BD	Class-OPC	ENSG00000146966	DENND2A
BD	Class-OPC	ENSG00000259296	ENSG00000259296
BD	Class-OPC	ENSG00000242973	ENSG00000242973
BD	Class-OPC	ENSG00000244055	ENSG00000244055
BD	Class-OPC	ENSG00000259072	ENSG00000259072
BD	Class-OPC	ENSG00000158023	CFAP251
BD	Class-OPC	ENSG00000180113	TDRD6
BD	Subclass-EN L5-6-NP	ENSG00000229212	ENSG00000229212
BD	Subclass-EN L5-6-NP	ENSG00000138741	TRPC3
BD	Subclass-EN L5-6-NP	ENSG00000259609	ENSG00000259609
BD	Subclass-EN L5-6-NP	ENSG00000124140	SLC12A5
BD	Subclass-EN L5-6-NP	ENSG00000280029	ENSG00000280029
BD	Subclass-EN L5-6-NP	ENSG00000279983	ENSG00000279983
BD	Subclass-EN L5-6-NP	ENSG00000140600	SH3GL3
BD	Subclass-EN L5-6-NP	ENSG00000157542	KCNJ6
BD	Subclass-EN L5-6-NP	ENSG00000105698	USF2
BD	Subclass-EN L5-6-NP	ENSG00000275066	SYNRG
BD	Subclass-EN L5-6-NP	ENSG00000070476	ZXDC
BD	Subclass-EN L5-6-NP	ENSG00000142207	URB1
BD	Subclass-EN L5-6-NP	ENSG00000286619	ENSG00000286619
BD	Subclass-EN L5-6-NP	ENSG00000143434	SEMA6C
BD	Subclass-EN L5-6-NP	ENSG00000115109	EPB41L5
BD	Subclass-EN L5-6-NP	ENSG00000180113	TDRD6
BD	Subclass-EN L5-6-NP	ENSG00000258986	TMEM179
BD	Subclass-EN L6-CT	ENSG00000234663	LINC01934
BD	Subclass-EN L6-CT	ENSG00000229212	ENSG00000229212
BD	Subclass-EN L6-CT	ENSG00000215196	BASP1-AS1
BD	Subclass-EN L6-CT	ENSG00000204929	ENSG00000204929
BD	Subclass-EN L6-CT	ENSG00000214719	ENSG00000214719
BD	Subclass-EN L6-CT	ENSG00000166006	KCNC2
BD	Subclass-EN L6-CT	ENSG00000261553	ENSG00000261553
BD	Subclass-EN L6-CT	ENSG00000232342	ENSG00000232342
BD	Subclass-EN L6-CT	ENSG00000259673	IQCH-AS1
BD	Subclass-EN L6-CT	ENSG00000185864	NPIPB4
BD	Subclass-EN L6-CT	ENSG00000140600	SH3GL3
BD	Subclass-EN L6-CT	ENSG00000253288	ENSG00000253288
BD	Subclass-EN L6-CT	ENSG00000234690	EPCAM-DT
BD	Subclass-EN L6-CT	ENSG00000213523	SRA1
BD	Subclass-EN L6-CT	ENSG00000139537	CCDC65
BD	Subclass-EN L6-CT	ENSG00000154914	USP43
BD	Subclass-EN L6-CT	ENSG00000275734	ENSG00000275734
BD	Subclass-EN L6-CT	ENSG00000286619	ENSG00000286619
BD	Subclass-EN L6-CT	ENSG00000228358	LINC02263
BD	Subclass-EN L6-CT	ENSG00000159674	SPON2
BD	Subclass-EN L6-CT	ENSG00000145990	GFOD1
BD	Subclass-EN L6-CT	ENSG00000183166	CALN1
BD	Subclass-EN L6-CT	ENSG00000255769	GOLGA2P10
BD	Subclass-EN L6-CT	ENSG00000268043	NBPF12
BD	Subclass-EN L3-5-IT-1	ENSG00000229212	ENSG00000229212
BD	Subclass-EN L3-5-IT-1	ENSG00000234663	LINC01934
BD	Subclass-EN L3-5-IT-1	ENSG00000203739	PRDX6-AS1
BD	Subclass-EN L3-5-IT-1	ENSG00000124140	SLC12A5
BD	Subclass-EN L3-5-IT-1	ENSG00000259296	ENSG00000259296
BD	Subclass-EN L3-5-IT-1	ENSG00000255769	GOLGA2P10
BD	Subclass-EN L3-5-IT-1	ENSG00000287722	ENSG00000287722
BD	Subclass-EN L3-5-IT-1	ENSG00000215196	BASP1-AS1
BD	Subclass-EN L3-5-IT-1	ENSG00000236540	ENSG00000236540
BD	Subclass-EN L3-5-IT-1	ENSG00000119787	ATL2
BD	Subclass-EN L3-5-IT-1	ENSG00000245768	ENSG00000245768
BD	Subclass-EN L3-5-IT-1	ENSG00000006625	GGCT
BD	Subclass-EN L3-5-IT-1	ENSG00000155530	LRGUK
BD	Subclass-EN L3-5-IT-1	ENSG00000248323	LUCAT1
BD	Subclass-EN L3-5-IT-1	ENSG00000280029	ENSG00000280029
BD	Subclass-EN L3-5-IT-1	ENSG00000179603	GRM8
BD	Subclass-EN L3-5-IT-1	ENSG00000259986	ENSG00000259986
BD	Subclass-EN L3-5-IT-1	ENSG00000259673	IQCH-AS1
BD	Subclass-EN L3-5-IT-1	ENSG00000196557	CACNA1H
BD	Subclass-EN L3-5-IT-1	ENSG00000242973	ENSG00000242973
BD	Subclass-EN L3-5-IT-1	ENSG00000135537	AFG1L
BD	Subclass-EN L3-5-IT-1	ENSG00000106460	TMEM106B
BD	Subclass-EN L3-5-IT-1	ENSG00000269957	ENSG00000269957
BD	Subclass-EN L3-5-IT-1	ENSG00000286619	ENSG00000286619
BD	Subclass-EN L3-5-IT-1	ENSG00000188352	FOCAD
BD	Subclass-EN L3-5-IT-1	ENSG00000235335	B3GALT1-AS1
BD	Subclass-EN L3-5-IT-1	ENSG00000258986	TMEM179
BD	Class-Mural	ENSG00000189136	UBE2Q2P1
BD	Class-Mural	ENSG00000271945	ENSG00000271945
BD	Class-Mural	ENSG00000259673	IQCH-AS1
BD	Class-Mural	ENSG00000130402	ACTN4
BD	Class-Mural	ENSG00000105877	DNAH11
BD	Class-Mural	ENSG00000146966	DENND2A
BD	Subclass-VLMC	ENSG00000271945	ENSG00000271945
BD	Subclass-PC	ENSG00000271945	ENSG00000271945
BD	Class-Endo	ENSG00000107372	ZFAND5
BD	Class-Endo	ENSG00000164604	GPR85
BD	Subclass-PVM	ENSG00000119321	FKBP15
BD	Subclass-EN L5-ET	ENSG00000104112	SCG3
BD	Subclass-EN L5-ET	ENSG00000090975	PITPNM2
Insomnia	Class-EN	ENSG00000287722	ENSG00000287722
Insomnia	Class-EN	ENSG00000261517	LINC00558
Insomnia	Class-EN	ENSG00000245261	ENSG00000245261
Insomnia	Class-EN	ENSG00000203809	LIN28B-AS1
Insomnia	Class-EN	ENSG00000287247	ENSG00000287247
Insomnia	Class-EN	ENSG00000237092	LINC01065
Insomnia	Class-EN	ENSG00000248211	TRPC7-AS1
Insomnia	Class-EN	ENSG00000287451	ENSG00000287451
Insomnia	Class-EN	ENSG00000145147	SLIT2
Insomnia	Class-EN	ENSG00000263798	ENSG00000263798
Insomnia	Class-EN	ENSG00000254538	ENSG00000254538
Insomnia	Class-EN	ENSG00000230035	IGSF21-AS1
Insomnia	Class-EN	ENSG00000247775	SNCA-AS1
Insomnia	Class-EN	ENSG00000258394	ENSG00000258394
Insomnia	Class-EN	ENSG00000108439	PNPO
Insomnia	Class-EN	ENSG00000121053	EPX
Insomnia	Class-EN	ENSG00000137760	ALKBH8
Insomnia	Class-EN	ENSG00000226332	ENSG00000226332
Insomnia	Class-EN	ENSG00000180479	ZNF571
Insomnia	Class-EN	ENSG00000264019	ENSG00000264019
Insomnia	Class-EN	ENSG00000174944	P2RY14
Insomnia	snBulk	ENSG00000287722	ENSG00000287722
Insomnia	snBulk	ENSG00000245261	ENSG00000245261
Insomnia	snBulk	ENSG00000287247	ENSG00000287247
Insomnia	snBulk	ENSG00000261517	LINC00558
Insomnia	snBulk	ENSG00000259218	LINC00928
Insomnia	snBulk	ENSG00000237092	LINC01065
Insomnia	snBulk	ENSG00000248211	TRPC7-AS1
Insomnia	snBulk	ENSG00000273262	ENSG00000273262
Insomnia	snBulk	ENSG00000287451	ENSG00000287451
Insomnia	snBulk	ENSG00000203809	LIN28B-AS1
Insomnia	snBulk	ENSG00000258394	ENSG00000258394
Insomnia	snBulk	ENSG00000104517	UBR5
Insomnia	snBulk	ENSG00000275582	ENSG00000275582
Insomnia	snBulk	ENSG00000224578	HNRNPA1P48
Insomnia	snBulk	ENSG00000226284	ARPC3P1
Insomnia	snBulk	ENSG00000263787	SKAP1-AS1
Insomnia	snBulk	ENSG00000258455	ENSG00000258455
Insomnia	snBulk	ENSG00000125457	MIF4GD
Insomnia	snBulk	ENSG00000228033	ENSG00000228033
Insomnia	snBulk	ENSG00000254295	ENSG00000254295
Insomnia	snBulk	ENSG00000137760	ALKBH8
Insomnia	snBulk	ENSG00000231793	DOC2GP
Insomnia	snBulk	ENSG00000227740	LINC02803
Insomnia	snBulk	ENSG00000245156	ENSG00000245156
Insomnia	snBulk	ENSG00000035687	ADSS2
Insomnia	snBulk	ENSG00000176155	CCDC57
Insomnia	snBulk	ENSG00000162972	MAIP1
Insomnia	snBulk	ENSG00000230035	IGSF21-AS1
Insomnia	snBulk	ENSG00000168092	PAFAH1B2
Insomnia	snBulk	ENSG00000115275	MOGS
Insomnia	snBulk	ENSG00000138669	PRKG2
Insomnia	snBulk	ENSG00000243849	CFAP44-AS1
Insomnia	snBulk	ENSG00000179157	RPS2P28
Insomnia	snBulk	ENSG00000223353	ENSG00000223353
Insomnia	snBulk	ENSG00000278765	ENSG00000278765
Insomnia	snBulk	ENSG00000124493	GRM4
Insomnia	snBulk	ENSG00000266654	ENSG00000266654
Insomnia	snBulk	ENSG00000254538	ENSG00000254538
Insomnia	snBulk	ENSG00000247775	SNCA-AS1
Insomnia	snBulk	ENSG00000108439	PNPO
Insomnia	snBulk	ENSG00000167799	NUDT8
Insomnia	snBulk	ENSG00000123352	SPATS2
Insomnia	snBulk	ENSG00000286394	ENSG00000286394
Insomnia	snBulk	ENSG00000187736	NHEJ1
Insomnia	snBulk	ENSG00000263798	ENSG00000263798
Insomnia	snBulk	ENSG00000167315	ACAA2
Insomnia	snBulk	ENSG00000249856	ENSG00000249856
Insomnia	Subclass-EN L3-5-IT-1	ENSG00000287722	ENSG00000287722
Insomnia	Subclass-EN L3-5-IT-1	ENSG00000177169	ULK1
Insomnia	Subclass-EN L3-5-IT-1	ENSG00000069424	KCNAB2
Insomnia	Subclass-EN L3-5-IT-1	ENSG00000254538	ENSG00000254538
Insomnia	Subclass-EN L3-5-IT-1	ENSG00000137574	TGS1
Insomnia	Subclass-EN L3-5-IT-1	ENSG00000179240	GVQW3
Insomnia	Subclass-EN L3-5-IT-1	ENSG00000174944	P2RY14
Insomnia	Subclass-EN L3-5-IT-1	ENSG00000253236	LINC02143
Insomnia	Subclass-EN L3-5-IT-1	ENSG00000204624	DISP3
Insomnia	Subclass-EN L3-5-IT-3	ENSG00000287722	ENSG00000287722
Insomnia	Subclass-EN L3-5-IT-3	ENSG00000203809	LIN28B-AS1
Insomnia	Subclass-EN L3-5-IT-3	ENSG00000254538	ENSG00000254538
Insomnia	Subclass-EN L3-5-IT-3	ENSG00000254397	ENSG00000254397
Insomnia	Subclass-EN L3-5-IT-3	ENSG00000227480	CCDC148-AS1
Insomnia	Subclass-EN L3-5-IT-3	ENSG00000001036	FUCA2
Insomnia	Subclass-EN L3-5-IT-3	ENSG00000137760	ALKBH8
Insomnia	Subclass-EN L3-5-IT-3	ENSG00000122674	CCZ1
Insomnia	Subclass-EN L3-5-IT-3	ENSG00000168778	TCTN2
Insomnia	Subclass-EN L3-5-IT-3	ENSG00000180479	ZNF571
Insomnia	Subclass-EN L3-5-IT-3	ENSG00000134508	CABLES1
Insomnia	Subclass-EN L3-5-IT-3	ENSG00000104497	SNX16
Insomnia	Subclass-EN L3-5-IT-3	ENSG00000105251	SHD
Insomnia	Subclass-EN L6-IT-2	ENSG00000189339	SLC35E2B
Insomnia	Subclass-IN VIP	ENSG00000287722	ENSG00000287722
Insomnia	Subclass-IN VIP	ENSG00000255571	MIR9-3HG
Insomnia	Subclass-IN VIP	ENSG00000247828	TMEM161B-AS1
Insomnia	Subclass-IN VIP	ENSG00000101181	MTG2
Insomnia	Subclass-IN VIP	ENSG00000238280	ENSG00000238280
Insomnia	Subclass-IN VIP	ENSG00000258017	ENSG00000258017
Insomnia	Subclass-IN VIP	ENSG00000258394	ENSG00000258394
Insomnia	Subclass-IN VIP	ENSG00000261348	LINC02136
Insomnia	Subclass-IN VIP	ENSG00000165609	NUDT5
Insomnia	Subclass-IN VIP	ENSG00000137574	TGS1
Insomnia	Subclass-IN VIP	ENSG00000223572	CKMT1A
Insomnia	Subclass-IN VIP	ENSG00000277301	ENSG00000277301
Insomnia	Subclass-IN VIP	ENSG00000230910	ENSG00000230910
Insomnia	Subclass-IN VIP	ENSG00000149177	PTPRJ
Insomnia	Subclass-EN L3-5-IT-2	ENSG00000261517	LINC00558
Insomnia	Subclass-EN L3-5-IT-2	ENSG00000287722	ENSG00000287722
Insomnia	Subclass-EN L3-5-IT-2	ENSG00000203809	LIN28B-AS1
Insomnia	Subclass-EN L3-5-IT-2	ENSG00000254538	ENSG00000254538
Insomnia	Subclass-EN L3-5-IT-2	ENSG00000180479	ZNF571
Insomnia	Subclass-EN L3-5-IT-2	ENSG00000278259	MYO19
Insomnia	Subclass-EN L3-5-IT-2	ENSG00000264019	ENSG00000264019
Insomnia	Subclass-EN L3-5-IT-2	ENSG00000285808	LINC02797
Insomnia	Subclass-EN L3-5-IT-2	ENSG00000168175	MAPK1IP1L
Insomnia	Subclass-EN L3-5-IT-2	ENSG00000132388	UBE2G1
Insomnia	Subclass-EN L3-5-IT-2	ENSG00000245261	ENSG00000245261
Insomnia	Subclass-EN L3-5-IT-2	ENSG00000134508	CABLES1
Insomnia	Subclass-EN L3-5-IT-2	ENSG00000101181	MTG2
Insomnia	Subclass-EN L3-5-IT-2	ENSG00000203685	STUM
Insomnia	Class-IN	ENSG00000287722	ENSG00000287722
Insomnia	Class-IN	ENSG00000255571	MIR9-3HG
Insomnia	Class-IN	ENSG00000138669	PRKG2
Insomnia	Class-IN	ENSG00000247828	TMEM161B-AS1
Insomnia	Class-IN	ENSG00000101181	MTG2
Insomnia	Class-IN	ENSG00000258455	ENSG00000258455
Insomnia	Class-IN	ENSG00000149177	PTPRJ
Insomnia	Class-IN	ENSG00000261348	LINC02136
Insomnia	Class-IN	ENSG00000238280	ENSG00000238280
Insomnia	Class-IN	ENSG00000137760	ALKBH8
Insomnia	Class-IN	ENSG00000230910	ENSG00000230910
Insomnia	Class-IN	ENSG00000245261	ENSG00000245261
Insomnia	Class-IN	ENSG00000258394	ENSG00000258394
Insomnia	Class-IN	ENSG00000259218	LINC00928
Insomnia	Class-IN	ENSG00000108439	PNPO
Insomnia	Class-IN	ENSG00000227740	LINC02803
Insomnia	Class-IN	ENSG00000227480	CCDC148-AS1
Insomnia	Class-IN	ENSG00000166478	ZNF143
Insomnia	Class-IN	ENSG00000286206	ENSG00000286206
Insomnia	Subclass-EN L2-3-IT	ENSG00000287722	ENSG00000287722
Insomnia	Subclass-EN L2-3-IT	ENSG00000245261	ENSG00000245261
Insomnia	Subclass-EN L2-3-IT	ENSG00000237092	LINC01065
Insomnia	Subclass-EN L2-3-IT	ENSG00000287451	ENSG00000287451
Insomnia	Subclass-EN L2-3-IT	ENSG00000249806	ENSG00000249806
Insomnia	Subclass-EN L2-3-IT	ENSG00000101181	MTG2
Insomnia	Subclass-EN L2-3-IT	ENSG00000259296	ENSG00000259296
Insomnia	Subclass-EN L2-3-IT	ENSG00000138669	PRKG2
Insomnia	Subclass-EN L2-3-IT	ENSG00000263798	ENSG00000263798
Insomnia	Subclass-EN L2-3-IT	ENSG00000156345	CDK20
Insomnia	Subclass-EN L2-3-IT	ENSG00000174944	P2RY14
Insomnia	Subclass-EN L2-3-IT	ENSG00000137843	PAK6
Insomnia	Subclass-EN L2-3-IT	ENSG00000138771	SHROOM3
Insomnia	Subclass-EN L2-3-IT	ENSG00000258455	ENSG00000258455
Insomnia	Subclass-EN L2-3-IT	ENSG00000143819	EPHX1
Insomnia	Subclass-EN L2-3-IT	ENSG00000118922	KLF12
Insomnia	Subclass-EN L2-3-IT	ENSG00000227681	ENSG00000227681
Insomnia	Subclass-EN L2-3-IT	ENSG00000254397	ENSG00000254397
Insomnia	Subclass-EN L2-3-IT	ENSG00000204188	GGNBP1
Insomnia	Subclass-EN L2-3-IT	ENSG00000137760	ALKBH8
Insomnia	Subclass-EN L2-3-IT	ENSG00000258394	ENSG00000258394
Insomnia	Subclass-EN L2-3-IT	ENSG00000234660	LINC00440
Insomnia	Subclass-EN L2-3-IT	ENSG00000249776	ENSG00000249776
Insomnia	Subclass-EN L2-3-IT	ENSG00000224658	ENSG00000224658
Insomnia	Subclass-EN L2-3-IT	ENSG00000266654	ENSG00000266654
Insomnia	Subclass-EN L2-3-IT	ENSG00000108176	DNAJC12
Insomnia	Subclass-EN L2-3-IT	ENSG00000151789	ZNF385D
Insomnia	Subclass-EN L2-3-IT	ENSG00000258017	ENSG00000258017
Insomnia	Subclass-EN L2-3-IT	ENSG00000254538	ENSG00000254538
Insomnia	Class-Astro	ENSG00000245261	ENSG00000245261
Insomnia	Class-Astro	ENSG00000233968	ENSG00000233968
Insomnia	Class-Astro	ENSG00000188227	ZNF793
Insomnia	Class-Astro	ENSG00000115275	MOGS
Insomnia	Class-Astro	ENSG00000258017	ENSG00000258017
Insomnia	Class-Astro	ENSG00000107130	NCS1
Insomnia	Class-Astro	ENSG00000189339	SLC35E2B
Insomnia	Class-Astro	ENSG00000145335	SNCA
Insomnia	Class-Astro	ENSG00000233393	ENSG00000233393
Insomnia	Class-Astro	ENSG00000140983	RHOT2
Insomnia	Class-Astro	ENSG00000213619	NDUFS3
Insomnia	Subclass-IN SST	ENSG00000287722	ENSG00000287722
Insomnia	Subclass-IN SST	ENSG00000086205	FOLH1
Insomnia	Subclass-IN SST	ENSG00000227740	LINC02803
Insomnia	Subclass-IN SST	ENSG00000137760	ALKBH8
Insomnia	Subclass-IN SST	ENSG00000149177	PTPRJ
Insomnia	Subclass-IN PVALB	ENSG00000287722	ENSG00000287722
Insomnia	Subclass-IN PVALB	ENSG00000131697	NPHP4
Insomnia	Subclass-IN PVALB	ENSG00000164616	FBXL21P
Insomnia	Subclass-IN PVALB	ENSG00000254538	ENSG00000254538
Insomnia	Subclass-IN PVALB	ENSG00000255171	LINC01499
Insomnia	Subclass-IN PVALB	ENSG00000227480	CCDC148-AS1
Insomnia	Subclass-IN PVALB	ENSG00000227740	LINC02803
Insomnia	Subclass-IN PVALB	ENSG00000154229	PRKCA
Insomnia	Subclass-IN PVALB	ENSG00000138669	PRKG2
Insomnia	Subclass-IN PVALB	ENSG00000137760	ALKBH8
Insomnia	Subclass-IN PVALB	ENSG00000230910	ENSG00000230910
Insomnia	Subclass-IN PVALB	ENSG00000101181	MTG2
Insomnia	Subclass-IN PVALB	ENSG00000204188	GGNBP1
Insomnia	Subclass-IN PVALB	ENSG00000115295	CLIP4
Insomnia	Subclass-IN PVALB	ENSG00000225706	PTPRD-AS1
Insomnia	Subclass-IN PVALB	ENSG00000287726	ENSG00000287726
Insomnia	Subclass-IN PVALB	ENSG00000072858	SIDT1
Insomnia	Subclass-IN PVALB	ENSG00000125457	MIF4GD
Insomnia	Subclass-IN PVALB	ENSG00000149177	PTPRJ
Insomnia	Subclass-EN L6-IT-1	ENSG00000254538	ENSG00000254538
Insomnia	Subclass-EN L6-IT-1	ENSG00000111850	SMIM8
Insomnia	Subclass-EN L6-IT-1	ENSG00000258394	ENSG00000258394
Insomnia	Subclass-EN L6-IT-1	ENSG00000242816	ENSG00000242816
Insomnia	Subclass-EN L6B	ENSG00000287726	ENSG00000287726
Insomnia	Subclass-EN L6B	ENSG00000100413	POLR3H
Insomnia	Subclass-EN L6-CT	ENSG00000137760	ALKBH8
Insomnia	Subclass-EN L6-CT	ENSG00000235831	BHLHE40-AS1
Insomnia	Subclass-IN ADARB2	ENSG00000287722	ENSG00000287722
Insomnia	Subclass-IN ADARB2	ENSG00000075142	SRI
Insomnia	Subclass-IN ADARB2	ENSG00000261348	LINC02136
Insomnia	Subclass-IN ADARB2	ENSG00000196358	NTNG2
Insomnia	Subclass-IN ADARB2	ENSG00000250067	YJEFN3
Insomnia	Subclass-EN L5-6-NP	ENSG00000203809	LIN28B-AS1
Insomnia	Subclass-EN L5-6-NP	ENSG00000247828	TMEM161B-AS1
Insomnia	Class-Oligo	ENSG00000285367	ENSG00000285367
Insomnia	Class-Oligo	ENSG00000247828	TMEM161B-AS1
Insomnia	Class-Oligo	ENSG00000263787	SKAP1-AS1
Insomnia	Class-Oligo	ENSG00000287256	ENSG00000287256
Insomnia	Class-Oligo	ENSG00000137760	ALKBH8
Insomnia	Class-Oligo	ENSG00000137288	UQCC2
Insomnia	Class-Oligo	ENSG00000230749	MEIS1-AS2
Insomnia	Class-Oligo	ENSG00000226926	PDZPH1P
Insomnia	Class-Oligo	ENSG00000231993	EP300-AS1
Insomnia	Class-Oligo	ENSG00000172260	NEGR1
Insomnia	Class-Oligo	ENSG00000048392	RRM2B
Insomnia	Class-Oligo	ENSG00000254397	ENSG00000254397
Insomnia	Class-Oligo	ENSG00000283411	ENSG00000283411
Insomnia	Subclass-IN PVALB-CHC	ENSG00000287722	ENSG00000287722
Insomnia	Subclass-IN PVALB-CHC	ENSG00000247624	CPEB2-DT
Insomnia	Subclass-IN PVALB-CHC	ENSG00000137574	TGS1
Insomnia	Class-OPC	ENSG00000260773	ENSG00000260773
Insomnia	Class-OPC	ENSG00000261478	ENSG00000261478
Insomnia	Class-OPC	ENSG00000247828	TMEM161B-AS1
Insomnia	Class-OPC	ENSG00000189339	SLC35E2B
Insomnia	Class-OPC	ENSG00000233968	ENSG00000233968
Insomnia	Class-OPC	ENSG00000255580	ENSG00000255580
Insomnia	Class-OPC	ENSG00000237365	ENSG00000237365
Insomnia	Class-OPC	ENSG00000122674	CCZ1
Insomnia	Class-Immune	ENSG00000180479	ZNF571
Insomnia	Class-Immune	ENSG00000004399	PLXND1
Insomnia	Class-Immune	ENSG00000023608	SNAPC1
Insomnia	Class-Immune	ENSG00000100147	CCDC134
Insomnia	Class-Immune	ENSG00000287778	ENSG00000287778
Insomnia	Class-Immune	ENSG00000122674	CCZ1
Insomnia	Class-Immune	ENSG00000131979	GCH1
Insomnia	Subclass-MG	ENSG00000004399	PLXND1
Insomnia	Subclass-MG	ENSG00000122674	CCZ1
Insomnia	Subclass-MG	ENSG00000131773	KHDRBS3
Insomnia	Subclass-IN LAMP5-RELN	ENSG00000226124	FTCDNL1
Insomnia	Subclass-IN LAMP5-RELN	ENSG00000122378	PRXL2A
Insomnia	Subclass-IN LAMP5-LHX6	ENSG00000164616	FBXL21P
Insomnia	Subclass-IN LAMP5-LHX6	ENSG00000258394	ENSG00000258394
Insomnia	Class-Mural	ENSG00000107242	PIP5K1B
Insomnia	Subclass-VLMC	ENSG00000138669	PRKG2
Insomnia	Subclass-PC	ENSG00000107242	PIP5K1B
MDD	Subclass-IN PVALB	ENSG00000285808	LINC02797
MDD	Subclass-IN PVALB	ENSG00000286863	ENSG00000286863
MDD	Subclass-IN PVALB	ENSG00000225087	ENSG00000225087
MDD	Subclass-IN PVALB	ENSG00000227016	LINC02796
MDD	Subclass-IN PVALB	ENSG00000236869	ZKSCAN7-AS1
MDD	Subclass-IN PVALB	ENSG00000271904	ENSG00000271904
MDD	Subclass-IN PVALB	ENSG00000123329	ARHGAP9
MDD	Subclass-IN PVALB	ENSG00000287722	ENSG00000287722
MDD	Subclass-IN PVALB	ENSG00000224855	OPA1-AS1
MDD	Subclass-IN PVALB	ENSG00000213753	CENPBD1P1
MDD	Subclass-IN PVALB	ENSG00000170092	SPDYE5
MDD	Subclass-IN PVALB	ENSG00000287683	ENSG00000287683
MDD	Subclass-IN PVALB	ENSG00000230955	ENSG00000230955
MDD	Subclass-IN PVALB	ENSG00000272391	POM121C
MDD	Subclass-IN PVALB	ENSG00000257698	GIHCG
MDD	Subclass-IN PVALB	ENSG00000246662	LINC00535
MDD	Subclass-IN PVALB	ENSG00000287616	ENSG00000287616
MDD	Subclass-IN PVALB	ENSG00000285454	ENSG00000285454
MDD	Subclass-IN PVALB	ENSG00000251075	HTT-AS
MDD	Subclass-IN PVALB	ENSG00000196275	GTF2IRD2
MDD	Subclass-IN PVALB	ENSG00000231889	TRAF3IP2-AS1
MDD	Subclass-IN PVALB	ENSG00000287726	ENSG00000287726
MDD	Subclass-IN PVALB	ENSG00000127957	PMS2P3
MDD	Subclass-IN PVALB	ENSG00000250910	ENSG00000250910
MDD	Subclass-IN PVALB	ENSG00000111961	SASH1
MDD	Subclass-IN PVALB	ENSG00000268592	RAET1E-AS1-1
MDD	Subclass-IN PVALB	ENSG00000236540	ENSG00000236540
MDD	Subclass-IN PVALB	ENSG00000188177	ZC3H6
MDD	Subclass-IN PVALB	ENSG00000227492	ENSG00000227492
MDD	Subclass-IN PVALB	ENSG00000064999	ANKS1A
MDD	Subclass-IN PVALB	ENSG00000267402	TCF4-AS2
MDD	Subclass-IN PVALB	ENSG00000286854	ENSG00000286854
MDD	Subclass-IN PVALB	ENSG00000106610	STAG3L4
MDD	Subclass-IN PVALB	ENSG00000285582	ENSG00000285582
MDD	Subclass-IN PVALB	ENSG00000227088	ENSG00000227088
MDD	Subclass-IN PVALB	ENSG00000152580	IGSF10
MDD	Subclass-IN PVALB	ENSG00000124126	PREX1
MDD	Subclass-IN PVALB	ENSG00000205035	ENSG00000205035
MDD	Subclass-IN PVALB	ENSG00000185864	NPIPB4
MDD	Subclass-IN PVALB	ENSG00000107518	ATRNL1
MDD	Subclass-IN PVALB	ENSG00000285553	ENSG00000285553
MDD	Subclass-IN PVALB	ENSG00000134371	CDC73
MDD	Subclass-IN PVALB	ENSG00000285382	ENSG00000285382
MDD	Subclass-IN PVALB	ENSG00000243970	PPIEL
MDD	Subclass-IN PVALB	ENSG00000261193	ENSG00000261193
MDD	Subclass-IN PVALB	ENSG00000267858	MZF1-AS1
MDD	Subclass-IN PVALB	ENSG00000257239	ENSG00000257239
MDD	Subclass-IN PVALB	ENSG00000259116	ENSG00000259116
MDD	Subclass-IN PVALB	ENSG00000280927	CTBP1-AS
MDD	Subclass-IN PVALB	ENSG00000259995	ENSG00000259995
MDD	Subclass-IN PVALB	ENSG00000229980	TOB1-AS1
MDD	Subclass-IN PVALB	ENSG00000155287	SLC25A28
MDD	Subclass-IN PVALB	ENSG00000113273	ARSB
MDD	Subclass-IN PVALB	ENSG00000064393	HIPK2
MDD	Subclass-IN PVALB	ENSG00000274020	LINC01138
MDD	Subclass-IN PVALB	ENSG00000090006	LTBP4
MDD	Subclass-IN PVALB	ENSG00000244757	ENSG00000244757
MDD	Subclass-IN PVALB	ENSG00000277072	STAG3L2
MDD	Subclass-IN PVALB	ENSG00000186230	ZNF749
MDD	Subclass-IN PVALB	ENSG00000144824	PHLDB2
MDD	Subclass-IN PVALB	ENSG00000226647	ENSG00000226647
MDD	Subclass-IN PVALB	ENSG00000231985	ENSG00000231985
MDD	Subclass-IN PVALB	ENSG00000162877	PM20D1
MDD	Subclass-IN PVALB	ENSG00000286619	ENSG00000286619
MDD	Subclass-IN PVALB	ENSG00000226696	LENG8-AS1
MDD	Subclass-IN PVALB	ENSG00000253540	FAM86HP
MDD	Subclass-IN PVALB	ENSG00000274605	PCCA-DT
MDD	Subclass-IN PVALB	ENSG00000286491	ENSG00000286491
MDD	Subclass-IN PVALB	ENSG00000145331	TRMT10A
MDD	Subclass-IN PVALB	ENSG00000183426	NPIPA1
MDD	Subclass-IN PVALB	ENSG00000286402	ENSG00000286402
MDD	Subclass-IN PVALB	ENSG00000259953	ENSG00000259953
MDD	Subclass-IN PVALB	ENSG00000231551	PDE4DIPP6
MDD	Subclass-IN PVALB	ENSG00000171643	S100Z
MDD	Subclass-IN PVALB	ENSG00000240230	COX19
MDD	Subclass-IN PVALB	ENSG00000214772	ENSG00000214772
MDD	Subclass-IN PVALB	ENSG00000173401	GLIPR1L1
MDD	Subclass-IN PVALB	ENSG00000228340	MIR646HG
MDD	Subclass-IN PVALB	ENSG00000253347	ENSG00000253347
MDD	Subclass-IN PVALB	ENSG00000286223	ENSG00000286223
MDD	Subclass-IN PVALB	ENSG00000115993	TRAK2
MDD	Subclass-IN PVALB	ENSG00000266677	ENSG00000266677
MDD	Subclass-IN PVALB	ENSG00000277149	TYW1B
MDD	Subclass-IN PVALB	ENSG00000008441	NFIX
MDD	Subclass-IN PVALB	ENSG00000182749	PAQR7
MDD	Subclass-IN PVALB	ENSG00000111666	CHPT1
MDD	Subclass-IN PVALB	ENSG00000249252	C1QTNF7-AS1
MDD	Subclass-IN PVALB	ENSG00000287862	ENSG00000287862
MDD	Subclass-IN PVALB	ENSG00000140400	MAN2C1
MDD	Subclass-IN PVALB	ENSG00000119041	GTF3C3
MDD	Subclass-IN PVALB	ENSG00000172840	PDP2
MDD	Subclass-IN PVALB	ENSG00000229593	SUCLA2P3
MDD	Subclass-IN PVALB	ENSG00000204380	PKP4-AS1
MDD	Subclass-IN PVALB	ENSG00000132170	PPARG
MDD	Subclass-IN PVALB	ENSG00000130227	XPO7
MDD	Subclass-IN PVALB	ENSG00000261286	ATP2C2-AS1
MDD	Subclass-IN PVALB	ENSG00000227695	DNMBP-AS1
MDD	Subclass-IN PVALB	ENSG00000272894	MIOS-DT
MDD	Subclass-IN PVALB	ENSG00000171509	RXFP1
MDD	Subclass-IN PVALB	ENSG00000023572	GLRX2
MDD	Subclass-IN PVALB	ENSG00000231918	ENSG00000231918
MDD	Subclass-IN PVALB	ENSG00000288643	ENSG00000288643
MDD	Subclass-IN PVALB	ENSG00000175711	B3GNTL1
MDD	Subclass-IN PVALB	ENSG00000255595	ENSG00000255595
MDD	Subclass-IN PVALB	ENSG00000137960	GIPC2
MDD	Subclass-IN PVALB	ENSG00000197978	GOLGA6L9
MDD	Subclass-EN L3-5-IT-1	ENSG00000227016	LINC02796
MDD	Subclass-EN L3-5-IT-1	ENSG00000225087	ENSG00000225087
MDD	Subclass-EN L3-5-IT-1	ENSG00000286863	ENSG00000286863
MDD	Subclass-EN L3-5-IT-1	ENSG00000285808	LINC02797
MDD	Subclass-EN L3-5-IT-1	ENSG00000287722	ENSG00000287722
MDD	Subclass-EN L3-5-IT-1	ENSG00000214193	SH3D21
MDD	Subclass-EN L3-5-IT-1	ENSG00000286474	ENSG00000286474
MDD	Subclass-EN L3-5-IT-1	ENSG00000285784	ENSG00000285784
MDD	Subclass-EN L3-5-IT-1	ENSG00000246451	ENSG00000246451
MDD	Subclass-EN L3-5-IT-1	ENSG00000231985	ENSG00000231985
MDD	Subclass-EN L3-5-IT-1	ENSG00000133687	TMTC1
MDD	Subclass-EN L3-5-IT-1	ENSG00000230955	ENSG00000230955
MDD	Subclass-EN L3-5-IT-1	ENSG00000246662	LINC00535
MDD	Subclass-EN L3-5-IT-1	ENSG00000196275	GTF2IRD2
MDD	Subclass-EN L3-5-IT-1	ENSG00000227115	LINC01630
MDD	Subclass-EN L3-5-IT-1	ENSG00000250910	ENSG00000250910
MDD	Subclass-EN L3-5-IT-1	ENSG00000231889	TRAF3IP2-AS1
MDD	Subclass-EN L3-5-IT-1	ENSG00000235450	ENSG00000235450
MDD	Subclass-EN L3-5-IT-1	ENSG00000258394	ENSG00000258394
MDD	Subclass-EN L3-5-IT-1	ENSG00000163527	STT3B
MDD	Subclass-EN L3-5-IT-1	ENSG00000223725	ENSG00000223725
MDD	Subclass-EN L3-5-IT-1	ENSG00000286854	ENSG00000286854
MDD	Subclass-EN L3-5-IT-1	ENSG00000250312	ZNF718
MDD	Subclass-EN L3-5-IT-1	ENSG00000229981	LINC01435
MDD	Subclass-EN L3-5-IT-1	ENSG00000184319	RPL23AP82
MDD	Subclass-EN L3-5-IT-1	ENSG00000157152	SYN2
MDD	Subclass-EN L3-5-IT-1	ENSG00000224855	OPA1-AS1
MDD	Subclass-EN L3-5-IT-1	ENSG00000283154	IQCJ-SCHIP1
MDD	Subclass-EN L3-5-IT-1	ENSG00000229980	TOB1-AS1
MDD	Subclass-EN L3-5-IT-1	ENSG00000285553	ENSG00000285553
MDD	Subclass-EN L3-5-IT-1	ENSG00000185946	RNPC3
MDD	Subclass-EN L3-5-IT-1	ENSG00000160679	CHTOP
MDD	Subclass-EN L3-5-IT-1	ENSG00000157388	CACNA1D
MDD	Subclass-EN L3-5-IT-1	ENSG00000288085	ENSG00000288085
MDD	Subclass-EN L3-5-IT-1	ENSG00000265148	TSPOAP1-AS1
MDD	Subclass-EN L3-5-IT-1	ENSG00000185485	SDHAP1
MDD	Subclass-EN L3-5-IT-1	ENSG00000253394	LINC00534
MDD	Subclass-EN L3-5-IT-1	ENSG00000164048	ZNF589
MDD	Subclass-EN L3-5-IT-1	ENSG00000227835	CARM1P1
MDD	Subclass-EN L3-5-IT-1	ENSG00000185864	NPIPB4
MDD	Subclass-EN L3-5-IT-1	ENSG00000244026	FAM86DP
MDD	Subclass-EN L3-5-IT-1	ENSG00000145331	TRMT10A
MDD	Subclass-EN L3-5-IT-1	ENSG00000231538	DPP10-AS3
MDD	Subclass-EN L3-5-IT-1	ENSG00000175497	DPP10
MDD	Subclass-EN L3-5-IT-1	ENSG00000286619	ENSG00000286619
MDD	Subclass-EN L3-5-IT-1	ENSG00000085832	EPS15
MDD	Subclass-EN L3-5-IT-1	ENSG00000117616	RSRP1
MDD	Subclass-EN L3-5-IT-1	ENSG00000135931	ARMC9
MDD	Subclass-EN L3-5-IT-1	ENSG00000286003	ENSG00000286003
MDD	Subclass-EN L3-5-IT-1	ENSG00000106511	MEOX2
MDD	Subclass-EN L3-5-IT-1	ENSG00000168952	STXBP6
MDD	Subclass-EN L3-5-IT-1	ENSG00000251095	ENSG00000251095
MDD	Subclass-EN L3-5-IT-1	ENSG00000261008	LINC01572
MDD	Subclass-EN L3-5-IT-1	ENSG00000288088	ENSG00000288088
MDD	Subclass-EN L3-5-IT-1	ENSG00000157764	BRAF
MDD	Subclass-EN L3-5-IT-1	ENSG00000229212	ENSG00000229212
MDD	Subclass-EN L3-5-IT-1	ENSG00000103126	AXIN1
MDD	Subclass-EN L3-5-IT-1	ENSG00000206149	HERC2P9
MDD	Subclass-EN L3-5-IT-1	ENSG00000259295	CSPG4P12
MDD	Subclass-EN L3-5-IT-1	ENSG00000279170	TSTD3
MDD	Subclass-EN L3-5-IT-1	ENSG00000145730	PAM
MDD	Subclass-EN L3-5-IT-1	ENSG00000253347	ENSG00000253347
MDD	Subclass-EN L3-5-IT-1	ENSG00000144802	NFKBIZ
MDD	Subclass-EN L3-5-IT-1	ENSG00000260664	ENSG00000260664
MDD	Subclass-EN L3-5-IT-1	ENSG00000251361	ENSG00000251361
MDD	Subclass-EN L3-5-IT-1	ENSG00000007341	ST7L
MDD	Subclass-EN L3-5-IT-1	ENSG00000287226	ENSG00000287226
MDD	Subclass-EN L3-5-IT-1	ENSG00000157693	TMEM268
MDD	Subclass-EN L3-5-IT-1	ENSG00000083535	PIBF1
MDD	Subclass-EN L3-5-IT-1	ENSG00000178031	ADAMTSL1
MDD	Subclass-EN L3-5-IT-1	ENSG00000239523	MYLK-AS1
MDD	Subclass-EN L3-5-IT-1	ENSG00000116406	EDEM3
MDD	Subclass-EN L3-5-IT-1	ENSG00000176225	RTTN
MDD	Subclass-EN L3-5-IT-1	ENSG00000134371	CDC73
MDD	Subclass-EN L3-5-IT-1	ENSG00000227088	ENSG00000227088
MDD	Subclass-EN L3-5-IT-1	ENSG00000072274	TFRC
MDD	Subclass-EN L3-5-IT-1	ENSG00000175711	B3GNTL1
MDD	Subclass-EN L6B	ENSG00000225087	ENSG00000225087
MDD	Subclass-EN L6B	ENSG00000286863	ENSG00000286863
MDD	Subclass-EN L6B	ENSG00000286412	ENSG00000286412
MDD	Subclass-EN L6B	ENSG00000185864	NPIPB4
MDD	Subclass-EN L6B	ENSG00000259116	ENSG00000259116
MDD	Subclass-EN L6B	ENSG00000231918	ENSG00000231918
MDD	Subclass-EN L6B	ENSG00000014641	MDH1
MDD	Subclass-EN L6B	ENSG00000196072	BLOC1S2
MDD	Subclass-EN L6B	ENSG00000259248	USP3-AS1
MDD	Subclass-EN L6B	ENSG00000259995	ENSG00000259995
MDD	Subclass-EN L6B	ENSG00000286854	ENSG00000286854
MDD	Subclass-EN L6B	ENSG00000235904	RBMS3-AS3
MDD	Subclass-EN L6B	ENSG00000287726	ENSG00000287726
MDD	Subclass-EN L6B	ENSG00000237037	NDUFA6-DT
MDD	Subclass-EN L6B	ENSG00000227240	ENSG00000227240
MDD	Subclass-EN L6B	ENSG00000182836	PLCXD3
MDD	Subclass-EN L6B	ENSG00000111666	CHPT1
MDD	Subclass-EN L6B	ENSG00000231889	TRAF3IP2-AS1
MDD	Subclass-EN L6B	ENSG00000232342	ENSG00000232342
MDD	Subclass-EN L6B	ENSG00000065675	PRKCQ
MDD	Subclass-EN L6B	ENSG00000259404	EFL1P1
MDD	Subclass-EN L6B	ENSG00000286619	ENSG00000286619
MDD	Subclass-EN L6B	ENSG00000286648	ENSG00000286648
MDD	Subclass-EN L6B	ENSG00000157152	SYN2
MDD	Subclass-EN L6B	ENSG00000095397	WHRN
MDD	Subclass-EN L6B	ENSG00000114812	VIPR1
MDD	Subclass-EN L6B	ENSG00000168234	TTC39C
MDD	Subclass-EN L6B	ENSG00000232825	ENSG00000232825
MDD	Subclass-EN L6B	ENSG00000226124	FTCDNL1
MDD	Subclass-EN L6B	ENSG00000206120	EGFEM1P
MDD	Subclass-EN L6B	ENSG00000228696	ARL17B
MDD	Subclass-EN L6B	ENSG00000175711	B3GNTL1
MDD	Subclass-EN L6B	ENSG00000260261	ENSG00000260261
MDD	Subclass-EN L6B	ENSG00000179021	C3orf38
MDD	Subclass-EN L6B	ENSG00000155111	CDK19
MDD	Subclass-EN L6B	ENSG00000253320	MAILR
MDD	Subclass-EN L6B	ENSG00000244625	MIATNB
MDD	Subclass-EN L6B	ENSG00000172687	ZNF738
MDD	Subclass-EN L3-5-IT-3	ENSG00000285808	LINC02797
MDD	Subclass-EN L3-5-IT-3	ENSG00000225087	ENSG00000225087
MDD	Subclass-EN L3-5-IT-3	ENSG00000286863	ENSG00000286863
MDD	Subclass-EN L3-5-IT-3	ENSG00000227016	LINC02796
MDD	Subclass-EN L3-5-IT-3	ENSG00000287722	ENSG00000287722
MDD	Subclass-EN L3-5-IT-3	ENSG00000236869	ZKSCAN7-AS1
MDD	Subclass-EN L3-5-IT-3	ENSG00000260433	LINC01917
MDD	Subclass-EN L3-5-IT-3	ENSG00000285784	ENSG00000285784
MDD	Subclass-EN L3-5-IT-3	ENSG00000286474	ENSG00000286474
MDD	Subclass-EN L3-5-IT-3	ENSG00000246662	LINC00535
MDD	Subclass-EN L3-5-IT-3	ENSG00000246451	ENSG00000246451
MDD	Subclass-EN L3-5-IT-3	ENSG00000285755	ENSG00000285755
MDD	Subclass-EN L3-5-IT-3	ENSG00000213753	CENPBD1P1
MDD	Subclass-EN L3-5-IT-3	ENSG00000271774	ENSG00000271774
MDD	Subclass-EN L3-5-IT-3	ENSG00000230955	ENSG00000230955
MDD	Subclass-EN L3-5-IT-3	ENSG00000285769	ENSG00000285769
MDD	Subclass-EN L3-5-IT-3	ENSG00000196275	GTF2IRD2
MDD	Subclass-EN L3-5-IT-3	ENSG00000231918	ENSG00000231918
MDD	Subclass-EN L3-5-IT-3	ENSG00000203809	LIN28B-AS1
MDD	Subclass-EN L3-5-IT-3	ENSG00000170092	SPDYE5
MDD	Subclass-EN L3-5-IT-3	ENSG00000286854	ENSG00000286854
MDD	Subclass-EN L3-5-IT-3	ENSG00000267858	MZF1-AS1
MDD	Subclass-EN L3-5-IT-3	ENSG00000281691	RBM5-AS1
MDD	Subclass-EN L3-5-IT-3	ENSG00000247934	ENSG00000247934
MDD	Subclass-EN L3-5-IT-3	ENSG00000188177	ZC3H6
MDD	Subclass-EN L3-5-IT-3	ENSG00000185864	NPIPB4
MDD	Subclass-EN L3-5-IT-3	ENSG00000231889	TRAF3IP2-AS1
MDD	Subclass-EN L3-5-IT-3	ENSG00000227115	LINC01630
MDD	Subclass-EN L3-5-IT-3	ENSG00000251555	ENSG00000251555
MDD	Subclass-EN L3-5-IT-3	ENSG00000261642	ENSG00000261642
MDD	Subclass-EN L3-5-IT-3	ENSG00000148204	CRB2
MDD	Subclass-EN L3-5-IT-3	ENSG00000197405	C5AR1
MDD	Subclass-EN L3-5-IT-3	ENSG00000272391	POM121C
MDD	Subclass-EN L3-5-IT-3	ENSG00000111445	RFC5
MDD	Subclass-EN L3-5-IT-3	ENSG00000287616	ENSG00000287616
MDD	Subclass-EN L3-5-IT-3	ENSG00000288565	ENSG00000288565
MDD	Subclass-EN L3-5-IT-3	ENSG00000257698	GIHCG
MDD	Subclass-EN L3-5-IT-3	ENSG00000234773	ENSG00000234773
MDD	Subclass-EN L3-5-IT-3	ENSG00000145386	CCNA2
MDD	Subclass-EN L3-5-IT-3	ENSG00000285751	ENSG00000285751
MDD	Subclass-EN L3-5-IT-3	ENSG00000237505	PKN2-AS1
MDD	Subclass-EN L3-5-IT-3	ENSG00000224855	OPA1-AS1
MDD	Subclass-EN L3-5-IT-3	ENSG00000197978	GOLGA6L9
MDD	Subclass-EN L3-5-IT-3	ENSG00000214193	SH3D21
MDD	Subclass-EN L3-5-IT-3	ENSG00000286003	ENSG00000286003
MDD	Subclass-EN L3-5-IT-3	ENSG00000231985	ENSG00000231985
MDD	Subclass-EN L3-5-IT-3	ENSG00000213190	MLLT11
MDD	Subclass-EN L3-5-IT-3	ENSG00000229109	ENSG00000229109
MDD	Subclass-EN L3-5-IT-3	ENSG00000237838	ENSG00000237838
MDD	Subclass-EN L3-5-IT-3	ENSG00000285382	ENSG00000285382
MDD	Subclass-EN L3-5-IT-3	ENSG00000286402	ENSG00000286402
MDD	Subclass-EN L3-5-IT-3	ENSG00000244625	MIATNB
MDD	Subclass-EN L3-5-IT-3	ENSG00000251075	HTT-AS
MDD	Subclass-EN L3-5-IT-3	ENSG00000233246	PHC2-AS1
MDD	Subclass-EN L3-5-IT-3	ENSG00000081818	PCDHB4
MDD	Subclass-EN L3-5-IT-3	ENSG00000250602	ENSG00000250602
MDD	Subclass-EN L3-5-IT-3	ENSG00000229980	TOB1-AS1
MDD	Subclass-EN L3-5-IT-3	ENSG00000175928	LRRN1
MDD	Subclass-EN L3-5-IT-3	ENSG00000270091	ENSG00000270091
MDD	Subclass-EN L3-5-IT-3	ENSG00000178538	CA8
MDD	Subclass-EN L3-5-IT-3	ENSG00000288088	ENSG00000288088
MDD	Subclass-EN L3-5-IT-3	ENSG00000263715	LINC02210-CRHR1
MDD	Subclass-EN L3-5-IT-3	ENSG00000251363	LINC02315
MDD	Subclass-EN L3-5-IT-3	ENSG00000254394	ENSG00000254394
MDD	Subclass-EN L3-5-IT-3	ENSG00000172795	DCP2
MDD	Subclass-EN L3-5-IT-3	ENSG00000140400	MAN2C1
MDD	Subclass-EN L3-5-IT-3	ENSG00000235450	ENSG00000235450
MDD	Subclass-EN L3-5-IT-3	ENSG00000155111	CDK19
MDD	Subclass-EN L3-5-IT-3	ENSG00000253452	ENSG00000253452
MDD	Subclass-EN L3-5-IT-3	ENSG00000127957	PMS2P3
MDD	Subclass-EN L3-5-IT-3	ENSG00000232342	ENSG00000232342
MDD	Subclass-EN L3-5-IT-3	ENSG00000259201	ENSG00000259201
MDD	Subclass-EN L3-5-IT-3	ENSG00000254123	LINC02839
MDD	Subclass-EN L3-5-IT-3	ENSG00000285505	ENSG00000285505
MDD	Subclass-EN L3-5-IT-3	ENSG00000162877	PM20D1
MDD	Subclass-EN L3-5-IT-3	ENSG00000133794	ARNTL
MDD	Subclass-EN L3-5-IT-3	ENSG00000227492	ENSG00000227492
MDD	Subclass-EN L3-5-IT-3	ENSG00000134371	CDC73
MDD	Subclass-EN L3-5-IT-3	ENSG00000175497	DPP10
MDD	Subclass-EN L3-5-IT-3	ENSG00000023191	RNH1
MDD	Subclass-EN L3-5-IT-3	ENSG00000286619	ENSG00000286619
MDD	Subclass-EN L3-5-IT-3	ENSG00000234948	LINC01524
MDD	Subclass-EN L3-5-IT-3	ENSG00000189136	UBE2Q2P1
MDD	Subclass-EN L3-5-IT-3	ENSG00000106511	MEOX2
MDD	Subclass-EN L3-5-IT-3	ENSG00000128602	SMO
MDD	Subclass-EN L3-5-IT-3	ENSG00000236540	ENSG00000236540
MDD	Subclass-EN L3-5-IT-3	ENSG00000145331	TRMT10A
MDD	Subclass-EN L3-5-IT-3	ENSG00000111666	CHPT1
MDD	Subclass-EN L3-5-IT-3	ENSG00000105967	TFEC
MDD	Subclass-EN L3-5-IT-3	ENSG00000111961	SASH1
MDD	Subclass-EN L3-5-IT-3	ENSG00000146374	RSPO3
MDD	Subclass-EN L3-5-IT-3	ENSG00000168214	RBPJ
MDD	Subclass-EN L3-5-IT-3	ENSG00000228340	MIR646HG
MDD	Subclass-EN L3-5-IT-3	ENSG00000186104	CYP2R1
MDD	Subclass-EN L3-5-IT-3	ENSG00000183426	NPIPA1
MDD	Subclass-EN L3-5-IT-3	ENSG00000054611	TBC1D22A
MDD	Subclass-EN L3-5-IT-3	ENSG00000261090	ENSG00000261090
MDD	Subclass-EN L3-5-IT-3	ENSG00000078246	TULP3
MDD	Subclass-EN L3-5-IT-3	ENSG00000182749	PAQR7
MDD	Subclass-EN L3-5-IT-3	ENSG00000160439	RDH13
MDD	Subclass-EN L3-5-IT-3	ENSG00000228108	SPTBN1-AS1
MDD	Subclass-EN L3-5-IT-3	ENSG00000260230	FRRS1L
MDD	Subclass-EN L3-5-IT-3	ENSG00000169087	HSPBAP1
MDD	Subclass-EN L3-5-IT-3	ENSG00000248092	NNT-AS1
MDD	Subclass-EN L3-5-IT-3	ENSG00000090565	RAB11FIP3
MDD	Subclass-EN L3-5-IT-3	ENSG00000196588	MRTFA
MDD	Subclass-EN L3-5-IT-3	ENSG00000230333	ENSG00000230333
MDD	Subclass-EN L3-5-IT-3	ENSG00000286376	ENSG00000286376
MDD	Subclass-EN L3-5-IT-3	ENSG00000106610	STAG3L4
MDD	Subclass-EN L3-5-IT-3	ENSG00000228862	ENSG00000228862
MDD	Subclass-EN L3-5-IT-3	ENSG00000243970	PPIEL
MDD	Subclass-EN L3-5-IT-3	ENSG00000260261	ENSG00000260261
MDD	Subclass-EN L3-5-IT-3	ENSG00000288643	ENSG00000288643
MDD	Subclass-EN L3-5-IT-3	ENSG00000206573	THUMPD3-AS1
MDD	Subclass-EN L3-5-IT-3	ENSG00000251676	SNHG27
MDD	Subclass-EN L3-5-IT-3	ENSG00000179743	FLJ37453
MDD	Subclass-EN L3-5-IT-3	ENSG00000186635	ARAP1
MDD	Subclass-EN L3-5-IT-3	ENSG00000259295	CSPG4P12
MDD	Subclass-EN L3-5-IT-3	ENSG00000285638	ENSG00000285638
MDD	Subclass-EN L3-5-IT-3	ENSG00000248176	ENSG00000248176
MDD	Subclass-EN L3-5-IT-3	ENSG00000172031	EPHX4
MDD	Subclass-EN L3-5-IT-3	ENSG00000168778	TCTN2
MDD	Subclass-EN L3-5-IT-3	ENSG00000228570	NUTM2E
MDD	Subclass-EN L3-5-IT-3	ENSG00000234688	ENSG00000234688
MDD	Subclass-EN L3-5-IT-3	ENSG00000226471	ENSG00000226471
MDD	Subclass-EN L3-5-IT-3	ENSG00000239828	ENSG00000239828
MDD	Subclass-EN L3-5-IT-3	ENSG00000224271	ENSG00000224271
MDD	Subclass-EN L3-5-IT-3	ENSG00000113621	TXNDC15
MDD	Subclass-EN L3-5-IT-3	ENSG00000229727	ENSG00000229727
MDD	Subclass-EN L6-IT-1	ENSG00000286863	ENSG00000286863
MDD	Subclass-EN L6-IT-1	ENSG00000227016	LINC02796
MDD	Subclass-EN L6-IT-1	ENSG00000225087	ENSG00000225087
MDD	Subclass-EN L6-IT-1	ENSG00000286474	ENSG00000286474
MDD	Subclass-EN L6-IT-1	ENSG00000119684	MLH3
MDD	Subclass-EN L6-IT-1	ENSG00000235450	ENSG00000235450
MDD	Subclass-EN L6-IT-1	ENSG00000231985	ENSG00000231985
MDD	Subclass-EN L6-IT-1	ENSG00000257698	GIHCG
MDD	Subclass-EN L6-IT-1	ENSG00000246662	LINC00535
MDD	Subclass-EN L6-IT-1	ENSG00000227115	LINC01630
MDD	Subclass-EN L6-IT-1	ENSG00000133687	TMTC1
MDD	Subclass-EN L6-IT-1	ENSG00000230955	ENSG00000230955
MDD	Subclass-EN L6-IT-1	ENSG00000225683	PACRG-AS3
MDD	Subclass-EN L6-IT-1	ENSG00000258394	ENSG00000258394
MDD	Subclass-EN L6-IT-1	ENSG00000269609	C10orf95-AS1
MDD	Subclass-EN L6-IT-1	ENSG00000272391	POM121C
MDD	Subclass-EN L6-IT-1	ENSG00000185864	NPIPB4
MDD	Subclass-EN L6-IT-1	ENSG00000203739	PRDX6-AS1
MDD	Subclass-EN L6-IT-1	ENSG00000286716	ENSG00000286716
MDD	Subclass-EN L6-IT-1	ENSG00000231918	ENSG00000231918
MDD	Subclass-EN L6-IT-1	ENSG00000243797	ENSG00000243797
MDD	Subclass-EN L6-IT-1	ENSG00000250910	ENSG00000250910
MDD	Subclass-EN L6-IT-1	ENSG00000251034	ENSG00000251034
MDD	Subclass-EN L6-IT-1	ENSG00000254260	ENSG00000254260
MDD	Subclass-EN L6-IT-1	ENSG00000127957	PMS2P3
MDD	Subclass-EN L6-IT-1	ENSG00000236540	ENSG00000236540
MDD	Subclass-EN L6-IT-1	ENSG00000232342	ENSG00000232342
MDD	Subclass-EN L6-IT-1	ENSG00000285553	ENSG00000285553
MDD	Subclass-EN L6-IT-1	ENSG00000235954	TTC28-AS1
MDD	Subclass-EN L6-IT-1	ENSG00000152580	IGSF10
MDD	Subclass-EN L6-IT-1	ENSG00000100083	GGA1
MDD	Subclass-EN L6-IT-1	ENSG00000122674	CCZ1
MDD	Subclass-EN L6-IT-1	ENSG00000286854	ENSG00000286854
MDD	Subclass-EN L6-IT-1	ENSG00000228340	MIR646HG
MDD	Subclass-EN L6-IT-1	ENSG00000143469	SYT14
MDD	Subclass-EN L6-IT-1	ENSG00000137074	APTX
MDD	Subclass-EN L6-IT-1	ENSG00000112531	QKI
MDD	Subclass-EN L6-IT-1	ENSG00000197405	C5AR1
MDD	Subclass-EN L6-IT-1	ENSG00000280776	LINC01202
MDD	Subclass-EN L6-IT-1	ENSG00000170677	SOCS6
MDD	Subclass-EN L6-IT-1	ENSG00000249798	HSD3BP3
MDD	Subclass-EN L6-IT-1	ENSG00000228358	LINC02263
MDD	Subclass-EN L6-IT-1	ENSG00000114948	ADAM23
MDD	Subclass-EN L6-IT-1	ENSG00000178538	CA8
MDD	Subclass-EN L6-IT-1	ENSG00000229980	TOB1-AS1
MDD	Subclass-EN L6-IT-1	ENSG00000248475	ENSG00000248475
MDD	Subclass-EN L6-IT-1	ENSG00000214193	SH3D21
MDD	Subclass-EN L6-IT-1	ENSG00000238058	ENSG00000238058
MDD	Subclass-EN L6-IT-1	ENSG00000175711	B3GNTL1
MDD	Subclass-EN L6-IT-1	ENSG00000206573	THUMPD3-AS1
MDD	Subclass-EN L6-IT-1	ENSG00000197535	MYO5A
MDD	Subclass-EN L6-IT-1	ENSG00000250159	ENSG00000250159
MDD	Subclass-EN L6-IT-1	ENSG00000286619	ENSG00000286619
MDD	Subclass-EN L6-IT-1	ENSG00000271945	ENSG00000271945
MDD	Subclass-EN L6-IT-1	ENSG00000233806	LINC01237
MDD	Subclass-EN L6-IT-1	ENSG00000136897	MRPL50
MDD	Subclass-EN L6-IT-1	ENSG00000175874	CREG2
MDD	Subclass-EN L6-IT-1	ENSG00000287451	ENSG00000287451
MDD	Subclass-EN L6-IT-1	ENSG00000268592	RAET1E-AS1-1
MDD	Subclass-EN L6-IT-1	ENSG00000100592	DAAM1
MDD	Subclass-EN L6-IT-1	ENSG00000225733	FGD5-AS1
MDD	Subclass-EN L6-IT-1	ENSG00000185485	SDHAP1
MDD	Subclass-EN L6-IT-1	ENSG00000034239	EFCAB1
MDD	Subclass-EN L6-IT-1	ENSG00000260230	FRRS1L
MDD	Subclass-EN L6-IT-1	ENSG00000226797	ENSG00000226797
MDD	Subclass-EN L6-IT-1	ENSG00000170456	DENND5B
MDD	Subclass-EN L6-IT-1	ENSG00000251075	HTT-AS
MDD	Subclass-EN L6-IT-1	ENSG00000183914	DNAH2
MDD	Subclass-EN L6-IT-1	ENSG00000254746	ENSG00000254746
MDD	Subclass-EN L6-IT-1	ENSG00000285638	ENSG00000285638
MDD	Subclass-EN L6-IT-1	ENSG00000226519	LINC00390
MDD	Subclass-EN L6-IT-1	ENSG00000106665	CLIP2
MDD	Subclass-EN L6-IT-1	ENSG00000064995	TAF11
MDD	Subclass-EN L6-IT-1	ENSG00000282218	ENSG00000282218
MDD	Subclass-EN L6-IT-1	ENSG00000254101	LINC02055
MDD	Subclass-EN L6-IT-1	ENSG00000228782	MRPL45P2
MDD	Subclass-EN L6-IT-1	ENSG00000166888	STAT6
MDD	Subclass-EN L6-IT-1	ENSG00000262879	ENSG00000262879
MDD	Class-EN	ENSG00000285808	LINC02797
MDD	Class-EN	ENSG00000286863	ENSG00000286863
MDD	Class-EN	ENSG00000227016	LINC02796
MDD	Class-EN	ENSG00000225087	ENSG00000225087
MDD	Class-EN	ENSG00000267112	ENSG00000267112
MDD	Class-EN	ENSG00000236869	ZKSCAN7-AS1
MDD	Class-EN	ENSG00000284705	ENSG00000284705
MDD	Class-EN	ENSG00000287722	ENSG00000287722
MDD	Class-EN	ENSG00000285784	ENSG00000285784
MDD	Class-EN	ENSG00000281721	LINC01080
MDD	Class-EN	ENSG00000237092	LINC01065
MDD	Class-EN	ENSG00000255946	ENSG00000255946
MDD	Class-EN	ENSG00000269910	ENSG00000269910
MDD	Class-EN	ENSG00000286474	ENSG00000286474
MDD	Class-EN	ENSG00000224935	ENSG00000224935
MDD	Class-EN	ENSG00000261517	LINC00558
MDD	Class-EN	ENSG00000148200	NR6A1
MDD	Class-EN	ENSG00000287683	ENSG00000287683
MDD	Class-EN	ENSG00000285902	ENSG00000285902
MDD	Class-EN	ENSG00000246662	LINC00535
MDD	Class-EN	ENSG00000229647	MYOSLID
MDD	Class-EN	ENSG00000258851	ENSG00000258851
MDD	Class-EN	ENSG00000287908	ENSG00000287908
MDD	Class-EN	ENSG00000227676	LINC01068
MDD	Class-EN	ENSG00000213753	CENPBD1P1
MDD	Class-EN	ENSG00000229175	LINC00382
MDD	Class-EN	ENSG00000231985	ENSG00000231985
MDD	Class-EN	ENSG00000233330	ENSG00000233330
MDD	Class-EN	ENSG00000287247	ENSG00000287247
MDD	Class-EN	ENSG00000170092	SPDYE5
MDD	Class-EN	ENSG00000185864	NPIPB4
MDD	Class-EN	ENSG00000275759	ENSG00000275759
MDD	Class-EN	ENSG00000239799	ITIH4-AS1
MDD	Class-EN	ENSG00000203809	LIN28B-AS1
MDD	Class-EN	ENSG00000275409	ENSG00000275409
MDD	Class-EN	ENSG00000205704	LINC00634
MDD	Class-EN	ENSG00000174428	GTF2IRD2B
MDD	Class-EN	ENSG00000278376	ENSG00000278376
MDD	Class-EN	ENSG00000246451	ENSG00000246451
MDD	Class-EN	ENSG00000277072	STAG3L2
MDD	Class-EN	ENSG00000287344	ENSG00000287344
MDD	Class-EN	ENSG00000250910	ENSG00000250910
MDD	Class-EN	ENSG00000238045	ENSG00000238045
MDD	Class-EN	ENSG00000286616	ENSG00000286616
MDD	Class-EN	ENSG00000242299	ENSG00000242299
MDD	Class-EN	ENSG00000258394	ENSG00000258394
MDD	Class-EN	ENSG00000214193	SH3D21
MDD	Class-EN	ENSG00000233246	PHC2-AS1
MDD	Class-EN	ENSG00000278231	ENSG00000278231
MDD	Class-EN	ENSG00000267858	MZF1-AS1
MDD	Class-EN	ENSG00000261642	ENSG00000261642
MDD	Class-EN	ENSG00000274523	RCC1L
MDD	Class-EN	ENSG00000196275	GTF2IRD2
MDD	Class-EN	ENSG00000228742	LINC02577
MDD	Class-EN	ENSG00000235450	ENSG00000235450
MDD	Class-EN	ENSG00000123329	ARHGAP9
MDD	Class-EN	ENSG00000243797	ENSG00000243797
MDD	Class-EN	ENSG00000230955	ENSG00000230955
MDD	Class-EN	ENSG00000279847	C8orf87
MDD	Class-EN	ENSG00000243144	ENSG00000243144
MDD	Class-EN	ENSG00000227115	LINC01630
MDD	Class-EN	ENSG00000234464	ENSG00000234464
MDD	Class-EN	ENSG00000288085	ENSG00000288085
MDD	Class-EN	ENSG00000224713	ENSG00000224713
MDD	Class-EN	ENSG00000279726	ENSG00000279726
MDD	Class-EN	ENSG00000005844	ITGAL
MDD	Class-EN	ENSG00000231918	ENSG00000231918
MDD	Class-EN	ENSG00000232136	DUXAP7
MDD	Class-EN	ENSG00000262801	ENSG00000262801
MDD	Class-EN	ENSG00000127957	PMS2P3
MDD	Class-EN	ENSG00000225619	MYT1L-AS1
MDD	Class-EN	ENSG00000231175	LINC01720
MDD	Class-EN	ENSG00000285553	ENSG00000285553
MDD	Class-EN	ENSG00000226647	ENSG00000226647
MDD	Class-EN	ENSG00000257698	GIHCG
MDD	Class-EN	ENSG00000285382	ENSG00000285382
MDD	Class-EN	ENSG00000259775	ENSG00000259775
MDD	Class-EN	ENSG00000258890	CEP95
MDD	Class-EN	ENSG00000277950	Metazoa_SRP-138
MDD	Class-EN	ENSG00000287616	ENSG00000287616
MDD	Class-EN	ENSG00000249797	LINC02147
MDD	Class-EN	ENSG00000231889	TRAF3IP2-AS1
MDD	Class-EN	ENSG00000248585	ENSG00000248585
MDD	Class-EN	ENSG00000188177	ZC3H6
MDD	Class-EN	ENSG00000287672	ENSG00000287672
MDD	Class-EN	ENSG00000267028	TCF4-AS1
MDD	Class-EN	ENSG00000256563	NANOGNBP2
MDD	Class-EN	ENSG00000273399	ENSG00000273399
MDD	Class-EN	ENSG00000116729	WLS
MDD	Class-EN	ENSG00000168904	LRRC28
MDD	Class-EN	ENSG00000225683	PACRG-AS3
MDD	Class-EN	ENSG00000243701	DUBR
MDD	Class-EN	ENSG00000268592	RAET1E-AS1-1
MDD	Class-EN	ENSG00000251034	ENSG00000251034
MDD	Class-EN	ENSG00000288565	ENSG00000288565
MDD	Class-EN	ENSG00000255175	LINC02759
MDD	Class-EN	ENSG00000278944	ENSG00000278944
MDD	Class-EN	ENSG00000271996	ENSG00000271996
MDD	Class-EN	ENSG00000261090	ENSG00000261090
MDD	Class-EN	ENSG00000124006	OBSL1
MDD	Class-EN	ENSG00000243694	LINC02027
MDD	Class-EN	ENSG00000251361	ENSG00000251361
MDD	Class-EN	ENSG00000234902	ENSG00000234902
MDD	Class-EN	ENSG00000222019	URAHP
MDD	Class-EN	ENSG00000243193	PRKAR2B-AS1
MDD	Class-EN	ENSG00000155111	CDK19
MDD	Class-EN	ENSG00000232342	ENSG00000232342
MDD	Class-EN	ENSG00000117479	SLC19A2
MDD	Class-EN	ENSG00000225171	DUTP6
MDD	Class-EN	ENSG00000182601	HS3ST4
MDD	Class-EN	ENSG00000229981	LINC01435
MDD	Class-EN	ENSG00000283154	IQCJ-SCHIP1
MDD	Class-EN	ENSG00000259248	USP3-AS1
MDD	Class-EN	ENSG00000235292	ENSG00000235292
MDD	Class-EN	ENSG00000287645	ENSG00000287645
MDD	Class-EN	ENSG00000242828	ENSG00000242828
MDD	Class-EN	ENSG00000286515	ENSG00000286515
MDD	Class-EN	ENSG00000169994	MYO7B
MDD	Class-EN	ENSG00000285638	ENSG00000285638
MDD	Class-EN	ENSG00000135924	DNAJB2
MDD	Class-EN	ENSG00000239873	GAPDHP27
MDD	Class-EN	ENSG00000260832	ENSG00000260832
MDD	Class-EN	ENSG00000260773	ENSG00000260773
MDD	Class-EN	ENSG00000231877	ENSG00000231877
MDD	Class-EN	ENSG00000241026	ENSG00000241026
MDD	Class-EN	ENSG00000286854	ENSG00000286854
MDD	Class-EN	ENSG00000236667	RPL27AP3
MDD	Class-EN	ENSG00000287567	ENSG00000287567
MDD	Class-EN	ENSG00000121064	SCPEP1
MDD	Class-EN	ENSG00000237838	ENSG00000237838
MDD	Class-EN	ENSG00000227492	ENSG00000227492
MDD	Class-EN	ENSG00000287844	ENSG00000287844
MDD	Class-EN	ENSG00000169919	GUSB
MDD	Class-EN	ENSG00000265148	TSPOAP1-AS1
MDD	Class-EN	ENSG00000235830	SRGAP3-AS4
MDD	Class-EN	ENSG00000286329	ENSG00000286329
MDD	Class-EN	ENSG00000111445	RFC5
MDD	Class-EN	ENSG00000286712	ENSG00000286712
MDD	Class-EN	ENSG00000178538	CA8
MDD	Class-EN	ENSG00000150275	PCDH15
MDD	Class-EN	ENSG00000260433	LINC01917
MDD	Class-EN	ENSG00000115464	USP34
MDD	Class-EN	ENSG00000285751	ENSG00000285751
MDD	Class-EN	ENSG00000152932	RAB3C
MDD	Class-EN	ENSG00000134371	CDC73
MDD	Class-EN	ENSG00000259153	ENSG00000259153
MDD	Class-EN	ENSG00000207200	RNU6-45P
MDD	Class-EN	ENSG00000258479	LINC00640
MDD	Class-EN	ENSG00000239523	MYLK-AS1
MDD	Class-EN	ENSG00000269387	ENSG00000269387
MDD	Class-EN	ENSG00000257925	ENSG00000257925
MDD	Class-EN	ENSG00000287525	ENSG00000287525
MDD	Class-EN	ENSG00000113211	PCDHB6
MDD	Class-EN	ENSG00000225427	LINC00331
MDD	Class-EN	ENSG00000164683	HEY1
MDD	Class-EN	ENSG00000233882	LINC01680
MDD	Class-EN	ENSG00000146469	VIP
MDD	Class-EN	ENSG00000253734	LINC01289
MDD	Class-EN	ENSG00000227088	ENSG00000227088
MDD	Class-EN	ENSG00000229980	TOB1-AS1
MDD	Class-EN	ENSG00000249085	ENSG00000249085
MDD	Class-EN	ENSG00000100346	CACNA1I
MDD	Class-EN	ENSG00000187527	ATP13A5
MDD	Class-EN	ENSG00000261329	ENSG00000261329
MDD	Class-EN	ENSG00000055163	CYFIP2
MDD	Class-EN	ENSG00000231006	RPL7P32
MDD	Class-EN	ENSG00000184616	SPDYE12P
MDD	Class-EN	ENSG00000229029	CDCA4P1
MDD	Class-EN	ENSG00000285610	ENSG00000285610
MDD	Class-EN	ENSG00000273455	ENSG00000273455
MDD	Class-EN	ENSG00000287352	ENSG00000287352
MDD	Class-EN	ENSG00000237365	ENSG00000237365
MDD	Class-EN	ENSG00000100592	DAAM1
MDD	Class-EN	ENSG00000113205	PCDHB3
MDD	Class-EN	ENSG00000263961	RHEX
MDD	Class-EN	ENSG00000114023	FAM162A
MDD	Class-EN	ENSG00000264345	LINC01894
MDD	Class-EN	ENSG00000204852	TCTN1
MDD	Class-EN	ENSG00000257906	LINC02156
MDD	Class-EN	ENSG00000247473	CARS1-AS1
MDD	Class-EN	ENSG00000162877	PM20D1
MDD	Class-EN	ENSG00000223891	OSER1-DT
MDD	Class-EN	ENSG00000119535	CSF3R
MDD	Class-EN	ENSG00000088325	TPX2
MDD	Class-EN	ENSG00000145331	TRMT10A
MDD	Class-EN	ENSG00000272186	VPS11-DT
MDD	Class-EN	ENSG00000240739	ENSG00000240739
MDD	Class-EN	ENSG00000285417	ENSG00000285417
MDD	Class-EN	ENSG00000225437	PACRG-AS2
MDD	Class-EN	ENSG00000285991	ENSG00000285991
MDD	Class-EN	ENSG00000237070	ENSG00000237070
MDD	Class-EN	ENSG00000256249	ENSG00000256249
MDD	Class-EN	ENSG00000236635	LINC02540
MDD	Class-EN	ENSG00000270332	SMC2-DT
MDD	Class-EN	ENSG00000249854	CDH18-AS1
MDD	Class-EN	ENSG00000228801	ENSG00000228801
MDD	Class-EN	ENSG00000123983	ACSL3
MDD	Class-EN	ENSG00000229593	SUCLA2P3
MDD	Class-EN	ENSG00000260269	ENSG00000260269
MDD	Class-EN	ENSG00000128602	SMO
MDD	Class-EN	ENSG00000206573	THUMPD3-AS1
MDD	Class-EN	ENSG00000241158	ADAMTS9-AS1
MDD	Class-EN	ENSG00000270782	ENSG00000270782
MDD	Class-EN	ENSG00000149091	DGKZ
MDD	Class-EN	ENSG00000121314	TAS2R8
MDD	Class-EN	ENSG00000286619	ENSG00000286619
MDD	Class-EN	ENSG00000227373	RABGAP1L-DT
MDD	Class-EN	ENSG00000226903	LINC00354
MDD	Class-EN	ENSG00000096872	IFT74
MDD	Class-EN	ENSG00000249532	MIR302CHG
MDD	Class-EN	ENSG00000104941	RSPH6A
MDD	Class-EN	ENSG00000181513	ACBD4
MDD	Class-EN	ENSG00000125734	GPR108
MDD	Class-EN	ENSG00000229727	ENSG00000229727
MDD	Class-EN	ENSG00000236068	NT5ELP
MDD	Class-EN	ENSG00000225850	ENSG00000225850
MDD	Class-EN	ENSG00000235191	NUCB1-AS1
MDD	Class-EN	ENSG00000270977	ENSG00000270977
MDD	Class-EN	ENSG00000287226	ENSG00000287226
MDD	Class-EN	ENSG00000236528	ENSG00000236528
MDD	Class-EN	ENSG00000266677	ENSG00000266677
MDD	Class-EN	ENSG00000272391	POM121C
MDD	Class-EN	ENSG00000181215	C4orf50
MDD	Class-EN	ENSG00000270091	ENSG00000270091
MDD	Class-EN	ENSG00000172889	EGFL7
MDD	Class-EN	ENSG00000249593	ENSG00000249593
MDD	Class-EN	ENSG00000102753	KPNA3
MDD	Class-EN	ENSG00000165072	MAMDC2
MDD	Class-EN	ENSG00000189077	TMEM120A
MDD	Class-EN	ENSG00000225836	ENSG00000225836
MDD	Class-EN	ENSG00000254547	ENSG00000254547
MDD	Class-EN	ENSG00000155287	SLC25A28
MDD	Class-EN	ENSG00000279633	ENSG00000279633
MDD	Class-EN	ENSG00000266497	RDM1P2
MDD	Class-EN	ENSG00000103522	IL21R
MDD	Class-EN	ENSG00000259786	LINC02109
MDD	Class-EN	ENSG00000248092	NNT-AS1
MDD	Class-EN	ENSG00000287180	ENSG00000287180
MDD	Class-EN	ENSG00000258181	ENSG00000258181
MDD	Class-EN	ENSG00000245213	ENSG00000245213
MDD	Class-EN	ENSG00000236467	KCNMA1-AS1
MDD	Class-EN	ENSG00000183426	NPIPA1
MDD	Class-EN	ENSG00000214401	KANSL1-AS1
MDD	Class-EN	ENSG00000166262	FAM227B
MDD	Class-EN	ENSG00000100628	ASB2
MDD	Class-EN	ENSG00000225313	ENSG00000225313
MDD	Class-EN	ENSG00000175497	DPP10
MDD	Class-EN	ENSG00000259955	ENSG00000259955
MDD	Class-EN	ENSG00000287738	ENSG00000287738
MDD	Class-EN	ENSG00000150477	KIAA1328
MDD	Class-EN	ENSG00000133687	TMTC1
MDD	Class-EN	ENSG00000225457	ENSG00000225457
MDD	Class-EN	ENSG00000232153	ENSG00000232153
MDD	Class-EN	ENSG00000238171	ENSG00000238171
MDD	Class-EN	ENSG00000272849	ENSG00000272849
MDD	Class-EN	ENSG00000182272	B4GALNT4
MDD	Class-EN	ENSG00000133065	SLC41A1
MDD	Class-EN	ENSG00000224855	OPA1-AS1
MDD	Class-EN	ENSG00000271945	ENSG00000271945
MDD	Class-EN	ENSG00000226696	LENG8-AS1
MDD	Class-EN	ENSG00000226140	LINC02654
MDD	Class-EN	ENSG00000170962	PDGFD
MDD	Class-EN	ENSG00000157152	SYN2
MDD	Class-EN	ENSG00000259295	CSPG4P12
MDD	Class-EN	ENSG00000267838	ENSG00000267838
MDD	Class-EN	ENSG00000073711	PPP2R3A
MDD	Class-EN	ENSG00000140400	MAN2C1
MDD	Class-EN	ENSG00000175550	DRAP1
MDD	Class-EN	ENSG00000100473	COCH
MDD	Class-EN	ENSG00000259404	EFL1P1
MDD	Class-EN	ENSG00000152580	IGSF10
MDD	Class-EN	ENSG00000106610	STAG3L4
MDD	Class-EN	ENSG00000258525	ENSG00000258525
MDD	Class-EN	ENSG00000241941	RPL32P26
MDD	Class-EN	ENSG00000276627	ENSG00000276627
MDD	Class-EN	ENSG00000179743	FLJ37453
MDD	Class-EN	ENSG00000225940	C5orf67
MDD	Class-EN	ENSG00000225578	NCBP2-AS1
MDD	Class-EN	ENSG00000257924	LINC02416
MDD	Class-EN	ENSG00000228340	MIR646HG
MDD	Class-EN	ENSG00000133794	ARNTL
MDD	Class-EN	ENSG00000180198	RCC1
MDD	Class-EN	ENSG00000205899	BHLHA9
MDD	Class-EN	ENSG00000224028	LINC01853
MDD	Class-EN	ENSG00000269873	ENSG00000269873
MDD	Class-EN	ENSG00000106688	SLC1A1
MDD	Class-EN	ENSG00000232077	LINC01031
MDD	Class-EN	ENSG00000251676	SNHG27
MDD	Class-EN	ENSG00000113621	TXNDC15
MDD	Class-EN	ENSG00000229619	MBNL1-AS1
MDD	Class-EN	ENSG00000253965	ENSG00000253965
MDD	Class-EN	ENSG00000203855	HSD3BP4
MDD	Class-EN	ENSG00000267734	ENSG00000267734
MDD	Class-EN	ENSG00000258690	ENSG00000258690
MDD	Class-EN	ENSG00000233643	LINC02625
MDD	Class-EN	ENSG00000197332	ENSG00000197332
MDD	Class-EN	ENSG00000279254	ENSG00000279254
MDD	Class-EN	ENSG00000286707	ENSG00000286707
MDD	Class-EN	ENSG00000185485	SDHAP1
MDD	Class-EN	ENSG00000272892	ENSG00000272892
MDD	Class-EN	ENSG00000250877	ENSG00000250877
MDD	Class-EN	ENSG00000207362	RNU6-422P
MDD	Class-EN	ENSG00000146278	PNRC1
MDD	Class-EN	ENSG00000200298	Y_RNA-132
MDD	Class-EN	ENSG00000250892	ENSG00000250892
MDD	Class-EN	ENSG00000278090	LUNAR1
MDD	Class-EN	ENSG00000244625	MIATNB
MDD	Class-EN	ENSG00000122674	CCZ1
MDD	Class-EN	ENSG00000132294	EFR3A
MDD	Class-EN	ENSG00000091664	SLC17A6
MDD	Class-EN	ENSG00000173559	NABP1
MDD	Class-EN	ENSG00000286353	ENSG00000286353
MDD	Class-EN	ENSG00000288088	ENSG00000288088
MDD	Class-EN	ENSG00000261638	ENSG00000261638
MDD	Class-EN	ENSG00000131845	ZNF304
MDD	Class-EN	ENSG00000257259	LINC02388
MDD	Class-EN	ENSG00000248176	ENSG00000248176
MDD	Class-EN	ENSG00000287778	ENSG00000287778
MDD	Class-EN	ENSG00000251075	HTT-AS
MDD	Class-EN	ENSG00000259620	ENSG00000259620
MDD	snBulk	ENSG00000285808	LINC02797
MDD	snBulk	ENSG00000225087	ENSG00000225087
MDD	snBulk	ENSG00000286863	ENSG00000286863
MDD	snBulk	ENSG00000227016	LINC02796
MDD	snBulk	ENSG00000284705	ENSG00000284705
MDD	snBulk	ENSG00000236869	ZKSCAN7-AS1
MDD	snBulk	ENSG00000232754	ENSG00000232754
MDD	snBulk	ENSG00000287722	ENSG00000287722
MDD	snBulk	ENSG00000285784	ENSG00000285784
MDD	snBulk	ENSG00000226284	ARPC3P1
MDD	snBulk	ENSG00000287247	ENSG00000287247
MDD	snBulk	ENSG00000237092	LINC01065
MDD	snBulk	ENSG00000229647	MYOSLID
MDD	snBulk	ENSG00000267028	TCF4-AS1
MDD	snBulk	ENSG00000286474	ENSG00000286474
MDD	snBulk	ENSG00000254006	ENSG00000254006
MDD	snBulk	ENSG00000277072	STAG3L2
MDD	snBulk	ENSG00000259589	ENSG00000259589
MDD	snBulk	ENSG00000261198	ENSG00000261198
MDD	snBulk	ENSG00000284196	ENSG00000284196
MDD	snBulk	ENSG00000261517	LINC00558
MDD	snBulk	ENSG00000246451	ENSG00000246451
MDD	snBulk	ENSG00000255520	ENSG00000255520
MDD	snBulk	ENSG00000237174	ENSG00000237174
MDD	snBulk	ENSG00000229175	LINC00382
MDD	snBulk	ENSG00000255946	ENSG00000255946
MDD	snBulk	ENSG00000227676	LINC01068
MDD	snBulk	ENSG00000285902	ENSG00000285902
MDD	snBulk	ENSG00000287908	ENSG00000287908
MDD	snBulk	ENSG00000213753	CENPBD1P1
MDD	snBulk	ENSG00000287683	ENSG00000287683
MDD	snBulk	ENSG00000233330	ENSG00000233330
MDD	snBulk	ENSG00000243144	ENSG00000243144
MDD	snBulk	ENSG00000267858	MZF1-AS1
MDD	snBulk	ENSG00000258851	ENSG00000258851
MDD	snBulk	ENSG00000170092	SPDYE5
MDD	snBulk	ENSG00000287256	ENSG00000287256
MDD	snBulk	ENSG00000288038	ENSG00000288038
MDD	snBulk	ENSG00000285684	ENSG00000285684
MDD	snBulk	ENSG00000258394	ENSG00000258394
MDD	snBulk	ENSG00000287672	ENSG00000287672
MDD	snBulk	ENSG00000235450	ENSG00000235450
MDD	snBulk	ENSG00000287827	ENSG00000287827
MDD	snBulk	ENSG00000275759	ENSG00000275759
MDD	snBulk	ENSG00000261642	ENSG00000261642
MDD	snBulk	ENSG00000231918	ENSG00000231918
MDD	snBulk	ENSG00000185864	NPIPB4
MDD	snBulk	ENSG00000224578	HNRNPA1P48
MDD	snBulk	ENSG00000230955	ENSG00000230955
MDD	snBulk	ENSG00000287344	ENSG00000287344
MDD	snBulk	ENSG00000242299	ENSG00000242299
MDD	snBulk	ENSG00000239799	ITIH4-AS1
MDD	snBulk	ENSG00000257698	GIHCG
MDD	snBulk	ENSG00000196275	GTF2IRD2
MDD	snBulk	ENSG00000278376	ENSG00000278376
MDD	snBulk	ENSG00000275409	ENSG00000275409
MDD	snBulk	ENSG00000246662	LINC00535
MDD	snBulk	ENSG00000174428	GTF2IRD2B
MDD	snBulk	ENSG00000287062	ENSG00000287062
MDD	snBulk	ENSG00000238045	ENSG00000238045
MDD	snBulk	ENSG00000232136	DUXAP7
MDD	snBulk	ENSG00000231889	TRAF3IP2-AS1
MDD	snBulk	ENSG00000180694	TMEM64
MDD	snBulk	ENSG00000227373	RABGAP1L-DT
MDD	snBulk	ENSG00000169994	MYO7B
MDD	snBulk	ENSG00000285632	ENSG00000285632
MDD	snBulk	ENSG00000286616	ENSG00000286616
MDD	snBulk	ENSG00000224935	ENSG00000224935
MDD	snBulk	ENSG00000243797	ENSG00000243797
MDD	snBulk	ENSG00000285454	ENSG00000285454
MDD	snBulk	ENSG00000239039	SNORD13
MDD	snBulk	ENSG00000224713	ENSG00000224713
MDD	snBulk	ENSG00000288085	ENSG00000288085
MDD	snBulk	ENSG00000234267	TULP3P1
MDD	snBulk	ENSG00000228484	ENSG00000228484
MDD	snBulk	ENSG00000260773	ENSG00000260773
MDD	snBulk	ENSG00000239946	ZBTB20-AS3
MDD	snBulk	ENSG00000228742	LINC02577
MDD	snBulk	ENSG00000272690	LINC02018
MDD	snBulk	ENSG00000231322	RPL13AP17
MDD	snBulk	ENSG00000263001	GTF2I
MDD	snBulk	ENSG00000284846	ENSG00000284846
MDD	snBulk	ENSG00000272234	ENSG00000272234
MDD	snBulk	ENSG00000123329	ARHGAP9
MDD	snBulk	ENSG00000256757	ENSG00000256757
MDD	snBulk	ENSG00000227466	PDE4B-AS1
MDD	snBulk	ENSG00000284516	VAMP9P
MDD	snBulk	ENSG00000286088	ENSG00000286088
MDD	snBulk	ENSG00000286329	ENSG00000286329
MDD	snBulk	ENSG00000248585	ENSG00000248585
MDD	snBulk	ENSG00000286712	ENSG00000286712
MDD	snBulk	ENSG00000223725	ENSG00000223725
MDD	snBulk	ENSG00000259149	ENSG00000259149
MDD	snBulk	ENSG00000243694	LINC02027
MDD	snBulk	ENSG00000256249	ENSG00000256249
MDD	snBulk	ENSG00000285953	ENSG00000285953
MDD	snBulk	ENSG00000254057	ENSG00000254057
MDD	snBulk	ENSG00000237838	ENSG00000237838
MDD	snBulk	ENSG00000235774	ENSG00000235774
MDD	snBulk	ENSG00000124006	OBSL1
MDD	snBulk	ENSG00000285382	ENSG00000285382
MDD	snBulk	ENSG00000288565	ENSG00000288565
MDD	snBulk	ENSG00000179134	SAMD4B
MDD	snBulk	ENSG00000277950	Metazoa_SRP-138
MDD	snBulk	ENSG00000253734	LINC01289
MDD	snBulk	ENSG00000231871	IPO9-AS1
MDD	snBulk	ENSG00000250910	ENSG00000250910
MDD	snBulk	ENSG00000251075	HTT-AS
MDD	snBulk	ENSG00000288088	ENSG00000288088
MDD	snBulk	ENSG00000233246	PHC2-AS1
MDD	snBulk	ENSG00000227006	ENSG00000227006
MDD	snBulk	ENSG00000127957	PMS2P3
MDD	snBulk	ENSG00000256563	NANOGNBP2
MDD	snBulk	ENSG00000235079	ZRANB2-AS1
MDD	snBulk	ENSG00000189077	TMEM120A
MDD	snBulk	ENSG00000228000	RPL7AP65
MDD	snBulk	ENSG00000272849	ENSG00000272849
MDD	snBulk	ENSG00000188177	ZC3H6
MDD	snBulk	ENSG00000233694	LINC02579
MDD	snBulk	ENSG00000285820	ENSG00000285820
MDD	snBulk	ENSG00000266844	ENSG00000266844
MDD	snBulk	ENSG00000272129	ENSG00000272129
MDD	snBulk	ENSG00000203809	LIN28B-AS1
MDD	snBulk	ENSG00000238133	MAP3K20-AS1
MDD	snBulk	ENSG00000234464	ENSG00000234464
MDD	snBulk	ENSG00000269054	ZNF497-AS1
MDD	snBulk	ENSG00000242828	ENSG00000242828
MDD	snBulk	ENSG00000255517	ENSG00000255517
MDD	snBulk	ENSG00000115350	POLE4
MDD	snBulk	ENSG00000229029	CDCA4P1
MDD	snBulk	ENSG00000054179	ENTPD2
MDD	snBulk	ENSG00000275620	FLJ16779
MDD	snBulk	ENSG00000229358	DPY19L1P1
MDD	snBulk	ENSG00000076003	MCM6
MDD	snBulk	ENSG00000254219	ENSG00000254219
MDD	snBulk	ENSG00000228842	PCDH9-AS2
MDD	snBulk	ENSG00000256120	SOX5-AS1
MDD	snBulk	ENSG00000255175	LINC02759
MDD	snBulk	ENSG00000253428	LINC01942
MDD	snBulk	ENSG00000214193	SH3D21
MDD	snBulk	ENSG00000225437	PACRG-AS2
MDD	snBulk	ENSG00000225171	DUTP6
MDD	snBulk	ENSG00000287525	ENSG00000287525
MDD	snBulk	ENSG00000219302	ENSG00000219302
MDD	snBulk	ENSG00000273399	ENSG00000273399
MDD	snBulk	ENSG00000287089	ENSG00000287089
MDD	snBulk	ENSG00000225885	ENSG00000225885
MDD	snBulk	ENSG00000258057	BCDIN3D-AS1
MDD	snBulk	ENSG00000273262	ENSG00000273262
MDD	snBulk	ENSG00000152932	RAB3C
MDD	snBulk	ENSG00000169919	GUSB
MDD	snBulk	ENSG00000234902	ENSG00000234902
MDD	snBulk	ENSG00000122674	CCZ1
MDD	snBulk	ENSG00000287352	ENSG00000287352
MDD	snBulk	ENSG00000227492	ENSG00000227492
MDD	snBulk	ENSG00000285751	ENSG00000285751
MDD	snBulk	ENSG00000287550	ENSG00000287550
MDD	snBulk	ENSG00000229105	ASTN2-AS1
MDD	snBulk	ENSG00000234826	ENSG00000234826
MDD	snBulk	ENSG00000228108	SPTBN1-AS1
MDD	snBulk	ENSG00000225457	ENSG00000225457
MDD	snBulk	ENSG00000251676	SNHG27
MDD	snBulk	ENSG00000283458	ENSG00000283458
MDD	snBulk	ENSG00000260593	ENSG00000260593
MDD	snBulk	ENSG00000118096	IFT46
MDD	snBulk	ENSG00000250062	MAPK10-AS1
MDD	snBulk	ENSG00000233882	LINC01680
MDD	snBulk	ENSG00000287844	ENSG00000287844
MDD	snBulk	ENSG00000270006	C16orf95-DT
MDD	snBulk	ENSG00000206573	THUMPD3-AS1
MDD	snBulk	ENSG00000213484	EIF4A1P8
MDD	snBulk	ENSG00000259153	ENSG00000259153
MDD	snBulk	ENSG00000260483	ENSG00000260483
MDD	snBulk	ENSG00000252778	ENSG00000252778
MDD	snBulk	ENSG00000106610	STAG3L4
MDD	snBulk	ENSG00000226851	ENSG00000226851
MDD	snBulk	ENSG00000253807	LINC01170
MDD	snBulk	ENSG00000286854	ENSG00000286854
MDD	snBulk	ENSG00000254547	ENSG00000254547
MDD	snBulk	ENSG00000237382	RPL21P121
MDD	snBulk	ENSG00000233639	PANTR1
MDD	snBulk	ENSG00000259775	ENSG00000259775
MDD	snBulk	ENSG00000230224	PHBP9
MDD	snBulk	ENSG00000283058	ENSG00000283058
MDD	snBulk	ENSG00000286390	ENSG00000286390
MDD	snBulk	ENSG00000285638	ENSG00000285638
MDD	snBulk	ENSG00000260832	ENSG00000260832
MDD	snBulk	ENSG00000237853	NFIA-AS1
MDD	snBulk	ENSG00000286480	ENSG00000286480
MDD	snBulk	ENSG00000176928	GCNT4
MDD	snBulk	ENSG00000249484	LINC01470
MDD	snBulk	ENSG00000155542	SETD9
MDD	snBulk	ENSG00000229980	TOB1-AS1
MDD	snBulk	ENSG00000100473	COCH
MDD	snBulk	ENSG00000285367	ENSG00000285367
MDD	snBulk	ENSG00000286545	ENSG00000286545
MDD	snBulk	ENSG00000235830	SRGAP3-AS4
MDD	snBulk	ENSG00000257925	ENSG00000257925
MDD	snBulk	ENSG00000258955	LINC00519
MDD	snBulk	ENSG00000117479	SLC19A2
MDD	snBulk	ENSG00000205704	LINC00634
MDD	snBulk	ENSG00000250877	ENSG00000250877
MDD	snBulk	ENSG00000247473	CARS1-AS1
MDD	snBulk	ENSG00000250453	ENSG00000250453
MDD	snBulk	ENSG00000232192	KIF26B-AS1
MDD	snBulk	ENSG00000132911	NMUR2
MDD	snBulk	ENSG00000283154	IQCJ-SCHIP1
MDD	snBulk	ENSG00000275120	ENSG00000275120
MDD	snBulk	ENSG00000286465	ENSG00000286465
MDD	snBulk	ENSG00000254186	ENSG00000254186
MDD	snBulk	ENSG00000267463	UBE2V2P2
MDD	snBulk	ENSG00000279085	ENSG00000279085
MDD	snBulk	ENSG00000222019	URAHP
MDD	snBulk	ENSG00000286758	ENSG00000286758
MDD	snBulk	ENSG00000100979	PLTP
MDD	snBulk	ENSG00000232896	ENSG00000232896
MDD	snBulk	ENSG00000287154	ENSG00000287154
MDD	snBulk	ENSG00000286749	ENSG00000286749
MDD	snBulk	ENSG00000287226	ENSG00000287226
MDD	snBulk	ENSG00000287567	ENSG00000287567
MDD	snBulk	ENSG00000285610	ENSG00000285610
MDD	snBulk	ENSG00000268592	RAET1E-AS1-1
MDD	snBulk	ENSG00000237324	ENSG00000237324
MDD	snBulk	ENSG00000279796	ENSG00000279796
MDD	snBulk	ENSG00000162877	PM20D1
MDD	snBulk	ENSG00000266677	ENSG00000266677
MDD	snBulk	ENSG00000270427	NRBF2P5
MDD	snBulk	ENSG00000267023	LRRC37A16P
MDD	snBulk	ENSG00000253394	LINC00534
MDD	snBulk	ENSG00000256994	LINC02378
MDD	snBulk	ENSG00000242080	ENSG00000242080
MDD	snBulk	ENSG00000084733	RAB10
MDD	snBulk	ENSG00000261090	ENSG00000261090
MDD	snBulk	ENSG00000226647	ENSG00000226647
MDD	snBulk	ENSG00000227407	ENSG00000227407
MDD	snBulk	ENSG00000287726	ENSG00000287726
MDD	snBulk	ENSG00000236068	NT5ELP
MDD	snBulk	ENSG00000249930	ENSG00000249930
MDD	snBulk	ENSG00000233406	ENSG00000233406
MDD	snBulk	ENSG00000237844	ENSG00000237844
MDD	snBulk	ENSG00000273654	ENSG00000273654
MDD	snBulk	ENSG00000267734	ENSG00000267734
MDD	snBulk	ENSG00000286619	ENSG00000286619
MDD	snBulk	ENSG00000260412	ENSG00000260412
MDD	snBulk	ENSG00000263438	LINC01919
MDD	snBulk	ENSG00000272391	POM121C
MDD	snBulk	ENSG00000276571	ENSG00000276571
MDD	snBulk	ENSG00000264630	PRKCA-AS1
MDD	snBulk	ENSG00000286288	ENSG00000286288
MDD	snBulk	ENSG00000271945	ENSG00000271945
MDD	snBulk	ENSG00000133065	SLC41A1
MDD	snBulk	ENSG00000225836	ENSG00000225836
MDD	snBulk	ENSG00000260269	ENSG00000260269
MDD	snBulk	ENSG00000271996	ENSG00000271996
MDD	snBulk	ENSG00000279633	ENSG00000279633
MDD	snBulk	ENSG00000265148	TSPOAP1-AS1
MDD	snBulk	ENSG00000152580	IGSF10
MDD	snBulk	ENSG00000260808	ENSG00000260808
MDD	snBulk	ENSG00000287795	ENSG00000287795
MDD	snBulk	ENSG00000287782	ENSG00000287782
MDD	snBulk	ENSG00000236528	ENSG00000236528
MDD	snBulk	ENSG00000267653	ENSG00000267653
MDD	snBulk	ENSG00000248708	LINC02144
MDD	snBulk	ENSG00000229593	SUCLA2P3
MDD	snBulk	ENSG00000145331	TRMT10A
MDD	snBulk	ENSG00000225427	LINC00331
MDD	snBulk	ENSG00000254489	MPPED2-AS1
MDD	snBulk	ENSG00000251229	ENSG00000251229
MDD	snBulk	ENSG00000184260	H2AC20
MDD	snBulk	ENSG00000083622	ENSG00000083622
MDD	snBulk	ENSG00000270893	ENSG00000270893
MDD	snBulk	ENSG00000263961	RHEX
MDD	snBulk	ENSG00000128487	SPECC1
MDD	snBulk	ENSG00000266497	RDM1P2
MDD	snBulk	ENSG00000229981	LINC01435
MDD	snBulk	ENSG00000199883	RN7SKP90
MDD	snBulk	ENSG00000269387	ENSG00000269387
MDD	snBulk	ENSG00000228801	ENSG00000228801
MDD	snBulk	ENSG00000272010	ENSG00000272010
MDD	snBulk	ENSG00000237714	P4HA2-AS1
MDD	snBulk	ENSG00000271868	ENSG00000271868
MDD	snBulk	ENSG00000234807	LINC01135
MDD	snBulk	ENSG00000271828	ENSG00000271828
MDD	snBulk	ENSG00000276600	RAB7B
MDD	snBulk	ENSG00000229723	LINC01054
MDD	snBulk	ENSG00000152413	HOMER1
MDD	snBulk	ENSG00000231006	RPL7P32
MDD	snBulk	ENSG00000270091	ENSG00000270091
MDD	snBulk	ENSG00000182749	PAQR7
MDD	snBulk	ENSG00000259786	LINC02109
MDD	snBulk	ENSG00000225647	ENSG00000225647
MDD	snBulk	ENSG00000226696	LENG8-AS1
MDD	snBulk	ENSG00000285417	ENSG00000285417
MDD	snBulk	ENSG00000281021	ENSG00000281021
MDD	snBulk	ENSG00000186666	BCDIN3D
MDD	snBulk	ENSG00000233643	LINC02625
MDD	snBulk	ENSG00000259241	ENSG00000259241
MDD	snBulk	ENSG00000274841	Metazoa_SRP-51
MDD	snBulk	ENSG00000259295	CSPG4P12
MDD	snBulk	ENSG00000234688	ENSG00000234688
MDD	snBulk	ENSG00000257924	LINC02416
MDD	snBulk	ENSG00000226965	ENSG00000226965
MDD	snBulk	ENSG00000259955	ENSG00000259955
MDD	snBulk	ENSG00000286478	ENSG00000286478
MDD	snBulk	ENSG00000229565	LINC02264
MDD	snBulk	ENSG00000228016	RAPGEF4-AS1
MDD	snBulk	ENSG00000258181	ENSG00000258181
MDD	snBulk	ENSG00000269873	ENSG00000269873
MDD	snBulk	ENSG00000237365	ENSG00000237365
MDD	snBulk	ENSG00000259199	ENSG00000259199
MDD	snBulk	ENSG00000282917	ENSG00000282917
MDD	snBulk	ENSG00000226383	LINC01876
MDD	snBulk	ENSG00000258413	ENSG00000258413
MDD	snBulk	ENSG00000271437	ENSG00000271437
MDD	snBulk	ENSG00000145103	ILDR1
MDD	snBulk	ENSG00000108947	EFNB3
MDD	snBulk	ENSG00000286721	ENSG00000286721
MDD	snBulk	ENSG00000257839	ENSG00000257839
MDD	snBulk	ENSG00000175711	B3GNTL1
MDD	snBulk	ENSG00000255618	LINC02440
MDD	snBulk	ENSG00000257906	LINC02156
MDD	snBulk	ENSG00000103522	IL21R
MDD	snBulk	ENSG00000287738	ENSG00000287738
MDD	snBulk	ENSG00000129595	EPB41L4A
MDD	snBulk	ENSG00000258479	LINC00640
MDD	snBulk	ENSG00000249409	ENSG00000249409
MDD	snBulk	ENSG00000140400	MAN2C1
MDD	snBulk	ENSG00000259404	EFL1P1
MDD	snBulk	ENSG00000280927	CTBP1-AS
MDD	snBulk	ENSG00000196072	BLOC1S2
MDD	snBulk	ENSG00000156802	ATAD2
MDD	snBulk	ENSG00000258285	TESC-AS1
MDD	snBulk	ENSG00000285991	ENSG00000285991
MDD	snBulk	ENSG00000288004	ENSG00000288004
MDD	snBulk	ENSG00000205744	DENND1C
MDD	snBulk	ENSG00000268157	ENSG00000268157
MDD	snBulk	ENSG00000119705	SLIRP
MDD	snBulk	ENSG00000174502	SLC26A9
MDD	snBulk	ENSG00000236635	LINC02540
MDD	snBulk	ENSG00000166546	BEAN1
MDD	snBulk	ENSG00000264151	ENSG00000264151
MDD	snBulk	ENSG00000113621	TXNDC15
MDD	snBulk	ENSG00000236021	ENSG00000236021
MDD	snBulk	ENSG00000169432	SCN9A
MDD	snBulk	ENSG00000262339	ENSG00000262339
MDD	snBulk	ENSG00000279088	ENSG00000279088
MDD	snBulk	ENSG00000261329	ENSG00000261329
MDD	snBulk	ENSG00000283411	ENSG00000283411
MDD	snBulk	ENSG00000023572	GLRX2
MDD	snBulk	ENSG00000259726	CSPG4P11
MDD	snBulk	ENSG00000222604	ENSG00000222604
MDD	snBulk	ENSG00000232342	ENSG00000232342
MDD	snBulk	ENSG00000257067	LINC02703
MDD	snBulk	ENSG00000251187	ENSG00000251187
MDD	snBulk	ENSG00000232290	ENSG00000232290
MDD	snBulk	ENSG00000073803	MAP3K13
MDD	snBulk	ENSG00000228340	MIR646HG
MDD	snBulk	ENSG00000259248	USP3-AS1
MDD	snBulk	ENSG00000257097	CLIP1-AS1
MDD	snBulk	ENSG00000250892	ENSG00000250892
MDD	snBulk	ENSG00000131845	ZNF304
MDD	snBulk	ENSG00000113211	PCDHB6
MDD	snBulk	ENSG00000228887	EEF1DP1
MDD	snBulk	ENSG00000267838	ENSG00000267838
MDD	snBulk	ENSG00000119326	CTNNAL1
MDD	snBulk	ENSG00000263715	LINC02210-CRHR1
MDD	snBulk	ENSG00000179743	FLJ37453
MDD	snBulk	ENSG00000214575	CPEB1
MDD	snBulk	ENSG00000232442	MHENCR
MDD	snBulk	ENSG00000241295	ZBTB20-AS2
MDD	snBulk	ENSG00000285668	ENSG00000285668
MDD	snBulk	ENSG00000231383	FGF12-AS1
MDD	snBulk	ENSG00000279910	ENSG00000279910
MDD	snBulk	ENSG00000285553	ENSG00000285553
MDD	snBulk	ENSG00000185485	SDHAP1
MDD	snBulk	ENSG00000135312	HTR1B
MDD	snBulk	ENSG00000235253	ENSG00000235253
MDD	snBulk	ENSG00000207362	RNU6-422P
MDD	snBulk	ENSG00000114544	SLC41A3
MDD	snBulk	ENSG00000229108	LINC02587
MDD	snBulk	ENSG00000229891	LINC01315
MDD	snBulk	ENSG00000137699	TRIM29
MDD	snBulk	ENSG00000269806	BICRA-AS1
MDD	snBulk	ENSG00000119878	CRIPT
MDD	snBulk	ENSG00000287389	ENSG00000287389
MDD	snBulk	ENSG00000265008	ENSG00000265008
MDD	snBulk	ENSG00000155287	SLC25A28
MDD	snBulk	ENSG00000265136	ENSG00000265136
MDD	Class-Astro	ENSG00000286863	ENSG00000286863
MDD	Class-Astro	ENSG00000225087	ENSG00000225087
MDD	Class-Astro	ENSG00000229647	MYOSLID
MDD	Class-Astro	ENSG00000242816	ENSG00000242816
MDD	Class-Astro	ENSG00000258851	ENSG00000258851
MDD	Class-Astro	ENSG00000232912	RERE-AS1
MDD	Class-Astro	ENSG00000277072	STAG3L2
MDD	Class-Astro	ENSG00000246451	ENSG00000246451
MDD	Class-Astro	ENSG00000196275	GTF2IRD2
MDD	Class-Astro	ENSG00000285684	ENSG00000285684
MDD	Class-Astro	ENSG00000285940	ENSG00000285940
MDD	Class-Astro	ENSG00000255520	ENSG00000255520
MDD	Class-Astro	ENSG00000287373	ENSG00000287373
MDD	Class-Astro	ENSG00000287550	ENSG00000287550
MDD	Class-Astro	ENSG00000263001	GTF2I
MDD	Class-Astro	ENSG00000285283	ENSG00000285283
MDD	Class-Astro	ENSG00000250910	ENSG00000250910
MDD	Class-Astro	ENSG00000260773	ENSG00000260773
MDD	Class-Astro	ENSG00000257698	GIHCG
MDD	Class-Astro	ENSG00000247675	LRP4-AS1
MDD	Class-Astro	ENSG00000251034	ENSG00000251034
MDD	Class-Astro	ENSG00000170092	SPDYE5
MDD	Class-Astro	ENSG00000267858	MZF1-AS1
MDD	Class-Astro	ENSG00000255517	ENSG00000255517
MDD	Class-Astro	ENSG00000256637	LINC01965
MDD	Class-Astro	ENSG00000174428	GTF2IRD2B
MDD	Class-Astro	ENSG00000279726	ENSG00000279726
MDD	Class-Astro	ENSG00000278376	ENSG00000278376
MDD	Class-Astro	ENSG00000238045	ENSG00000238045
MDD	Class-Astro	ENSG00000229358	DPY19L1P1
MDD	Class-Astro	ENSG00000231889	TRAF3IP2-AS1
MDD	Class-Astro	ENSG00000014641	MDH1
MDD	Class-Astro	ENSG00000249867	LINC02742
MDD	Class-Astro	ENSG00000227115	LINC01630
MDD	Class-Astro	ENSG00000213753	CENPBD1P1
MDD	Class-Astro	ENSG00000251075	HTT-AS
MDD	Class-Astro	ENSG00000182749	PAQR7
MDD	Class-Astro	ENSG00000185864	NPIPB4
MDD	Class-Astro	ENSG00000287344	ENSG00000287344
MDD	Class-Astro	ENSG00000238133	MAP3K20-AS1
MDD	Class-Astro	ENSG00000146416	AIG1
MDD	Class-Astro	ENSG00000054179	ENTPD2
MDD	Class-Astro	ENSG00000234826	ENSG00000234826
MDD	Class-Astro	ENSG00000288088	ENSG00000288088
MDD	Class-Astro	ENSG00000197405	C5AR1
MDD	Class-Astro	ENSG00000163285	GABRG1
MDD	Class-Astro	ENSG00000236021	ENSG00000236021
MDD	Class-Astro	ENSG00000229294	ENSG00000229294
MDD	Class-Astro	ENSG00000085832	EPS15
MDD	Class-Astro	ENSG00000272391	POM121C
MDD	Class-Astro	ENSG00000127957	PMS2P3
MDD	Class-Astro	ENSG00000163297	ANTXR2
MDD	Class-Astro	ENSG00000133687	TMTC1
MDD	Class-Astro	ENSG00000206573	THUMPD3-AS1
MDD	Class-Astro	ENSG00000117479	SLC19A2
MDD	Class-Astro	ENSG00000247934	ENSG00000247934
MDD	Class-Astro	ENSG00000232878	DPYD-AS1
MDD	Class-Astro	ENSG00000236869	ZKSCAN7-AS1
MDD	Class-Astro	ENSG00000284776	ENSG00000284776
MDD	Class-Astro	ENSG00000235830	SRGAP3-AS4
MDD	Class-Astro	ENSG00000106610	STAG3L4
MDD	Class-Astro	ENSG00000229980	TOB1-AS1
MDD	Class-Astro	ENSG00000246662	LINC00535
MDD	Class-Astro	ENSG00000233639	PANTR1
MDD	Class-Astro	ENSG00000227681	ENSG00000227681
MDD	Class-Astro	ENSG00000268592	RAET1E-AS1-1
MDD	Class-Astro	ENSG00000287738	ENSG00000287738
MDD	Class-Astro	ENSG00000111666	CHPT1
MDD	Class-Astro	ENSG00000259076	ENSG00000259076
MDD	Class-Astro	ENSG00000243144	ENSG00000243144
MDD	Class-Astro	ENSG00000257267	ZNF271P
MDD	Class-Astro	ENSG00000231006	RPL7P32
MDD	Class-Astro	ENSG00000189077	TMEM120A
MDD	Class-Astro	ENSG00000155542	SETD9
MDD	Class-Astro	ENSG00000286854	ENSG00000286854
MDD	Class-Astro	ENSG00000230955	ENSG00000230955
MDD	Class-Astro	ENSG00000271474	UNC5C-AS1
MDD	Class-Astro	ENSG00000285382	ENSG00000285382
MDD	Class-Astro	ENSG00000152580	IGSF10
MDD	Class-Astro	ENSG00000198933	TBKBP1
MDD	Class-Astro	ENSG00000287683	ENSG00000287683
MDD	Class-Astro	ENSG00000284196	ENSG00000284196
MDD	Class-Astro	ENSG00000236242	MYO16-AS1
MDD	Class-Astro	ENSG00000239523	MYLK-AS1
MDD	Class-Astro	ENSG00000145331	TRMT10A
MDD	Class-Astro	ENSG00000231918	ENSG00000231918
MDD	Class-Astro	ENSG00000206560	ANKRD28
MDD	Class-Astro	ENSG00000286133	ENSG00000286133
MDD	Class-Astro	ENSG00000236528	ENSG00000236528
MDD	Class-Astro	ENSG00000243197	TUSC7
MDD	Class-Astro	ENSG00000196724	ZNF418
MDD	Class-Astro	ENSG00000244026	FAM86DP
MDD	Class-Astro	ENSG00000282206	ENSG00000282206
MDD	Class-Astro	ENSG00000245025	ENSG00000245025
MDD	Class-Astro	ENSG00000254560	BBOX1-AS1
MDD	Class-Astro	ENSG00000157152	SYN2
MDD	Class-Astro	ENSG00000228412	LNC-LBCS
MDD	Class-Astro	ENSG00000196810	CTBP1-DT
MDD	Class-Astro	ENSG00000227492	ENSG00000227492
MDD	Class-Astro	ENSG00000253320	MAILR
MDD	Class-Astro	ENSG00000162869	PPP1R21
MDD	Class-Astro	ENSG00000106123	EPHB6
MDD	Class-Astro	ENSG00000244055	ENSG00000244055
MDD	Class-Astro	ENSG00000282218	ENSG00000282218
MDD	Class-Astro	ENSG00000111802	TDP2
MDD	Class-Astro	ENSG00000137478	FCHSD2
MDD	Class-Astro	ENSG00000170382	LRRN2
MDD	Class-Astro	ENSG00000285980	ENSG00000285980
MDD	Class-Astro	ENSG00000286619	ENSG00000286619
MDD	Class-Astro	ENSG00000226383	LINC01876
MDD	Class-Astro	ENSG00000256226	ENSG00000256226
MDD	Class-Astro	ENSG00000213341	CHUK
MDD	Class-Astro	ENSG00000129151	BBOX1
MDD	Class-Astro	ENSG00000224228	ENSG00000224228
MDD	Class-Astro	ENSG00000115935	WIPF1
MDD	Class-Astro	ENSG00000148204	CRB2
MDD	Class-Astro	ENSG00000143387	CTSK
MDD	Class-Astro	ENSG00000162877	PM20D1
MDD	Class-Astro	ENSG00000254186	ENSG00000254186
MDD	Class-Astro	ENSG00000262879	ENSG00000262879
MDD	Class-Astro	ENSG00000176160	HSF5
MDD	Class-Astro	ENSG00000140400	MAN2C1
MDD	Class-Astro	ENSG00000176542	USF3
MDD	Class-Astro	ENSG00000076003	MCM6
MDD	Class-Astro	ENSG00000235100	ENSG00000235100
MDD	Class-Astro	ENSG00000179743	FLJ37453
MDD	Class-Astro	ENSG00000143507	DUSP10
MDD	Class-Astro	ENSG00000244073	RPS4XP6
MDD	Class-Astro	ENSG00000261478	ENSG00000261478
MDD	Class-Astro	ENSG00000175573	C11orf68
MDD	Class-Astro	ENSG00000270792	ENSG00000270792
MDD	Class-Astro	ENSG00000138075	ABCG5
MDD	Class-Astro	ENSG00000155111	CDK19
MDD	Class-Astro	ENSG00000230637	ENSG00000230637
MDD	Class-Astro	ENSG00000251229	ENSG00000251229
MDD	Class-Astro	ENSG00000185485	SDHAP1
MDD	Class-Astro	ENSG00000267734	ENSG00000267734
MDD	Class-Astro	ENSG00000206028	ENSG00000206028
MDD	Class-Astro	ENSG00000127993	RBM48
MDD	Class-Astro	ENSG00000113621	TXNDC15
MDD	Class-Astro	ENSG00000286721	ENSG00000286721
MDD	Class-Astro	ENSG00000228782	MRPL45P2
MDD	Class-Astro	ENSG00000176422	SPRYD4
MDD	Class-Astro	ENSG00000180776	ZDHHC20
MDD	Class-Astro	ENSG00000136213	CHST12
MDD	Class-Astro	ENSG00000166839	ANKDD1A
MDD	Class-Astro	ENSG00000258983	ENSG00000258983
MDD	Class-Astro	ENSG00000138376	BARD1
MDD	Class-Astro	ENSG00000133065	SLC41A1
MDD	Class-Astro	ENSG00000235450	ENSG00000235450
MDD	Class-Astro	ENSG00000132825	PPP1R3D
MDD	Class-Astro	ENSG00000203739	PRDX6-AS1
MDD	Class-Astro	ENSG00000160801	PTH1R
MDD	Class-Astro	ENSG00000228016	RAPGEF4-AS1
MDD	Class-Astro	ENSG00000154175	ABI3BP
MDD	Class-Astro	ENSG00000005020	SKAP2
MDD	Class-Astro	ENSG00000233993	DTD1-AS1
MDD	Class-Astro	ENSG00000237153	ENSG00000237153
MDD	Class-Astro	ENSG00000228108	SPTBN1-AS1
MDD	Class-Astro	ENSG00000224358	TMCO1-AS1
MDD	Class-Astro	ENSG00000229433	LINC02069
MDD	Class-Astro	ENSG00000280927	CTBP1-AS
MDD	Class-Astro	ENSG00000249593	ENSG00000249593
MDD	Class-IN	ENSG00000225087	ENSG00000225087
MDD	Class-IN	ENSG00000286863	ENSG00000286863
MDD	Class-IN	ENSG00000227016	LINC02796
MDD	Class-IN	ENSG00000285808	LINC02797
MDD	Class-IN	ENSG00000285784	ENSG00000285784
MDD	Class-IN	ENSG00000236869	ZKSCAN7-AS1
MDD	Class-IN	ENSG00000286474	ENSG00000286474
MDD	Class-IN	ENSG00000287722	ENSG00000287722
MDD	Class-IN	ENSG00000259248	USP3-AS1
MDD	Class-IN	ENSG00000258851	ENSG00000258851
MDD	Class-IN	ENSG00000275409	ENSG00000275409
MDD	Class-IN	ENSG00000275759	ENSG00000275759
MDD	Class-IN	ENSG00000123329	ARHGAP9
MDD	Class-IN	ENSG00000285454	ENSG00000285454
MDD	Class-IN	ENSG00000235450	ENSG00000235450
MDD	Class-IN	ENSG00000237761	ENSG00000237761
MDD	Class-IN	ENSG00000250910	ENSG00000250910
MDD	Class-IN	ENSG00000213753	CENPBD1P1
MDD	Class-IN	ENSG00000260773	ENSG00000260773
MDD	Class-IN	ENSG00000246451	ENSG00000246451
MDD	Class-IN	ENSG00000287726	ENSG00000287726
MDD	Class-IN	ENSG00000287616	ENSG00000287616
MDD	Class-IN	ENSG00000278376	ENSG00000278376
MDD	Class-IN	ENSG00000257698	GIHCG
MDD	Class-IN	ENSG00000127957	PMS2P3
MDD	Class-IN	ENSG00000277072	STAG3L2
MDD	Class-IN	ENSG00000228033	ENSG00000228033
MDD	Class-IN	ENSG00000288085	ENSG00000288085
MDD	Class-IN	ENSG00000157152	SYN2
MDD	Class-IN	ENSG00000231918	ENSG00000231918
MDD	Class-IN	ENSG00000271904	ENSG00000271904
MDD	Class-IN	ENSG00000227373	RABGAP1L-DT
MDD	Class-IN	ENSG00000213484	EIF4A1P8
MDD	Class-IN	ENSG00000174428	GTF2IRD2B
MDD	Class-IN	ENSG00000288565	ENSG00000288565
MDD	Class-IN	ENSG00000253664	ENSG00000253664
MDD	Class-IN	ENSG00000267858	MZF1-AS1
MDD	Class-IN	ENSG00000286688	ENSG00000286688
MDD	Class-IN	ENSG00000230955	ENSG00000230955
MDD	Class-IN	ENSG00000224713	ENSG00000224713
MDD	Class-IN	ENSG00000188177	ZC3H6
MDD	Class-IN	ENSG00000228801	ENSG00000228801
MDD	Class-IN	ENSG00000087589	CASS4
MDD	Class-IN	ENSG00000233994	GDI2P2
MDD	Class-IN	ENSG00000231889	TRAF3IP2-AS1
MDD	Class-IN	ENSG00000259153	ENSG00000259153
MDD	Class-IN	ENSG00000197405	C5AR1
MDD	Class-IN	ENSG00000271774	ENSG00000271774
MDD	Class-IN	ENSG00000138741	TRPC3
MDD	Class-IN	ENSG00000267402	TCF4-AS2
MDD	Class-IN	ENSG00000258479	LINC00640
MDD	Class-IN	ENSG00000226647	ENSG00000226647
MDD	Class-IN	ENSG00000251075	HTT-AS
MDD	Class-IN	ENSG00000224568	LINC01886
MDD	Class-IN	ENSG00000226383	LINC01876
MDD	Class-IN	ENSG00000285382	ENSG00000285382
MDD	Class-IN	ENSG00000023572	GLRX2
MDD	Class-IN	ENSG00000227492	ENSG00000227492
MDD	Class-IN	ENSG00000283529	ENSG00000283529
MDD	Class-IN	ENSG00000258394	ENSG00000258394
MDD	Class-IN	ENSG00000076003	MCM6
MDD	Class-IN	ENSG00000285751	ENSG00000285751
MDD	Class-IN	ENSG00000229647	MYOSLID
MDD	Class-IN	ENSG00000272391	POM121C
MDD	Class-IN	ENSG00000271996	ENSG00000271996
MDD	Class-IN	ENSG00000048405	ZNF800
MDD	Class-IN	ENSG00000243694	LINC02027
MDD	Class-IN	ENSG00000233639	PANTR1
MDD	Class-IN	ENSG00000287683	ENSG00000287683
MDD	Class-IN	ENSG00000224855	OPA1-AS1
MDD	Class-IN	ENSG00000185615	PDIA2
MDD	Class-IN	ENSG00000254489	MPPED2-AS1
MDD	Class-IN	ENSG00000225457	ENSG00000225457
MDD	Class-IN	ENSG00000090006	LTBP4
MDD	Class-IN	ENSG00000185864	NPIPB4
MDD	Class-IN	ENSG00000113205	PCDHB3
MDD	Class-IN	ENSG00000286854	ENSG00000286854
MDD	Class-IN	ENSG00000255201	ENSG00000255201
MDD	Class-IN	ENSG00000268592	RAET1E-AS1-1
MDD	Class-IN	ENSG00000222019	URAHP
MDD	Class-IN	ENSG00000248714	ENSG00000248714
MDD	Class-IN	ENSG00000152580	IGSF10
MDD	Class-IN	ENSG00000284917	EEF1AKMT4-ECE2
MDD	Class-IN	ENSG00000155542	SETD9
MDD	Class-IN	ENSG00000260808	ENSG00000260808
MDD	Class-IN	ENSG00000131437	KIF3A
MDD	Class-IN	ENSG00000196724	ZNF418
MDD	Class-IN	ENSG00000137869	CYP19A1
MDD	Class-IN	ENSG00000254854	ENSG00000254854
MDD	Class-IN	ENSG00000287154	ENSG00000287154
MDD	Class-IN	ENSG00000164128	NPY1R
MDD	Class-IN	ENSG00000197332	ENSG00000197332
MDD	Class-IN	ENSG00000205704	LINC00634
MDD	Class-IN	ENSG00000107518	ATRNL1
MDD	Class-IN	ENSG00000277950	Metazoa_SRP-138
MDD	Class-IN	ENSG00000137713	PPP2R1B
MDD	Class-IN	ENSG00000267175	ENSG00000267175
MDD	Class-IN	ENSG00000134516	DOCK2
MDD	Class-IN	ENSG00000118096	IFT46
MDD	Class-IN	ENSG00000266677	ENSG00000266677
MDD	Class-IN	ENSG00000287738	ENSG00000287738
MDD	Class-IN	ENSG00000243970	PPIEL
MDD	Class-IN	ENSG00000227088	ENSG00000227088
MDD	Class-IN	ENSG00000237310	GS1-124K5.4
MDD	Class-IN	ENSG00000286951	ENSG00000286951
MDD	Class-IN	ENSG00000158435	CNOT11
MDD	Class-IN	ENSG00000106610	STAG3L4
MDD	Class-IN	ENSG00000187527	ATP13A5
MDD	Class-IN	ENSG00000179133	C10orf67
MDD	Class-IN	ENSG00000196275	GTF2IRD2
MDD	Class-IN	ENSG00000172031	EPHX4
MDD	Class-IN	ENSG00000227407	ENSG00000227407
MDD	Class-IN	ENSG00000259786	LINC02109
MDD	Class-IN	ENSG00000267734	ENSG00000267734
MDD	Class-IN	ENSG00000231985	ENSG00000231985
MDD	Class-IN	ENSG00000280927	CTBP1-AS
MDD	Class-IN	ENSG00000259199	ENSG00000259199
MDD	Class-IN	ENSG00000145331	TRMT10A
MDD	Class-IN	ENSG00000100473	COCH
MDD	Class-IN	ENSG00000256249	ENSG00000256249
MDD	Class-IN	ENSG00000244604	ENSG00000244604
MDD	Class-IN	ENSG00000257750	LINC02445
MDD	Class-IN	ENSG00000175711	B3GNTL1
MDD	Class-IN	ENSG00000285553	ENSG00000285553
MDD	Class-IN	ENSG00000286619	ENSG00000286619
MDD	Class-IN	ENSG00000248309	MEF2C-AS1
MDD	Class-IN	ENSG00000227695	DNMBP-AS1
MDD	Class-IN	ENSG00000274605	PCCA-DT
MDD	Class-IN	ENSG00000270091	ENSG00000270091
MDD	Class-IN	ENSG00000237324	ENSG00000237324
MDD	Class-IN	ENSG00000254101	LINC02055
MDD	Class-IN	ENSG00000155111	CDK19
MDD	Class-IN	ENSG00000234807	LINC01135
MDD	Class-IN	ENSG00000233073	GRM3-AS1
MDD	Class-IN	ENSG00000229980	TOB1-AS1
MDD	Class-IN	ENSG00000134371	CDC73
MDD	Class-IN	ENSG00000162877	PM20D1
MDD	Class-IN	ENSG00000229457	LINC01789
MDD	Class-IN	ENSG00000110448	CD5
MDD	Class-IN	ENSG00000232533	ENSG00000232533
MDD	Class-IN	ENSG00000237382	RPL21P121
MDD	Class-IN	ENSG00000258483	LINC02251
MDD	Class-IN	ENSG00000111666	CHPT1
MDD	Class-IN	ENSG00000204044	SLC12A5-AS1
MDD	Class-IN	ENSG00000226696	LENG8-AS1
MDD	Class-IN	ENSG00000040731	CDH10
MDD	Class-IN	ENSG00000183426	NPIPA1
MDD	Class-IN	ENSG00000236528	ENSG00000236528
MDD	Class-IN	ENSG00000206573	THUMPD3-AS1
MDD	Class-IN	ENSG00000110108	TMEM109
MDD	Class-IN	ENSG00000173401	GLIPR1L1
MDD	Class-IN	ENSG00000182931	WFDC10B
MDD	Class-IN	ENSG00000113273	ARSB
MDD	Class-IN	ENSG00000246662	LINC00535
MDD	Class-IN	ENSG00000103522	IL21R
MDD	Class-IN	ENSG00000137831	UACA
MDD	Class-IN	ENSG00000174842	GLMN
MDD	Class-IN	ENSG00000140400	MAN2C1
MDD	Class-IN	ENSG00000179743	FLJ37453
MDD	Class-IN	ENSG00000226149	ENSG00000226149
MDD	Class-IN	ENSG00000253347	ENSG00000253347
MDD	Class-IN	ENSG00000251229	ENSG00000251229
MDD	Class-IN	ENSG00000286223	ENSG00000286223
MDD	Class-IN	ENSG00000267838	ENSG00000267838
MDD	Class-IN	ENSG00000285184	ENSG00000285184
MDD	Class-IN	ENSG00000160679	CHTOP
MDD	Class-IN	ENSG00000122863	CHST3
MDD	Class-IN	ENSG00000286248	ENSG00000286248
MDD	Class-IN	ENSG00000185485	SDHAP1
MDD	Class-IN	ENSG00000282206	ENSG00000282206
MDD	Class-IN	ENSG00000117155	SSX2IP
MDD	Class-IN	ENSG00000168393	DTYMK
MDD	Class-IN	ENSG00000166262	FAM227B
MDD	Class-IN	ENSG00000083814	ZNF671
MDD	Class-IN	ENSG00000110429	FBXO3
MDD	Class-IN	ENSG00000257585	LINC00609
MDD	Class-IN	ENSG00000241231	ENSG00000241231
MDD	Class-IN	ENSG00000228340	MIR646HG
MDD	Class-IN	ENSG00000137171	KLC4
MDD	Class-IN	ENSG00000259768	ENSG00000259768
MDD	Class-IN	ENSG00000182749	PAQR7
MDD	Class-IN	ENSG00000257239	ENSG00000257239
MDD	Class-IN	ENSG00000214401	KANSL1-AS1
MDD	Class-IN	ENSG00000008311	AASS
MDD	Class-IN	ENSG00000228696	ARL17B
MDD	Class-IN	ENSG00000286616	ENSG00000286616
MDD	Class-IN	ENSG00000286721	ENSG00000286721
MDD	Class-IN	ENSG00000238280	ENSG00000238280
MDD	Class-IN	ENSG00000114491	UMPS
MDD	Class-IN	ENSG00000231006	RPL7P32
MDD	Class-IN	ENSG00000124006	OBSL1
MDD	Class-IN	ENSG00000163297	ANTXR2
MDD	Class-IN	ENSG00000287144	ENSG00000287144
MDD	Class-IN	ENSG00000100162	CENPM
MDD	Subclass-IN LAMP5-RELN	ENSG00000286863	ENSG00000286863
MDD	Subclass-IN LAMP5-RELN	ENSG00000225087	ENSG00000225087
MDD	Subclass-IN LAMP5-RELN	ENSG00000271904	ENSG00000271904
MDD	Subclass-IN LAMP5-RELN	ENSG00000259248	USP3-AS1
MDD	Subclass-IN LAMP5-RELN	ENSG00000185864	NPIPB4
MDD	Subclass-IN LAMP5-RELN	ENSG00000196588	MRTFA
MDD	Subclass-IN LAMP5-RELN	ENSG00000156650	KAT6B
MDD	Subclass-IN LAMP5-RELN	ENSG00000226627	SHANK2-AS1
MDD	Subclass-IN LAMP5-RELN	ENSG00000196275	GTF2IRD2
MDD	Subclass-IN LAMP5-RELN	ENSG00000231918	ENSG00000231918
MDD	Subclass-IN LAMP5-RELN	ENSG00000250910	ENSG00000250910
MDD	Subclass-IN LAMP5-RELN	ENSG00000287726	ENSG00000287726
MDD	Subclass-IN LAMP5-RELN	ENSG00000158161	EYA3
MDD	Subclass-IN LAMP5-RELN	ENSG00000169122	FAM110B
MDD	Subclass-IN LAMP5-RELN	ENSG00000132821	VSTM2L
MDD	Subclass-IN LAMP5-RELN	ENSG00000086589	RBM22
MDD	Subclass-IN LAMP5-RELN	ENSG00000286854	ENSG00000286854
MDD	Subclass-IN LAMP5-RELN	ENSG00000255319	ENPP7P8
MDD	Subclass-IN LAMP5-RELN	ENSG00000229980	TOB1-AS1
MDD	Subclass-IN LAMP5-RELN	ENSG00000164828	SUN1
MDD	Subclass-IN LAMP5-RELN	ENSG00000249776	ENSG00000249776
MDD	Subclass-IN LAMP5-RELN	ENSG00000231889	TRAF3IP2-AS1
MDD	Subclass-IN LAMP5-RELN	ENSG00000185485	SDHAP1
MDD	Subclass-IN LAMP5-RELN	ENSG00000184005	ST6GALNAC3
MDD	Subclass-IN LAMP5-RELN	ENSG00000073910	FRY
MDD	Subclass-IN LAMP5-RELN	ENSG00000180902	D2HGDH
MDD	Subclass-IN LAMP5-RELN	ENSG00000215559	ANKRD20A11P
MDD	Subclass-IN LAMP5-RELN	ENSG00000172733	PURG
MDD	Subclass-IN LAMP5-RELN	ENSG00000285454	ENSG00000285454
MDD	Subclass-IN LAMP5-RELN	ENSG00000264522	OTUD7B
MDD	Subclass-IN LAMP5-RELN	ENSG00000280927	CTBP1-AS
MDD	Subclass-IN LAMP5-RELN	ENSG00000152932	RAB3C
MDD	Subclass-IN LAMP5-RELN	ENSG00000226124	FTCDNL1
MDD	Subclass-IN LAMP5-RELN	ENSG00000286619	ENSG00000286619
MDD	Subclass-IN LAMP5-RELN	ENSG00000077147	TM9SF3
MDD	Subclass-IN LAMP5-RELN	ENSG00000173482	PTPRM
MDD	Subclass-IN LAMP5-RELN	ENSG00000186615	KTN1-AS1
MDD	Subclass-IN LAMP5-RELN	ENSG00000136250	AOAH
MDD	Subclass-IN LAMP5-RELN	ENSG00000115353	TACR1
MDD	Subclass-IN LAMP5-RELN	ENSG00000248475	ENSG00000248475
MDD	Subclass-IN LAMP5-RELN	ENSG00000205238	SPDYE2
MDD	Subclass-IN LAMP5-RELN	ENSG00000183426	NPIPA1
MDD	Subclass-IN LAMP5-RELN	ENSG00000106665	CLIP2
MDD	Subclass-IN LAMP5-RELN	ENSG00000008311	AASS
MDD	Subclass-IN LAMP5-RELN	ENSG00000248309	MEF2C-AS1
MDD	Subclass-IN LAMP5-RELN	ENSG00000259295	CSPG4P12
MDD	Subclass-IN LAMP5-LHX6	ENSG00000225087	ENSG00000225087
MDD	Subclass-IN LAMP5-LHX6	ENSG00000286863	ENSG00000286863
MDD	Subclass-IN LAMP5-LHX6	ENSG00000271904	ENSG00000271904
MDD	Subclass-IN LAMP5-LHX6	ENSG00000246662	LINC00535
MDD	Subclass-IN LAMP5-LHX6	ENSG00000258394	ENSG00000258394
MDD	Subclass-IN LAMP5-LHX6	ENSG00000068305	MEF2A
MDD	Subclass-IN LAMP5-LHX6	ENSG00000118507	AKAP7
MDD	Subclass-IN LAMP5-LHX6	ENSG00000286854	ENSG00000286854
MDD	Subclass-IN LAMP5-LHX6	ENSG00000113273	ARSB
MDD	Subclass-IN LAMP5-LHX6	ENSG00000231889	TRAF3IP2-AS1
MDD	Subclass-IN LAMP5-LHX6	ENSG00000253394	LINC00534
MDD	Subclass-IN LAMP5-LHX6	ENSG00000109819	PPARGC1A
MDD	Subclass-IN LAMP5-LHX6	ENSG00000164151	ICE1
MDD	Subclass-IN LAMP5-LHX6	ENSG00000253347	ENSG00000253347
MDD	Subclass-IN LAMP5-LHX6	ENSG00000104435	STMN2
MDD	Subclass-IN LAMP5-LHX6	ENSG00000263715	LINC02210-CRHR1
MDD	Subclass-IN LAMP5-LHX6	ENSG00000105810	CDK6
MDD	Subclass-IN LAMP5-LHX6	ENSG00000253320	MAILR
MDD	Subclass-IN LAMP5-LHX6	ENSG00000174720	LARP7
MDD	Subclass-IN LAMP5-LHX6	ENSG00000134121	CHL1
MDD	Subclass-IN LAMP5-LHX6	ENSG00000183426	NPIPA1
MDD	Subclass-IN LAMP5-LHX6	ENSG00000286619	ENSG00000286619
MDD	Subclass-IN LAMP5-LHX6	ENSG00000258274	ENSG00000258274
MDD	Subclass-IN LAMP5-LHX6	ENSG00000284052	ENSG00000284052
MDD	Subclass-IN LAMP5-LHX6	ENSG00000102900	NUP93
MDD	Subclass-IN LAMP5-LHX6	ENSG00000228340	MIR646HG
MDD	Subclass-IN LAMP5-LHX6	ENSG00000163491	NEK10
MDD	Subclass-IN LAMP5-LHX6	ENSG00000249252	C1QTNF7-AS1
MDD	Subclass-IN LAMP5-LHX6	ENSG00000235026	DPP10-AS1
MDD	Subclass-IN LAMP5-LHX6	ENSG00000136040	PLXNC1
MDD	Subclass-IN LAMP5-LHX6	ENSG00000185485	SDHAP1
MDD	Subclass-IN LAMP5-LHX6	ENSG00000164105	SAP30
MDD	Subclass-IN LAMP5-LHX6	ENSG00000285454	ENSG00000285454
MDD	Subclass-IN LAMP5-LHX6	ENSG00000174669	SLC29A2
MDD	Subclass-IN LAMP5-LHX6	ENSG00000095587	TLL2
MDD	Subclass-IN LAMP5-LHX6	ENSG00000280927	CTBP1-AS
MDD	Subclass-IN LAMP5-LHX6	ENSG00000231918	ENSG00000231918
MDD	Subclass-IN LAMP5-LHX6	ENSG00000139436	GIT2
MDD	Subclass-IN PVALB-CHC	ENSG00000286863	ENSG00000286863
MDD	Subclass-IN PVALB-CHC	ENSG00000225087	ENSG00000225087
MDD	Subclass-IN PVALB-CHC	ENSG00000285940	ENSG00000285940
MDD	Subclass-IN PVALB-CHC	ENSG00000287722	ENSG00000287722
MDD	Subclass-IN PVALB-CHC	ENSG00000185864	NPIPB4
MDD	Subclass-IN PVALB-CHC	ENSG00000272391	POM121C
MDD	Subclass-IN PVALB-CHC	ENSG00000157152	SYN2
MDD	Subclass-IN PVALB-CHC	ENSG00000226471	ENSG00000226471
MDD	Subclass-IN PVALB-CHC	ENSG00000287726	ENSG00000287726
MDD	Subclass-IN PVALB-CHC	ENSG00000132170	PPARG
MDD	Subclass-IN PVALB-CHC	ENSG00000228566	ENSG00000228566
MDD	Subclass-IN PVALB-CHC	ENSG00000184408	KCND2
MDD	Subclass-IN PVALB-CHC	ENSG00000259116	ENSG00000259116
MDD	Subclass-IN PVALB-CHC	ENSG00000253347	ENSG00000253347
MDD	Subclass-IN PVALB-CHC	ENSG00000263715	LINC02210-CRHR1
MDD	Subclass-IN PVALB-CHC	ENSG00000280927	CTBP1-AS
MDD	Subclass-IN PVALB-CHC	ENSG00000073711	PPP2R3A
MDD	Subclass-IN PVALB-CHC	ENSG00000230537	ENSG00000230537
MDD	Subclass-IN PVALB-CHC	ENSG00000198794	SCAMP5
MDD	Subclass-IN PVALB-CHC	ENSG00000228696	ARL17B
MDD	Subclass-IN PVALB-CHC	ENSG00000286619	ENSG00000286619
MDD	Subclass-IN PVALB-CHC	ENSG00000114054	PCCB
MDD	Subclass-IN PVALB-CHC	ENSG00000164823	OSGIN2
MDD	Subclass-IN PVALB-CHC	ENSG00000107551	RASSF4
MDD	Subclass-IN PVALB-CHC	ENSG00000249252	C1QTNF7-AS1
MDD	Subclass-IN PVALB-CHC	ENSG00000228340	MIR646HG
MDD	Subclass-IN PVALB-CHC	ENSG00000288107	ENSG00000288107
MDD	Subclass-IN PVALB-CHC	ENSG00000231889	TRAF3IP2-AS1
MDD	Subclass-EN L2-3-IT	ENSG00000225087	ENSG00000225087
MDD	Subclass-EN L2-3-IT	ENSG00000285808	LINC02797
MDD	Subclass-EN L2-3-IT	ENSG00000286863	ENSG00000286863
MDD	Subclass-EN L2-3-IT	ENSG00000227016	LINC02796
MDD	Subclass-EN L2-3-IT	ENSG00000267112	ENSG00000267112
MDD	Subclass-EN L2-3-IT	ENSG00000236869	ZKSCAN7-AS1
MDD	Subclass-EN L2-3-IT	ENSG00000286474	ENSG00000286474
MDD	Subclass-EN L2-3-IT	ENSG00000237092	LINC01065
MDD	Subclass-EN L2-3-IT	ENSG00000254968	LINC02763
MDD	Subclass-EN L2-3-IT	ENSG00000174428	GTF2IRD2B
MDD	Subclass-EN L2-3-IT	ENSG00000246662	LINC00535
MDD	Subclass-EN L2-3-IT	ENSG00000258394	ENSG00000258394
MDD	Subclass-EN L2-3-IT	ENSG00000246451	ENSG00000246451
MDD	Subclass-EN L2-3-IT	ENSG00000255197	ENSG00000255197
MDD	Subclass-EN L2-3-IT	ENSG00000287722	ENSG00000287722
MDD	Subclass-EN L2-3-IT	ENSG00000285902	ENSG00000285902
MDD	Subclass-EN L2-3-IT	ENSG00000233330	ENSG00000233330
MDD	Subclass-EN L2-3-IT	ENSG00000258851	ENSG00000258851
MDD	Subclass-EN L2-3-IT	ENSG00000213753	CENPBD1P1
MDD	Subclass-EN L2-3-IT	ENSG00000235450	ENSG00000235450
MDD	Subclass-EN L2-3-IT	ENSG00000275759	ENSG00000275759
MDD	Subclass-EN L2-3-IT	ENSG00000250910	ENSG00000250910
MDD	Subclass-EN L2-3-IT	ENSG00000278376	ENSG00000278376
MDD	Subclass-EN L2-3-IT	ENSG00000287344	ENSG00000287344
MDD	Subclass-EN L2-3-IT	ENSG00000260832	ENSG00000260832
MDD	Subclass-EN L2-3-IT	ENSG00000229647	MYOSLID
MDD	Subclass-EN L2-3-IT	ENSG00000196275	GTF2IRD2
MDD	Subclass-EN L2-3-IT	ENSG00000267858	MZF1-AS1
MDD	Subclass-EN L2-3-IT	ENSG00000275409	ENSG00000275409
MDD	Subclass-EN L2-3-IT	ENSG00000230955	ENSG00000230955
MDD	Subclass-EN L2-3-IT	ENSG00000285638	ENSG00000285638
MDD	Subclass-EN L2-3-IT	ENSG00000182272	B4GALNT4
MDD	Subclass-EN L2-3-IT	ENSG00000227115	LINC01630
MDD	Subclass-EN L2-3-IT	ENSG00000185864	NPIPB4
MDD	Subclass-EN L2-3-IT	ENSG00000288565	ENSG00000288565
MDD	Subclass-EN L2-3-IT	ENSG00000261410	ENSG00000261410
MDD	Subclass-EN L2-3-IT	ENSG00000271996	ENSG00000271996
MDD	Subclass-EN L2-3-IT	ENSG00000224713	ENSG00000224713
MDD	Subclass-EN L2-3-IT	ENSG00000234902	ENSG00000234902
MDD	Subclass-EN L2-3-IT	ENSG00000279847	C8orf87
MDD	Subclass-EN L2-3-IT	ENSG00000231985	ENSG00000231985
MDD	Subclass-EN L2-3-IT	ENSG00000287683	ENSG00000287683
MDD	Subclass-EN L2-3-IT	ENSG00000268592	RAET1E-AS1-1
MDD	Subclass-EN L2-3-IT	ENSG00000287616	ENSG00000287616
MDD	Subclass-EN L2-3-IT	ENSG00000243797	ENSG00000243797
MDD	Subclass-EN L2-3-IT	ENSG00000262801	ENSG00000262801
MDD	Subclass-EN L2-3-IT	ENSG00000182601	HS3ST4
MDD	Subclass-EN L2-3-IT	ENSG00000231877	ENSG00000231877
MDD	Subclass-EN L2-3-IT	ENSG00000214193	SH3D21
MDD	Subclass-EN L2-3-IT	ENSG00000222019	URAHP
MDD	Subclass-EN L2-3-IT	ENSG00000248585	ENSG00000248585
MDD	Subclass-EN L2-3-IT	ENSG00000231889	TRAF3IP2-AS1
MDD	Subclass-EN L2-3-IT	ENSG00000091664	SLC17A6
MDD	Subclass-EN L2-3-IT	ENSG00000285553	ENSG00000285553
MDD	Subclass-EN L2-3-IT	ENSG00000285953	ENSG00000285953
MDD	Subclass-EN L2-3-IT	ENSG00000241158	ADAMTS9-AS1
MDD	Subclass-EN L2-3-IT	ENSG00000198739	LRRTM3
MDD	Subclass-EN L2-3-IT	ENSG00000250519	ENSG00000250519
MDD	Subclass-EN L2-3-IT	ENSG00000244699	ENSG00000244699
MDD	Subclass-EN L2-3-IT	ENSG00000272391	POM121C
MDD	Subclass-EN L2-3-IT	ENSG00000197332	ENSG00000197332
MDD	Subclass-EN L2-3-IT	ENSG00000132664	POLR3F
MDD	Subclass-EN L2-3-IT	ENSG00000286329	ENSG00000286329
MDD	Subclass-EN L2-3-IT	ENSG00000057019	DCBLD2
MDD	Subclass-EN L2-3-IT	ENSG00000287778	ENSG00000287778
MDD	Subclass-EN L2-3-IT	ENSG00000188177	ZC3H6
MDD	Subclass-EN L2-3-IT	ENSG00000250877	ENSG00000250877
MDD	Subclass-EN L2-3-IT	ENSG00000142449	FBN3
MDD	Subclass-EN L2-3-IT	ENSG00000171435	KSR2
MDD	Subclass-EN L2-3-IT	ENSG00000257698	GIHCG
MDD	Subclass-EN L2-3-IT	ENSG00000231918	ENSG00000231918
MDD	Subclass-EN L2-3-IT	ENSG00000286854	ENSG00000286854
MDD	Subclass-EN L2-3-IT	ENSG00000227088	ENSG00000227088
MDD	Subclass-EN L2-3-IT	ENSG00000286515	ENSG00000286515
MDD	Subclass-EN L2-3-IT	ENSG00000127957	PMS2P3
MDD	Subclass-EN L2-3-IT	ENSG00000155111	CDK19
MDD	Subclass-EN L2-3-IT	ENSG00000279110	ENSG00000279110
MDD	Subclass-EN L2-3-IT	ENSG00000205704	LINC00634
MDD	Subclass-EN L2-3-IT	ENSG00000287014	ENSG00000287014
MDD	Subclass-EN L2-3-IT	ENSG00000257925	ENSG00000257925
MDD	Subclass-EN L2-3-IT	ENSG00000285751	ENSG00000285751
MDD	Subclass-EN L2-3-IT	ENSG00000277950	Metazoa_SRP-138
MDD	Subclass-EN L2-3-IT	ENSG00000169919	GUSB
MDD	Subclass-EN L2-3-IT	ENSG00000228839	PIK3IP1-DT
MDD	Subclass-EN L2-3-IT	ENSG00000133103	COG6
MDD	Subclass-EN L2-3-IT	ENSG00000123329	ARHGAP9
MDD	Subclass-EN L2-3-IT	ENSG00000214575	CPEB1
MDD	Subclass-EN L2-3-IT	ENSG00000111445	RFC5
MDD	Subclass-EN L2-3-IT	ENSG00000225683	PACRG-AS3
MDD	Subclass-EN L2-3-IT	ENSG00000124006	OBSL1
MDD	Subclass-EN L2-3-IT	ENSG00000117479	SLC19A2
MDD	Subclass-EN L2-3-IT	ENSG00000256563	NANOGNBP2
MDD	Subclass-EN L2-3-IT	ENSG00000228108	SPTBN1-AS1
MDD	Subclass-EN L2-3-IT	ENSG00000287525	ENSG00000287525
MDD	Subclass-EN L2-3-IT	ENSG00000285382	ENSG00000285382
MDD	Subclass-EN L2-3-IT	ENSG00000227492	ENSG00000227492
MDD	Subclass-EN L2-3-IT	ENSG00000226647	ENSG00000226647
MDD	Subclass-EN L2-3-IT	ENSG00000243701	DUBR
MDD	Subclass-EN L2-3-IT	ENSG00000259153	ENSG00000259153
MDD	Subclass-EN L2-3-IT	ENSG00000261638	ENSG00000261638
MDD	Subclass-EN L2-3-IT	ENSG00000239799	ITIH4-AS1
MDD	Subclass-EN L2-3-IT	ENSG00000287738	ENSG00000287738
MDD	Subclass-EN L2-3-IT	ENSG00000113205	PCDHB3
MDD	Subclass-EN L2-3-IT	ENSG00000232342	ENSG00000232342
MDD	Subclass-EN L2-3-IT	ENSG00000159733	ZFYVE28
MDD	Subclass-EN L2-3-IT	ENSG00000239873	GAPDHP27
MDD	Subclass-EN L2-3-IT	ENSG00000287567	ENSG00000287567
MDD	Subclass-EN L2-3-IT	ENSG00000273507	ENSG00000273507
MDD	Subclass-EN L2-3-IT	ENSG00000256870	SLC5A8
MDD	Subclass-EN L2-3-IT	ENSG00000106665	CLIP2
MDD	Subclass-EN L2-3-IT	ENSG00000170092	SPDYE5
MDD	Subclass-EN L2-3-IT	ENSG00000115464	USP34
MDD	Subclass-EN L2-3-IT	ENSG00000152932	RAB3C
MDD	Subclass-EN L2-3-IT	ENSG00000198857	HSD3BP5
MDD	Subclass-EN L2-3-IT	ENSG00000164828	SUN1
MDD	Subclass-EN L2-3-IT	ENSG00000253334	ENSG00000253334
MDD	Subclass-EN L2-3-IT	ENSG00000237949	LINC00844
MDD	Subclass-EN L2-3-IT	ENSG00000123983	ACSL3
MDD	Subclass-EN L2-3-IT	ENSG00000244625	MIATNB
MDD	Subclass-EN L2-3-IT	ENSG00000273455	ENSG00000273455
MDD	Subclass-EN L2-3-IT	ENSG00000105185	PDCD5
MDD	Subclass-EN L2-3-IT	ENSG00000259786	LINC02109
MDD	Subclass-EN L2-3-IT	ENSG00000229981	LINC01435
MDD	Subclass-EN L2-3-IT	ENSG00000244128	LINC01322
MDD	Subclass-EN L2-3-IT	ENSG00000114841	DNAH1
MDD	Subclass-EN L2-3-IT	ENSG00000229980	TOB1-AS1
MDD	Subclass-EN L2-3-IT	ENSG00000146278	PNRC1
MDD	Subclass-EN L2-3-IT	ENSG00000229029	CDCA4P1
MDD	Subclass-EN L2-3-IT	ENSG00000128602	SMO
MDD	Subclass-EN L2-3-IT	ENSG00000145331	TRMT10A
MDD	Subclass-EN L2-3-IT	ENSG00000287226	ENSG00000287226
MDD	Subclass-EN L2-3-IT	ENSG00000258913	LINC02691
MDD	Subclass-EN L2-3-IT	ENSG00000237070	ENSG00000237070
MDD	Subclass-EN L2-3-IT	ENSG00000249806	ENSG00000249806
MDD	Subclass-EN L2-3-IT	ENSG00000254489	MPPED2-AS1
MDD	Subclass-EN L2-3-IT	ENSG00000196072	BLOC1S2
MDD	Subclass-EN L2-3-IT	ENSG00000198825	INPP5F
MDD	Subclass-EN L2-3-IT	ENSG00000181215	C4orf50
MDD	Subclass-EN L2-3-IT	ENSG00000178445	GLDC
MDD	Subclass-EN L2-3-IT	ENSG00000243970	PPIEL
MDD	Subclass-EN L2-3-IT	ENSG00000236635	LINC02540
MDD	Subclass-EN L2-3-IT	ENSG00000100473	COCH
MDD	Subclass-EN L2-3-IT	ENSG00000082482	KCNK2
MDD	Subclass-EN L2-3-IT	ENSG00000277072	STAG3L2
MDD	Subclass-EN L2-3-IT	ENSG00000196588	MRTFA
MDD	Subclass-EN L2-3-IT	ENSG00000272154	ENSG00000272154
MDD	Subclass-EN L2-3-IT	ENSG00000265148	TSPOAP1-AS1
MDD	Subclass-EN L2-3-IT	ENSG00000276627	ENSG00000276627
MDD	Subclass-EN L2-3-IT	ENSG00000286619	ENSG00000286619
MDD	Subclass-EN L2-3-IT	ENSG00000236528	ENSG00000236528
MDD	Subclass-EN L2-3-IT	ENSG00000163638	ADAMTS9
MDD	Subclass-EN L2-3-IT	ENSG00000179743	FLJ37453
MDD	Subclass-EN L2-3-IT	ENSG00000162877	PM20D1
MDD	Subclass-EN L2-3-IT	ENSG00000233882	LINC01680
MDD	Subclass-EN L2-3-IT	ENSG00000258558	ENSG00000258558
MDD	Subclass-EN L2-3-IT	ENSG00000181513	ACBD4
MDD	Subclass-EN L2-3-IT	ENSG00000188779	SKOR1
MDD	Subclass-EN L2-3-IT	ENSG00000260773	ENSG00000260773
MDD	Subclass-EN L2-3-IT	ENSG00000166262	FAM227B
MDD	Subclass-EN L2-3-IT	ENSG00000287844	ENSG00000287844
MDD	Subclass-EN L2-3-IT	ENSG00000230490	ENSG00000230490
MDD	Subclass-EN L2-3-IT	ENSG00000224243	SOX1-OT
MDD	Subclass-EN L2-3-IT	ENSG00000113211	PCDHB6
MDD	Subclass-EN L2-3-IT	ENSG00000133687	TMTC1
MDD	Subclass-EN L2-3-IT	ENSG00000230513	THAP7-AS1
MDD	Subclass-EN L2-3-IT	ENSG00000241684	ADAMTS9-AS2
MDD	Subclass-EN L2-3-IT	ENSG00000178538	CA8
MDD	Subclass-EN L2-3-IT	ENSG00000225733	FGD5-AS1
MDD	Subclass-EN L2-3-IT	ENSG00000023572	GLRX2
MDD	Subclass-EN L2-3-IT	ENSG00000229593	SUCLA2P3
MDD	Subclass-EN L2-3-IT	ENSG00000228782	MRPL45P2
MDD	Subclass-EN L2-3-IT	ENSG00000198682	PAPSS2
MDD	Subclass-EN L2-3-IT	ENSG00000226696	LENG8-AS1
MDD	Subclass-EN L2-3-IT	ENSG00000206573	THUMPD3-AS1
MDD	Subclass-EN L2-3-IT	ENSG00000134371	CDC73
MDD	Subclass-EN L2-3-IT	ENSG00000248092	NNT-AS1
MDD	Subclass-EN L2-3-IT	ENSG00000257906	LINC02156
MDD	Subclass-EN L2-3-IT	ENSG00000229727	ENSG00000229727
MDD	Subclass-EN L2-3-IT	ENSG00000158748	HTR6
MDD	Subclass-EN L2-3-IT	ENSG00000153790	C7orf31
MDD	Subclass-EN L2-3-IT	ENSG00000152580	IGSF10
MDD	Subclass-EN L2-3-IT	ENSG00000229212	ENSG00000229212
MDD	Subclass-EN L2-3-IT	ENSG00000248475	ENSG00000248475
MDD	Subclass-EN L2-3-IT	ENSG00000226903	LINC00354
MDD	Subclass-EN L2-3-IT	ENSG00000265750	ENSG00000265750
MDD	Subclass-EN L2-3-IT	ENSG00000281160	ENSG00000281160
MDD	Subclass-EN L2-3-IT	ENSG00000267838	ENSG00000267838
MDD	Subclass-EN L2-3-IT	ENSG00000255178	LINC02720
MDD	Subclass-EN L2-3-IT	ENSG00000112539	C6orf118
MDD	Subclass-EN L2-3-IT	ENSG00000236627	ENSG00000236627
MDD	Subclass-EN L2-3-IT	ENSG00000262061	RPH3AL-AS1
MDD	Subclass-EN L2-3-IT	ENSG00000225437	PACRG-AS2
MDD	Subclass-EN L2-3-IT	ENSG00000270782	ENSG00000270782
MDD	Subclass-EN L2-3-IT	ENSG00000235292	ENSG00000235292
MDD	Subclass-EN L2-3-IT	ENSG00000103522	IL21R
MDD	Subclass-EN L2-3-IT	ENSG00000257191	ENSG00000257191
MDD	Subclass-EN L2-3-IT	ENSG00000272123	ENSG00000272123
MDD	Subclass-EN L2-3-IT	ENSG00000215717	TMEM167B
MDD	Subclass-EN L2-3-IT	ENSG00000147872	PLIN2
MDD	Subclass-EN L2-3-IT	ENSG00000136371	MTHFS
MDD	Subclass-EN L2-3-IT	ENSG00000132911	NMUR2
MDD	Subclass-EN L2-3-IT	ENSG00000260808	ENSG00000260808
MDD	Subclass-EN L2-3-IT	ENSG00000256249	ENSG00000256249
MDD	Subclass-EN L2-3-IT	ENSG00000183426	NPIPA1
MDD	Subclass-EN L2-3-IT	ENSG00000170962	PDGFD
MDD	Subclass-EN L2-3-IT	ENSG00000104941	RSPH6A
MDD	Subclass-EN L2-3-IT	ENSG00000148154	UGCG
MDD	Subclass-EN L2-3-IT	ENSG00000247473	CARS1-AS1
MDD	Subclass-EN L2-3-IT	ENSG00000163291	PAQR3
MDD	Subclass-EN L2-3-IT	ENSG00000259295	CSPG4P12
MDD	Subclass-EN L2-3-IT	ENSG00000162753	SLC9C2
MDD	Subclass-EN L2-3-IT	ENSG00000286376	ENSG00000286376
MDD	Subclass-EN L2-3-IT	ENSG00000150477	KIAA1328
MDD	Subclass-EN L2-3-IT	ENSG00000203855	HSD3BP4
MDD	Subclass-EN L2-3-IT	ENSG00000227373	RABGAP1L-DT
MDD	Subclass-EN L2-3-IT	ENSG00000285699	ENSG00000285699
MDD	Subclass-EN L2-3-IT	ENSG00000224855	OPA1-AS1
MDD	Subclass-EN L2-3-IT	ENSG00000226140	LINC02654
MDD	Subclass-EN L2-3-IT	ENSG00000259953	ENSG00000259953
MDD	Subclass-EN L2-3-IT	ENSG00000239115	RNU7-67P
MDD	Subclass-EN L2-3-IT	ENSG00000196724	ZNF418
MDD	Subclass-EN L2-3-IT	ENSG00000175984	DENND2C
MDD	Subclass-EN L2-3-IT	ENSG00000228340	MIR646HG
MDD	Subclass-EN L2-3-IT	ENSG00000164128	NPY1R
MDD	Subclass-EN L2-3-IT	ENSG00000035687	ADSS2
MDD	Subclass-EN L2-3-IT	ENSG00000259753	ENSG00000259753
MDD	Subclass-EN L2-3-IT	ENSG00000280776	LINC01202
MDD	Subclass-EN L2-3-IT	ENSG00000170456	DENND5B
MDD	Subclass-EN L2-3-IT	ENSG00000285610	ENSG00000285610
MDD	Subclass-EN L2-3-IT	ENSG00000258525	ENSG00000258525
MDD	Subclass-EN L2-3-IT	ENSG00000182749	PAQR7
MDD	Class-OPC	ENSG00000286863	ENSG00000286863
MDD	Class-OPC	ENSG00000225087	ENSG00000225087
MDD	Class-OPC	ENSG00000241956	ENSG00000241956
MDD	Class-OPC	ENSG00000246451	ENSG00000246451
MDD	Class-OPC	ENSG00000230955	ENSG00000230955
MDD	Class-OPC	ENSG00000258851	ENSG00000258851
MDD	Class-OPC	ENSG00000261786	ENSG00000261786
MDD	Class-OPC	ENSG00000281021	ENSG00000281021
MDD	Class-OPC	ENSG00000284196	ENSG00000284196
MDD	Class-OPC	ENSG00000170092	SPDYE5
MDD	Class-OPC	ENSG00000185864	NPIPB4
MDD	Class-OPC	ENSG00000231918	ENSG00000231918
MDD	Class-OPC	ENSG00000286616	ENSG00000286616
MDD	Class-OPC	ENSG00000227115	LINC01630
MDD	Class-OPC	ENSG00000277072	STAG3L2
MDD	Class-OPC	ENSG00000272391	POM121C
MDD	Class-OPC	ENSG00000225683	PACRG-AS3
MDD	Class-OPC	ENSG00000238133	MAP3K20-AS1
MDD	Class-OPC	ENSG00000174428	GTF2IRD2B
MDD	Class-OPC	ENSG00000271904	ENSG00000271904
MDD	Class-OPC	ENSG00000182985	CADM1
MDD	Class-OPC	ENSG00000220506	ENSG00000220506
MDD	Class-OPC	ENSG00000165119	HNRNPK
MDD	Class-OPC	ENSG00000285454	ENSG00000285454
MDD	Class-OPC	ENSG00000247400	DNAJC3-DT
MDD	Class-OPC	ENSG00000157152	SYN2
MDD	Class-OPC	ENSG00000251075	HTT-AS
MDD	Class-OPC	ENSG00000264278	ZNF236-DT
MDD	Class-OPC	ENSG00000206573	THUMPD3-AS1
MDD	Class-OPC	ENSG00000286854	ENSG00000286854
MDD	Class-OPC	ENSG00000235298	ENSG00000235298
MDD	Class-OPC	ENSG00000227045	ENSG00000227045
MDD	Class-OPC	ENSG00000224020	MIR181A2HG
MDD	Class-OPC	ENSG00000231889	TRAF3IP2-AS1
MDD	Class-OPC	ENSG00000050165	DKK3
MDD	Class-OPC	ENSG00000137822	TUBGCP4
MDD	Class-OPC	ENSG00000236242	MYO16-AS1
MDD	Class-OPC	ENSG00000248984	ENSG00000248984
MDD	Class-OPC	ENSG00000168769	TET2
MDD	Class-OPC	ENSG00000152580	IGSF10
MDD	Class-OPC	ENSG00000108506	INTS2
MDD	Class-OPC	ENSG00000243144	ENSG00000243144
MDD	Class-OPC	ENSG00000178966	RMI1
MDD	Class-OPC	ENSG00000148339	SLC25A25
MDD	Class-OPC	ENSG00000123612	ACVR1C
MDD	Class-OPC	ENSG00000271774	ENSG00000271774
MDD	Class-OPC	ENSG00000182348	ZNF804B
MDD	Class-OPC	ENSG00000196275	GTF2IRD2
MDD	Class-OPC	ENSG00000139832	RAB20
MDD	Class-OPC	ENSG00000167081	PBX3
MDD	Class-OPC	ENSG00000140400	MAN2C1
MDD	Class-OPC	ENSG00000232633	ENSG00000232633
MDD	Class-OPC	ENSG00000260773	ENSG00000260773
MDD	Class-OPC	ENSG00000189136	UBE2Q2P1
MDD	Class-OPC	ENSG00000259296	ENSG00000259296
MDD	Class-OPC	ENSG00000237505	PKN2-AS1
MDD	Class-OPC	ENSG00000261478	ENSG00000261478
MDD	Class-OPC	ENSG00000178075	GRAMD1C
MDD	Class-OPC	ENSG00000111666	CHPT1
MDD	Class-OPC	ENSG00000225733	FGD5-AS1
MDD	Class-OPC	ENSG00000130413	STK33
MDD	Class-OPC	ENSG00000286619	ENSG00000286619
MDD	Class-OPC	ENSG00000106610	STAG3L4
MDD	Class-OPC	ENSG00000280927	CTBP1-AS
MDD	Class-OPC	ENSG00000285184	ENSG00000285184
MDD	Class-OPC	ENSG00000228340	MIR646HG
MDD	Class-OPC	ENSG00000076067	RBMS2
MDD	Class-OPC	ENSG00000274322	ENSG00000274322
MDD	Class-OPC	ENSG00000068878	PSME4
MDD	Class-OPC	ENSG00000134086	VHL
MDD	Class-OPC	ENSG00000134371	CDC73
MDD	Class-OPC	ENSG00000253347	ENSG00000253347
MDD	Class-OPC	ENSG00000198633	ZNF534
MDD	Class-OPC	ENSG00000228782	MRPL45P2
MDD	Class-OPC	ENSG00000138780	GSTCD
MDD	Class-OPC	ENSG00000259295	CSPG4P12
MDD	Class-OPC	ENSG00000228696	ARL17B
MDD	Class-OPC	ENSG00000275120	ENSG00000275120
MDD	Class-OPC	ENSG00000106853	PTGR1
MDD	Class-OPC	ENSG00000287862	ENSG00000287862
MDD	Class-OPC	ENSG00000253320	MAILR
MDD	Class-OPC	ENSG00000179743	FLJ37453
MDD	Class-OPC	ENSG00000164929	BAALC
MDD	Class-OPC	ENSG00000262801	ENSG00000262801
MDD	Class-OPC	ENSG00000113621	TXNDC15
MDD	Class-OPC	ENSG00000182749	PAQR7
MDD	Class-OPC	ENSG00000256717	LINC02698
MDD	Subclass-EN L3-5-IT-2	ENSG00000286863	ENSG00000286863
MDD	Subclass-EN L3-5-IT-2	ENSG00000225087	ENSG00000225087
MDD	Subclass-EN L3-5-IT-2	ENSG00000227016	LINC02796
MDD	Subclass-EN L3-5-IT-2	ENSG00000285808	LINC02797
MDD	Subclass-EN L3-5-IT-2	ENSG00000236869	ZKSCAN7-AS1
MDD	Subclass-EN L3-5-IT-2	ENSG00000287722	ENSG00000287722
MDD	Subclass-EN L3-5-IT-2	ENSG00000261517	LINC00558
MDD	Subclass-EN L3-5-IT-2	ENSG00000267028	TCF4-AS1
MDD	Subclass-EN L3-5-IT-2	ENSG00000285784	ENSG00000285784
MDD	Subclass-EN L3-5-IT-2	ENSG00000286474	ENSG00000286474
MDD	Subclass-EN L3-5-IT-2	ENSG00000233005	ENSG00000233005
MDD	Subclass-EN L3-5-IT-2	ENSG00000257698	GIHCG
MDD	Subclass-EN L3-5-IT-2	ENSG00000267858	MZF1-AS1
MDD	Subclass-EN L3-5-IT-2	ENSG00000246451	ENSG00000246451
MDD	Subclass-EN L3-5-IT-2	ENSG00000262801	ENSG00000262801
MDD	Subclass-EN L3-5-IT-2	ENSG00000185864	NPIPB4
MDD	Subclass-EN L3-5-IT-2	ENSG00000085832	EPS15
MDD	Subclass-EN L3-5-IT-2	ENSG00000203809	LIN28B-AS1
MDD	Subclass-EN L3-5-IT-2	ENSG00000246662	LINC00535
MDD	Subclass-EN L3-5-IT-2	ENSG00000170092	SPDYE5
MDD	Subclass-EN L3-5-IT-2	ENSG00000196275	GTF2IRD2
MDD	Subclass-EN L3-5-IT-2	ENSG00000227115	LINC01630
MDD	Subclass-EN L3-5-IT-2	ENSG00000213753	CENPBD1P1
MDD	Subclass-EN L3-5-IT-2	ENSG00000250910	ENSG00000250910
MDD	Subclass-EN L3-5-IT-2	ENSG00000100592	DAAM1
MDD	Subclass-EN L3-5-IT-2	ENSG00000230955	ENSG00000230955
MDD	Subclass-EN L3-5-IT-2	ENSG00000236627	ENSG00000236627
MDD	Subclass-EN L3-5-IT-2	ENSG00000223795	ENSG00000223795
MDD	Subclass-EN L3-5-IT-2	ENSG00000230487	PSMG3-AS1
MDD	Subclass-EN L3-5-IT-2	ENSG00000272391	POM121C
MDD	Subclass-EN L3-5-IT-2	ENSG00000249484	LINC01470
MDD	Subclass-EN L3-5-IT-2	ENSG00000100095	SEZ6L
MDD	Subclass-EN L3-5-IT-2	ENSG00000163291	PAQR3
MDD	Subclass-EN L3-5-IT-2	ENSG00000267112	ENSG00000267112
MDD	Subclass-EN L3-5-IT-2	ENSG00000111445	RFC5
MDD	Subclass-EN L3-5-IT-2	ENSG00000231918	ENSG00000231918
MDD	Subclass-EN L3-5-IT-2	ENSG00000143995	MEIS1
MDD	Subclass-EN L3-5-IT-2	ENSG00000279726	ENSG00000279726
MDD	Subclass-EN L3-5-IT-2	ENSG00000228801	ENSG00000228801
MDD	Subclass-EN L3-5-IT-2	ENSG00000227492	ENSG00000227492
MDD	Subclass-EN L3-5-IT-2	ENSG00000086205	FOLH1
MDD	Subclass-EN L3-5-IT-2	ENSG00000226674	TEX41
MDD	Subclass-EN L3-5-IT-2	ENSG00000231889	TRAF3IP2-AS1
MDD	Subclass-EN L3-5-IT-2	ENSG00000226647	ENSG00000226647
MDD	Subclass-EN L3-5-IT-2	ENSG00000286854	ENSG00000286854
MDD	Subclass-EN L3-5-IT-2	ENSG00000023572	GLRX2
MDD	Subclass-EN L3-5-IT-2	ENSG00000197658	SLC22A24
MDD	Subclass-EN L3-5-IT-2	ENSG00000233246	PHC2-AS1
MDD	Subclass-EN L3-5-IT-2	ENSG00000155324	GRAMD2B
MDD	Subclass-EN L3-5-IT-2	ENSG00000285638	ENSG00000285638
MDD	Subclass-EN L3-5-IT-2	ENSG00000197978	GOLGA6L9
MDD	Subclass-EN L3-5-IT-2	ENSG00000288088	ENSG00000288088
MDD	Subclass-EN L3-5-IT-2	ENSG00000229980	TOB1-AS1
MDD	Subclass-EN L3-5-IT-2	ENSG00000285751	ENSG00000285751
MDD	Subclass-EN L3-5-IT-2	ENSG00000243193	PRKAR2B-AS1
MDD	Subclass-EN L3-5-IT-2	ENSG00000229981	LINC01435
MDD	Subclass-EN L3-5-IT-2	ENSG00000250062	MAPK10-AS1
MDD	Subclass-EN L3-5-IT-2	ENSG00000175928	LRRN1
MDD	Subclass-EN L3-5-IT-2	ENSG00000259488	ENSG00000259488
MDD	Subclass-EN L3-5-IT-2	ENSG00000283154	IQCJ-SCHIP1
MDD	Subclass-EN L3-5-IT-2	ENSG00000258394	ENSG00000258394
MDD	Subclass-EN L3-5-IT-2	ENSG00000287738	ENSG00000287738
MDD	Subclass-EN L3-5-IT-2	ENSG00000162688	AGL
MDD	Subclass-EN L3-5-IT-2	ENSG00000264630	PRKCA-AS1
MDD	Subclass-EN L3-5-IT-2	ENSG00000258525	ENSG00000258525
MDD	Subclass-EN L3-5-IT-2	ENSG00000251075	HTT-AS
MDD	Subclass-EN L3-5-IT-2	ENSG00000275232	ENSG00000275232
MDD	Subclass-EN L3-5-IT-2	ENSG00000186635	ARAP1
MDD	Subclass-EN L3-5-IT-2	ENSG00000150510	FAM124A
MDD	Subclass-EN L3-5-IT-2	ENSG00000206573	THUMPD3-AS1
MDD	Subclass-EN L3-5-IT-2	ENSG00000134748	PRPF38A
MDD	Subclass-EN L3-5-IT-2	ENSG00000105185	PDCD5
MDD	Subclass-EN L3-5-IT-2	ENSG00000171357	LURAP1
MDD	Subclass-EN L3-5-IT-2	ENSG00000226851	ENSG00000226851
MDD	Subclass-EN L3-5-IT-2	ENSG00000235450	ENSG00000235450
MDD	Subclass-EN L3-5-IT-2	ENSG00000256008	ENSG00000256008
MDD	Subclass-EN L3-5-IT-2	ENSG00000133687	TMTC1
MDD	Subclass-EN L3-5-IT-2	ENSG00000106665	CLIP2
MDD	Subclass-EN L3-5-IT-2	ENSG00000258851	ENSG00000258851
MDD	Subclass-EN L3-5-IT-2	ENSG00000155629	PIK3AP1
MDD	Subclass-EN L3-5-IT-2	ENSG00000157152	SYN2
MDD	Subclass-EN L3-5-IT-2	ENSG00000285830	ENSG00000285830
MDD	Subclass-EN L3-5-IT-2	ENSG00000261008	LINC01572
MDD	Subclass-EN L3-5-IT-2	ENSG00000259295	CSPG4P12
MDD	Subclass-EN L3-5-IT-2	ENSG00000260773	ENSG00000260773
MDD	Subclass-EN L3-5-IT-2	ENSG00000162869	PPP1R21
MDD	Subclass-EN L3-5-IT-2	ENSG00000277072	STAG3L2
MDD	Subclass-EN L3-5-IT-2	ENSG00000123983	ACSL3
MDD	Subclass-EN L3-5-IT-2	ENSG00000187097	ENTPD5
MDD	Subclass-EN L3-5-IT-2	ENSG00000250039	ENSG00000250039
MDD	Subclass-EN L3-5-IT-2	ENSG00000162877	PM20D1
MDD	Subclass-EN L3-5-IT-2	ENSG00000234688	ENSG00000234688
MDD	Subclass-EN L3-5-IT-2	ENSG00000103742	IGDCC4
MDD	Subclass-EN L3-5-IT-2	ENSG00000177369	FLJ40194
MDD	Subclass-EN L3-5-IT-2	ENSG00000227088	ENSG00000227088
MDD	Subclass-EN L3-5-IT-2	ENSG00000152580	IGSF10
MDD	Subclass-EN L3-5-IT-2	ENSG00000256389	ENSG00000256389
MDD	Subclass-EN L3-5-IT-2	ENSG00000166546	BEAN1
MDD	Subclass-EN L3-5-IT-2	ENSG00000286619	ENSG00000286619
MDD	Subclass-EN L3-5-IT-2	ENSG00000164116	GUCY1A1
MDD	Subclass-EN L3-5-IT-2	ENSG00000234500	ENSG00000234500
MDD	Subclass-EN L3-5-IT-2	ENSG00000123329	ARHGAP9
MDD	Subclass-EN L3-5-IT-2	ENSG00000228340	MIR646HG
MDD	Subclass-EN L3-5-IT-2	ENSG00000178538	CA8
MDD	Subclass-EN L3-5-IT-2	ENSG00000262619	LINC00621
MDD	Subclass-EN L3-5-IT-2	ENSG00000119878	CRIPT
MDD	Subclass-EN L3-5-IT-2	ENSG00000166262	FAM227B
MDD	Subclass-EN L3-5-IT-2	ENSG00000205704	LINC00634
MDD	Subclass-EN L3-5-IT-2	ENSG00000236528	ENSG00000236528
MDD	Subclass-EN L3-5-IT-2	ENSG00000110429	FBXO3
MDD	Subclass-EN L3-5-IT-2	ENSG00000107518	ATRNL1
MDD	Subclass-EN L3-5-IT-2	ENSG00000185485	SDHAP1
MDD	Subclass-EN L3-5-IT-2	ENSG00000254123	LINC02839
MDD	Subclass-EN L3-5-IT-2	ENSG00000255555	ENSG00000255555
MDD	Subclass-EN L3-5-IT-2	ENSG00000236540	ENSG00000236540
MDD	Subclass-EN L3-5-IT-2	ENSG00000262879	ENSG00000262879
MDD	Subclass-EN L3-5-IT-2	ENSG00000186166	CENATAC
MDD	Subclass-EN L3-5-IT-2	ENSG00000175711	B3GNTL1
MDD	Subclass-EN L3-5-IT-2	ENSG00000250602	ENSG00000250602
MDD	Subclass-EN L3-5-IT-2	ENSG00000225683	PACRG-AS3
MDD	Subclass-EN L3-5-IT-2	ENSG00000083720	OXCT1
MDD	Subclass-EN L3-5-IT-2	ENSG00000124440	HIF3A
MDD	Subclass-EN L3-5-IT-2	ENSG00000286481	ENSG00000286481
MDD	Subclass-EN L3-5-IT-2	ENSG00000215861	ENSG00000215861
MDD	Subclass-EN L3-5-IT-2	ENSG00000267225	WDR7-OT1
MDD	Subclass-EN L3-5-IT-2	ENSG00000287720	ENSG00000287720
MDD	Subclass-EN L3-5-IT-2	ENSG00000163138	PACRGL
MDD	Subclass-EN L3-5-IT-2	ENSG00000286003	ENSG00000286003
MDD	Subclass-EN L3-5-IT-2	ENSG00000176928	GCNT4
MDD	Subclass-EN L3-5-IT-2	ENSG00000090054	SPTLC1
MDD	Subclass-EN L3-5-IT-2	ENSG00000228782	MRPL45P2
MDD	Subclass-EN L3-5-IT-2	ENSG00000100473	COCH
MDD	Subclass-EN L3-5-IT-2	ENSG00000113621	TXNDC15
MDD	Subclass-EN L3-5-IT-2	ENSG00000145331	TRMT10A
MDD	Subclass-EN L3-5-IT-2	ENSG00000144802	NFKBIZ
MDD	Subclass-EN L3-5-IT-2	ENSG00000179743	FLJ37453
MDD	Subclass-EN L3-5-IT-2	ENSG00000251250	ENSG00000251250
MDD	Subclass-EN L3-5-IT-2	ENSG00000154309	DISP1
MDD	Class-Oligo	ENSG00000286863	ENSG00000286863
MDD	Class-Oligo	ENSG00000225087	ENSG00000225087
MDD	Class-Oligo	ENSG00000231985	ENSG00000231985
MDD	Class-Oligo	ENSG00000229647	MYOSLID
MDD	Class-Oligo	ENSG00000236869	ZKSCAN7-AS1
MDD	Class-Oligo	ENSG00000226383	LINC01876
MDD	Class-Oligo	ENSG00000279726	ENSG00000279726
MDD	Class-Oligo	ENSG00000253807	LINC01170
MDD	Class-Oligo	ENSG00000278901	ENSG00000278901
MDD	Class-Oligo	ENSG00000285684	ENSG00000285684
MDD	Class-Oligo	ENSG00000285367	ENSG00000285367
MDD	Class-Oligo	ENSG00000233330	ENSG00000233330
MDD	Class-Oligo	ENSG00000246451	ENSG00000246451
MDD	Class-Oligo	ENSG00000196275	GTF2IRD2
MDD	Class-Oligo	ENSG00000287256	ENSG00000287256
MDD	Class-Oligo	ENSG00000233005	ENSG00000233005
MDD	Class-Oligo	ENSG00000213753	CENPBD1P1
MDD	Class-Oligo	ENSG00000257698	GIHCG
MDD	Class-Oligo	ENSG00000251034	ENSG00000251034
MDD	Class-Oligo	ENSG00000278376	ENSG00000278376
MDD	Class-Oligo	ENSG00000244128	LINC01322
MDD	Class-Oligo	ENSG00000231871	IPO9-AS1
MDD	Class-Oligo	ENSG00000285820	ENSG00000285820
MDD	Class-Oligo	ENSG00000258851	ENSG00000258851
MDD	Class-Oligo	ENSG00000255517	ENSG00000255517
MDD	Class-Oligo	ENSG00000187527	ATP13A5
MDD	Class-Oligo	ENSG00000148660	CAMK2G
MDD	Class-Oligo	ENSG00000231889	TRAF3IP2-AS1
MDD	Class-Oligo	ENSG00000243144	ENSG00000243144
MDD	Class-Oligo	ENSG00000188177	ZC3H6
MDD	Class-Oligo	ENSG00000246263	UBR5-AS1
MDD	Class-Oligo	ENSG00000258646	ENSG00000258646
MDD	Class-Oligo	ENSG00000229105	ASTN2-AS1
MDD	Class-Oligo	ENSG00000259959	ENSG00000259959
MDD	Class-Oligo	ENSG00000267858	MZF1-AS1
MDD	Class-Oligo	ENSG00000238272	ENSG00000238272
MDD	Class-Oligo	ENSG00000274029	ENSG00000274029
MDD	Class-Oligo	ENSG00000223725	ENSG00000223725
MDD	Class-Oligo	ENSG00000272849	ENSG00000272849
MDD	Class-Oligo	ENSG00000175602	CCDC85B
MDD	Class-Oligo	ENSG00000235450	ENSG00000235450
MDD	Class-Oligo	ENSG00000251229	ENSG00000251229
MDD	Class-Oligo	ENSG00000226230	ENSG00000226230
MDD	Class-Oligo	ENSG00000236021	ENSG00000236021
MDD	Class-Oligo	ENSG00000227373	RABGAP1L-DT
MDD	Class-Oligo	ENSG00000233639	PANTR1
MDD	Class-Oligo	ENSG00000170092	SPDYE5
MDD	Class-Oligo	ENSG00000234942	GRID1-AS1
MDD	Class-Oligo	ENSG00000249474	ENSG00000249474
MDD	Class-Oligo	ENSG00000251075	HTT-AS
MDD	Class-Oligo	ENSG00000285861	ENSG00000285861
MDD	Class-Oligo	ENSG00000287525	ENSG00000287525
MDD	Class-Oligo	ENSG00000174428	GTF2IRD2B
MDD	Class-Oligo	ENSG00000234826	ENSG00000234826
MDD	Class-Oligo	ENSG00000100036	SLC35E4
MDD	Class-Oligo	ENSG00000272886	DCP1A
MDD	Class-Oligo	ENSG00000286478	ENSG00000286478
MDD	Class-Oligo	ENSG00000286854	ENSG00000286854
MDD	Class-Oligo	ENSG00000145331	TRMT10A
MDD	Class-Oligo	ENSG00000229980	TOB1-AS1
MDD	Class-Oligo	ENSG00000120729	MYOT
MDD	Class-Oligo	ENSG00000185864	NPIPB4
MDD	Class-Oligo	ENSG00000137831	UACA
MDD	Class-Oligo	ENSG00000286616	ENSG00000286616
MDD	Class-Oligo	ENSG00000230894	ENSG00000230894
MDD	Class-Oligo	ENSG00000234902	ENSG00000234902
MDD	Class-Oligo	ENSG00000206573	THUMPD3-AS1
MDD	Class-Oligo	ENSG00000256681	MIX23P5
MDD	Class-Oligo	ENSG00000287998	ENSG00000287998
MDD	Class-Oligo	ENSG00000060138	YBX3
MDD	Class-Oligo	ENSG00000069248	NUP133
MDD	Class-Oligo	ENSG00000227466	PDE4B-AS1
MDD	Class-Oligo	ENSG00000266844	ENSG00000266844
MDD	Class-Oligo	ENSG00000235830	SRGAP3-AS4
MDD	Class-Oligo	ENSG00000162753	SLC9C2
MDD	Class-Oligo	ENSG00000272391	POM121C
MDD	Class-Oligo	ENSG00000258698	ENSG00000258698
MDD	Class-Oligo	ENSG00000285751	ENSG00000285751
MDD	Class-Oligo	ENSG00000239213	NCK1-DT
MDD	Class-Oligo	ENSG00000168395	ING5
MDD	Class-Oligo	ENSG00000227492	ENSG00000227492
MDD	Class-Oligo	ENSG00000165410	CFL2
MDD	Class-Oligo	ENSG00000196072	BLOC1S2
MDD	Class-Oligo	ENSG00000264515	VSTM2B-DT
MDD	Class-Oligo	ENSG00000287858	ENSG00000287858
MDD	Class-Oligo	ENSG00000288088	ENSG00000288088
MDD	Class-Oligo	ENSG00000258479	LINC00640
MDD	Class-Oligo	ENSG00000198792	TMEM184B
MDD	Class-Oligo	ENSG00000132911	NMUR2
MDD	Class-Oligo	ENSG00000164048	ZNF589
MDD	Class-Oligo	ENSG00000144048	DUSP11
MDD	Class-Oligo	ENSG00000225171	DUTP6
MDD	Class-Oligo	ENSG00000254689	LINC02235
MDD	Class-Oligo	ENSG00000273124	ENSG00000273124
MDD	Class-Oligo	ENSG00000258955	LINC00519
MDD	Class-Oligo	ENSG00000286721	ENSG00000286721
MDD	Class-Oligo	ENSG00000112137	PHACTR1
MDD	Class-Oligo	ENSG00000115350	POLE4
MDD	Class-Oligo	ENSG00000006025	OSBPL7
MDD	Class-Oligo	ENSG00000229433	LINC02069
MDD	Class-Oligo	ENSG00000279633	ENSG00000279633
MDD	Class-Oligo	ENSG00000286758	ENSG00000286758
MDD	Class-Oligo	ENSG00000076003	MCM6
MDD	Class-Oligo	ENSG00000272234	ENSG00000272234
MDD	Class-Oligo	ENSG00000137960	GIPC2
MDD	Class-Oligo	ENSG00000228509	ENSG00000228509
MDD	Class-Oligo	ENSG00000131845	ZNF304
MDD	Class-Oligo	ENSG00000242080	ENSG00000242080
MDD	Class-Oligo	ENSG00000231322	RPL13AP17
MDD	Class-Oligo	ENSG00000261063	ENSG00000261063
MDD	Class-Oligo	ENSG00000149577	SIDT2
MDD	Class-Oligo	ENSG00000286619	ENSG00000286619
MDD	Class-Oligo	ENSG00000162877	PM20D1
MDD	Class-Oligo	ENSG00000173926	MARCHF3
MDD	Class-Oligo	ENSG00000103522	IL21R
MDD	Class-Oligo	ENSG00000136895	GARNL3
MDD	Class-Oligo	ENSG00000270893	ENSG00000270893
MDD	Class-Oligo	ENSG00000262372	ENSG00000262372
MDD	Class-Oligo	ENSG00000285632	ENSG00000285632
MDD	Class-Oligo	ENSG00000230532	ENSG00000230532
MDD	Class-Oligo	ENSG00000280927	CTBP1-AS
MDD	Class-Oligo	ENSG00000267463	UBE2V2P2
MDD	Class-Oligo	ENSG00000140400	MAN2C1
MDD	Class-Oligo	ENSG00000258525	ENSG00000258525
MDD	Class-Oligo	ENSG00000235575	ENSG00000235575
MDD	Class-Oligo	ENSG00000155542	SETD9
MDD	Class-Oligo	ENSG00000103647	CORO2B
MDD	Class-Oligo	ENSG00000286749	ENSG00000286749
MDD	Class-Oligo	ENSG00000088881	EBF4
MDD	Class-Oligo	ENSG00000288535	ENSG00000288535
MDD	Class-Oligo	ENSG00000233706	ENSG00000233706
MDD	Class-Oligo	ENSG00000249967	ENSG00000249967
MDD	Class-Oligo	ENSG00000281021	ENSG00000281021
MDD	Class-Oligo	ENSG00000166529	ZSCAN21
MDD	Class-Oligo	ENSG00000064995	TAF11
MDD	Class-Oligo	ENSG00000243193	PRKAR2B-AS1
MDD	Class-Oligo	ENSG00000088053	GP6
MDD	Class-Oligo	ENSG00000249484	LINC01470
MDD	Class-Oligo	ENSG00000105186	ANKRD27
MDD	Class-Oligo	ENSG00000227757	ENSG00000227757
MDD	Class-Oligo	ENSG00000230305	ENSG00000230305
MDD	Class-Oligo	ENSG00000277855	ENSG00000277855
MDD	Class-Oligo	ENSG00000129521	EGLN3
MDD	Class-Oligo	ENSG00000236398	TAS2R39
MDD	Class-Oligo	ENSG00000133065	SLC41A1
MDD	Class-Oligo	ENSG00000253320	MAILR
MDD	Class-Oligo	ENSG00000160325	CACFD1
MDD	Class-Oligo	ENSG00000196588	MRTFA
MDD	Class-Oligo	ENSG00000275120	ENSG00000275120
MDD	Class-Oligo	ENSG00000084676	NCOA1
MDD	Class-Oligo	ENSG00000231006	RPL7P32
MDD	Class-Oligo	ENSG00000242880	ENSG00000242880
MDD	Class-Oligo	ENSG00000259753	ENSG00000259753
MDD	Class-Oligo	ENSG00000287795	ENSG00000287795
MDD	Class-Oligo	ENSG00000117448	AKR1A1
MDD	Class-Oligo	ENSG00000228016	RAPGEF4-AS1
MDD	Class-Oligo	ENSG00000248708	LINC02144
MDD	Class-Oligo	ENSG00000263715	LINC02210-CRHR1
MDD	Class-Oligo	ENSG00000257359	ENSG00000257359
MDD	Class-Oligo	ENSG00000122674	CCZ1
MDD	Class-Oligo	ENSG00000106686	SPATA6L
MDD	Class-Oligo	ENSG00000270571	ENSG00000270571
MDD	Class-Oligo	ENSG00000108984	MAP2K6
MDD	Class-Oligo	ENSG00000117298	ECE1
MDD	Class-Oligo	ENSG00000266111	ENSG00000266111
MDD	Class-Oligo	ENSG00000184992	BRI3BP
MDD	Class-Oligo	ENSG00000268129	ENSG00000268129
MDD	Class-Oligo	ENSG00000149328	GLB1L2
MDD	Class-Oligo	ENSG00000253394	LINC00534
MDD	Class-Oligo	ENSG00000152582	SPEF2
MDD	Class-Oligo	ENSG00000115353	TACR1
MDD	Class-Oligo	ENSG00000152253	SPC25
MDD	Class-Oligo	ENSG00000243150	ENSG00000243150
MDD	Class-Oligo	ENSG00000268592	RAET1E-AS1-1
MDD	Class-Oligo	ENSG00000090006	LTBP4
MDD	Class-Oligo	ENSG00000075975	MKRN2
MDD	Class-Oligo	ENSG00000267734	ENSG00000267734
MDD	Class-Oligo	ENSG00000269054	ZNF497-AS1
MDD	Class-Oligo	ENSG00000269873	ENSG00000269873
MDD	Class-Oligo	ENSG00000106688	SLC1A1
MDD	Class-Oligo	ENSG00000259954	IL21R-AS1
MDD	Class-Oligo	ENSG00000083622	ENSG00000083622
MDD	Class-Oligo	ENSG00000117479	SLC19A2
MDD	Class-Oligo	ENSG00000119878	CRIPT
MDD	Class-Oligo	ENSG00000113621	TXNDC15
MDD	Class-Oligo	ENSG00000286645	ENSG00000286645
MDD	Class-Oligo	ENSG00000270091	ENSG00000270091
MDD	Class-Oligo	ENSG00000285621	ENSG00000285621
MDD	Class-Oligo	ENSG00000185615	PDIA2
MDD	Class-Oligo	ENSG00000250215	CIR1P2
MDD	Class-Oligo	ENSG00000164758	MED30
MDD	Class-Oligo	ENSG00000138380	CARF
MDD	Class-Oligo	ENSG00000226752	CUTALP
MDD	Class-Oligo	ENSG00000089597	GANAB
MDD	Class-Oligo	ENSG00000215022	ENSG00000215022
MDD	Subclass-IN VIP	ENSG00000225087	ENSG00000225087
MDD	Subclass-IN VIP	ENSG00000286863	ENSG00000286863
MDD	Subclass-IN VIP	ENSG00000227016	LINC02796
MDD	Subclass-IN VIP	ENSG00000236869	ZKSCAN7-AS1
MDD	Subclass-IN VIP	ENSG00000258851	ENSG00000258851
MDD	Subclass-IN VIP	ENSG00000287722	ENSG00000287722
MDD	Subclass-IN VIP	ENSG00000286020	ENSG00000286020
MDD	Subclass-IN VIP	ENSG00000250910	ENSG00000250910
MDD	Subclass-IN VIP	ENSG00000230955	ENSG00000230955
MDD	Subclass-IN VIP	ENSG00000196275	GTF2IRD2
MDD	Subclass-IN VIP	ENSG00000246451	ENSG00000246451
MDD	Subclass-IN VIP	ENSG00000174428	GTF2IRD2B
MDD	Subclass-IN VIP	ENSG00000213753	CENPBD1P1
MDD	Subclass-IN VIP	ENSG00000231918	ENSG00000231918
MDD	Subclass-IN VIP	ENSG00000127957	PMS2P3
MDD	Subclass-IN VIP	ENSG00000166881	NEMP1
MDD	Subclass-IN VIP	ENSG00000235450	ENSG00000235450
MDD	Subclass-IN VIP	ENSG00000257698	GIHCG
MDD	Subclass-IN VIP	ENSG00000228033	ENSG00000228033
MDD	Subclass-IN VIP	ENSG00000197405	C5AR1
MDD	Subclass-IN VIP	ENSG00000251075	HTT-AS
MDD	Subclass-IN VIP	ENSG00000225683	PACRG-AS3
MDD	Subclass-IN VIP	ENSG00000285751	ENSG00000285751
MDD	Subclass-IN VIP	ENSG00000271904	ENSG00000271904
MDD	Subclass-IN VIP	ENSG00000258394	ENSG00000258394
MDD	Subclass-IN VIP	ENSG00000228956	SATB1-AS1
MDD	Subclass-IN VIP	ENSG00000277301	ENSG00000277301
MDD	Subclass-IN VIP	ENSG00000175711	B3GNTL1
MDD	Subclass-IN VIP	ENSG00000231889	TRAF3IP2-AS1
MDD	Subclass-IN VIP	ENSG00000205763	RP9P
MDD	Subclass-IN VIP	ENSG00000259153	ENSG00000259153
MDD	Subclass-IN VIP	ENSG00000188177	ZC3H6
MDD	Subclass-IN VIP	ENSG00000164128	NPY1R
MDD	Subclass-IN VIP	ENSG00000170092	SPDYE5
MDD	Subclass-IN VIP	ENSG00000277072	STAG3L2
MDD	Subclass-IN VIP	ENSG00000276644	DACH1
MDD	Subclass-IN VIP	ENSG00000286854	ENSG00000286854
MDD	Subclass-IN VIP	ENSG00000227492	ENSG00000227492
MDD	Subclass-IN VIP	ENSG00000126821	SGPP1
MDD	Subclass-IN VIP	ENSG00000229105	ASTN2-AS1
MDD	Subclass-IN VIP	ENSG00000157152	SYN2
MDD	Subclass-IN VIP	ENSG00000177410	ZFAS1
MDD	Subclass-IN VIP	ENSG00000287738	ENSG00000287738
MDD	Subclass-IN VIP	ENSG00000179133	C10orf67
MDD	Subclass-IN VIP	ENSG00000120645	IQSEC3
MDD	Subclass-IN VIP	ENSG00000227400	ENSG00000227400
MDD	Subclass-IN VIP	ENSG00000087589	CASS4
MDD	Subclass-IN VIP	ENSG00000185864	NPIPB4
MDD	Subclass-IN VIP	ENSG00000168765	GSTM4
MDD	Subclass-IN VIP	ENSG00000236021	ENSG00000236021
MDD	Subclass-IN VIP	ENSG00000238280	ENSG00000238280
MDD	Subclass-IN VIP	ENSG00000145331	TRMT10A
MDD	Subclass-IN VIP	ENSG00000151422	FER
MDD	Subclass-IN VIP	ENSG00000266677	ENSG00000266677
MDD	Subclass-IN VIP	ENSG00000286619	ENSG00000286619
MDD	Subclass-IN VIP	ENSG00000226696	LENG8-AS1
MDD	Subclass-IN VIP	ENSG00000162877	PM20D1
MDD	Subclass-IN VIP	ENSG00000280927	CTBP1-AS
MDD	Subclass-IN VIP	ENSG00000073910	FRY
MDD	Subclass-IN VIP	ENSG00000288105	ENSG00000288105
MDD	Subclass-IN VIP	ENSG00000173401	GLIPR1L1
MDD	Subclass-IN VIP	ENSG00000106511	MEOX2
MDD	Subclass-IN VIP	ENSG00000283529	ENSG00000283529
MDD	Subclass-IN VIP	ENSG00000257748	LINC02281
MDD	Subclass-IN VIP	ENSG00000179743	FLJ37453
MDD	Subclass-IN VIP	ENSG00000228340	MIR646HG
MDD	Subclass-IN VIP	ENSG00000163297	ANTXR2
MDD	Subclass-IN VIP	ENSG00000229980	TOB1-AS1
MDD	Subclass-IN VIP	ENSG00000111605	CPSF6
MDD	Subclass-IN VIP	ENSG00000268592	RAET1E-AS1-1
MDD	Subclass-IN VIP	ENSG00000152404	CWF19L2
MDD	Subclass-IN VIP	ENSG00000106610	STAG3L4
MDD	Subclass-IN VIP	ENSG00000126790	L3HYPDH
MDD	Subclass-IN VIP	ENSG00000236540	ENSG00000236540
MDD	Subclass-IN VIP	ENSG00000285955	ENSG00000285955
MDD	Subclass-IN VIP	ENSG00000285820	ENSG00000285820
MDD	Subclass-IN VIP	ENSG00000056558	TRAF1
MDD	Subclass-IN VIP	ENSG00000226383	LINC01876
MDD	Subclass-IN VIP	ENSG00000237505	PKN2-AS1
MDD	Subclass-IN VIP	ENSG00000165434	PGM2L1
MDD	Subclass-IN VIP	ENSG00000242816	ENSG00000242816
MDD	Subclass-IN VIP	ENSG00000182749	PAQR7
MDD	Subclass-IN VIP	ENSG00000243970	PPIEL
MDD	Subclass-IN VIP	ENSG00000271774	ENSG00000271774
MDD	Subclass-IN VIP	ENSG00000248323	LUCAT1
MDD	Subclass-IN VIP	ENSG00000228782	MRPL45P2
MDD	Subclass-IN VIP	ENSG00000116729	WLS
MDD	Subclass-IN VIP	ENSG00000279170	TSTD3
MDD	Subclass-IN VIP	ENSG00000226752	CUTALP
MDD	Subclass-IN VIP	ENSG00000226230	ENSG00000226230
MDD	Subclass-IN VIP	ENSG00000285991	ENSG00000285991
MDD	Subclass-IN VIP	ENSG00000106034	CPED1
MDD	Subclass-IN VIP	ENSG00000183654	MARCHF11
MDD	Subclass-IN VIP	ENSG00000253347	ENSG00000253347
MDD	Subclass-IN VIP	ENSG00000066455	GOLGA5
MDD	Subclass-IN VIP	ENSG00000283496	ZNF511-PRAP1
MDD	Subclass-IN VIP	ENSG00000185485	SDHAP1
MDD	Subclass-EN L6-IT-2	ENSG00000225087	ENSG00000225087
MDD	Subclass-EN L6-IT-2	ENSG00000286863	ENSG00000286863
MDD	Subclass-EN L6-IT-2	ENSG00000231918	ENSG00000231918
MDD	Subclass-EN L6-IT-2	ENSG00000227115	LINC01630
MDD	Subclass-EN L6-IT-2	ENSG00000007392	LUC7L
MDD	Subclass-EN L6-IT-2	ENSG00000245384	CXXC4-AS1
MDD	Subclass-EN L6-IT-2	ENSG00000105429	MEGF8
MDD	Subclass-EN L6-IT-2	ENSG00000197405	C5AR1
MDD	Subclass-EN L6-IT-2	ENSG00000274070	CASTOR2
MDD	Subclass-EN L6-IT-2	ENSG00000231889	TRAF3IP2-AS1
MDD	Subclass-EN L6-IT-2	ENSG00000142534	RPS11
MDD	Subclass-EN L6-IT-2	ENSG00000168916	ZNF608
MDD	Subclass-EN L6-IT-2	ENSG00000125848	FLRT3
MDD	Subclass-EN L6-IT-2	ENSG00000286854	ENSG00000286854
MDD	Subclass-EN L6-IT-2	ENSG00000232342	ENSG00000232342
MDD	Subclass-EN L6-IT-2	ENSG00000100083	GGA1
MDD	Subclass-EN L6-IT-2	ENSG00000106665	CLIP2
MDD	Subclass-EN L6-IT-2	ENSG00000155111	CDK19
MDD	Subclass-EN L6-IT-2	ENSG00000132170	PPARG
MDD	Subclass-EN L6-IT-2	ENSG00000171552	BCL2L1
MDD	Subclass-EN L6-IT-2	ENSG00000133687	TMTC1
MDD	Subclass-EN L6-IT-2	ENSG00000162753	SLC9C2
MDD	Subclass-EN L6-IT-2	ENSG00000106610	STAG3L4
MDD	Subclass-EN L6-IT-2	ENSG00000286619	ENSG00000286619
MDD	Subclass-EN L6-IT-2	ENSG00000150477	KIAA1328
MDD	Subclass-EN L6-IT-2	ENSG00000239828	ENSG00000239828
MDD	Subclass-EN L6-IT-2	ENSG00000232729	ENSG00000232729
MDD	Subclass-EN L6-IT-2	ENSG00000262879	ENSG00000262879
MDD	Subclass-EN L6-IT-2	ENSG00000228340	MIR646HG
MDD	Subclass-EN L6-IT-2	ENSG00000228782	MRPL45P2
MDD	Subclass-EN L6-IT-2	ENSG00000140400	MAN2C1
MDD	Subclass-EN L6-IT-2	ENSG00000112893	MAN2A1
MDD	Subclass-EN L6-IT-2	ENSG00000077549	CAPZB
MDD	Subclass-EN L6-IT-2	ENSG00000237004	ZNRF2P1
MDD	Subclass-EN L6-IT-2	ENSG00000271945	ENSG00000271945
MDD	Subclass-EN L6-IT-2	ENSG00000225733	FGD5-AS1
MDD	Subclass-EN L6-IT-2	ENSG00000229980	TOB1-AS1
MDD	Subclass-EN L6-IT-2	ENSG00000113621	TXNDC15
MDD	Subclass-EN L6-IT-2	ENSG00000130649	CYP2E1
MDD	Subclass-EN L6-IT-2	ENSG00000174145	NWD2
MDD	Subclass-EN L6-IT-2	ENSG00000246859	STARD4-AS1
MDD	Subclass-EN L6-IT-2	ENSG00000205763	RP9P
MDD	Subclass-EN L6-IT-2	ENSG00000254180	ENSG00000254180
MDD	Subclass-EN L6-IT-2	ENSG00000115414	FN1
MDD	Subclass-EN L6-IT-2	ENSG00000127993	RBM48
MDD	Subclass-EN L6-IT-2	ENSG00000111666	CHPT1
MDD	Subclass-EN L6-CT	ENSG00000286863	ENSG00000286863
MDD	Subclass-EN L6-CT	ENSG00000225087	ENSG00000225087
MDD	Subclass-EN L6-CT	ENSG00000285808	LINC02797
MDD	Subclass-EN L6-CT	ENSG00000271904	ENSG00000271904
MDD	Subclass-EN L6-CT	ENSG00000185864	NPIPB4
MDD	Subclass-EN L6-CT	ENSG00000277072	STAG3L2
MDD	Subclass-EN L6-CT	ENSG00000230989	HSBP1
MDD	Subclass-EN L6-CT	ENSG00000134684	YARS1
MDD	Subclass-EN L6-CT	ENSG00000170558	CDH2
MDD	Subclass-EN L6-CT	ENSG00000231889	TRAF3IP2-AS1
MDD	Subclass-EN L6-CT	ENSG00000111445	RFC5
MDD	Subclass-EN L6-CT	ENSG00000286854	ENSG00000286854
MDD	Subclass-EN L6-CT	ENSG00000231918	ENSG00000231918
MDD	Subclass-EN L6-CT	ENSG00000287523	ENSG00000287523
MDD	Subclass-EN L6-CT	ENSG00000227088	ENSG00000227088
MDD	Subclass-EN L6-CT	ENSG00000186862	PDZD7
MDD	Subclass-EN L6-CT	ENSG00000123066	MED13L
MDD	Subclass-EN L6-CT	ENSG00000115414	FN1
MDD	Subclass-EN L6-CT	ENSG00000236540	ENSG00000236540
MDD	Subclass-EN L6-CT	ENSG00000268592	RAET1E-AS1-1
MDD	Subclass-EN L6-CT	ENSG00000248671	ALG1L9P
MDD	Subclass-EN L6-CT	ENSG00000233073	GRM3-AS1
MDD	Subclass-EN L6-CT	ENSG00000090470	PDCD7
MDD	Subclass-EN L6-CT	ENSG00000258394	ENSG00000258394
MDD	Subclass-EN L6-CT	ENSG00000228782	MRPL45P2
MDD	Subclass-EN L6-CT	ENSG00000232342	ENSG00000232342
MDD	Subclass-EN L6-CT	ENSG00000128829	EIF2AK4
MDD	Subclass-EN L6-CT	ENSG00000262879	ENSG00000262879
MDD	Subclass-EN L6-CT	ENSG00000253320	MAILR
MDD	Subclass-EN L6-CT	ENSG00000112893	MAN2A1
MDD	Subclass-EN L6-CT	ENSG00000111666	CHPT1
MDD	Subclass-EN L6-CT	ENSG00000174738	NR1D2
MDD	Subclass-EN L6-CT	ENSG00000258704	SRP54-AS1
MDD	Subclass-EN L6-CT	ENSG00000145604	SKP2
MDD	Subclass-EN L6-CT	ENSG00000286619	ENSG00000286619
MDD	Subclass-EN L6-CT	ENSG00000285280	ENSG00000285280
MDD	Subclass-EN L6-CT	ENSG00000228696	ARL17B
MDD	Subclass-EN L6-CT	ENSG00000244128	LINC01322
MDD	Subclass-EN L6-CT	ENSG00000116017	ARID3A
MDD	Subclass-EN L6-CT	ENSG00000116729	WLS
MDD	Subclass-EN L6-CT	ENSG00000196275	GTF2IRD2
MDD	Subclass-EN L6-CT	ENSG00000185485	SDHAP1
MDD	Subclass-EN L6-CT	ENSG00000185453	ZSWIM9
MDD	Subclass-EN L6-CT	ENSG00000223750	SIRPB3P
MDD	Subclass-EN L6-CT	ENSG00000259404	EFL1P1
MDD	Subclass-EN L6-CT	ENSG00000228566	ENSG00000228566
MDD	Subclass-EN L6-CT	ENSG00000175874	CREG2
MDD	Subclass-EN L6-CT	ENSG00000238083	LRRC37A2
MDD	Subclass-EN L6-CT	ENSG00000280927	CTBP1-AS
MDD	Subclass-EN L6-CT	ENSG00000153157	SYCP2L
MDD	Subclass-EN L6-CT	ENSG00000235450	ENSG00000235450
MDD	Subclass-EN L6-CT	ENSG00000131845	ZNF304
MDD	Subclass-EN L6-CT	ENSG00000229980	TOB1-AS1
MDD	Subclass-EN L6-CT	ENSG00000259295	CSPG4P12
MDD	Subclass-IN SST	ENSG00000286863	ENSG00000286863
MDD	Subclass-IN SST	ENSG00000225087	ENSG00000225087
MDD	Subclass-IN SST	ENSG00000227016	LINC02796
MDD	Subclass-IN SST	ENSG00000285808	LINC02797
MDD	Subclass-IN SST	ENSG00000287722	ENSG00000287722
MDD	Subclass-IN SST	ENSG00000286474	ENSG00000286474
MDD	Subclass-IN SST	ENSG00000277072	STAG3L2
MDD	Subclass-IN SST	ENSG00000287726	ENSG00000287726
MDD	Subclass-IN SST	ENSG00000251075	HTT-AS
MDD	Subclass-IN SST	ENSG00000257698	GIHCG
MDD	Subclass-IN SST	ENSG00000283529	ENSG00000283529
MDD	Subclass-IN SST	ENSG00000268592	RAET1E-AS1-1
MDD	Subclass-IN SST	ENSG00000231918	ENSG00000231918
MDD	Subclass-IN SST	ENSG00000231889	TRAF3IP2-AS1
MDD	Subclass-IN SST	ENSG00000259153	ENSG00000259153
MDD	Subclass-IN SST	ENSG00000157152	SYN2
MDD	Subclass-IN SST	ENSG00000285582	ENSG00000285582
MDD	Subclass-IN SST	ENSG00000271904	ENSG00000271904
MDD	Subclass-IN SST	ENSG00000287683	ENSG00000287683
MDD	Subclass-IN SST	ENSG00000188177	ZC3H6
MDD	Subclass-IN SST	ENSG00000286854	ENSG00000286854
MDD	Subclass-IN SST	ENSG00000251027	LINC01950
MDD	Subclass-IN SST	ENSG00000185864	NPIPB4
MDD	Subclass-IN SST	ENSG00000105429	MEGF8
MDD	Subclass-IN SST	ENSG00000196275	GTF2IRD2
MDD	Subclass-IN SST	ENSG00000226383	LINC01876
MDD	Subclass-IN SST	ENSG00000263715	LINC02210-CRHR1
MDD	Subclass-IN SST	ENSG00000229980	TOB1-AS1
MDD	Subclass-IN SST	ENSG00000228801	ENSG00000228801
MDD	Subclass-IN SST	ENSG00000275120	ENSG00000275120
MDD	Subclass-IN SST	ENSG00000172613	RAD9A
MDD	Subclass-IN SST	ENSG00000175711	B3GNTL1
MDD	Subclass-IN SST	ENSG00000172031	EPHX4
MDD	Subclass-IN SST	ENSG00000163596	ICA1L
MDD	Subclass-IN SST	ENSG00000234688	ENSG00000234688
MDD	Subclass-IN SST	ENSG00000254180	ENSG00000254180
MDD	Subclass-IN SST	ENSG00000251034	ENSG00000251034
MDD	Subclass-IN SST	ENSG00000272391	POM121C
MDD	Subclass-IN SST	ENSG00000080224	EPHA6
MDD	Subclass-IN SST	ENSG00000196542	SPTSSB
MDD	Subclass-IN SST	ENSG00000253320	MAILR
MDD	Subclass-IN SST	ENSG00000185070	FLRT2
MDD	Subclass-IN SST	ENSG00000182749	PAQR7
MDD	Subclass-IN SST	ENSG00000146374	RSPO3
MDD	Subclass-IN SST	ENSG00000166257	SCN3B
MDD	Subclass-IN SST	ENSG00000286619	ENSG00000286619
MDD	Subclass-IN SST	ENSG00000229212	ENSG00000229212
MDD	Subclass-IN SST	ENSG00000138380	CARF
MDD	Subclass-IN SST	ENSG00000185485	SDHAP1
MDD	Subclass-IN SST	ENSG00000206573	THUMPD3-AS1
MDD	Subclass-IN SST	ENSG00000228222	ENSG00000228222
MDD	Subclass-IN SST	ENSG00000226696	LENG8-AS1
MDD	Subclass-IN SST	ENSG00000111666	CHPT1
MDD	Subclass-IN SST	ENSG00000113273	ARSB
MDD	Subclass-IN SST	ENSG00000107518	ATRNL1
MDD	Subclass-IN SST	ENSG00000179104	TMTC2
MDD	Subclass-IN SST	ENSG00000116406	EDEM3
MDD	Subclass-IN SST	ENSG00000128951	DUT
MDD	Subclass-IN SST	ENSG00000280927	CTBP1-AS
MDD	Subclass-IN SST	ENSG00000189050	RNFT1
MDD	Subclass-IN SST	ENSG00000258394	ENSG00000258394
MDD	Subclass-IN SST	ENSG00000134516	DOCK2
MDD	Subclass-IN SST	ENSG00000125247	TMTC4
MDD	Subclass-IN SST	ENSG00000228696	ARL17B
MDD	Subclass-IN SST	ENSG00000271945	ENSG00000271945
MDD	Subclass-IN SST	ENSG00000060140	STYK1
MDD	Subclass-EN L5-6-NP	ENSG00000286863	ENSG00000286863
MDD	Subclass-EN L5-6-NP	ENSG00000225087	ENSG00000225087
MDD	Subclass-EN L5-6-NP	ENSG00000185864	NPIPB4
MDD	Subclass-EN L5-6-NP	ENSG00000162670	BRINP3
MDD	Subclass-EN L5-6-NP	ENSG00000272391	POM121C
MDD	Subclass-EN L5-6-NP	ENSG00000203809	LIN28B-AS1
MDD	Subclass-EN L5-6-NP	ENSG00000106123	EPHB6
MDD	Subclass-EN L5-6-NP	ENSG00000231918	ENSG00000231918
MDD	Subclass-EN L5-6-NP	ENSG00000231889	TRAF3IP2-AS1
MDD	Subclass-EN L5-6-NP	ENSG00000282917	ENSG00000282917
MDD	Subclass-EN L5-6-NP	ENSG00000233806	LINC01237
MDD	Subclass-EN L5-6-NP	ENSG00000286854	ENSG00000286854
MDD	Subclass-EN L5-6-NP	ENSG00000263715	LINC02210-CRHR1
MDD	Subclass-EN L5-6-NP	ENSG00000135205	CCDC146
MDD	Subclass-EN L5-6-NP	ENSG00000245213	ENSG00000245213
MDD	Subclass-EN L5-6-NP	ENSG00000259953	ENSG00000259953
MDD	Subclass-EN L5-6-NP	ENSG00000198010	DLGAP2
MDD	Subclass-EN L5-6-NP	ENSG00000163947	ARHGEF3
MDD	Subclass-EN L5-6-NP	ENSG00000175928	LRRN1
MDD	Subclass-EN L5-6-NP	ENSG00000283154	IQCJ-SCHIP1
MDD	Subclass-EN L5-6-NP	ENSG00000151948	GLT1D1
MDD	Subclass-EN L5-6-NP	ENSG00000106665	CLIP2
MDD	Subclass-EN L5-6-NP	ENSG00000183426	NPIPA1
MDD	Subclass-EN L5-6-NP	ENSG00000260433	LINC01917
MDD	Subclass-EN L5-6-NP	ENSG00000175711	B3GNTL1
MDD	Subclass-EN L5-6-NP	ENSG00000111666	CHPT1
MDD	Subclass-EN L5-6-NP	ENSG00000250062	MAPK10-AS1
MDD	Subclass-EN L5-6-NP	ENSG00000286619	ENSG00000286619
MDD	Subclass-EN L5-6-NP	ENSG00000024862	CCDC28A
MDD	Subclass-EN L5-6-NP	ENSG00000233073	GRM3-AS1
MDD	Subclass-EN L5-6-NP	ENSG00000280927	CTBP1-AS
MDD	Subclass-EN L5-6-NP	ENSG00000257735	ENSG00000257735
MDD	Subclass-EN L5-6-NP	ENSG00000288563	ENSG00000288563
MDD	Subclass-EN L5-6-NP	ENSG00000253394	LINC00534
MDD	Subclass-EN L5-6-NP	ENSG00000206149	HERC2P9
MDD	Subclass-EN L5-6-NP	ENSG00000229212	ENSG00000229212
MDD	Subclass-EN L5-6-NP	ENSG00000259295	CSPG4P12
MDD	Subclass-EN L5-6-NP	ENSG00000226752	CUTALP
MDD	Subclass-EN L5-6-NP	ENSG00000228566	ENSG00000228566
MDD	Subclass-IN ADARB2	ENSG00000286863	ENSG00000286863
MDD	Subclass-IN ADARB2	ENSG00000271904	ENSG00000271904
MDD	Subclass-IN ADARB2	ENSG00000246662	LINC00535
MDD	Subclass-IN ADARB2	ENSG00000196275	GTF2IRD2
MDD	Subclass-IN ADARB2	ENSG00000228033	ENSG00000228033
MDD	Subclass-IN ADARB2	ENSG00000287726	ENSG00000287726
MDD	Subclass-IN ADARB2	ENSG00000160326	SLC2A6
MDD	Subclass-IN ADARB2	ENSG00000286854	ENSG00000286854
MDD	Subclass-IN ADARB2	ENSG00000206149	HERC2P9
MDD	Subclass-IN ADARB2	ENSG00000226383	LINC01876
MDD	Subclass-IN ADARB2	ENSG00000235450	ENSG00000235450
MDD	Subclass-IN ADARB2	ENSG00000106665	CLIP2
MDD	Subclass-IN ADARB2	ENSG00000287722	ENSG00000287722
MDD	Subclass-IN ADARB2	ENSG00000231918	ENSG00000231918
MDD	Subclass-IN ADARB2	ENSG00000151883	PARP8
MDD	Subclass-IN ADARB2	ENSG00000135127	BICDL1
MDD	Subclass-IN ADARB2	ENSG00000231889	TRAF3IP2-AS1
MDD	Subclass-IN ADARB2	ENSG00000248360	LINC00504
MDD	Subclass-IN ADARB2	ENSG00000196358	NTNG2
MDD	Subclass-IN ADARB2	ENSG00000257285	ENSG00000257285
MDD	Subclass-IN ADARB2	ENSG00000111666	CHPT1
MDD	Subclass-IN ADARB2	ENSG00000287299	ENSG00000287299
MDD	Subclass-IN ADARB2	ENSG00000185485	SDHAP1
MDD	Subclass-IN ADARB2	ENSG00000233073	GRM3-AS1
MDD	Subclass-IN ADARB2	ENSG00000286619	ENSG00000286619
MDD	Subclass-IN ADARB2	ENSG00000174428	GTF2IRD2B
MDD	Subclass-IN ADARB2	ENSG00000287759	ENSG00000287759
MDD	Subclass-IN ADARB2	ENSG00000198739	LRRTM3
MDD	Subclass-IN ADARB2	ENSG00000167720	SRR
MDD	Subclass-IN ADARB2	ENSG00000285382	ENSG00000285382
MDD	Subclass-IN ADARB2	ENSG00000090565	RAB11FIP3
MDD	Subclass-IN ADARB2	ENSG00000228782	MRPL45P2
MDD	Subclass-IN ADARB2	ENSG00000185615	PDIA2
MDD	Subclass-IN ADARB2	ENSG00000257191	ENSG00000257191
MDD	Subclass-IN ADARB2	ENSG00000259834	ENSG00000259834
MDD	Subclass-IN ADARB2	ENSG00000196405	EVL
MDD	Subclass-IN ADARB2	ENSG00000114948	ADAM23
MDD	Subclass-IN ADARB2	ENSG00000260930	LINC01416
MDD	Subclass-IN ADARB2	ENSG00000253347	ENSG00000253347
MDD	Subclass-IN ADARB2	ENSG00000140400	MAN2C1
MDD	Subclass-IN ADARB2	ENSG00000263715	LINC02210-CRHR1
MDD	Subclass-IN ADARB2	ENSG00000032742	IFT88
MDD	Subclass-IN ADARB2	ENSG00000148339	SLC25A25
MDD	Subclass-IN ADARB2	ENSG00000106610	STAG3L4
MDD	Subclass-IN ADARB2	ENSG00000077097	TOP2B
MDD	Subclass-IN ADARB2	ENSG00000185324	CDK10
MDD	Subclass-IN ADARB2	ENSG00000228696	ARL17B
MDD	Class-Mural	ENSG00000286863	ENSG00000286863
MDD	Class-Mural	ENSG00000236869	ZKSCAN7-AS1
MDD	Class-Mural	ENSG00000226965	ENSG00000226965
MDD	Class-Mural	ENSG00000277072	STAG3L2
MDD	Class-Mural	ENSG00000259116	ENSG00000259116
MDD	Class-Mural	ENSG00000267023	LRRC37A16P
MDD	Class-Mural	ENSG00000228340	MIR646HG
MDD	Class-Mural	ENSG00000119878	CRIPT
MDD	Class-Mural	ENSG00000189136	UBE2Q2P1
MDD	Class-Mural	ENSG00000226752	CUTALP
MDD	Subclass-MG	ENSG00000236869	ZKSCAN7-AS1
MDD	Subclass-MG	ENSG00000185864	NPIPB4
MDD	Subclass-MG	ENSG00000259248	USP3-AS1
MDD	Subclass-MG	ENSG00000251034	ENSG00000251034
MDD	Subclass-MG	ENSG00000174428	GTF2IRD2B
MDD	Subclass-MG	ENSG00000230955	ENSG00000230955
MDD	Subclass-MG	ENSG00000170092	SPDYE5
MDD	Subclass-MG	ENSG00000262879	ENSG00000262879
MDD	Subclass-MG	ENSG00000238133	MAP3K20-AS1
MDD	Subclass-MG	ENSG00000248752	ENSG00000248752
MDD	Subclass-MG	ENSG00000214439	FAM185BP
MDD	Subclass-MG	ENSG00000235450	ENSG00000235450
MDD	Subclass-MG	ENSG00000104067	TJP1
MDD	Subclass-MG	ENSG00000138780	GSTCD
MDD	Subclass-MG	ENSG00000196588	MRTFA
MDD	Subclass-MG	ENSG00000152518	ZFP36L2
MDD	Subclass-MG	ENSG00000140416	TPM1
MDD	Subclass-MG	ENSG00000256995	ENSG00000256995
MDD	Subclass-MG	ENSG00000277072	STAG3L2
MDD	Subclass-MG	ENSG00000157388	CACNA1D
MDD	Subclass-MG	ENSG00000206573	THUMPD3-AS1
MDD	Subclass-MG	ENSG00000129450	SIGLEC9
MDD	Subclass-MG	ENSG00000196810	CTBP1-DT
MDD	Subclass-MG	ENSG00000250312	ZNF718
MDD	Subclass-MG	ENSG00000231871	IPO9-AS1
MDD	Subclass-MG	ENSG00000069020	MAST4
MDD	Subclass-MG	ENSG00000121989	ACVR2A
MDD	Subclass-MG	ENSG00000286619	ENSG00000286619
MDD	Subclass-MG	ENSG00000165124	SVEP1
MDD	Subclass-MG	ENSG00000140400	MAN2C1
MDD	Subclass-MG	ENSG00000118507	AKAP7
MDD	Subclass-MG	ENSG00000224957	LINC01266
MDD	Subclass-MG	ENSG00000123066	MED13L
MDD	Subclass-MG	ENSG00000225733	FGD5-AS1
MDD	Subclass-MG	ENSG00000102595	UGGT2
MDD	Subclass-MG	ENSG00000285184	ENSG00000285184
MDD	Subclass-MG	ENSG00000168916	ZNF608
MDD	Subclass-MG	ENSG00000138380	CARF
MDD	Subclass-MG	ENSG00000180773	SLC36A4
MDD	Class-Immune	ENSG00000236869	ZKSCAN7-AS1
MDD	Class-Immune	ENSG00000259248	USP3-AS1
MDD	Class-Immune	ENSG00000185864	NPIPB4
MDD	Class-Immune	ENSG00000251034	ENSG00000251034
MDD	Class-Immune	ENSG00000174428	GTF2IRD2B
MDD	Class-Immune	ENSG00000170092	SPDYE5
MDD	Class-Immune	ENSG00000230955	ENSG00000230955
MDD	Class-Immune	ENSG00000262879	ENSG00000262879
MDD	Class-Immune	ENSG00000238133	MAP3K20-AS1
MDD	Class-Immune	ENSG00000172757	CFL1
MDD	Class-Immune	ENSG00000230448	LINC00276
MDD	Class-Immune	ENSG00000235450	ENSG00000235450
MDD	Class-Immune	ENSG00000251229	ENSG00000251229
MDD	Class-Immune	ENSG00000155111	CDK19
MDD	Class-Immune	ENSG00000127993	RBM48
MDD	Class-Immune	ENSG00000064042	LIMCH1
MDD	Class-Immune	ENSG00000104067	TJP1
MDD	Class-Immune	ENSG00000158270	COLEC12
MDD	Class-Immune	ENSG00000196588	MRTFA
MDD	Class-Immune	ENSG00000206573	THUMPD3-AS1
MDD	Class-Immune	ENSG00000256995	ENSG00000256995
MDD	Class-Immune	ENSG00000231871	IPO9-AS1
MDD	Class-Immune	ENSG00000185829	ARL17A
MDD	Class-Immune	ENSG00000277072	STAG3L2
MDD	Class-Immune	ENSG00000157388	CACNA1D
MDD	Class-Immune	ENSG00000125629	INSIG2
MDD	Class-Immune	ENSG00000121989	ACVR2A
MDD	Class-Immune	ENSG00000250312	ZNF718
MDD	Class-Immune	ENSG00000129450	SIGLEC9
MDD	Class-Immune	ENSG00000214439	FAM185BP
MDD	Class-Immune	ENSG00000150637	CD226
MDD	Class-Immune	ENSG00000101079	NDRG3
MDD	Class-Immune	ENSG00000005483	KMT2E
MDD	Class-Immune	ENSG00000286619	ENSG00000286619
MDD	Class-Immune	ENSG00000147852	VLDLR
MDD	Class-Immune	ENSG00000123066	MED13L
MDD	Class-Immune	ENSG00000146278	PNRC1
MDD	Class-Immune	ENSG00000225733	FGD5-AS1
MDD	Class-Immune	ENSG00000121380	BCL2L14
MDD	Class-Immune	ENSG00000196810	CTBP1-DT
MDD	Class-Immune	ENSG00000140400	MAN2C1
MDD	Class-Immune	ENSG00000146094	DOK3
MDD	Class-Immune	ENSG00000102595	UGGT2
MDD	Class-Immune	ENSG00000105875	WDR91
MDD	Class-Immune	ENSG00000224957	LINC01266
MDD	Class-Immune	ENSG00000080608	PUM3
MDD	Class-Immune	ENSG00000180773	SLC36A4
MDD	Class-Immune	ENSG00000228696	ARL17B
MDD	Class-Immune	ENSG00000168916	ZNF608
MDD	Class-Immune	ENSG00000139946	PELI2
MDD	Class-Immune	ENSG00000020577	SAMD4A
MDD	Class-Immune	ENSG00000285184	ENSG00000285184
MDD	Class-Immune	ENSG00000287256	ENSG00000287256
MDD	Subclass-VLMC	ENSG00000067715	SYT1
MDD	Subclass-VLMC	ENSG00000226965	ENSG00000226965
MDD	Subclass-VLMC	ENSG00000231889	TRAF3IP2-AS1
MDD	Subclass-VLMC	ENSG00000107518	ATRNL1
MDD	Subclass-VLMC	ENSG00000136040	PLXNC1
MDD	Subclass-VLMC	ENSG00000117174	ZNHIT6
MDD	Class-Endo	ENSG00000112414	ADGRG6
MDD	Class-Endo	ENSG00000185864	NPIPB4
MDD	Class-Endo	ENSG00000107372	ZFAND5
MDD	Subclass-PC	ENSG00000106823	ECM2
MDD	Subclass-PC	ENSG00000169946	ZFPM2
MDD	Subclass-PC	ENSG00000228340	MIR646HG
MDD	Subclass-PC	ENSG00000100239	PPP6R2
MDD	Subclass-PVM	ENSG00000262879	ENSG00000262879
MDD	Subclass-PVM	ENSG00000166888	STAT6
MDD	Subclass-PVM	ENSG00000067715	SYT1
MDD	Subclass-PVM	ENSG00000116350	SRSF4
MDD	Subclass-PVM	ENSG00000152404	CWF19L2
MDD	Subclass-EN L5-ET	ENSG00000263766	KPNB1-DT
MDD	Subclass-EN L5-ET	ENSG00000127838	PNKD
MDD	Subclass-EN L5-ET	ENSG00000236869	ZKSCAN7-AS1
MDD	Subclass-EN L5-ET	ENSG00000144228	SPOPL
MDD	Subclass-EN L5-ET	ENSG00000226752	CUTALP
MDD	Subclass-Adaptive	ENSG00000136250	AOAH
MDD	Subclass-Adaptive	ENSG00000134744	TUT4
MDD	Subclass-Adaptive	ENSG00000068878	PSME4
MS	Subclass-EN L2-3-IT	ENSG00000262151	ENSG00000262151
MS	Subclass-EN L2-3-IT	ENSG00000287797	ENSG00000287797
MS	Subclass-EN L2-3-IT	ENSG00000253347	ENSG00000253347
MS	Subclass-EN L2-3-IT	ENSG00000229052	ENSG00000229052
MS	Subclass-EN L2-3-IT	ENSG00000285188	ENSG00000285188
MS	Subclass-EN L2-3-IT	ENSG00000263293	EFCAB13-DT
MS	Subclass-EN L2-3-IT	ENSG00000268650	ENSG00000268650
MS	Subclass-EN L2-3-IT	ENSG00000269145	MAST3-AS1
MS	Subclass-EN L2-3-IT	ENSG00000224713	ENSG00000224713
MS	Subclass-EN L2-3-IT	ENSG00000262020	ENSG00000262020
MS	Subclass-EN L2-3-IT	ENSG00000255422	ENSG00000255422
MS	Subclass-EN L2-3-IT	ENSG00000278259	MYO19
MS	Subclass-EN L2-3-IT	ENSG00000285945	ENSG00000285945
MS	Subclass-EN L2-3-IT	ENSG00000278535	DHRS11
MS	Subclass-EN L2-3-IT	ENSG00000286904	ENSG00000286904
MS	Subclass-EN L2-3-IT	ENSG00000258851	ENSG00000258851
MS	Subclass-EN L2-3-IT	ENSG00000143420	ENSA
MS	Subclass-EN L2-3-IT	ENSG00000241878	PISD
MS	Subclass-EN L2-3-IT	ENSG00000182173	TSEN54
MS	Subclass-EN L2-3-IT	ENSG00000286242	ENSG00000286242
MS	Subclass-EN L2-3-IT	ENSG00000154874	CCDC144B
MS	Subclass-EN L2-3-IT	ENSG00000288033	ENSG00000288033
MS	Subclass-EN L2-3-IT	ENSG00000224165	DNAJC27-AS1
MS	Subclass-EN L2-3-IT	ENSG00000167595	PROSER3
MS	Subclass-EN L2-3-IT	ENSG00000170638	TRABD
MS	Subclass-EN L2-3-IT	ENSG00000231208	ZBTB46-AS1
MS	Subclass-EN L2-3-IT	ENSG00000257194	ENSG00000257194
MS	Subclass-EN L2-3-IT	ENSG00000171720	HDAC3
MS	Subclass-EN L2-3-IT	ENSG00000234255	ENSG00000234255
MS	Subclass-EN L2-3-IT	ENSG00000274769	ENSG00000274769
MS	Class-EN	ENSG00000262151	ENSG00000262151
MS	Class-EN	ENSG00000263080	ENSG00000263080
MS	Class-EN	ENSG00000287797	ENSG00000287797
MS	Class-EN	ENSG00000287908	ENSG00000287908
MS	Class-EN	ENSG00000253347	ENSG00000253347
MS	Class-EN	ENSG00000261367	ENSG00000261367
MS	Class-EN	ENSG00000229052	ENSG00000229052
MS	Class-EN	ENSG00000285188	ENSG00000285188
MS	Class-EN	ENSG00000255422	ENSG00000255422
MS	Class-EN	ENSG00000269145	MAST3-AS1
MS	Class-EN	ENSG00000224713	ENSG00000224713
MS	Class-EN	ENSG00000278259	MYO19
MS	Class-EN	ENSG00000263293	EFCAB13-DT
MS	Class-EN	ENSG00000269889	ENSG00000269889
MS	Class-EN	ENSG00000286675	ENSG00000286675
MS	Class-EN	ENSG00000254266	PKIA-AS1
MS	Class-EN	ENSG00000274769	ENSG00000274769
MS	Class-EN	ENSG00000219284	ENSG00000219284
MS	Class-EN	ENSG00000260212	ENSG00000260212
MS	Class-EN	ENSG00000285945	ENSG00000285945
MS	Class-EN	ENSG00000286904	ENSG00000286904
MS	Class-EN	ENSG00000251586	TET2-AS1
MS	Class-EN	ENSG00000265987	ENSG00000265987
MS	Class-EN	ENSG00000278535	DHRS11
MS	Class-EN	ENSG00000285458	ENSG00000285458
MS	Class-EN	ENSG00000285907	ENSG00000285907
MS	Class-EN	ENSG00000267703	ENSG00000267703
MS	Class-EN	ENSG00000268650	ENSG00000268650
MS	Class-EN	ENSG00000170017	ALCAM
MS	Class-EN	ENSG00000267011	ENSG00000267011
MS	Class-EN	ENSG00000171720	HDAC3
MS	Class-EN	ENSG00000187033	SAMD7
MS	Class-EN	ENSG00000154874	CCDC144B
MS	Class-EN	ENSG00000231970	ENSG00000231970
MS	Class-EN	ENSG00000281248	LINC02536
MS	Class-EN	ENSG00000234255	ENSG00000234255
MS	Class-EN	ENSG00000086544	ITPKC
MS	Class-EN	ENSG00000143420	ENSA
MS	Class-EN	ENSG00000115902	SLC1A4
MS	Class-EN	ENSG00000224165	DNAJC27-AS1
MS	Class-EN	ENSG00000205309	NT5M
MS	Class-EN	ENSG00000286645	ENSG00000286645
MS	Class-EN	ENSG00000257923	CUX1
MS	Class-EN	ENSG00000286242	ENSG00000286242
MS	Class-EN	ENSG00000260694	ENSG00000260694
MS	Class-EN	ENSG00000168116	KIAA1586
MS	Class-EN	ENSG00000153814	JAZF1
MS	Class-EN	ENSG00000182173	TSEN54
MS	Class-EN	ENSG00000258851	ENSG00000258851
MS	Class-EN	ENSG00000008438	PGLYRP1
MS	Class-EN	ENSG00000287031	ENSG00000287031
MS	snBulk	ENSG00000225505	ENSG00000225505
MS	snBulk	ENSG00000263080	ENSG00000263080
MS	snBulk	ENSG00000287797	ENSG00000287797
MS	snBulk	ENSG00000255328	ENSG00000255328
MS	snBulk	ENSG00000229052	ENSG00000229052
MS	snBulk	ENSG00000286675	ENSG00000286675
MS	snBulk	ENSG00000253347	ENSG00000253347
MS	snBulk	ENSG00000254621	SETP16
MS	snBulk	ENSG00000262151	ENSG00000262151
MS	snBulk	ENSG00000269889	ENSG00000269889
MS	snBulk	ENSG00000287908	ENSG00000287908
MS	snBulk	ENSG00000285188	ENSG00000285188
MS	snBulk	ENSG00000197813	ENSG00000197813
MS	snBulk	ENSG00000224713	ENSG00000224713
MS	snBulk	ENSG00000261367	ENSG00000261367
MS	snBulk	ENSG00000263033	ENSG00000263033
MS	snBulk	ENSG00000268157	ENSG00000268157
MS	snBulk	ENSG00000269145	MAST3-AS1
MS	snBulk	ENSG00000276790	ENSG00000276790
MS	snBulk	ENSG00000260694	ENSG00000260694
MS	snBulk	ENSG00000255422	ENSG00000255422
MS	snBulk	ENSG00000278259	MYO19
MS	snBulk	ENSG00000219284	ENSG00000219284
MS	snBulk	ENSG00000268650	ENSG00000268650
MS	snBulk	ENSG00000263293	EFCAB13-DT
MS	snBulk	ENSG00000260212	ENSG00000260212
MS	snBulk	ENSG00000228000	RPL7AP65
MS	snBulk	ENSG00000232395	ENSG00000232395
MS	snBulk	ENSG00000228037	ENSG00000228037
MS	snBulk	ENSG00000285945	ENSG00000285945
MS	snBulk	ENSG00000226079	ENSG00000226079
MS	snBulk	ENSG00000286904	ENSG00000286904
MS	snBulk	ENSG00000278535	DHRS11
MS	snBulk	ENSG00000255520	ENSG00000255520
MS	snBulk	ENSG00000157557	ETS2
MS	snBulk	ENSG00000285907	ENSG00000285907
MS	snBulk	ENSG00000273302	ENSG00000273302
MS	snBulk	ENSG00000265987	ENSG00000265987
MS	snBulk	ENSG00000281248	LINC02536
MS	snBulk	ENSG00000227077	ENSG00000227077
MS	snBulk	ENSG00000280878	ENSG00000280878
MS	snBulk	ENSG00000255200	PGAM1P8
MS	snBulk	ENSG00000256433	ENSG00000256433
MS	snBulk	ENSG00000285458	ENSG00000285458
MS	snBulk	ENSG00000273702	ENSG00000273702
MS	snBulk	ENSG00000215039	CD27-AS1
MS	snBulk	ENSG00000199377	RNU5F-1
MS	snBulk	ENSG00000130307	USHBP1
MS	snBulk	ENSG00000259262	NDUFA3P4
MS	snBulk	ENSG00000250111	ENSG00000250111
MS	snBulk	ENSG00000219302	ENSG00000219302
MS	snBulk	ENSG00000223191	RNU6-293P
MS	snBulk	ENSG00000250616	ENSG00000250616
MS	snBulk	ENSG00000255247	NECTIN1-AS1
MS	snBulk	ENSG00000158856	DMTN
MS	snBulk	ENSG00000263558	RN7SL716P
MS	snBulk	ENSG00000154874	CCDC144B
MS	snBulk	ENSG00000204323	SMIM5
MS	snBulk	ENSG00000258666	ENSG00000258666
MS	snBulk	ENSG00000267980	ENSG00000267980
MS	snBulk	ENSG00000253194	ENSG00000253194
MS	snBulk	ENSG00000102900	NUP93
MS	snBulk	ENSG00000236911	ENSG00000236911
MS	snBulk	ENSG00000274769	ENSG00000274769
MS	snBulk	ENSG00000261075	LINC01195
MS	snBulk	ENSG00000267011	ENSG00000267011
MS	snBulk	ENSG00000232754	ENSG00000232754
MS	snBulk	ENSG00000227842	ENSG00000227842
MS	snBulk	ENSG00000224165	DNAJC27-AS1
MS	snBulk	ENSG00000008438	PGLYRP1
MS	snBulk	ENSG00000286145	ENSG00000286145
MS	snBulk	ENSG00000220937	HNRNPA1P41
MS	snBulk	ENSG00000176563	CNTD1
MS	snBulk	ENSG00000276085	CCL3L1
MS	snBulk	ENSG00000249042	ENSG00000249042
MS	snBulk	ENSG00000230946	HNRNPA1P68
MS	snBulk	ENSG00000257097	CLIP1-AS1
MS	snBulk	ENSG00000274191	ENSG00000274191
MS	snBulk	ENSG00000263715	LINC02210-CRHR1
MS	snBulk	ENSG00000170275	CRTAP
MS	Class-Oligo	ENSG00000253347	ENSG00000253347
MS	Class-Oligo	ENSG00000189339	SLC35E2B
MS	Class-Oligo	ENSG00000263293	EFCAB13-DT
MS	Class-Oligo	ENSG00000273611	ZNHIT3
MS	Class-Oligo	ENSG00000263033	ENSG00000263033
MS	Class-Oligo	ENSG00000278535	DHRS11
MS	Class-Oligo	ENSG00000286904	ENSG00000286904
MS	Class-Oligo	ENSG00000260694	ENSG00000260694
MS	Class-Oligo	ENSG00000269145	MAST3-AS1
MS	Class-Oligo	ENSG00000277855	ENSG00000277855
MS	Class-Oligo	ENSG00000253194	ENSG00000253194
MS	Class-Oligo	ENSG00000267980	ENSG00000267980
MS	Class-Oligo	ENSG00000234084	ENSG00000234084
MS	Class-Oligo	ENSG00000103485	QPRT
MS	Class-Oligo	ENSG00000117118	SDHB
MS	Class-Oligo	ENSG00000273702	ENSG00000273702
MS	Class-Oligo	ENSG00000244203	FOXP1-AS1
MS	Class-Oligo	ENSG00000013364	MVP
MS	Class-Oligo	ENSG00000180667	YOD1
MS	Class-Oligo	ENSG00000278259	MYO19
MS	Class-Oligo	ENSG00000280878	ENSG00000280878
MS	Class-Oligo	ENSG00000233559	LINC00513
MS	Class-Oligo	ENSG00000215039	CD27-AS1
MS	Class-Oligo	ENSG00000187122	SLIT1
MS	Class-Oligo	ENSG00000265987	ENSG00000265987
MS	Class-Oligo	ENSG00000236911	ENSG00000236911
MS	Class-Oligo	ENSG00000287564	ENSG00000287564
MS	Class-Oligo	ENSG00000196839	ADA
MS	Class-Oligo	ENSG00000271161	BOLA2P2
MS	Class-Oligo	ENSG00000288598	ENSG00000288598
MS	Class-Oligo	ENSG00000087258	GNAO1
MS	Class-Oligo	ENSG00000170275	CRTAP
MS	Class-Astro	ENSG00000263033	ENSG00000263033
MS	Class-Astro	ENSG00000229052	ENSG00000229052
MS	Class-Astro	ENSG00000253347	ENSG00000253347
MS	Class-Astro	ENSG00000272449	ENSG00000272449
MS	Class-Astro	ENSG00000108773	KAT2A
MS	Class-Astro	ENSG00000278259	MYO19
MS	Class-Astro	ENSG00000263293	EFCAB13-DT
MS	Class-Astro	ENSG00000254266	PKIA-AS1
MS	Class-Astro	ENSG00000274769	ENSG00000274769
MS	Class-Astro	ENSG00000234255	ENSG00000234255
MS	Class-Astro	ENSG00000170638	TRABD
MS	Class-Astro	ENSG00000286024	ENSG00000286024
MS	Class-Astro	ENSG00000286242	ENSG00000286242
MS	Class-Astro	ENSG00000258851	ENSG00000258851
MS	Class-Astro	ENSG00000258666	ENSG00000258666
MS	Class-Astro	ENSG00000286904	ENSG00000286904
MS	Class-Astro	ENSG00000286145	ENSG00000286145
MS	Class-Astro	ENSG00000280878	ENSG00000280878
MS	Class-Astro	ENSG00000051009	FAM160A2
MS	Class-Astro	ENSG00000285043	ENSG00000285043
MS	Class-Astro	ENSG00000250616	ENSG00000250616
MS	Class-Astro	ENSG00000260694	ENSG00000260694
MS	Class-Astro	ENSG00000148090	AUH
MS	Class-Astro	ENSG00000224165	DNAJC27-AS1
MS	Class-Astro	ENSG00000236130	PTCSC2
MS	Class-Astro	ENSG00000225465	RFPL1S
MS	Class-Astro	ENSG00000174080	CTSF
MS	Class-Astro	ENSG00000225177	ENSG00000225177
MS	Class-Astro	ENSG00000170275	CRTAP
MS	Class-Astro	ENSG00000215039	CD27-AS1
MS	Class-Astro	ENSG00000173511	VEGFB
MS	Class-Astro	ENSG00000165113	GKAP1
MS	Class-Astro	ENSG00000013364	MVP
MS	Subclass-IN SST	ENSG00000253347	ENSG00000253347
MS	Subclass-IN SST	ENSG00000267476	ENSG00000267476
MS	Subclass-IN SST	ENSG00000253194	ENSG00000253194
MS	Subclass-IN SST	ENSG00000223653	ENSG00000223653
MS	Subclass-IN SST	ENSG00000254266	PKIA-AS1
MS	Subclass-IN SST	ENSG00000183621	ZNF438
MS	Subclass-IN SST	ENSG00000224165	DNAJC27-AS1
MS	Subclass-IN SST	ENSG00000058453	CROCC
MS	Subclass-IN SST	ENSG00000278535	DHRS11
MS	Subclass-IN SST	ENSG00000260630	SNAI3-AS1
MS	Subclass-IN SST	ENSG00000263715	LINC02210-CRHR1
MS	Subclass-IN SST	ENSG00000154874	CCDC144B
MS	Class-IN	ENSG00000229052	ENSG00000229052
MS	Class-IN	ENSG00000286675	ENSG00000286675
MS	Class-IN	ENSG00000253347	ENSG00000253347
MS	Class-IN	ENSG00000224713	ENSG00000224713
MS	Class-IN	ENSG00000254266	PKIA-AS1
MS	Class-IN	ENSG00000255422	ENSG00000255422
MS	Class-IN	ENSG00000253194	ENSG00000253194
MS	Class-IN	ENSG00000278259	MYO19
MS	Class-IN	ENSG00000260694	ENSG00000260694
MS	Class-IN	ENSG00000226079	ENSG00000226079
MS	Class-IN	ENSG00000278535	DHRS11
MS	Class-IN	ENSG00000262151	ENSG00000262151
MS	Class-IN	ENSG00000267476	ENSG00000267476
MS	Class-IN	ENSG00000250616	ENSG00000250616
MS	Class-IN	ENSG00000286904	ENSG00000286904
MS	Class-IN	ENSG00000264545	ENSG00000264545
MS	Class-IN	ENSG00000263715	LINC02210-CRHR1
MS	Class-IN	ENSG00000265987	ENSG00000265987
MS	Class-IN	ENSG00000269145	MAST3-AS1
MS	Class-IN	ENSG00000214309	MBLAC1
MS	Class-IN	ENSG00000274769	ENSG00000274769
MS	Class-IN	ENSG00000285907	ENSG00000285907
MS	Class-IN	ENSG00000259407	ENSG00000259407
MS	Class-IN	ENSG00000256249	ENSG00000256249
MS	Class-IN	ENSG00000154874	CCDC144B
MS	Class-IN	ENSG00000168481	LGI3
MS	Class-IN	ENSG00000168116	KIAA1586
MS	Class-IN	ENSG00000182173	TSEN54
MS	Class-IN	ENSG00000224165	DNAJC27-AS1
MS	Class-IN	ENSG00000240498	CDKN2B-AS1
MS	Class-IN	ENSG00000158089	GALNT14
MS	Class-IN	ENSG00000234255	ENSG00000234255
MS	Class-IN	ENSG00000112200	ZNF451
MS	Class-IN	ENSG00000288598	ENSG00000288598
MS	Class-IN	ENSG00000185669	SNAI3
MS	Class-IN	ENSG00000144857	BOC
MS	Subclass-EN L3-5-IT-3	ENSG00000253347	ENSG00000253347
MS	Subclass-EN L3-5-IT-3	ENSG00000278259	MYO19
MS	Subclass-EN L3-5-IT-3	ENSG00000163512	AZI2
MS	Subclass-EN L3-5-IT-3	ENSG00000269145	MAST3-AS1
MS	Subclass-EN L3-5-IT-3	ENSG00000286675	ENSG00000286675
MS	Subclass-EN L3-5-IT-3	ENSG00000267476	ENSG00000267476
MS	Subclass-EN L3-5-IT-3	ENSG00000154874	CCDC144B
MS	Subclass-EN L3-5-IT-3	ENSG00000189339	SLC35E2B
MS	Subclass-EN L3-5-IT-3	ENSG00000205309	NT5M
MS	Subclass-EN L3-5-IT-3	ENSG00000231970	ENSG00000231970
MS	Subclass-EN L3-5-IT-3	ENSG00000286242	ENSG00000286242
MS	Subclass-EN L3-5-IT-3	ENSG00000263715	LINC02210-CRHR1
MS	Subclass-EN L3-5-IT-3	ENSG00000286904	ENSG00000286904
MS	Subclass-EN L3-5-IT-3	ENSG00000278535	DHRS11
MS	Subclass-EN L3-5-IT-3	ENSG00000272853	SUV39H2-DT
MS	Subclass-EN L3-5-IT-3	ENSG00000153814	JAZF1
MS	Subclass-EN L3-5-IT-3	ENSG00000158856	DMTN
MS	Subclass-EN L3-5-IT-3	ENSG00000249417	ENSG00000249417
MS	Subclass-EN L3-5-IT-3	ENSG00000288632	ENSG00000288632
MS	Subclass-IN VIP	ENSG00000253347	ENSG00000253347
MS	Subclass-IN VIP	ENSG00000254266	PKIA-AS1
MS	Subclass-IN VIP	ENSG00000263293	EFCAB13-DT
MS	Subclass-IN VIP	ENSG00000231971	CT69
MS	Subclass-IN VIP	ENSG00000278535	DHRS11
MS	Subclass-IN VIP	ENSG00000182173	TSEN54
MS	Subclass-IN VIP	ENSG00000154874	CCDC144B
MS	Subclass-IN VIP	ENSG00000166352	IFTAP
MS	Subclass-IN VIP	ENSG00000253194	ENSG00000253194
MS	Subclass-IN VIP	ENSG00000144857	BOC
MS	Subclass-IN VIP	ENSG00000228839	PIK3IP1-DT
MS	Subclass-IN VIP	ENSG00000129347	KRI1
MS	Subclass-IN VIP	ENSG00000147889	CDKN2A
MS	Subclass-IN VIP	ENSG00000168481	LGI3
MS	Subclass-IN VIP	ENSG00000224165	DNAJC27-AS1
MS	Subclass-IN VIP	ENSG00000140463	BBS4
MS	Subclass-IN VIP	ENSG00000250490	LINC02145
MS	Subclass-IN VIP	ENSG00000132874	SLC14A2
MS	Subclass-IN VIP	ENSG00000223653	ENSG00000223653
MS	Class-OPC	ENSG00000253347	ENSG00000253347
MS	Class-OPC	ENSG00000234084	ENSG00000234084
MS	Class-OPC	ENSG00000267476	ENSG00000267476
MS	Class-OPC	ENSG00000123838	C4BPA
MS	Class-OPC	ENSG00000186868	MAPT
MS	Class-OPC	ENSG00000245293	CYP2U1-AS1
MS	Class-OPC	ENSG00000198429	ZNF69
MS	Class-OPC	ENSG00000237074	ENSG00000237074
MS	Class-OPC	ENSG00000163629	PTPN13
MS	Class-OPC	ENSG00000287564	ENSG00000287564
MS	Class-OPC	ENSG00000173511	VEGFB
MS	Class-OPC	ENSG00000234255	ENSG00000234255
MS	Class-OPC	ENSG00000005884	ITGA3
MS	Class-OPC	ENSG00000244625	MIATNB
MS	Class-OPC	ENSG00000288598	ENSG00000288598
MS	Class-OPC	ENSG00000286242	ENSG00000286242
MS	Subclass-EN L6B	ENSG00000253347	ENSG00000253347
MS	Subclass-EN L6B	ENSG00000234084	ENSG00000234084
MS	Subclass-EN L6B	ENSG00000175115	PACS1
MS	Subclass-EN L6B	ENSG00000269145	MAST3-AS1
MS	Subclass-EN L6B	ENSG00000286242	ENSG00000286242
MS	Subclass-EN L6B	ENSG00000154874	CCDC144B
MS	Subclass-IN PVALB-CHC	ENSG00000253347	ENSG00000253347
MS	Subclass-IN PVALB-CHC	ENSG00000023171	GRAMD1B
MS	Subclass-IN PVALB-CHC	ENSG00000107864	CPEB3
MS	Subclass-IN PVALB-CHC	ENSG00000263715	LINC02210-CRHR1
MS	Subclass-IN PVALB-CHC	ENSG00000263766	KPNB1-DT
MS	Subclass-IN PVALB	ENSG00000253347	ENSG00000253347
MS	Subclass-IN PVALB	ENSG00000166896	ATP23
MS	Subclass-IN PVALB	ENSG00000255422	ENSG00000255422
MS	Subclass-IN PVALB	ENSG00000288598	ENSG00000288598
MS	Subclass-IN PVALB	ENSG00000285016	ENSG00000285016
MS	Subclass-IN PVALB	ENSG00000271889	ENSG00000271889
MS	Subclass-IN PVALB	ENSG00000263715	LINC02210-CRHR1
MS	Subclass-IN PVALB	ENSG00000253194	ENSG00000253194
MS	Subclass-IN PVALB	ENSG00000278535	DHRS11
MS	Subclass-IN PVALB	ENSG00000023171	GRAMD1B
MS	Subclass-IN PVALB	ENSG00000168481	LGI3
MS	Subclass-IN PVALB	ENSG00000119446	RBM18
MS	Subclass-IN PVALB	ENSG00000224165	DNAJC27-AS1
MS	Subclass-IN PVALB	ENSG00000154874	CCDC144B
MS	Subclass-IN PVALB	ENSG00000112406	HECA
MS	Subclass-IN PVALB	ENSG00000244625	MIATNB
MS	Subclass-IN PVALB	ENSG00000134815	DHX34
MS	Subclass-MG	ENSG00000227502	MROCKI
MS	Subclass-MG	ENSG00000253347	ENSG00000253347
MS	Subclass-MG	ENSG00000269145	MAST3-AS1
MS	Subclass-MG	ENSG00000205622	ENSG00000205622
MS	Subclass-MG	ENSG00000157557	ETS2
MS	Subclass-MG	ENSG00000278259	MYO19
MS	Subclass-MG	ENSG00000257027	ENSG00000257027
MS	Subclass-MG	ENSG00000253194	ENSG00000253194
MS	Subclass-MG	ENSG00000265987	ENSG00000265987
MS	Subclass-MG	ENSG00000233559	LINC00513
MS	Subclass-MG	ENSG00000286242	ENSG00000286242
MS	Subclass-MG	ENSG00000100979	PLTP
MS	Subclass-MG	ENSG00000071967	CYBRD1
MS	Subclass-MG	ENSG00000103485	QPRT
MS	Subclass-MG	ENSG00000288632	ENSG00000288632
MS	Subclass-MG	ENSG00000259692	ENSG00000259692
MS	Subclass-MG	ENSG00000143756	FBXO28
MS	Subclass-MG	ENSG00000173511	VEGFB
MS	Subclass-MG	ENSG00000130477	UNC13A
MS	Class-Immune	ENSG00000227502	MROCKI
MS	Class-Immune	ENSG00000253347	ENSG00000253347
MS	Class-Immune	ENSG00000269145	MAST3-AS1
MS	Class-Immune	ENSG00000205622	ENSG00000205622
MS	Class-Immune	ENSG00000157557	ETS2
MS	Class-Immune	ENSG00000278259	MYO19
MS	Class-Immune	ENSG00000255197	ENSG00000255197
MS	Class-Immune	ENSG00000253194	ENSG00000253194
MS	Class-Immune	ENSG00000257027	ENSG00000257027
MS	Class-Immune	ENSG00000286242	ENSG00000286242
MS	Class-Immune	ENSG00000083290	ULK2
MS	Class-Immune	ENSG00000265987	ENSG00000265987
MS	Class-Immune	ENSG00000258666	ENSG00000258666
MS	Class-Immune	ENSG00000233559	LINC00513
MS	Class-Immune	ENSG00000071967	CYBRD1
MS	Class-Immune	ENSG00000103485	QPRT
MS	Class-Immune	ENSG00000284634	ENSG00000284634
MS	Class-Immune	ENSG00000084623	EIF3I
MS	Class-Immune	ENSG00000130477	UNC13A
MS	Class-Immune	ENSG00000075785	RAB7A
MS	Class-Immune	ENSG00000173511	VEGFB
MS	Class-Immune	ENSG00000259692	ENSG00000259692
MS	Subclass-IN LAMP5-LHX6	ENSG00000253347	ENSG00000253347
MS	Subclass-IN LAMP5-LHX6	ENSG00000288598	ENSG00000288598
MS	Subclass-IN LAMP5-LHX6	ENSG00000253194	ENSG00000253194
MS	Subclass-IN LAMP5-LHX6	ENSG00000149531	FRG1BP
MS	Subclass-IN LAMP5-LHX6	ENSG00000167930	FAM234A
MS	Subclass-IN LAMP5-LHX6	ENSG00000263715	LINC02210-CRHR1
MS	Subclass-EN L3-5-IT-2	ENSG00000253347	ENSG00000253347
MS	Subclass-EN L3-5-IT-2	ENSG00000263293	EFCAB13-DT
MS	Subclass-EN L3-5-IT-2	ENSG00000229052	ENSG00000229052
MS	Subclass-EN L3-5-IT-2	ENSG00000254266	PKIA-AS1
MS	Subclass-EN L3-5-IT-2	ENSG00000269145	MAST3-AS1
MS	Subclass-EN L3-5-IT-2	ENSG00000286904	ENSG00000286904
MS	Subclass-EN L3-5-IT-2	ENSG00000278259	MYO19
MS	Subclass-EN L3-5-IT-2	ENSG00000267476	ENSG00000267476
MS	Subclass-EN L3-5-IT-2	ENSG00000278535	DHRS11
MS	Subclass-EN L3-5-IT-2	ENSG00000154874	CCDC144B
MS	Subclass-EN L3-5-IT-2	ENSG00000187118	CMC1
MS	Subclass-EN L3-5-IT-2	ENSG00000205309	NT5M
MS	Subclass-EN L3-5-IT-2	ENSG00000086544	ITPKC
MS	Subclass-EN L3-5-IT-2	ENSG00000231858	ENSG00000231858
MS	Subclass-EN L3-5-IT-2	ENSG00000288064	ENSG00000288064
MS	Subclass-EN L3-5-IT-2	ENSG00000223653	ENSG00000223653
MS	Subclass-EN L3-5-IT-2	ENSG00000286242	ENSG00000286242
MS	Subclass-EN L3-5-IT-2	ENSG00000288598	ENSG00000288598
MS	Subclass-EN L3-5-IT-2	ENSG00000231970	ENSG00000231970
MS	Subclass-EN L3-5-IT-2	ENSG00000224165	DNAJC27-AS1
MS	Subclass-EN L3-5-IT-2	ENSG00000258851	ENSG00000258851
MS	Subclass-EN L3-5-IT-2	ENSG00000183604	SMG1P5
MS	Subclass-EN L3-5-IT-2	ENSG00000155792	DEPTOR
MS	Subclass-EN L3-5-IT-2	ENSG00000287694	ENSG00000287694
MS	Subclass-IN LAMP5-RELN	ENSG00000253347	ENSG00000253347
MS	Subclass-IN LAMP5-RELN	ENSG00000147889	CDKN2A
MS	Subclass-IN LAMP5-RELN	ENSG00000145545	SRD5A1
MS	Subclass-IN LAMP5-RELN	ENSG00000103485	QPRT
MS	Subclass-IN LAMP5-RELN	ENSG00000164828	SUN1
MS	Subclass-IN ADARB2	ENSG00000253347	ENSG00000253347
MS	Subclass-IN ADARB2	ENSG00000023287	RB1CC1
MS	Subclass-IN ADARB2	ENSG00000154874	CCDC144B
MS	Subclass-IN ADARB2	ENSG00000266903	CEACAM16-AS1
MS	Subclass-IN ADARB2	ENSG00000173801	JUP
MS	Subclass-IN ADARB2	ENSG00000154162	CDH12
MS	Subclass-IN ADARB2	ENSG00000095203	EPB41L4B
MS	Subclass-IN ADARB2	ENSG00000154556	SORBS2
MS	Subclass-IN ADARB2	ENSG00000288632	ENSG00000288632
MS	Subclass-EN L3-5-IT-1	ENSG00000253347	ENSG00000253347
MS	Subclass-EN L3-5-IT-1	ENSG00000269145	MAST3-AS1
MS	Subclass-EN L3-5-IT-1	ENSG00000175175	PPM1E
MS	Subclass-EN L3-5-IT-1	ENSG00000234084	ENSG00000234084
MS	Subclass-EN L3-5-IT-1	ENSG00000170017	ALCAM
MS	Subclass-EN L3-5-IT-1	ENSG00000278535	DHRS11
MS	Subclass-EN L3-5-IT-1	ENSG00000154874	CCDC144B
MS	Subclass-EN L3-5-IT-1	ENSG00000286242	ENSG00000286242
MS	Subclass-EN L3-5-IT-1	ENSG00000064225	ST3GAL6
MS	Subclass-EN L3-5-IT-1	ENSG00000153814	JAZF1
MS	Subclass-EN L5-6-NP	ENSG00000253347	ENSG00000253347
MS	Subclass-EN L5-6-NP	ENSG00000234084	ENSG00000234084
MS	Subclass-EN L5-6-NP	ENSG00000120675	DNAJC15
MS	Subclass-EN L5-6-NP	ENSG00000159788	RGS12
MS	Subclass-EN L5-6-NP	ENSG00000288632	ENSG00000288632
MS	Subclass-EN L5-6-NP	ENSG00000144857	BOC
MS	Subclass-EN L6-CT	ENSG00000253347	ENSG00000253347
MS	Subclass-EN L6-CT	ENSG00000120318	ARAP3
MS	Subclass-EN L6-CT	ENSG00000288598	ENSG00000288598
MS	Subclass-EN L6-CT	ENSG00000154874	CCDC144B
MS	Subclass-EN L6-CT	ENSG00000269145	MAST3-AS1
MS	Subclass-EN L6-CT	ENSG00000223653	ENSG00000223653
MS	Subclass-EN L6-CT	ENSG00000157152	SYN2
MS	Subclass-EN L6-CT	ENSG00000249417	ENSG00000249417
MS	Subclass-PVM	ENSG00000157557	ETS2
MS	Subclass-PVM	ENSG00000073417	PDE8A
MS	Subclass-PVM	ENSG00000265987	ENSG00000265987
MS	Subclass-PVM	ENSG00000166888	STAT6
MS	Class-Mural	ENSG00000253194	ENSG00000253194
MS	Subclass-EN L6-IT-1	ENSG00000229052	ENSG00000229052
MS	Subclass-EN L6-IT-1	ENSG00000269145	MAST3-AS1
MS	Subclass-EN L6-IT-1	ENSG00000253347	ENSG00000253347
MS	Subclass-EN L6-IT-1	ENSG00000260212	ENSG00000260212
MS	Subclass-EN L6-IT-1	ENSG00000278535	DHRS11
MS	Subclass-EN L6-IT-1	ENSG00000248969	ENSG00000248969
MS	Subclass-EN L6-IT-1	ENSG00000281248	LINC02536
MS	Subclass-EN L6-IT-1	ENSG00000168116	KIAA1586
MS	Subclass-EN L6-IT-1	ENSG00000286242	ENSG00000286242
MS	Subclass-EN L6-IT-1	ENSG00000141564	RPTOR
MS	Class-Endo	ENSG00000115310	RTN4
MS	Subclass-EN L6-IT-2	ENSG00000269145	MAST3-AS1
MS	Subclass-EN L6-IT-2	ENSG00000146376	ARHGAP18
MS	Subclass-EN L6-IT-2	ENSG00000204219	TCEA3
MS	Subclass-EN L6-IT-2	ENSG00000154874	CCDC144B
MS	Subclass-EN L6-IT-2	ENSG00000266903	CEACAM16-AS1
MS	Subclass-EN L6-IT-2	ENSG00000149177	PTPRJ
MS	Subclass-EN L6-IT-2	ENSG00000079335	CDC14A
MS	Subclass-EN L6-IT-2	ENSG00000288632	ENSG00000288632
MS	Subclass-EN L6-IT-2	ENSG00000226445	ENSG00000226445
MS	Subclass-PC	ENSG00000288632	ENSG00000288632
Migraines	Class-Astro	ENSG00000177112	IRAG1-AS1
Migraines	Class-Astro	ENSG00000186615	KTN1-AS1
Migraines	Subclass-EN L5-6-NP	ENSG00000233797	UFL1-AS1
Migraines	Class-OPC	ENSG00000259868	ENSG00000259868
Migraines	Class-OPC	ENSG00000112218	GPR63
Migraines	Subclass-IN PVALB	ENSG00000233797	UFL1-AS1
Migraines	Class-Oligo	ENSG00000259868	ENSG00000259868
Migraines	Class-Oligo	ENSG00000131069	ACSS2
PD	Subclass-EN L3-5-IT-2	ENSG00000251095	ENSG00000251095
PD	Subclass-EN L3-5-IT-2	ENSG00000288563	ENSG00000288563
PD	Subclass-EN L3-5-IT-2	ENSG00000263715	LINC02210-CRHR1
PD	Subclass-EN L3-5-IT-2	ENSG00000143603	KCNN3
PD	Subclass-EN L3-5-IT-2	ENSG00000203666	EFCAB2
PD	Subclass-EN L3-5-IT-2	ENSG00000260075	NSFP1
PD	Subclass-EN L3-5-IT-1	ENSG00000288563	ENSG00000288563
PD	Subclass-EN L3-5-IT-1	ENSG00000263715	LINC02210-CRHR1
PD	Subclass-EN L3-5-IT-1	ENSG00000267121	FMNL1-DT
PD	Subclass-EN L3-5-IT-1	ENSG00000251095	ENSG00000251095
PD	Subclass-EN L3-5-IT-1	ENSG00000103657	HERC1
PD	Subclass-EN L3-5-IT-1	ENSG00000260075	NSFP1
PD	Subclass-EN L3-5-IT-1	ENSG00000113532	ST8SIA4
PD	Subclass-EN L3-5-IT-1	ENSG00000203666	EFCAB2
PD	Subclass-EN L2-3-IT	ENSG00000251095	ENSG00000251095
PD	Subclass-EN L2-3-IT	ENSG00000288563	ENSG00000288563
PD	Subclass-EN L2-3-IT	ENSG00000263715	LINC02210-CRHR1
PD	Subclass-EN L2-3-IT	ENSG00000236234	ENSG00000236234
PD	Subclass-EN L2-3-IT	ENSG00000275413	ENSG00000275413
PD	Subclass-EN L2-3-IT	ENSG00000287401	ENSG00000287401
PD	Subclass-EN L2-3-IT	ENSG00000234945	GTF3C2-AS1
PD	Subclass-EN L2-3-IT	ENSG00000260075	NSFP1
PD	Subclass-EN L2-3-IT	ENSG00000203666	EFCAB2
PD	Subclass-EN L2-3-IT	ENSG00000169900	PYDC1
PD	Subclass-EN L2-3-IT	ENSG00000256249	ENSG00000256249
PD	Subclass-EN L2-3-IT	ENSG00000221882	OR3A2
PD	Subclass-IN SST	ENSG00000251095	ENSG00000251095
PD	Subclass-IN SST	ENSG00000263715	LINC02210-CRHR1
PD	Subclass-IN SST	ENSG00000006062	MAP3K14
PD	Subclass-IN SST	ENSG00000203666	EFCAB2
PD	Subclass-IN SST	ENSG00000162971	TYW5
PD	Subclass-IN SST	ENSG00000114127	XRN1
PD	Subclass-IN SST	ENSG00000260075	NSFP1
PD	Subclass-IN SST	ENSG00000253194	ENSG00000253194
PD	Subclass-IN SST	ENSG00000185920	PTCH1
PD	snBulk	ENSG00000288563	ENSG00000288563
PD	snBulk	ENSG00000262372	ENSG00000262372
PD	snBulk	ENSG00000280022	ENSG00000280022
PD	snBulk	ENSG00000285668	ENSG00000285668
PD	snBulk	ENSG00000263715	LINC02210-CRHR1
PD	snBulk	ENSG00000236234	ENSG00000236234
PD	snBulk	ENSG00000251095	ENSG00000251095
PD	snBulk	ENSG00000266918	ENSG00000266918
PD	snBulk	ENSG00000266497	RDM1P2
PD	snBulk	ENSG00000275263	ENSG00000275263
PD	snBulk	ENSG00000275413	ENSG00000275413
PD	snBulk	ENSG00000250148	KRT8P31
PD	snBulk	ENSG00000247775	SNCA-AS1
PD	snBulk	ENSG00000253194	ENSG00000253194
PD	snBulk	ENSG00000101412	E2F1
PD	snBulk	ENSG00000268038	LINC01785
PD	snBulk	ENSG00000287205	ENSG00000287205
PD	snBulk	ENSG00000234945	GTF3C2-AS1
PD	snBulk	ENSG00000173230	GOLGB1
PD	snBulk	ENSG00000119608	PROX2
PD	snBulk	ENSG00000169900	PYDC1
PD	snBulk	ENSG00000260075	NSFP1
PD	snBulk	ENSG00000271860	ENSG00000271860
PD	snBulk	ENSG00000121879	PIK3CA
PD	snBulk	ENSG00000133069	TMCC2
PD	snBulk	ENSG00000100603	SNW1
PD	snBulk	ENSG00000215812	ZNF847P
PD	snBulk	ENSG00000272588	ENSG00000272588
PD	Class-Immune	ENSG00000253194	ENSG00000253194
PD	Class-Immune	ENSG00000197959	DNM3
PD	Class-Immune	ENSG00000102531	FNDC3A
PD	Subclass-MG	ENSG00000251095	ENSG00000251095
PD	Subclass-MG	ENSG00000253194	ENSG00000253194
PD	Subclass-MG	ENSG00000197959	DNM3
PD	Subclass-MG	ENSG00000111879	FAM184A
PD	Subclass-IN LAMP5-RELN	ENSG00000156650	KAT6B
PD	Subclass-IN LAMP5-RELN	ENSG00000203666	EFCAB2
PD	Subclass-IN LAMP5-RELN	ENSG00000171408	PDE7B
PD	Subclass-IN LAMP5-RELN	ENSG00000263715	LINC02210-CRHR1
PD	Subclass-IN LAMP5-RELN	ENSG00000172992	DCAKD
PD	Subclass-EN L5-6-NP	ENSG00000288563	ENSG00000288563
PD	Subclass-EN L5-6-NP	ENSG00000263715	LINC02210-CRHR1
PD	Class-EN	ENSG00000288563	ENSG00000288563
PD	Class-EN	ENSG00000280022	ENSG00000280022
PD	Class-EN	ENSG00000262372	ENSG00000262372
PD	Class-EN	ENSG00000251095	ENSG00000251095
PD	Class-EN	ENSG00000266497	RDM1P2
PD	Class-EN	ENSG00000236234	ENSG00000236234
PD	Class-EN	ENSG00000263715	LINC02210-CRHR1
PD	Class-EN	ENSG00000287401	ENSG00000287401
PD	Class-EN	ENSG00000275413	ENSG00000275413
PD	Class-EN	ENSG00000234945	GTF3C2-AS1
PD	Class-EN	ENSG00000269035	ENSG00000269035
PD	Class-EN	ENSG00000247775	SNCA-AS1
PD	Class-EN	ENSG00000258708	SLC25A21-AS1
PD	Class-EN	ENSG00000169900	PYDC1
PD	Class-EN	ENSG00000256249	ENSG00000256249
PD	Class-EN	ENSG00000163684	RPP14
PD	Class-EN	ENSG00000260075	NSFP1
PD	Class-EN	ENSG00000162552	WNT4
PD	Class-EN	ENSG00000262633	ENSG00000262633
PD	Class-EN	ENSG00000203666	EFCAB2
PD	Class-Oligo	ENSG00000262372	ENSG00000262372
PD	Class-Oligo	ENSG00000236234	ENSG00000236234
PD	Class-Oligo	ENSG00000263715	LINC02210-CRHR1
PD	Class-Oligo	ENSG00000288563	ENSG00000288563
PD	Class-Oligo	ENSG00000255198	SNHG9
PD	Class-Oligo	ENSG00000288606	ENSG00000288606
PD	Class-Oligo	ENSG00000253194	ENSG00000253194
PD	Class-Oligo	ENSG00000166262	FAM227B
PD	Class-Oligo	ENSG00000101412	E2F1
PD	Class-Oligo	ENSG00000260793	ENSG00000260793
PD	Class-Oligo	ENSG00000100299	ARSA
PD	Class-Oligo	ENSG00000272588	ENSG00000272588
PD	Class-Oligo	ENSG00000111670	GNPTAB
PD	Class-Oligo	ENSG00000181754	AMIGO1
PD	Class-OPC	ENSG00000263715	LINC02210-CRHR1
PD	Class-OPC	ENSG00000156928	MALSU1
PD	Class-OPC	ENSG00000262879	ENSG00000262879
PD	Class-OPC	ENSG00000236234	ENSG00000236234
PD	Class-OPC	ENSG00000005421	PON1
PD	Class-OPC	ENSG00000253194	ENSG00000253194
PD	Class-OPC	ENSG00000111670	GNPTAB
PD	Class-OPC	ENSG00000119280	C1orf198
PD	Class-Astro	ENSG00000263715	LINC02210-CRHR1
PD	Class-Astro	ENSG00000236234	ENSG00000236234
PD	Class-Astro	ENSG00000259675	ENSG00000259675
PD	Class-Astro	ENSG00000100299	ARSA
PD	Class-Astro	ENSG00000145103	ILDR1
PD	Class-Astro	ENSG00000178222	RNF212
PD	Subclass-IN PVALB-CHC	ENSG00000263715	LINC02210-CRHR1
PD	Subclass-IN PVALB-CHC	ENSG00000268516	ZNF8-DT
PD	Subclass-IN PVALB-CHC	ENSG00000260075	NSFP1
PD	Subclass-IN PVALB-CHC	ENSG00000148516	ZEB1
PD	Subclass-IN VIP	ENSG00000236234	ENSG00000236234
PD	Subclass-IN VIP	ENSG00000263715	LINC02210-CRHR1
PD	Subclass-IN VIP	ENSG00000287401	ENSG00000287401
PD	Subclass-IN VIP	ENSG00000163684	RPP14
PD	Subclass-IN VIP	ENSG00000260075	NSFP1
PD	Class-IN	ENSG00000280022	ENSG00000280022
PD	Class-IN	ENSG00000251095	ENSG00000251095
PD	Class-IN	ENSG00000236234	ENSG00000236234
PD	Class-IN	ENSG00000263715	LINC02210-CRHR1
PD	Class-IN	ENSG00000275413	ENSG00000275413
PD	Class-IN	ENSG00000260793	ENSG00000260793
PD	Class-IN	ENSG00000253194	ENSG00000253194
PD	Class-IN	ENSG00000260075	NSFP1
PD	Subclass-IN ADARB2	ENSG00000263715	LINC02210-CRHR1
PD	Subclass-IN ADARB2	ENSG00000168297	PXK
PD	Subclass-IN ADARB2	ENSG00000260075	NSFP1
PD	Subclass-EN L3-5-IT-3	ENSG00000263715	LINC02210-CRHR1
PD	Subclass-EN L3-5-IT-3	ENSG00000236234	ENSG00000236234
PD	Subclass-EN L3-5-IT-3	ENSG00000261613	ENSG00000261613
PD	Subclass-EN L3-5-IT-3	ENSG00000180901	KCTD2
PD	Subclass-EN L3-5-IT-3	ENSG00000260075	NSFP1
PD	Subclass-EN L3-5-IT-3	ENSG00000143603	KCNN3
PD	Subclass-EN L3-5-IT-3	ENSG00000203666	EFCAB2
PD	Subclass-IN LAMP5-LHX6	ENSG00000263715	LINC02210-CRHR1
PD	Subclass-IN LAMP5-LHX6	ENSG00000203666	EFCAB2
PD	Subclass-IN LAMP5-LHX6	ENSG00000253194	ENSG00000253194
PD	Subclass-EN L6-CT	ENSG00000203666	EFCAB2
PD	Subclass-IN PVALB	ENSG00000236234	ENSG00000236234
PD	Subclass-IN PVALB	ENSG00000263715	LINC02210-CRHR1
PD	Subclass-IN PVALB	ENSG00000260075	NSFP1
PD	Subclass-IN PVALB	ENSG00000168297	PXK
PD	Subclass-IN PVALB	ENSG00000253194	ENSG00000253194
PD	Subclass-IN PVALB	ENSG00000106610	STAG3L4
PD	Subclass-EN L6-IT-2	ENSG00000263715	LINC02210-CRHR1
PD	Subclass-EN L6-IT-2	ENSG00000221882	OR3A2
PD	Subclass-EN L6-IT-2	ENSG00000262879	ENSG00000262879
PD	Subclass-EN L6-IT-2	ENSG00000205707	ETFRF1
PD	Subclass-EN L6-IT-2	ENSG00000203666	EFCAB2
PD	Subclass-EN L6B	ENSG00000203666	EFCAB2
PD	Subclass-EN L6B	ENSG00000183032	SLC25A21
PD	Subclass-EN L6B	ENSG00000256237	ENSG00000256237
PD	Subclass-EN L6-IT-1	ENSG00000263715	LINC02210-CRHR1
PD	Subclass-EN L6-IT-1	ENSG00000203666	EFCAB2
PD	Subclass-EN L6-IT-1	ENSG00000221882	OR3A2
PD	Class-Mural	ENSG00000253194	ENSG00000253194
PD	Class-Mural	ENSG00000004799	PDK4
SCZ	Subclass-IN VIP	ENSG00000267780	ENSG00000267780
SCZ	Subclass-IN VIP	ENSG00000285184	ENSG00000285184
SCZ	Subclass-IN VIP	ENSG00000286511	ENSG00000286511
SCZ	Subclass-IN VIP	ENSG00000189136	UBE2Q2P1
SCZ	Subclass-IN VIP	ENSG00000261118	ENSG00000261118
SCZ	Subclass-IN VIP	ENSG00000284772	ENSG00000284772
SCZ	Subclass-IN VIP	ENSG00000260075	NSFP1
SCZ	Subclass-IN VIP	ENSG00000283529	ENSG00000283529
SCZ	Subclass-IN VIP	ENSG00000263715	LINC02210-CRHR1
SCZ	Subclass-IN VIP	ENSG00000255571	MIR9-3HG
SCZ	Subclass-IN VIP	ENSG00000274629	ENSG00000274629
SCZ	Subclass-IN VIP	ENSG00000259429	UBE2Q2P2
SCZ	Subclass-IN VIP	ENSG00000275734	ENSG00000275734
SCZ	Subclass-IN VIP	ENSG00000286020	ENSG00000286020
SCZ	Subclass-IN VIP	ENSG00000286100	ENSG00000286100
SCZ	Subclass-IN VIP	ENSG00000236234	ENSG00000236234
SCZ	Subclass-IN VIP	ENSG00000253194	ENSG00000253194
SCZ	Subclass-IN VIP	ENSG00000274376	ADAMTS7P1
SCZ	Subclass-IN VIP	ENSG00000259664	LINC02254
SCZ	Subclass-IN VIP	ENSG00000228956	SATB1-AS1
SCZ	Subclass-IN VIP	ENSG00000140600	SH3GL3
SCZ	Subclass-IN VIP	ENSG00000225206	MIR137HG
SCZ	Subclass-IN VIP	ENSG00000235007	ENSG00000235007
SCZ	Subclass-IN VIP	ENSG00000145824	CXCL14
SCZ	Subclass-IN VIP	ENSG00000203739	PRDX6-AS1
SCZ	Subclass-IN VIP	ENSG00000260392	ENSG00000260392
SCZ	Subclass-IN VIP	ENSG00000228219	NPM1P30
SCZ	Subclass-IN VIP	ENSG00000256422	LINC02552
SCZ	Subclass-IN VIP	ENSG00000288105	ENSG00000288105
SCZ	Subclass-IN VIP	ENSG00000284959	ENSG00000284959
SCZ	Subclass-IN VIP	ENSG00000166960	CCDC178
SCZ	Subclass-IN VIP	ENSG00000241921	ENSG00000241921
SCZ	Subclass-IN VIP	ENSG00000288632	ENSG00000288632
SCZ	Subclass-IN VIP	ENSG00000053328	METTL24
SCZ	Subclass-IN VIP	ENSG00000259713	ENSG00000259713
SCZ	Subclass-IN VIP	ENSG00000100058	CRYBB2P1
SCZ	Subclass-IN VIP	ENSG00000258394	ENSG00000258394
SCZ	Subclass-IN VIP	ENSG00000262801	ENSG00000262801
SCZ	Subclass-IN VIP	ENSG00000288643	ENSG00000288643
SCZ	Subclass-IN VIP	ENSG00000237128	LINC02652
SCZ	Subclass-IN VIP	ENSG00000258028	ENSG00000258028
SCZ	Subclass-IN VIP	ENSG00000259240	MIR4713HG
SCZ	Subclass-IN VIP	ENSG00000262769	ENSG00000262769
SCZ	Subclass-IN VIP	ENSG00000176788	BASP1
SCZ	Subclass-IN VIP	ENSG00000249476	ENSG00000249476
SCZ	Subclass-IN VIP	ENSG00000183273	CCDC60
SCZ	Subclass-IN VIP	ENSG00000204934	ATP6V0E2-AS1
SCZ	Subclass-IN VIP	ENSG00000248636	ENSG00000248636
SCZ	Subclass-IN VIP	ENSG00000205771	CATSPER2P1
SCZ	Subclass-IN VIP	ENSG00000235888	ENSG00000235888
SCZ	Subclass-IN VIP	ENSG00000178412	ENSG00000178412
SCZ	Subclass-IN VIP	ENSG00000245498	ENSG00000245498
SCZ	Subclass-IN VIP	ENSG00000278662	GOLGA6L10
SCZ	Subclass-IN VIP	ENSG00000248489	LINC02062
SCZ	Subclass-IN VIP	ENSG00000169855	ROBO1
SCZ	Subclass-IN VIP	ENSG00000275120	ENSG00000275120
SCZ	Subclass-IN VIP	ENSG00000254377	MIR124-2HG
SCZ	Subclass-IN VIP	ENSG00000285837	ENSG00000285837
SCZ	Subclass-IN VIP	ENSG00000242973	ENSG00000242973
SCZ	Subclass-IN VIP	ENSG00000248343	ENSG00000248343
SCZ	Subclass-IN VIP	ENSG00000056487	PHF21B
SCZ	Subclass-IN VIP	ENSG00000101596	SMCHD1
SCZ	Subclass-IN VIP	ENSG00000285980	ENSG00000285980
SCZ	Subclass-IN VIP	ENSG00000237440	ZNF737
SCZ	Subclass-IN VIP	ENSG00000254530	LINC02755
SCZ	Subclass-IN VIP	ENSG00000164707	SLC13A4
SCZ	Subclass-IN VIP	ENSG00000261348	LINC02136
SCZ	Subclass-IN VIP	ENSG00000186998	EMID1
SCZ	Subclass-IN VIP	ENSG00000060237	WNK1
SCZ	Subclass-IN VIP	ENSG00000180628	PCGF5
SCZ	Subclass-IN VIP	ENSG00000214135	ENSG00000214135
SCZ	Subclass-IN VIP	ENSG00000254532	ENSG00000254532
SCZ	Subclass-IN VIP	ENSG00000197405	C5AR1
SCZ	Subclass-IN VIP	ENSG00000153214	TMEM87B
SCZ	Subclass-IN VIP	ENSG00000286242	ENSG00000286242
SCZ	Subclass-IN VIP	ENSG00000196569	LAMA2
SCZ	Subclass-IN VIP	ENSG00000104059	FAM189A1
SCZ	Subclass-IN VIP	ENSG00000236796	ENSG00000236796
SCZ	Subclass-IN VIP	ENSG00000250243	ENSG00000250243
SCZ	Subclass-IN VIP	ENSG00000131773	KHDRBS3
SCZ	Subclass-IN VIP	ENSG00000250167	ENSG00000250167
SCZ	Subclass-IN VIP	ENSG00000072210	ALDH3A2
SCZ	Subclass-IN VIP	ENSG00000226994	ENSG00000226994
SCZ	Subclass-IN VIP	ENSG00000196365	LONP1
SCZ	Subclass-IN VIP	ENSG00000259485	LINC02253
SCZ	Subclass-IN VIP	ENSG00000250909	ENSG00000250909
SCZ	Subclass-IN VIP	ENSG00000150556	LYPD6B
SCZ	Subclass-IN VIP	ENSG00000278535	DHRS11
SCZ	Subclass-IN VIP	ENSG00000234336	JAZF1-AS1
SCZ	Subclass-IN VIP	ENSG00000254635	WAC-AS1
SCZ	Subclass-IN VIP	ENSG00000088970	KIZ
SCZ	Subclass-IN VIP	ENSG00000231383	FGF12-AS1
SCZ	Subclass-IN VIP	ENSG00000180287	PLD5
SCZ	Subclass-IN VIP	ENSG00000157426	AASDH
SCZ	Subclass-IN VIP	ENSG00000169609	C15orf40
SCZ	Subclass-IN VIP	ENSG00000278090	LUNAR1
SCZ	Subclass-IN VIP	ENSG00000158258	CLSTN2
SCZ	Subclass-IN VIP	ENSG00000011590	ZBTB32
SCZ	Subclass-IN VIP	ENSG00000172687	ZNF738
SCZ	Subclass-IN VIP	ENSG00000230212	ENSG00000230212
SCZ	Subclass-IN VIP	ENSG00000009724	MASP2
SCZ	Subclass-IN VIP	ENSG00000287786	ENSG00000287786
SCZ	Subclass-IN VIP	ENSG00000164346	NSA2
SCZ	Subclass-IN VIP	ENSG00000062370	ZNF112
SCZ	Subclass-IN VIP	ENSG00000108306	FBXL20
SCZ	Subclass-IN VIP	ENSG00000174428	GTF2IRD2B
SCZ	Subclass-IN VIP	ENSG00000166439	RNF169
SCZ	Subclass-IN VIP	ENSG00000198133	TMEM229B
SCZ	Subclass-IN VIP	ENSG00000114670	NEK11
SCZ	Subclass-IN VIP	ENSG00000165714	BORCS5
SCZ	Subclass-IN VIP	ENSG00000225087	ENSG00000225087
SCZ	Subclass-IN VIP	ENSG00000144406	UNC80
SCZ	Subclass-IN VIP	ENSG00000064995	TAF11
SCZ	Subclass-IN VIP	ENSG00000165973	NELL1
SCZ	Subclass-IN VIP	ENSG00000247121	ENSG00000247121
SCZ	Subclass-IN VIP	ENSG00000168385	SEPTIN2
SCZ	Subclass-IN VIP	ENSG00000230461	PROX1-AS1
SCZ	Subclass-IN VIP	ENSG00000103154	NECAB2
SCZ	Subclass-IN VIP	ENSG00000159788	RGS12
SCZ	Subclass-IN VIP	ENSG00000261070	ENSG00000261070
SCZ	Subclass-IN VIP	ENSG00000250092	ENSG00000250092
SCZ	Subclass-IN VIP	ENSG00000250220	ENSG00000250220
SCZ	Subclass-IN VIP	ENSG00000269696	ZNF470-DT
SCZ	Subclass-IN VIP	ENSG00000269190	FBXO17
SCZ	Subclass-IN VIP	ENSG00000131626	PPFIA1
SCZ	Subclass-IN VIP	ENSG00000263956	NBPF11
SCZ	Subclass-IN VIP	ENSG00000256637	LINC01965
SCZ	Subclass-IN VIP	ENSG00000057019	DCBLD2
SCZ	Subclass-IN VIP	ENSG00000152580	IGSF10
SCZ	Subclass-IN VIP	ENSG00000226149	ENSG00000226149
SCZ	Subclass-IN VIP	ENSG00000215196	BASP1-AS1
SCZ	Subclass-IN VIP	ENSG00000249362	LINC02488
SCZ	Subclass-IN VIP	ENSG00000072609	CHFR
SCZ	Subclass-IN VIP	ENSG00000172985	SH3RF3
SCZ	Subclass-IN VIP	ENSG00000143507	DUSP10
SCZ	Subclass-IN VIP	ENSG00000189212	DPY19L2P1
SCZ	Subclass-IN VIP	ENSG00000231952	DPY19L1P2
SCZ	Subclass-IN VIP	ENSG00000111640	GAPDH
SCZ	Subclass-IN VIP	ENSG00000250910	ENSG00000250910
SCZ	Subclass-IN VIP	ENSG00000233098	CCDC144NL-AS1
SCZ	Subclass-IN VIP	ENSG00000147419	CCDC25
SCZ	Subclass-IN VIP	ENSG00000233073	GRM3-AS1
SCZ	Subclass-IN VIP	ENSG00000254604	ENSG00000254604
SCZ	Class-IN	ENSG00000267780	ENSG00000267780
SCZ	Class-IN	ENSG00000225206	MIR137HG
SCZ	Class-IN	ENSG00000254377	MIR124-2HG
SCZ	Class-IN	ENSG00000241231	ENSG00000241231
SCZ	Class-IN	ENSG00000285777	ENSG00000285777
SCZ	Class-IN	ENSG00000283529	ENSG00000283529
SCZ	Class-IN	ENSG00000243694	LINC02027
SCZ	Class-IN	ENSG00000231114	ENSG00000231114
SCZ	Class-IN	ENSG00000263715	LINC02210-CRHR1
SCZ	Class-IN	ENSG00000260075	NSFP1
SCZ	Class-IN	ENSG00000285184	ENSG00000285184
SCZ	Class-IN	ENSG00000286511	ENSG00000286511
SCZ	Class-IN	ENSG00000284772	ENSG00000284772
SCZ	Class-IN	ENSG00000236234	ENSG00000236234
SCZ	Class-IN	ENSG00000235370	DNM1P51
SCZ	Class-IN	ENSG00000275120	ENSG00000275120
SCZ	Class-IN	ENSG00000274629	ENSG00000274629
SCZ	Class-IN	ENSG00000261118	ENSG00000261118
SCZ	Class-IN	ENSG00000226017	PRICKLE2-AS3
SCZ	Class-IN	ENSG00000205771	CATSPER2P1
SCZ	Class-IN	ENSG00000281100	ENSG00000281100
SCZ	Class-IN	ENSG00000227078	LINC02094
SCZ	Class-IN	ENSG00000188916	INSYN2A
SCZ	Class-IN	ENSG00000284862	CCDC39-1
SCZ	Class-IN	ENSG00000259429	UBE2Q2P2
SCZ	Class-IN	ENSG00000286100	ENSG00000286100
SCZ	Class-IN	ENSG00000259664	LINC02254
SCZ	Class-IN	ENSG00000280022	ENSG00000280022
SCZ	Class-IN	ENSG00000198010	DLGAP2
SCZ	Class-IN	ENSG00000275734	ENSG00000275734
SCZ	Class-IN	ENSG00000259250	ENSG00000259250
SCZ	Class-IN	ENSG00000250910	ENSG00000250910
SCZ	Class-IN	ENSG00000256422	LINC02552
SCZ	Class-IN	ENSG00000267402	TCF4-AS2
SCZ	Class-IN	ENSG00000255571	MIR9-3HG
SCZ	Class-IN	ENSG00000279047	ENSG00000279047
SCZ	Class-IN	ENSG00000228219	NPM1P30
SCZ	Class-IN	ENSG00000245261	ENSG00000245261
SCZ	Class-IN	ENSG00000203739	PRDX6-AS1
SCZ	Class-IN	ENSG00000100058	CRYBB2P1
SCZ	Class-IN	ENSG00000253194	ENSG00000253194
SCZ	Class-IN	ENSG00000227373	RABGAP1L-DT
SCZ	Class-IN	ENSG00000281883	ENSG00000281883
SCZ	Class-IN	ENSG00000284959	ENSG00000284959
SCZ	Class-IN	ENSG00000288632	ENSG00000288632
SCZ	Class-IN	ENSG00000235007	ENSG00000235007
SCZ	Class-IN	ENSG00000124562	SNRPC
SCZ	Class-IN	ENSG00000282772	ENSG00000282772
SCZ	Class-IN	ENSG00000251095	ENSG00000251095
SCZ	Class-IN	ENSG00000084072	PPIE
SCZ	Class-IN	ENSG00000263956	NBPF11
SCZ	Class-IN	ENSG00000136531	SCN2A
SCZ	Class-IN	ENSG00000285837	ENSG00000285837
SCZ	Class-IN	ENSG00000259713	ENSG00000259713
SCZ	Class-IN	ENSG00000237899	ENSG00000237899
SCZ	Class-IN	ENSG00000248489	LINC02062
SCZ	Class-IN	ENSG00000259240	MIR4713HG
SCZ	Class-IN	ENSG00000140534	TICRR
SCZ	Class-IN	ENSG00000241921	ENSG00000241921
SCZ	Class-IN	ENSG00000288643	ENSG00000288643
SCZ	Class-IN	ENSG00000042445	RETSAT
SCZ	Class-IN	ENSG00000145824	CXCL14
SCZ	Class-IN	ENSG00000104059	FAM189A1
SCZ	Class-IN	ENSG00000249476	ENSG00000249476
SCZ	Class-IN	ENSG00000166341	DCHS1
SCZ	Class-IN	ENSG00000256092	SBNO1-AS1
SCZ	Class-IN	ENSG00000096872	IFT74
SCZ	Class-IN	ENSG00000236107	SCN1A-AS1
SCZ	Class-IN	ENSG00000064995	TAF11
SCZ	Class-IN	ENSG00000237128	LINC02652
SCZ	Class-IN	ENSG00000248636	ENSG00000248636
SCZ	Class-IN	ENSG00000267755	ENSG00000267755
SCZ	Class-IN	ENSG00000140600	SH3GL3
SCZ	Class-IN	ENSG00000236671	PRKG1-AS1
SCZ	Class-IN	ENSG00000230461	PROX1-AS1
SCZ	Class-IN	ENSG00000205702	CYP2D7
SCZ	Class-IN	ENSG00000229848	ENSG00000229848
SCZ	Class-IN	ENSG00000112210	RAB23
SCZ	Class-IN	ENSG00000053328	METTL24
SCZ	Class-IN	ENSG00000260613	ENSG00000260613
SCZ	Class-IN	ENSG00000171823	FBXL14
SCZ	Class-IN	ENSG00000258824	ENSG00000258824
SCZ	Class-IN	ENSG00000267028	TCF4-AS1
SCZ	Class-IN	ENSG00000254530	LINC02755
SCZ	Class-IN	ENSG00000230955	ENSG00000230955
SCZ	Class-IN	ENSG00000183273	CCDC60
SCZ	Class-IN	ENSG00000286882	ENSG00000286882
SCZ	Class-IN	ENSG00000101596	SMCHD1
SCZ	Class-IN	ENSG00000166960	CCDC178
SCZ	Class-IN	ENSG00000230910	ENSG00000230910
SCZ	Class-IN	ENSG00000254734	ENSG00000254734
SCZ	Class-IN	ENSG00000230074	ENSG00000230074
SCZ	Class-IN	ENSG00000248343	ENSG00000248343
SCZ	Class-IN	ENSG00000169972	PUSL1
SCZ	Class-IN	ENSG00000267175	ENSG00000267175
SCZ	Class-IN	ENSG00000247131	ENSG00000247131
SCZ	Class-IN	ENSG00000278259	MYO19
SCZ	Class-IN	ENSG00000258038	LINC02327
SCZ	Class-IN	ENSG00000137713	PPP2R1B
SCZ	Class-IN	ENSG00000162981	LRATD1
SCZ	Class-IN	ENSG00000158865	SLC5A11
SCZ	Class-IN	ENSG00000204711	C9orf135
SCZ	Class-IN	ENSG00000254532	ENSG00000254532
SCZ	Class-IN	ENSG00000164707	SLC13A4
SCZ	Class-IN	ENSG00000286328	ENSG00000286328
SCZ	Class-IN	ENSG00000112234	FBXL4
SCZ	Class-IN	ENSG00000254635	WAC-AS1
SCZ	Class-IN	ENSG00000204934	ATP6V0E2-AS1
SCZ	Class-IN	ENSG00000035720	STAP1
SCZ	Class-IN	ENSG00000143889	HNRNPLL
SCZ	Class-IN	ENSG00000178412	ENSG00000178412
SCZ	Class-IN	ENSG00000251027	LINC01950
SCZ	Class-IN	ENSG00000164176	EDIL3
SCZ	Class-IN	ENSG00000285454	ENSG00000285454
SCZ	Class-IN	ENSG00000261070	ENSG00000261070
SCZ	Class-IN	ENSG00000287725	ENSG00000287725
SCZ	Class-IN	ENSG00000119414	PPP6C
SCZ	Class-IN	ENSG00000231006	RPL7P32
SCZ	Class-IN	ENSG00000224016	ENSG00000224016
SCZ	Class-IN	ENSG00000174738	NR1D2
SCZ	Class-IN	ENSG00000225610	ENSG00000225610
SCZ	Class-IN	ENSG00000232892	RGS5-AS1
SCZ	Class-IN	ENSG00000196365	LONP1
SCZ	Class-IN	ENSG00000232006	ENSG00000232006
SCZ	Class-IN	ENSG00000248359	ENSG00000248359
SCZ	Class-IN	ENSG00000140015	KCNH5
SCZ	Class-IN	ENSG00000122545	SEPTIN7
SCZ	Class-IN	ENSG00000287401	ENSG00000287401
SCZ	Class-IN	ENSG00000278535	DHRS11
SCZ	Class-IN	ENSG00000062370	ZNF112
SCZ	Class-IN	ENSG00000258903	ENSG00000258903
SCZ	Class-IN	ENSG00000231383	FGF12-AS1
SCZ	Class-IN	ENSG00000255201	ENSG00000255201
SCZ	Class-IN	ENSG00000258526	ENSG00000258526
SCZ	Class-IN	ENSG00000286373	ENSG00000286373
SCZ	Class-IN	ENSG00000266869	ENSG00000266869
SCZ	Class-IN	ENSG00000215196	BASP1-AS1
SCZ	Class-IN	ENSG00000286782	ENSG00000286782
SCZ	Class-IN	ENSG00000287104	ENSG00000287104
SCZ	Class-IN	ENSG00000249592	ENSG00000249592
SCZ	Class-IN	ENSG00000072609	CHFR
SCZ	Class-IN	ENSG00000253664	ENSG00000253664
SCZ	Class-IN	ENSG00000250909	ENSG00000250909
SCZ	Class-IN	ENSG00000285585	ENSG00000285585
SCZ	Class-IN	ENSG00000278090	LUNAR1
SCZ	Class-IN	ENSG00000215424	MCM3AP-AS1
SCZ	Class-IN	ENSG00000227016	LINC02796
SCZ	Class-IN	ENSG00000234929	ENSG00000234929
SCZ	Class-IN	ENSG00000172426	RSPH9
SCZ	Class-IN	ENSG00000235020	ENSG00000235020
SCZ	Class-IN	ENSG00000251129	LINC02506
SCZ	Class-IN	ENSG00000286863	ENSG00000286863
SCZ	Class-IN	ENSG00000238141	BRWD1-AS1
SCZ	Class-IN	ENSG00000140416	TPM1
SCZ	Class-IN	ENSG00000229212	ENSG00000229212
SCZ	Class-IN	ENSG00000168438	CDC40
SCZ	Class-IN	ENSG00000189136	UBE2Q2P1
SCZ	Class-IN	ENSG00000285780	ENSG00000285780
SCZ	Class-IN	ENSG00000267313	KC6
SCZ	Class-IN	ENSG00000183662	TAFA1
SCZ	Class-IN	ENSG00000171817	ZNF540
SCZ	Class-IN	ENSG00000245275	SAP30L-AS1
SCZ	Class-IN	ENSG00000158258	CLSTN2
SCZ	Class-IN	ENSG00000259244	ENSG00000259244
SCZ	Class-IN	ENSG00000224968	LINC01645
SCZ	Class-IN	ENSG00000250243	ENSG00000250243
SCZ	Class-IN	ENSG00000236796	ENSG00000236796
SCZ	Class-IN	ENSG00000148634	HERC4
SCZ	Class-IN	ENSG00000162552	WNT4
SCZ	Class-IN	ENSG00000104435	STMN2
SCZ	Class-IN	ENSG00000269696	ZNF470-DT
SCZ	Class-IN	ENSG00000110756	HPS5
SCZ	Class-IN	ENSG00000237720	ENSG00000237720
SCZ	Class-IN	ENSG00000223387	LINC02068
SCZ	Class-IN	ENSG00000172687	ZNF738
SCZ	Class-IN	ENSG00000285952	ENSG00000285952
SCZ	Class-IN	ENSG00000185864	NPIPB4
SCZ	Class-IN	ENSG00000236540	ENSG00000236540
SCZ	Class-IN	ENSG00000139292	LGR5
SCZ	Class-IN	ENSG00000279317	ENSG00000279317
SCZ	Class-IN	ENSG00000153214	TMEM87B
SCZ	Class-IN	ENSG00000169609	C15orf40
SCZ	Class-IN	ENSG00000168291	PDHB
SCZ	Class-IN	ENSG00000169855	ROBO1
SCZ	Class-IN	ENSG00000227088	ENSG00000227088
SCZ	Class-IN	ENSG00000108306	FBXL20
SCZ	Class-IN	ENSG00000131626	PPFIA1
SCZ	Class-IN	ENSG00000258455	ENSG00000258455
SCZ	Class-IN	ENSG00000284738	ENSG00000284738
SCZ	Class-IN	ENSG00000226471	ENSG00000226471
SCZ	Class-IN	ENSG00000265479	DTX2P1-UPK3BP1-PMS2P11
SCZ	Class-IN	ENSG00000227863	ENSG00000227863
SCZ	Class-IN	ENSG00000275318	ENSG00000275318
SCZ	Class-IN	ENSG00000149177	PTPRJ
SCZ	Class-IN	ENSG00000100154	TTC28
SCZ	Class-IN	ENSG00000287611	ENSG00000287611
SCZ	Class-IN	ENSG00000168385	SEPTIN2
SCZ	Class-IN	ENSG00000253944	ENSG00000253944
SCZ	Class-IN	ENSG00000287643	ENSG00000287643
SCZ	Class-IN	ENSG00000234884	ENSG00000234884
SCZ	Class-IN	ENSG00000100815	TRIP11
SCZ	Class-IN	ENSG00000255670	ENSG00000255670
SCZ	Class-IN	ENSG00000285622	ENSG00000285622
SCZ	Class-IN	ENSG00000050628	PTGER3
SCZ	Class-IN	ENSG00000231952	DPY19L1P2
SCZ	Class-IN	ENSG00000258534	ENSG00000258534
SCZ	Class-IN	ENSG00000249335	ENSG00000249335
SCZ	Class-IN	ENSG00000152223	EPG5
SCZ	Class-IN	ENSG00000160209	PDXK
SCZ	Class-IN	ENSG00000254604	ENSG00000254604
SCZ	Class-IN	ENSG00000064607	SUGP2
SCZ	Class-IN	ENSG00000273011	ENSG00000273011
SCZ	Class-IN	ENSG00000233087	RAB6D
SCZ	Class-IN	ENSG00000235888	ENSG00000235888
SCZ	Class-IN	ENSG00000237281	CATIP-AS2
SCZ	Class-IN	ENSG00000226149	ENSG00000226149
SCZ	Class-IN	ENSG00000279302	ENSG00000279302
SCZ	Class-IN	ENSG00000250220	ENSG00000250220
SCZ	Class-IN	ENSG00000235749	ENSG00000235749
SCZ	Class-IN	ENSG00000287726	ENSG00000287726
SCZ	Class-IN	ENSG00000141956	PRDM15
SCZ	Class-IN	ENSG00000286242	ENSG00000286242
SCZ	Subclass-IN SST	ENSG00000205771	CATSPER2P1
SCZ	Subclass-IN SST	ENSG00000229212	ENSG00000229212
SCZ	Subclass-IN SST	ENSG00000285184	ENSG00000285184
SCZ	Subclass-IN SST	ENSG00000260075	NSFP1
SCZ	Subclass-IN SST	ENSG00000284772	ENSG00000284772
SCZ	Subclass-IN SST	ENSG00000275120	ENSG00000275120
SCZ	Subclass-IN SST	ENSG00000263715	LINC02210-CRHR1
SCZ	Subclass-IN SST	ENSG00000286242	ENSG00000286242
SCZ	Subclass-IN SST	ENSG00000275734	ENSG00000275734
SCZ	Subclass-IN SST	ENSG00000114757	PEX5L
SCZ	Subclass-IN SST	ENSG00000281100	ENSG00000281100
SCZ	Subclass-IN SST	ENSG00000286100	ENSG00000286100
SCZ	Subclass-IN SST	ENSG00000286511	ENSG00000286511
SCZ	Subclass-IN SST	ENSG00000283529	ENSG00000283529
SCZ	Subclass-IN SST	ENSG00000228219	NPM1P30
SCZ	Subclass-IN SST	ENSG00000259429	UBE2Q2P2
SCZ	Subclass-IN SST	ENSG00000284959	ENSG00000284959
SCZ	Subclass-IN SST	ENSG00000162595	DIRAS3
SCZ	Subclass-IN SST	ENSG00000288632	ENSG00000288632
SCZ	Subclass-IN SST	ENSG00000100058	CRYBB2P1
SCZ	Subclass-IN SST	ENSG00000198795	ZNF521
SCZ	Subclass-IN SST	ENSG00000254530	LINC02755
SCZ	Subclass-IN SST	ENSG00000251623	FAM153B-1
SCZ	Subclass-IN SST	ENSG00000254635	WAC-AS1
SCZ	Subclass-IN SST	ENSG00000259240	MIR4713HG
SCZ	Subclass-IN SST	ENSG00000251600	ENSG00000251600
SCZ	Subclass-IN SST	ENSG00000169609	C15orf40
SCZ	Subclass-IN SST	ENSG00000286503	ENSG00000286503
SCZ	Subclass-IN SST	ENSG00000157152	SYN2
SCZ	Subclass-IN SST	ENSG00000215196	BASP1-AS1
SCZ	Subclass-IN SST	ENSG00000248489	LINC02062
SCZ	Subclass-IN SST	ENSG00000184305	CCSER1
SCZ	Subclass-IN SST	ENSG00000259296	ENSG00000259296
SCZ	Subclass-IN SST	ENSG00000259713	ENSG00000259713
SCZ	Subclass-IN SST	ENSG00000251095	ENSG00000251095
SCZ	Subclass-IN SST	ENSG00000286333	ENSG00000286333
SCZ	Subclass-IN SST	ENSG00000254532	ENSG00000254532
SCZ	Subclass-IN SST	ENSG00000250007	ENSG00000250007
SCZ	Subclass-IN SST	ENSG00000236107	SCN1A-AS1
SCZ	Subclass-IN SST	ENSG00000197016	ZNF470
SCZ	Subclass-IN SST	ENSG00000185864	NPIPB4
SCZ	Subclass-IN SST	ENSG00000146648	EGFR
SCZ	Subclass-IN SST	ENSG00000285808	LINC02797
SCZ	Subclass-IN SST	ENSG00000269696	ZNF470-DT
SCZ	Subclass-IN SST	ENSG00000149177	PTPRJ
SCZ	Subclass-IN SST	ENSG00000146856	AGBL3
SCZ	Subclass-IN SST	ENSG00000231952	DPY19L1P2
SCZ	Subclass-IN SST	ENSG00000248359	ENSG00000248359
SCZ	Subclass-IN SST	ENSG00000104059	FAM189A1
SCZ	Subclass-IN SST	ENSG00000285820	ENSG00000285820
SCZ	Subclass-IN SST	ENSG00000251034	ENSG00000251034
SCZ	Subclass-IN SST	ENSG00000223653	ENSG00000223653
SCZ	Subclass-IN SST	ENSG00000110031	LPXN
SCZ	Subclass-IN SST	ENSG00000091490	SEL1L3
SCZ	Subclass-IN SST	ENSG00000236780	LINC01829
SCZ	Subclass-IN SST	ENSG00000287725	ENSG00000287725
SCZ	Subclass-IN SST	ENSG00000265460	ENSG00000265460
SCZ	Subclass-IN SST	ENSG00000112234	FBXL4
SCZ	Subclass-IN SST	ENSG00000280927	CTBP1-AS
SCZ	Subclass-IN SST	ENSG00000253194	ENSG00000253194
SCZ	Subclass-IN SST	ENSG00000188818	ZDHHC11
SCZ	Subclass-IN SST	ENSG00000108654	DDX5
SCZ	Subclass-IN SST	ENSG00000236540	ENSG00000236540
SCZ	Subclass-IN SST	ENSG00000285688	ENSG00000285688
SCZ	Subclass-IN SST	ENSG00000235888	ENSG00000235888
SCZ	Subclass-IN SST	ENSG00000250220	ENSG00000250220
SCZ	Subclass-IN SST	ENSG00000121644	DESI2
SCZ	Subclass-IN SST	ENSG00000286863	ENSG00000286863
SCZ	Subclass-IN SST	ENSG00000205213	LGR4
SCZ	Subclass-IN SST	ENSG00000214719	ENSG00000214719
SCZ	Subclass-IN SST	ENSG00000226471	ENSG00000226471
SCZ	Subclass-IN SST	ENSG00000060237	WNK1
SCZ	Subclass-IN SST	ENSG00000152465	NMT2
SCZ	Subclass-IN SST	ENSG00000214135	ENSG00000214135
SCZ	Subclass-IN SST	ENSG00000185745	IFIT1
SCZ	Subclass-IN SST	ENSG00000168385	SEPTIN2
SCZ	Subclass-IN SST	ENSG00000229358	DPY19L1P1
SCZ	Class-Astro	ENSG00000282772	ENSG00000282772
SCZ	Class-Astro	ENSG00000232878	DPYD-AS1
SCZ	Class-Astro	ENSG00000279726	ENSG00000279726
SCZ	Class-Astro	ENSG00000232912	RERE-AS1
SCZ	Class-Astro	ENSG00000285777	ENSG00000285777
SCZ	Class-Astro	ENSG00000253734	LINC01289
SCZ	Class-Astro	ENSG00000285184	ENSG00000285184
SCZ	Class-Astro	ENSG00000245261	ENSG00000245261
SCZ	Class-Astro	ENSG00000286575	ENSG00000286575
SCZ	Class-Astro	ENSG00000256092	SBNO1-AS1
SCZ	Class-Astro	ENSG00000249867	LINC02742
SCZ	Class-Astro	ENSG00000263715	LINC02210-CRHR1
SCZ	Class-Astro	ENSG00000285554	ENSG00000285554
SCZ	Class-Astro	ENSG00000285043	ENSG00000285043
SCZ	Class-Astro	ENSG00000260075	NSFP1
SCZ	Class-Astro	ENSG00000284738	ENSG00000284738
SCZ	Class-Astro	ENSG00000286242	ENSG00000286242
SCZ	Class-Astro	ENSG00000259244	ENSG00000259244
SCZ	Class-Astro	ENSG00000230623	ENSG00000230623
SCZ	Class-Astro	ENSG00000279345	ENSG00000279345
SCZ	Class-Astro	ENSG00000286511	ENSG00000286511
SCZ	Class-Astro	ENSG00000226017	PRICKLE2-AS3
SCZ	Class-Astro	ENSG00000284772	ENSG00000284772
SCZ	Class-Astro	ENSG00000281538	ENSG00000281538
SCZ	Class-Astro	ENSG00000255769	GOLGA2P10
SCZ	Class-Astro	ENSG00000235007	ENSG00000235007
SCZ	Class-Astro	ENSG00000237950	ENSG00000237950
SCZ	Class-Astro	ENSG00000234694	ENSG00000234694
SCZ	Class-Astro	ENSG00000231252	ENSG00000231252
SCZ	Class-Astro	ENSG00000273724	ENSG00000273724
SCZ	Class-Astro	ENSG00000259315	ACTG1P17
SCZ	Class-Astro	ENSG00000279047	ENSG00000279047
SCZ	Class-Astro	ENSG00000275734	ENSG00000275734
SCZ	Class-Astro	ENSG00000100058	CRYBB2P1
SCZ	Class-Astro	ENSG00000250910	ENSG00000250910
SCZ	Class-Astro	ENSG00000259429	UBE2Q2P2
SCZ	Class-Astro	ENSG00000257097	CLIP1-AS1
SCZ	Class-Astro	ENSG00000189136	UBE2Q2P1
SCZ	Class-Astro	ENSG00000285458	ENSG00000285458
SCZ	Class-Astro	ENSG00000285801	ENSG00000285801
SCZ	Class-Astro	ENSG00000228219	NPM1P30
SCZ	Class-Astro	ENSG00000284959	ENSG00000284959
SCZ	Class-Astro	ENSG00000287319	ENSG00000287319
SCZ	Class-Astro	ENSG00000228451	SDAD1P1
SCZ	Class-Astro	ENSG00000249307	LINC01088
SCZ	Class-Astro	ENSG00000275120	ENSG00000275120
SCZ	Class-Astro	ENSG00000230333	ENSG00000230333
SCZ	Class-Astro	ENSG00000285533	RELA-DT
SCZ	Class-Astro	ENSG00000259240	MIR4713HG
SCZ	Class-Astro	ENSG00000278662	GOLGA6L10
SCZ	Class-Astro	ENSG00000236501	ENSG00000236501
SCZ	Class-Astro	ENSG00000230630	DNM3OS
SCZ	Class-Astro	ENSG00000237128	LINC02652
SCZ	Class-Astro	ENSG00000157152	SYN2
SCZ	Class-Astro	ENSG00000173706	HEG1
SCZ	Class-Astro	ENSG00000274514	Metazoa_SRP-41
SCZ	Class-Astro	ENSG00000160200	CBS
SCZ	Class-Astro	ENSG00000261070	ENSG00000261070
SCZ	Class-Astro	ENSG00000254033	ENSG00000254033
SCZ	Class-Astro	ENSG00000283361	CFAP97D2
SCZ	Class-Astro	ENSG00000248489	LINC02062
SCZ	Class-Astro	ENSG00000253554	LINC01414
SCZ	Class-Astro	ENSG00000231114	ENSG00000231114
SCZ	Class-Astro	ENSG00000287797	ENSG00000287797
SCZ	Class-Astro	ENSG00000116729	WLS
SCZ	Class-Astro	ENSG00000287856	ENSG00000287856
SCZ	Class-Astro	ENSG00000254532	ENSG00000254532
SCZ	Class-Astro	ENSG00000254530	LINC02755
SCZ	Class-Astro	ENSG00000152580	IGSF10
SCZ	Class-Astro	ENSG00000287725	ENSG00000287725
SCZ	Class-Astro	ENSG00000138600	SPPL2A
SCZ	Class-Astro	ENSG00000219607	PPP1R3G
SCZ	Class-Astro	ENSG00000084072	PPIE
SCZ	Class-Astro	ENSG00000236540	ENSG00000236540
SCZ	Class-Astro	ENSG00000236008	LINC01814
SCZ	Class-Astro	ENSG00000248323	LUCAT1
SCZ	Class-Astro	ENSG00000288632	ENSG00000288632
SCZ	Class-Astro	ENSG00000196553	CCDC196
SCZ	Class-Astro	ENSG00000254734	ENSG00000254734
SCZ	Class-Astro	ENSG00000260071	ENSG00000260071
SCZ	Class-Astro	ENSG00000197978	GOLGA6L9
SCZ	Class-Astro	ENSG00000282218	ENSG00000282218
SCZ	Class-Astro	ENSG00000259370	ENSG00000259370
SCZ	Class-Astro	ENSG00000251034	ENSG00000251034
SCZ	Class-Astro	ENSG00000158865	SLC5A11
SCZ	Class-Astro	ENSG00000133216	EPHB2
SCZ	Class-Astro	ENSG00000287550	ENSG00000287550
SCZ	Class-Astro	ENSG00000142002	DPP9
SCZ	Class-Astro	ENSG00000068383	INPP5A
SCZ	Class-Astro	ENSG00000104047	DTWD1
SCZ	Class-Astro	ENSG00000247400	DNAJC3-DT
SCZ	Class-Astro	ENSG00000285837	ENSG00000285837
SCZ	Class-Astro	ENSG00000288643	ENSG00000288643
SCZ	Class-Astro	ENSG00000225610	ENSG00000225610
SCZ	Class-Astro	ENSG00000233009	NALCN-AS1
SCZ	Class-Astro	ENSG00000228624	HDAC2-AS2
SCZ	Class-Astro	ENSG00000165714	BORCS5
SCZ	Class-Astro	ENSG00000236939	BAALC-AS2
SCZ	Class-Astro	ENSG00000253642	ENSG00000253642
SCZ	Class-Astro	ENSG00000236234	ENSG00000236234
SCZ	Class-Astro	ENSG00000223502	ENSG00000223502
SCZ	Class-Astro	ENSG00000235298	ENSG00000235298
SCZ	Class-Astro	ENSG00000164631	ZNF12
SCZ	Class-Astro	ENSG00000096872	IFT74
SCZ	Class-Astro	ENSG00000155974	GRIP1
SCZ	Class-Astro	ENSG00000234072	ENSG00000234072
SCZ	Class-Astro	ENSG00000180628	PCGF5
SCZ	Class-Astro	ENSG00000254635	WAC-AS1
SCZ	Class-Astro	ENSG00000185507	IRF7
SCZ	Class-Astro	ENSG00000269696	ZNF470-DT
SCZ	Class-Astro	ENSG00000278259	MYO19
SCZ	Class-Astro	ENSG00000059378	PARP12
SCZ	Class-Astro	ENSG00000231006	RPL7P32
SCZ	Class-Astro	ENSG00000009724	MASP2
SCZ	Class-Astro	ENSG00000176390	CRLF3
SCZ	Class-Astro	ENSG00000196365	LONP1
SCZ	Class-Astro	ENSG00000235749	ENSG00000235749
SCZ	Class-Astro	ENSG00000272281	TPTE2P2
SCZ	Class-Astro	ENSG00000262454	MIR193BHG
SCZ	Class-Astro	ENSG00000233806	LINC01237
SCZ	Class-Astro	ENSG00000170903	MSANTD4
SCZ	Class-Astro	ENSG00000258824	ENSG00000258824
SCZ	Class-Astro	ENSG00000251294	ENSG00000251294
SCZ	Class-Astro	ENSG00000144426	NBEAL1
SCZ	Class-Astro	ENSG00000166439	RNF169
SCZ	Class-Astro	ENSG00000184305	CCSER1
SCZ	Class-Astro	ENSG00000186615	KTN1-AS1
SCZ	Class-Astro	ENSG00000237654	ENSG00000237654
SCZ	Class-Astro	ENSG00000260392	ENSG00000260392
SCZ	Class-Astro	ENSG00000166557	TMED3
SCZ	Class-Astro	ENSG00000253108	ENSG00000253108
SCZ	Class-Astro	ENSG00000053328	METTL24
SCZ	Class-Astro	ENSG00000262879	ENSG00000262879
SCZ	Class-Astro	ENSG00000287998	ENSG00000287998
SCZ	Class-Astro	ENSG00000130702	LAMA5
SCZ	Class-Astro	ENSG00000234840	LINC01239
SCZ	Class-Astro	ENSG00000241098	LINC01994
SCZ	Class-Astro	ENSG00000243197	TUSC7
SCZ	Class-Astro	ENSG00000063854	HAGH
SCZ	Class-Astro	ENSG00000268870	ENSG00000268870
SCZ	Class-Astro	ENSG00000177570	SAMD12
SCZ	Class-Astro	ENSG00000255670	ENSG00000255670
SCZ	Class-Astro	ENSG00000206417	H1-10-AS1
SCZ	Class-Astro	ENSG00000197405	C5AR1
SCZ	Class-Astro	ENSG00000154654	NCAM2
SCZ	Class-Astro	ENSG00000188559	RALGAPA2
SCZ	Class-Astro	ENSG00000240032	LNCSRLR
SCZ	Class-Astro	ENSG00000164430	CGAS
SCZ	Class-Astro	ENSG00000116983	HPCAL4
SCZ	Class-Astro	ENSG00000227258	SMIM2-AS1
SCZ	Class-Astro	ENSG00000116221	MRPL37
SCZ	Class-Astro	ENSG00000249476	ENSG00000249476
SCZ	Class-Astro	ENSG00000170629	DPY19L2P2
SCZ	Class-Astro	ENSG00000242973	ENSG00000242973
SCZ	Class-Astro	ENSG00000232284	GNG12-AS1
SCZ	Class-Astro	ENSG00000041982	TNC
SCZ	Class-Astro	ENSG00000048471	SNX29
SCZ	Class-Astro	ENSG00000247828	TMEM161B-AS1
SCZ	Class-Astro	ENSG00000280878	ENSG00000280878
SCZ	Class-Astro	ENSG00000197016	ZNF470
SCZ	Class-Astro	ENSG00000165923	AGBL2
SCZ	Class-Astro	ENSG00000250326	ENSG00000250326
SCZ	Class-Astro	ENSG00000272211	ENSG00000272211
SCZ	Class-Astro	ENSG00000054277	OPN3
SCZ	Class-Astro	ENSG00000196275	GTF2IRD2
SCZ	Class-Astro	ENSG00000153214	TMEM87B
SCZ	Class-Astro	ENSG00000286782	ENSG00000286782
SCZ	Class-Astro	ENSG00000226266	ENSG00000226266
SCZ	Class-Astro	ENSG00000225885	ENSG00000225885
SCZ	Class-Astro	ENSG00000100321	SYNGR1
SCZ	Class-Astro	ENSG00000111640	GAPDH
SCZ	Class-Astro	ENSG00000214135	ENSG00000214135
SCZ	Class-Astro	ENSG00000120051	CFAP58
SCZ	Class-Astro	ENSG00000248278	SUMO2P17
SCZ	Class-Astro	ENSG00000286313	ENSG00000286313
SCZ	Class-Astro	ENSG00000255234	ENSG00000255234
SCZ	Class-Astro	ENSG00000168385	SEPTIN2
SCZ	Class-Astro	ENSG00000164308	ERAP2
SCZ	Class-Astro	ENSG00000247121	ENSG00000247121
SCZ	Class-Astro	ENSG00000136160	EDNRB
SCZ	Class-Astro	ENSG00000284727	ENSG00000284727
SCZ	Class-Astro	ENSG00000286863	ENSG00000286863
SCZ	Subclass-IN ADARB2	ENSG00000239381	ENSG00000239381
SCZ	Subclass-IN ADARB2	ENSG00000242808	SOX2-OT
SCZ	Subclass-IN ADARB2	ENSG00000263715	LINC02210-CRHR1
SCZ	Subclass-IN ADARB2	ENSG00000260075	NSFP1
SCZ	Subclass-IN ADARB2	ENSG00000285184	ENSG00000285184
SCZ	Subclass-IN ADARB2	ENSG00000284772	ENSG00000284772
SCZ	Subclass-IN ADARB2	ENSG00000275734	ENSG00000275734
SCZ	Subclass-IN ADARB2	ENSG00000259429	UBE2Q2P2
SCZ	Subclass-IN ADARB2	ENSG00000288632	ENSG00000288632
SCZ	Subclass-IN ADARB2	ENSG00000286100	ENSG00000286100
SCZ	Subclass-IN ADARB2	ENSG00000228219	NPM1P30
SCZ	Subclass-IN ADARB2	ENSG00000287299	ENSG00000287299
SCZ	Subclass-IN ADARB2	ENSG00000100058	CRYBB2P1
SCZ	Subclass-IN ADARB2	ENSG00000158258	CLSTN2
SCZ	Subclass-IN ADARB2	ENSG00000248636	ENSG00000248636
SCZ	Subclass-IN ADARB2	ENSG00000228334	ENSG00000228334
SCZ	Subclass-IN ADARB2	ENSG00000284959	ENSG00000284959
SCZ	Subclass-IN ADARB2	ENSG00000113657	DPYSL3
SCZ	Subclass-IN ADARB2	ENSG00000163032	VSNL1
SCZ	Subclass-IN ADARB2	ENSG00000215196	BASP1-AS1
SCZ	Subclass-IN ADARB2	ENSG00000231952	DPY19L1P2
SCZ	Subclass-IN ADARB2	ENSG00000254635	WAC-AS1
SCZ	Subclass-IN ADARB2	ENSG00000286863	ENSG00000286863
SCZ	Subclass-IN ADARB2	ENSG00000259240	MIR4713HG
SCZ	Subclass-IN ADARB2	ENSG00000169609	C15orf40
SCZ	Subclass-IN ADARB2	ENSG00000248489	LINC02062
SCZ	Subclass-IN ADARB2	ENSG00000174996	KLC2
SCZ	Subclass-IN ADARB2	ENSG00000166439	RNF169
SCZ	Subclass-IN ADARB2	ENSG00000237720	ENSG00000237720
SCZ	Subclass-IN ADARB2	ENSG00000163159	VPS72
SCZ	Subclass-IN ADARB2	ENSG00000112234	FBXL4
SCZ	Subclass-IN ADARB2	ENSG00000196365	LONP1
SCZ	Subclass-IN ADARB2	ENSG00000118507	AKAP7
SCZ	Subclass-IN ADARB2	ENSG00000262801	ENSG00000262801
SCZ	Subclass-IN ADARB2	ENSG00000250842	ENSG00000250842
SCZ	Subclass-IN ADARB2	ENSG00000233098	CCDC144NL-AS1
SCZ	Subclass-IN ADARB2	ENSG00000234336	JAZF1-AS1
SCZ	Subclass-IN ADARB2	ENSG00000157890	MEGF11
SCZ	Subclass-IN ADARB2	ENSG00000214135	ENSG00000214135
SCZ	Subclass-IN ADARB2	ENSG00000286511	ENSG00000286511
SCZ	Subclass-IN ADARB2	ENSG00000217455	ENSG00000217455
SCZ	Subclass-IN ADARB2	ENSG00000184672	RALYL
SCZ	Subclass-IN ADARB2	ENSG00000183662	TAFA1
SCZ	Subclass-IN ADARB2	ENSG00000109265	CRACD
SCZ	Subclass-IN ADARB2	ENSG00000269043	ENSG00000269043
SCZ	Subclass-IN ADARB2	ENSG00000185250	PPIL6
SCZ	Subclass-IN ADARB2	ENSG00000233008	LINC01725
SCZ	Subclass-IN ADARB2	ENSG00000174428	GTF2IRD2B
SCZ	Subclass-IN ADARB2	ENSG00000250220	ENSG00000250220
SCZ	Subclass-IN ADARB2	ENSG00000232667	ENSG00000232667
SCZ	Subclass-IN ADARB2	ENSG00000153214	TMEM87B
SCZ	Subclass-IN ADARB2	ENSG00000134283	PPHLN1
SCZ	Subclass-IN ADARB2	ENSG00000272274	LINC00551
SCZ	Subclass-IN ADARB2	ENSG00000134480	CCNH
SCZ	snBulk	ENSG00000267780	ENSG00000267780
SCZ	snBulk	ENSG00000261758	STAG1-DT
SCZ	snBulk	ENSG00000213061	PFN1P11
SCZ	snBulk	ENSG00000239799	ITIH4-AS1
SCZ	snBulk	ENSG00000261367	ENSG00000261367
SCZ	snBulk	ENSG00000285801	ENSG00000285801
SCZ	snBulk	ENSG00000268636	ENSG00000268636
SCZ	snBulk	ENSG00000285777	ENSG00000285777
SCZ	snBulk	ENSG00000237513	ENSG00000237513
SCZ	snBulk	ENSG00000275120	ENSG00000275120
SCZ	snBulk	ENSG00000285902	ENSG00000285902
SCZ	snBulk	ENSG00000227676	LINC01068
SCZ	snBulk	ENSG00000229175	LINC00382
SCZ	snBulk	ENSG00000287858	ENSG00000287858
SCZ	snBulk	ENSG00000266497	RDM1P2
SCZ	snBulk	ENSG00000248585	ENSG00000248585
SCZ	snBulk	ENSG00000242828	ENSG00000242828
SCZ	snBulk	ENSG00000262372	ENSG00000262372
SCZ	snBulk	ENSG00000243694	LINC02027
SCZ	snBulk	ENSG00000272912	ENSG00000272912
SCZ	snBulk	ENSG00000284772	ENSG00000284772
SCZ	snBulk	ENSG00000257097	CLIP1-AS1
SCZ	snBulk	ENSG00000274629	ENSG00000274629
SCZ	snBulk	ENSG00000286329	ENSG00000286329
SCZ	snBulk	ENSG00000232754	ENSG00000232754
SCZ	snBulk	ENSG00000286575	ENSG00000286575
SCZ	snBulk	ENSG00000245261	ENSG00000245261
SCZ	snBulk	ENSG00000227373	RABGAP1L-DT
SCZ	snBulk	ENSG00000285184	ENSG00000285184
SCZ	snBulk	ENSG00000287351	ENSG00000287351
SCZ	snBulk	ENSG00000261118	ENSG00000261118
SCZ	snBulk	ENSG00000285779	ENSG00000285779
SCZ	snBulk	ENSG00000228393	LINC01004
SCZ	snBulk	ENSG00000263715	LINC02210-CRHR1
SCZ	snBulk	ENSG00000260075	NSFP1
SCZ	snBulk	ENSG00000205702	CYP2D7
SCZ	snBulk	ENSG00000274967	Y_RNA-736
SCZ	snBulk	ENSG00000281100	ENSG00000281100
SCZ	snBulk	ENSG00000286511	ENSG00000286511
SCZ	snBulk	ENSG00000284738	ENSG00000284738
SCZ	snBulk	ENSG00000230623	ENSG00000230623
SCZ	snBulk	ENSG00000285668	ENSG00000285668
SCZ	snBulk	ENSG00000253260	ENSG00000253260
SCZ	snBulk	ENSG00000255571	MIR9-3HG
SCZ	snBulk	ENSG00000244691	RPL10AP1
SCZ	snBulk	ENSG00000235370	DNM1P51
SCZ	snBulk	ENSG00000226005	LINC02660
SCZ	snBulk	ENSG00000225427	LINC00331
SCZ	snBulk	ENSG00000236234	ENSG00000236234
SCZ	snBulk	ENSG00000285731	ENSG00000285731
SCZ	snBulk	ENSG00000280022	ENSG00000280022
SCZ	snBulk	ENSG00000287175	ENSG00000287175
SCZ	snBulk	ENSG00000203739	PRDX6-AS1
SCZ	snBulk	ENSG00000287998	ENSG00000287998
SCZ	snBulk	ENSG00000285458	ENSG00000285458
SCZ	snBulk	ENSG00000275734	ENSG00000275734
SCZ	snBulk	ENSG00000286100	ENSG00000286100
SCZ	snBulk	ENSG00000262810	ENSG00000262810
SCZ	snBulk	ENSG00000287089	ENSG00000287089
SCZ	snBulk	ENSG00000227078	LINC02094
SCZ	snBulk	ENSG00000116833	NR5A2
SCZ	snBulk	ENSG00000265126	ENSG00000265126
SCZ	snBulk	ENSG00000288573	ENSG00000288573
SCZ	snBulk	ENSG00000271841	RNU7-10P
SCZ	snBulk	ENSG00000286896	ENSG00000286896
SCZ	snBulk	ENSG00000261868	MFSD1P1
SCZ	snBulk	ENSG00000179157	RPS2P28
SCZ	snBulk	ENSG00000254006	ENSG00000254006
SCZ	snBulk	ENSG00000237914	SIRPG-AS1
SCZ	snBulk	ENSG00000189136	UBE2Q2P1
SCZ	snBulk	ENSG00000256092	SBNO1-AS1
SCZ	snBulk	ENSG00000277144	ENSG00000277144
SCZ	snBulk	ENSG00000280620	SCAANT1
SCZ	snBulk	ENSG00000223725	ENSG00000223725
SCZ	snBulk	ENSG00000239576	COX6CP14
SCZ	snBulk	ENSG00000286242	ENSG00000286242
SCZ	snBulk	ENSG00000201136	RNU6-353P
SCZ	snBulk	ENSG00000250073	ENSG00000250073
SCZ	snBulk	ENSG00000282772	ENSG00000282772
SCZ	snBulk	ENSG00000256422	LINC02552
SCZ	snBulk	ENSG00000246203	ENSG00000246203
SCZ	snBulk	ENSG00000226017	PRICKLE2-AS3
SCZ	snBulk	ENSG00000283361	CFAP97D2
SCZ	snBulk	ENSG00000226497	LINC02549
SCZ	snBulk	ENSG00000273124	ENSG00000273124
SCZ	snBulk	ENSG00000287029	ENSG00000287029
SCZ	snBulk	ENSG00000249526	ENSG00000249526
SCZ	snBulk	ENSG00000279345	ENSG00000279345
SCZ	snBulk	ENSG00000287401	ENSG00000287401
SCZ	snBulk	ENSG00000238280	ENSG00000238280
SCZ	snBulk	ENSG00000277708	PGBD4P2
SCZ	snBulk	ENSG00000100058	CRYBB2P1
SCZ	snBulk	ENSG00000132429	POPDC3
SCZ	snBulk	ENSG00000249626	ENSG00000249626
SCZ	snBulk	ENSG00000224028	LINC01853
SCZ	snBulk	ENSG00000267402	TCF4-AS2
SCZ	snBulk	ENSG00000259775	ENSG00000259775
SCZ	snBulk	ENSG00000259429	UBE2Q2P2
SCZ	snBulk	ENSG00000288087	ENSG00000288087
SCZ	snBulk	ENSG00000237950	ENSG00000237950
SCZ	snBulk	ENSG00000231310	TBL1XR1-AS1
SCZ	snBulk	ENSG00000235007	ENSG00000235007
SCZ	snBulk	ENSG00000259250	ENSG00000259250
SCZ	snBulk	ENSG00000253734	LINC01289
SCZ	snBulk	ENSG00000231920	NEBL-AS1
SCZ	snBulk	ENSG00000253554	LINC01414
SCZ	snBulk	ENSG00000228219	NPM1P30
SCZ	snBulk	ENSG00000226266	ENSG00000226266
SCZ	snBulk	ENSG00000233399	LINC01648
SCZ	snBulk	ENSG00000284959	ENSG00000284959
SCZ	snBulk	ENSG00000234694	ENSG00000234694
SCZ	snBulk	ENSG00000253768	ENSG00000253768
SCZ	snBulk	ENSG00000279047	ENSG00000279047
SCZ	snBulk	ENSG00000286460	ENSG00000286460
SCZ	snBulk	ENSG00000286899	ENSG00000286899
SCZ	snBulk	ENSG00000247810	ENSG00000247810
SCZ	snBulk	ENSG00000281332	LINC00997
SCZ	snBulk	ENSG00000101098	RIMS4
SCZ	snBulk	ENSG00000285808	LINC02797
SCZ	snBulk	ENSG00000203809	LIN28B-AS1
SCZ	snBulk	ENSG00000284862	CCDC39-1
SCZ	snBulk	ENSG00000042445	RETSAT
SCZ	snBulk	ENSG00000285837	ENSG00000285837
SCZ	snBulk	ENSG00000251600	ENSG00000251600
SCZ	snBulk	ENSG00000241921	ENSG00000241921
SCZ	snBulk	ENSG00000287844	ENSG00000287844
SCZ	snBulk	ENSG00000272991	ENSG00000272991
SCZ	snBulk	ENSG00000273293	ENSG00000273293
SCZ	snBulk	ENSG00000287643	ENSG00000287643
SCZ	snBulk	ENSG00000230131	LINC02641
SCZ	snBulk	ENSG00000234884	ENSG00000234884
SCZ	snBulk	ENSG00000254526	ENSG00000254526
SCZ	snBulk	ENSG00000206417	H1-10-AS1
SCZ	snBulk	ENSG00000260613	ENSG00000260613
SCZ	snBulk	ENSG00000237128	LINC02652
SCZ	snBulk	ENSG00000227101	ENSG00000227101
SCZ	snBulk	ENSG00000214889	RPS9P1
SCZ	snBulk	ENSG00000257703	ENSG00000257703
SCZ	snBulk	ENSG00000236671	PRKG1-AS1
SCZ	snBulk	ENSG00000235481	UBE2R2-AS1
SCZ	snBulk	ENSG00000151778	SERP2
SCZ	snBulk	ENSG00000258526	ENSG00000258526
SCZ	snBulk	ENSG00000238048	ART2P
SCZ	snBulk	ENSG00000255029	ENSG00000255029
SCZ	snBulk	ENSG00000287749	ENSG00000287749
SCZ	snBulk	ENSG00000204990	ENSG00000204990
SCZ	snBulk	ENSG00000240723	RN7SL382P
SCZ	snBulk	ENSG00000258571	PTTG4P
SCZ	snBulk	ENSG00000256563	NANOGNBP2
SCZ	snBulk	ENSG00000238141	BRWD1-AS1
SCZ	snBulk	ENSG00000286752	ENSG00000286752
SCZ	snBulk	ENSG00000232608	TIMM9P2
SCZ	snBulk	ENSG00000247131	ENSG00000247131
SCZ	snBulk	ENSG00000237756	ENSG00000237756
SCZ	snBulk	ENSG00000231185	SPRY4-AS1
SCZ	snBulk	ENSG00000237643	ENSG00000237643
SCZ	snBulk	ENSG00000261629	ENSG00000261629
SCZ	snBulk	ENSG00000146856	AGBL3
SCZ	snBulk	ENSG00000275139	ENSG00000275139
SCZ	snBulk	ENSG00000248489	LINC02062
SCZ	snBulk	ENSG00000267317	ENSG00000267317
SCZ	snBulk	ENSG00000272010	ENSG00000272010
SCZ	snBulk	ENSG00000255117	LINC02546
SCZ	snBulk	ENSG00000287529	ENSG00000287529
SCZ	snBulk	ENSG00000242324	ENSG00000242324
SCZ	snBulk	ENSG00000286626	ENSG00000286626
SCZ	snBulk	ENSG00000235884	LINC00941
SCZ	snBulk	ENSG00000184305	CCSER1
SCZ	snBulk	ENSG00000270492	ENSG00000270492
SCZ	snBulk	ENSG00000254734	ENSG00000254734
SCZ	snBulk	ENSG00000204934	ATP6V0E2-AS1
SCZ	snBulk	ENSG00000228261	ITPRIP-AS1
SCZ	snBulk	ENSG00000231383	FGF12-AS1
SCZ	snBulk	ENSG00000286269	ENSG00000286269
SCZ	snBulk	ENSG00000146535	GNA12
SCZ	snBulk	ENSG00000285632	ENSG00000285632
SCZ	snBulk	ENSG00000258679	ENSG00000258679
SCZ	snBulk	ENSG00000288632	ENSG00000288632
SCZ	snBulk	ENSG00000152580	IGSF10
SCZ	snBulk	ENSG00000254489	MPPED2-AS1
SCZ	snBulk	ENSG00000256008	ENSG00000256008
SCZ	snBulk	ENSG00000249476	ENSG00000249476
SCZ	snBulk	ENSG00000274514	Metazoa_SRP-41
SCZ	snBulk	ENSG00000259240	MIR4713HG
SCZ	snBulk	ENSG00000048707	VPS13D
SCZ	snBulk	ENSG00000230523	LINC01756
SCZ	snBulk	ENSG00000205771	CATSPER2P1
SCZ	snBulk	ENSG00000286882	ENSG00000286882
SCZ	snBulk	ENSG00000182255	KCNA4
SCZ	snBulk	ENSG00000162552	WNT4
SCZ	snBulk	ENSG00000288047	ENSG00000288047
SCZ	snBulk	ENSG00000254530	LINC02755
SCZ	snBulk	ENSG00000286782	ENSG00000286782
SCZ	snBulk	ENSG00000239653	PSMD6-AS2
SCZ	snBulk	ENSG00000257507	LINC02373
SCZ	snBulk	ENSG00000235937	RPL21P30
SCZ	snBulk	ENSG00000235888	ENSG00000235888
SCZ	snBulk	ENSG00000283221	ENSG00000283221
SCZ	snBulk	ENSG00000237911	SRP68P3
SCZ	snBulk	ENSG00000161149	TUBA3FP
SCZ	snBulk	ENSG00000219222	RPL12P47
SCZ	snBulk	ENSG00000288067	ENSG00000288067
SCZ	snBulk	ENSG00000286894	ENSG00000286894
SCZ	snBulk	ENSG00000259664	LINC02254
SCZ	snBulk	ENSG00000174547	MRPL11
SCZ	snBulk	ENSG00000253194	ENSG00000253194
SCZ	snBulk	ENSG00000254532	ENSG00000254532
SCZ	snBulk	ENSG00000278259	MYO19
SCZ	snBulk	ENSG00000254377	MIR124-2HG
SCZ	snBulk	ENSG00000179826	MRGPRX3
SCZ	snBulk	ENSG00000241640	ENSG00000241640
SCZ	snBulk	ENSG00000164707	SLC13A4
SCZ	snBulk	ENSG00000271976	ENSG00000271976
SCZ	snBulk	ENSG00000213779	ENSG00000213779
SCZ	snBulk	ENSG00000257522	ENSG00000257522
SCZ	snBulk	ENSG00000101596	SMCHD1
SCZ	snBulk	ENSG00000259483	ENSG00000259483
SCZ	snBulk	ENSG00000255568	BRWD1-AS2
SCZ	snBulk	ENSG00000223807	BOLA3P4
SCZ	snBulk	ENSG00000114739	ACVR2B
SCZ	snBulk	ENSG00000105656	ELL
SCZ	snBulk	ENSG00000064995	TAF11
SCZ	snBulk	ENSG00000279369	ENSG00000279369
SCZ	snBulk	ENSG00000259628	ENSG00000259628
SCZ	snBulk	ENSG00000261268	ENSG00000261268
SCZ	snBulk	ENSG00000138688	KIAA1109
SCZ	snBulk	ENSG00000287172	ENSG00000287172
SCZ	snBulk	ENSG00000267192	ENSG00000267192
SCZ	snBulk	ENSG00000065485	PDIA5
SCZ	snBulk	ENSG00000167182	SP2
SCZ	snBulk	ENSG00000255448	ENSG00000255448
SCZ	snBulk	ENSG00000261070	ENSG00000261070
SCZ	snBulk	ENSG00000159247	TUBBP5
SCZ	snBulk	ENSG00000283128	ENSG00000283128
SCZ	snBulk	ENSG00000287725	ENSG00000287725
SCZ	snBulk	ENSG00000230461	PROX1-AS1
SCZ	snBulk	ENSG00000236937	PTGES3P4
SCZ	snBulk	ENSG00000285533	RELA-DT
SCZ	snBulk	ENSG00000242973	ENSG00000242973
SCZ	snBulk	ENSG00000281196	LINC00934
SCZ	snBulk	ENSG00000258784	ENSG00000258784
SCZ	snBulk	ENSG00000259538	UBE2Q2P11
SCZ	snBulk	ENSG00000267313	KC6
SCZ	snBulk	ENSG00000258352	IFITM3P6
SCZ	snBulk	ENSG00000196421	C20orf204
SCZ	snBulk	ENSG00000263787	SKAP1-AS1
SCZ	snBulk	ENSG00000287550	ENSG00000287550
SCZ	snBulk	ENSG00000160200	CBS
SCZ	snBulk	ENSG00000059378	PARP12
SCZ	snBulk	ENSG00000270964	MAP2K5-DT
SCZ	snBulk	ENSG00000229386	OR8B9P
SCZ	snBulk	ENSG00000138435	CHRNA1
SCZ	snBulk	ENSG00000231607	DLEU2
SCZ	snBulk	ENSG00000272870	SAP30-DT
SCZ	snBulk	ENSG00000285953	ENSG00000285953
SCZ	snBulk	ENSG00000248774	ENSG00000248774
SCZ	snBulk	ENSG00000271356	USP21P2
SCZ	snBulk	ENSG00000251377	ENSG00000251377
SCZ	snBulk	ENSG00000232710	ENSG00000232710
SCZ	snBulk	ENSG00000279518	ENSG00000279518
SCZ	snBulk	ENSG00000254033	ENSG00000254033
SCZ	snBulk	ENSG00000270170	NCBP2AS2
SCZ	snBulk	ENSG00000100490	CDKL1
SCZ	snBulk	ENSG00000110400	NECTIN1
SCZ	snBulk	ENSG00000166439	RNF169
SCZ	snBulk	ENSG00000281538	ENSG00000281538
SCZ	snBulk	ENSG00000229956	ZRANB2-AS2
SCZ	snBulk	ENSG00000152465	NMT2
SCZ	snBulk	ENSG00000236107	SCN1A-AS1
SCZ	snBulk	ENSG00000286226	ENSG00000286226
SCZ	snBulk	ENSG00000230074	ENSG00000230074
SCZ	snBulk	ENSG00000285783	ENSG00000285783
SCZ	snBulk	ENSG00000285454	ENSG00000285454
SCZ	snBulk	ENSG00000249335	ENSG00000249335
SCZ	snBulk	ENSG00000196581	AJAP1
SCZ	snBulk	ENSG00000235192	ENSG00000235192
SCZ	snBulk	ENSG00000267284	ENSG00000267284
SCZ	snBulk	ENSG00000232892	RGS5-AS1
SCZ	snBulk	ENSG00000227811	INKA2-AS1
SCZ	snBulk	ENSG00000219565	ZNF259P1
SCZ	snBulk	ENSG00000287933	ENSG00000287933
SCZ	snBulk	ENSG00000253539	ENSG00000253539
SCZ	snBulk	ENSG00000230532	ENSG00000230532
SCZ	snBulk	ENSG00000275582	ENSG00000275582
SCZ	snBulk	ENSG00000258455	ENSG00000258455
SCZ	snBulk	ENSG00000225836	ENSG00000225836
SCZ	snBulk	ENSG00000140534	TICRR
SCZ	snBulk	ENSG00000272459	FAM193B-DT
SCZ	snBulk	ENSG00000258479	LINC00640
SCZ	snBulk	ENSG00000285841	ENSG00000285841
SCZ	snBulk	ENSG00000227258	SMIM2-AS1
SCZ	snBulk	ENSG00000267827	ENSG00000267827
SCZ	snBulk	ENSG00000236540	ENSG00000236540
SCZ	snBulk	ENSG00000288554	ENSG00000288554
SCZ	snBulk	ENSG00000255517	ENSG00000255517
SCZ	snBulk	ENSG00000259713	ENSG00000259713
SCZ	snBulk	ENSG00000251294	ENSG00000251294
SCZ	snBulk	ENSG00000229925	ENSG00000229925
SCZ	snBulk	ENSG00000166763	STRCP1
SCZ	snBulk	ENSG00000233369	GTF2IP4
SCZ	snBulk	ENSG00000234840	LINC01239
SCZ	snBulk	ENSG00000178217	SH2D4B
SCZ	snBulk	ENSG00000288583	ENSG00000288583
SCZ	snBulk	ENSG00000268379	ENSG00000268379
SCZ	snBulk	ENSG00000231006	RPL7P32
SCZ	snBulk	ENSG00000138166	DUSP5
SCZ	snBulk	ENSG00000255320	ENSG00000255320
SCZ	snBulk	ENSG00000178412	ENSG00000178412
SCZ	snBulk	ENSG00000229206	ENSG00000229206
SCZ	snBulk	ENSG00000162512	SDC3
SCZ	snBulk	ENSG00000138944	SHISAL1
SCZ	snBulk	ENSG00000100888	CHD8
SCZ	snBulk	ENSG00000197016	ZNF470
SCZ	snBulk	ENSG00000234267	TULP3P1
SCZ	snBulk	ENSG00000261669	ENSG00000261669
SCZ	snBulk	ENSG00000236008	LINC01814
SCZ	snBulk	ENSG00000134709	HOOK1
SCZ	snBulk	ENSG00000285572	ENSG00000285572
SCZ	snBulk	ENSG00000288643	ENSG00000288643
SCZ	snBulk	ENSG00000273308	ENSG00000273308
SCZ	snBulk	ENSG00000004948	CALCR
SCZ	snBulk	ENSG00000256751	PLBD1-AS1
SCZ	snBulk	ENSG00000168385	SEPTIN2
SCZ	snBulk	ENSG00000116221	MRPL37
SCZ	snBulk	ENSG00000228336	OR9H1P
SCZ	snBulk	ENSG00000235669	CHN2-AS1
SCZ	snBulk	ENSG00000231441	DST-AS1
SCZ	snBulk	ENSG00000280400	ENSG00000280400
SCZ	snBulk	ENSG00000278535	DHRS11
SCZ	snBulk	ENSG00000263089	ENSG00000263089
SCZ	snBulk	ENSG00000259813	ENSG00000259813
SCZ	snBulk	ENSG00000288566	ENSG00000288566
SCZ	snBulk	ENSG00000236990	ENSG00000236990
SCZ	snBulk	ENSG00000187504	RPL7P48
SCZ	snBulk	ENSG00000267028	TCF4-AS1
SCZ	snBulk	ENSG00000171817	ZNF540
SCZ	snBulk	ENSG00000258910	LINC01956
SCZ	snBulk	ENSG00000148634	HERC4
SCZ	snBulk	ENSG00000258955	LINC00519
SCZ	snBulk	ENSG00000184845	DRD1
SCZ	snBulk	ENSG00000269696	ZNF470-DT
SCZ	snBulk	ENSG00000181163	NPM1
SCZ	snBulk	ENSG00000148180	GSN
SCZ	snBulk	ENSG00000236404	VLDLR-AS1
SCZ	snBulk	ENSG00000062370	ZNF112
SCZ	snBulk	ENSG00000152292	SH2D6
SCZ	snBulk	ENSG00000273014	ENSG00000273014
SCZ	snBulk	ENSG00000182612	TSPAN10
SCZ	snBulk	ENSG00000187950	OVCH1
SCZ	snBulk	ENSG00000250129	ENSG00000250129
SCZ	snBulk	ENSG00000214855	APOC1P1
SCZ	snBulk	ENSG00000263956	NBPF11
SCZ	snBulk	ENSG00000084463	WBP11
SCZ	snBulk	ENSG00000229052	ENSG00000229052
SCZ	snBulk	ENSG00000269910	ENSG00000269910
SCZ	snBulk	ENSG00000287293	ENSG00000287293
SCZ	snBulk	ENSG00000288080	ENSG00000288080
SCZ	snBulk	ENSG00000246451	ENSG00000246451
SCZ	snBulk	ENSG00000249971	ENSG00000249971
SCZ	snBulk	ENSG00000273013	ENSG00000273013
SCZ	snBulk	ENSG00000263982	ENSG00000263982
SCZ	snBulk	ENSG00000285982	ENSG00000285982
SCZ	snBulk	ENSG00000286857	ENSG00000286857
SCZ	snBulk	ENSG00000256424	LINC02414
SCZ	snBulk	ENSG00000271918	ENSG00000271918
SCZ	snBulk	ENSG00000183273	CCDC60
SCZ	snBulk	ENSG00000155011	DKK2
SCZ	snBulk	ENSG00000279608	ENSG00000279608
SCZ	snBulk	ENSG00000267755	ENSG00000267755
SCZ	snBulk	ENSG00000288006	ENSG00000288006
SCZ	snBulk	ENSG00000203280	KIAA1671-AS1
SCZ	snBulk	ENSG00000164105	SAP30
SCZ	snBulk	ENSG00000261168	ENSG00000261168
SCZ	snBulk	ENSG00000250056	LINC01018
SCZ	snBulk	ENSG00000164715	LMTK2
SCZ	snBulk	ENSG00000233491	ENSG00000233491
SCZ	snBulk	ENSG00000226465	ENSG00000226465
SCZ	snBulk	ENSG00000248663	LINC00992
SCZ	snBulk	ENSG00000141994	DUS3L
SCZ	snBulk	ENSG00000273456	ENSG00000273456
SCZ	snBulk	ENSG00000136698	CFC1
SCZ	snBulk	ENSG00000138442	WDR12
SCZ	snBulk	ENSG00000287483	ENSG00000287483
SCZ	snBulk	ENSG00000231050	ENSG00000231050
SCZ	snBulk	ENSG00000286943	ENSG00000286943
SCZ	snBulk	ENSG00000132518	GUCY2D
SCZ	snBulk	ENSG00000169609	C15orf40
SCZ	snBulk	ENSG00000278662	GOLGA6L10
SCZ	snBulk	ENSG00000279035	ENSG00000279035
SCZ	snBulk	ENSG00000250706	ENSG00000250706
SCZ	snBulk	ENSG00000112234	FBXL4
SCZ	snBulk	ENSG00000251635	LINC02278
SCZ	snBulk	ENSG00000225731	PDE9A-AS1
SCZ	snBulk	ENSG00000285640	ENSG00000285640
SCZ	snBulk	ENSG00000269927	ENSG00000269927
SCZ	snBulk	ENSG00000232006	ENSG00000232006
SCZ	snBulk	ENSG00000156802	ATAD2
SCZ	snBulk	ENSG00000103591	AAGAB
SCZ	snBulk	ENSG00000214135	ENSG00000214135
SCZ	snBulk	ENSG00000254636	ARMS2
SCZ	snBulk	ENSG00000271214	ENSG00000271214
SCZ	snBulk	ENSG00000273011	ENSG00000273011
SCZ	snBulk	ENSG00000166225	FRS2
SCZ	snBulk	ENSG00000229212	ENSG00000229212
SCZ	snBulk	ENSG00000286212	ENSG00000286212
SCZ	snBulk	ENSG00000257126	FOXG1-AS1
SCZ	snBulk	ENSG00000237281	CATIP-AS2
SCZ	snBulk	ENSG00000100321	SYNGR1
SCZ	snBulk	ENSG00000226676	LINC02679
SCZ	snBulk	ENSG00000234223	ENSG00000234223
SCZ	snBulk	ENSG00000234308	LINC01878
SCZ	snBulk	ENSG00000146666	LINC00525
SCZ	snBulk	ENSG00000285942	ENSG00000285942
SCZ	snBulk	ENSG00000114491	UMPS
SCZ	snBulk	ENSG00000268870	ENSG00000268870
SCZ	snBulk	ENSG00000096872	IFT74
SCZ	snBulk	ENSG00000228941	UBE3AP2
SCZ	snBulk	ENSG00000099917	MED15
SCZ	snBulk	ENSG00000254604	ENSG00000254604
SCZ	snBulk	ENSG00000137522	RNF121
SCZ	snBulk	ENSG00000286788	ENSG00000286788
SCZ	snBulk	ENSG00000285417	ENSG00000285417
SCZ	snBulk	ENSG00000235749	ENSG00000235749
SCZ	snBulk	ENSG00000226284	ARPC3P1
SCZ	snBulk	ENSG00000271086	NAMA
SCZ	snBulk	ENSG00000287950	ENSG00000287950
SCZ	snBulk	ENSG00000287319	ENSG00000287319
SCZ	snBulk	ENSG00000259986	ENSG00000259986
SCZ	snBulk	ENSG00000259244	ENSG00000259244
SCZ	snBulk	ENSG00000236780	LINC01829
SCZ	snBulk	ENSG00000287856	ENSG00000287856
SCZ	snBulk	ENSG00000215117	LINC00588
SCZ	snBulk	ENSG00000254854	ENSG00000254854
SCZ	snBulk	ENSG00000196365	LONP1
SCZ	snBulk	ENSG00000253385	ENSG00000253385
SCZ	snBulk	ENSG00000254635	WAC-AS1
SCZ	snBulk	ENSG00000230373	GOLGA6L5P
SCZ	snBulk	ENSG00000249515	LINC02113
SCZ	snBulk	ENSG00000278616	BEND3P3
SCZ	snBulk	ENSG00000251250	ENSG00000251250
SCZ	snBulk	ENSG00000119397	CNTRL
SCZ	snBulk	ENSG00000177599	ZNF491
SCZ	snBulk	ENSG00000249588	ENSG00000249588
SCZ	snBulk	ENSG00000225180	PVALEF
SCZ	snBulk	ENSG00000286209	ENSG00000286209
SCZ	snBulk	ENSG00000112096	SOD2
SCZ	snBulk	ENSG00000285996	ENSG00000285996
SCZ	snBulk	ENSG00000285230	RALY-AS1
SCZ	snBulk	ENSG00000149547	EI24
SCZ	snBulk	ENSG00000259280	ENSG00000259280
SCZ	snBulk	ENSG00000286545	ENSG00000286545
SCZ	snBulk	ENSG00000266417	MIR4424
SCZ	snBulk	ENSG00000280038	DNM1P41
SCZ	snBulk	ENSG00000255670	ENSG00000255670
SCZ	snBulk	ENSG00000254863	LINC02744
SCZ	snBulk	ENSG00000199509	RNA5SP477
SCZ	snBulk	ENSG00000227242	ENSG00000227242
SCZ	snBulk	ENSG00000285622	ENSG00000285622
SCZ	snBulk	ENSG00000261613	ENSG00000261613
SCZ	snBulk	ENSG00000259712	ENSG00000259712
SCZ	snBulk	ENSG00000064607	SUGP2
SCZ	snBulk	ENSG00000229647	MYOSLID
SCZ	snBulk	ENSG00000251623	FAM153B-1
SCZ	snBulk	ENSG00000225087	ENSG00000225087
SCZ	snBulk	ENSG00000244604	ENSG00000244604
SCZ	snBulk	ENSG00000196275	GTF2IRD2
SCZ	snBulk	ENSG00000235072	ARNILA
SCZ	snBulk	ENSG00000226659	ENSG00000226659
SCZ	snBulk	ENSG00000225446	LINC01763
SCZ	snBulk	ENSG00000258561	ENSG00000258561
SCZ	snBulk	ENSG00000249863	ENSG00000249863
SCZ	snBulk	ENSG00000234072	ENSG00000234072
SCZ	snBulk	ENSG00000278090	LUNAR1
SCZ	snBulk	ENSG00000279386	ENSG00000279386
SCZ	snBulk	ENSG00000244161	FLNB-AS1
SCZ	snBulk	ENSG00000250220	ENSG00000250220
SCZ	snBulk	ENSG00000009724	MASP2
SCZ	snBulk	ENSG00000256742	KDM2B-DT
SCZ	snBulk	ENSG00000257748	LINC02281
SCZ	Subclass-IN PVALB-CHC	ENSG00000260075	NSFP1
SCZ	Subclass-IN PVALB-CHC	ENSG00000263715	LINC02210-CRHR1
SCZ	Subclass-IN PVALB-CHC	ENSG00000284772	ENSG00000284772
SCZ	Subclass-IN PVALB-CHC	ENSG00000286693	ENSG00000286693
SCZ	Subclass-IN PVALB-CHC	ENSG00000259429	UBE2Q2P2
SCZ	Subclass-IN PVALB-CHC	ENSG00000226471	ENSG00000226471
SCZ	Subclass-IN PVALB-CHC	ENSG00000285184	ENSG00000285184
SCZ	Subclass-IN PVALB-CHC	ENSG00000284959	ENSG00000284959
SCZ	Subclass-IN PVALB-CHC	ENSG00000154162	CDH12
SCZ	Subclass-IN PVALB-CHC	ENSG00000100058	CRYBB2P1
SCZ	Subclass-IN PVALB-CHC	ENSG00000236107	SCN1A-AS1
SCZ	Subclass-IN PVALB-CHC	ENSG00000112685	EXOC2
SCZ	Subclass-IN PVALB-CHC	ENSG00000251600	ENSG00000251600
SCZ	Subclass-IN PVALB-CHC	ENSG00000162687	KCNT2
SCZ	Subclass-IN PVALB-CHC	ENSG00000254635	WAC-AS1
SCZ	Subclass-IN PVALB-CHC	ENSG00000288632	ENSG00000288632
SCZ	Subclass-IN PVALB-CHC	ENSG00000256422	LINC02552
SCZ	Subclass-IN PVALB-CHC	ENSG00000214135	ENSG00000214135
SCZ	Subclass-IN PVALB-CHC	ENSG00000229321	ENSG00000229321
SCZ	Subclass-IN PVALB-CHC	ENSG00000186615	KTN1-AS1
SCZ	Subclass-IN PVALB-CHC	ENSG00000196365	LONP1
SCZ	Subclass-IN PVALB-CHC	ENSG00000248489	LINC02062
SCZ	Subclass-IN PVALB-CHC	ENSG00000168546	GFRA2
SCZ	Subclass-IN PVALB-CHC	ENSG00000229358	DPY19L1P1
SCZ	Subclass-IN PVALB-CHC	ENSG00000149716	LTO1
SCZ	Subclass-IN PVALB-CHC	ENSG00000254530	LINC02755
SCZ	Subclass-IN PVALB-CHC	ENSG00000166439	RNF169
SCZ	Subclass-IN PVALB-CHC	ENSG00000170248	PDCD6IP
SCZ	Subclass-IN PVALB-CHC	ENSG00000225811	ENSG00000225811
SCZ	Subclass-IN PVALB-CHC	ENSG00000168385	SEPTIN2
SCZ	Subclass-IN PVALB-CHC	ENSG00000185864	NPIPB4
SCZ	Subclass-IN PVALB-CHC	ENSG00000233098	CCDC144NL-AS1
SCZ	Subclass-IN PVALB-CHC	ENSG00000131626	PPFIA1
SCZ	Subclass-IN PVALB-CHC	ENSG00000234336	JAZF1-AS1
SCZ	Subclass-IN PVALB-CHC	ENSG00000285982	ENSG00000285982
SCZ	Subclass-IN PVALB-CHC	ENSG00000185477	GPRIN3
SCZ	Subclass-IN PVALB-CHC	ENSG00000092108	SCFD1
SCZ	Subclass-IN PVALB-CHC	ENSG00000154265	ABCA5
SCZ	Subclass-IN PVALB-CHC	ENSG00000137968	SLC44A5
SCZ	Subclass-IN PVALB-CHC	ENSG00000073849	ST6GAL1
SCZ	Class-OPC	ENSG00000275120	ENSG00000275120
SCZ	Class-OPC	ENSG00000286575	ENSG00000286575
SCZ	Class-OPC	ENSG00000263715	LINC02210-CRHR1
SCZ	Class-OPC	ENSG00000285184	ENSG00000285184
SCZ	Class-OPC	ENSG00000189136	UBE2Q2P1
SCZ	Class-OPC	ENSG00000260075	NSFP1
SCZ	Class-OPC	ENSG00000267284	ENSG00000267284
SCZ	Class-OPC	ENSG00000230623	ENSG00000230623
SCZ	Class-OPC	ENSG00000256422	LINC02552
SCZ	Class-OPC	ENSG00000285783	ENSG00000285783
SCZ	Class-OPC	ENSG00000233766	CAVIN2-AS1
SCZ	Class-OPC	ENSG00000157404	KIT
SCZ	Class-OPC	ENSG00000286242	ENSG00000286242
SCZ	Class-OPC	ENSG00000261118	ENSG00000261118
SCZ	Class-OPC	ENSG00000255234	ENSG00000255234
SCZ	Class-OPC	ENSG00000229212	ENSG00000229212
SCZ	Class-OPC	ENSG00000235007	ENSG00000235007
SCZ	Class-OPC	ENSG00000288643	ENSG00000288643
SCZ	Class-OPC	ENSG00000262879	ENSG00000262879
SCZ	Class-OPC	ENSG00000198010	DLGAP2
SCZ	Class-OPC	ENSG00000285837	ENSG00000285837
SCZ	Class-OPC	ENSG00000284959	ENSG00000284959
SCZ	Class-OPC	ENSG00000236234	ENSG00000236234
SCZ	Class-OPC	ENSG00000228219	NPM1P30
SCZ	Class-OPC	ENSG00000227088	ENSG00000227088
SCZ	Class-OPC	ENSG00000251600	ENSG00000251600
SCZ	Class-OPC	ENSG00000238280	ENSG00000238280
SCZ	Class-OPC	ENSG00000231952	DPY19L1P2
SCZ	Class-OPC	ENSG00000100058	CRYBB2P1
SCZ	Class-OPC	ENSG00000162512	SDC3
SCZ	Class-OPC	ENSG00000248489	LINC02062
SCZ	Class-OPC	ENSG00000157542	KCNJ6
SCZ	Class-OPC	ENSG00000279047	ENSG00000279047
SCZ	Class-OPC	ENSG00000247400	DNAJC3-DT
SCZ	Class-OPC	ENSG00000247131	ENSG00000247131
SCZ	Class-OPC	ENSG00000286717	ENSG00000286717
SCZ	Class-OPC	ENSG00000143198	MGST3
SCZ	Class-OPC	ENSG00000183621	ZNF438
SCZ	Class-OPC	ENSG00000203721	LINC00862
SCZ	Class-OPC	ENSG00000100321	SYNGR1
SCZ	Class-OPC	ENSG00000174226	SNX31
SCZ	Class-OPC	ENSG00000214135	ENSG00000214135
SCZ	Class-OPC	ENSG00000288632	ENSG00000288632
SCZ	Class-OPC	ENSG00000144339	TMEFF2
SCZ	Class-OPC	ENSG00000232712	KIZ-AS1
SCZ	Class-OPC	ENSG00000104324	CPQ
SCZ	Class-OPC	ENSG00000242973	ENSG00000242973
SCZ	Class-OPC	ENSG00000254530	LINC02755
SCZ	Class-OPC	ENSG00000254532	ENSG00000254532
SCZ	Class-OPC	ENSG00000112539	C6orf118
SCZ	Class-OPC	ENSG00000152580	IGSF10
SCZ	Class-OPC	ENSG00000152578	GRIA4
SCZ	Class-OPC	ENSG00000220506	ENSG00000220506
SCZ	Class-OPC	ENSG00000261478	ENSG00000261478
SCZ	Class-OPC	ENSG00000186615	KTN1-AS1
SCZ	Class-OPC	ENSG00000261070	ENSG00000261070
SCZ	Class-OPC	ENSG00000231114	ENSG00000231114
SCZ	Class-OPC	ENSG00000258526	ENSG00000258526
SCZ	Class-OPC	ENSG00000118777	ABCG2
SCZ	Class-OPC	ENSG00000280927	CTBP1-AS
SCZ	Class-OPC	ENSG00000111218	PRMT8
SCZ	Class-OPC	ENSG00000270629	NBPF14
SCZ	Class-OPC	ENSG00000287725	ENSG00000287725
SCZ	Class-OPC	ENSG00000257458	ENSG00000257458
SCZ	Class-OPC	ENSG00000166439	RNF169
SCZ	Class-OPC	ENSG00000237004	ZNRF2P1
SCZ	Class-OPC	ENSG00000255769	GOLGA2P10
SCZ	Class-OPC	ENSG00000250770	ENSG00000250770
SCZ	Class-OPC	ENSG00000236283	ENSG00000236283
SCZ	Class-OPC	ENSG00000285454	ENSG00000285454
SCZ	Class-OPC	ENSG00000157426	AASDH
SCZ	Class-OPC	ENSG00000259343	TMC3-AS1
SCZ	Class-OPC	ENSG00000250326	ENSG00000250326
SCZ	Class-OPC	ENSG00000287158	ENSG00000287158
SCZ	Class-OPC	ENSG00000257703	ENSG00000257703
SCZ	Class-OPC	ENSG00000253171	ENSG00000253171
SCZ	Class-OPC	ENSG00000173258	ZNF483
SCZ	Class-OPC	ENSG00000104490	NCALD
SCZ	Class-OPC	ENSG00000164742	ADCY1
SCZ	Class-OPC	ENSG00000246695	RASSF8-AS1
SCZ	Class-OPC	ENSG00000258561	ENSG00000258561
SCZ	Class-OPC	ENSG00000223396	RPS10P7
SCZ	Class-OPC	ENSG00000137871	ZNF280D
SCZ	Class-OPC	ENSG00000118473	SGIP1
SCZ	Class-OPC	ENSG00000251294	ENSG00000251294
SCZ	Class-OPC	ENSG00000287042	ENSG00000287042
SCZ	Class-OPC	ENSG00000251396	LINC01301
SCZ	Class-OPC	ENSG00000154258	ABCA9
SCZ	Class-OPC	ENSG00000104047	DTWD1
SCZ	Class-OPC	ENSG00000205771	CATSPER2P1
SCZ	Class-OPC	ENSG00000243762	ENSG00000243762
SCZ	Class-OPC	ENSG00000153113	CAST
SCZ	Class-OPC	ENSG00000174428	GTF2IRD2B
SCZ	Class-OPC	ENSG00000196365	LONP1
SCZ	Class-OPC	ENSG00000250909	ENSG00000250909
SCZ	Class-OPC	ENSG00000254418	SPON1-AS1
SCZ	Class-OPC	ENSG00000169439	SDC2
SCZ	Class-OPC	ENSG00000226721	EEF1DP2
SCZ	Class-OPC	ENSG00000169116	PARM1
SCZ	Class-OPC	ENSG00000188599	NPIPP1
SCZ	Class-OPC	ENSG00000249476	ENSG00000249476
SCZ	Class-OPC	ENSG00000232006	ENSG00000232006
SCZ	Class-OPC	ENSG00000257735	ENSG00000257735
SCZ	Class-OPC	ENSG00000164707	SLC13A4
SCZ	Class-OPC	ENSG00000126785	RHOJ
SCZ	Class-OPC	ENSG00000093167	LRRFIP2
SCZ	Class-OPC	ENSG00000204934	ATP6V0E2-AS1
SCZ	Class-OPC	ENSG00000288271	ENSG00000288271
SCZ	Class-OPC	ENSG00000225087	ENSG00000225087
SCZ	Class-OPC	ENSG00000250220	ENSG00000250220
SCZ	Class-OPC	ENSG00000240253	FAR2P3
SCZ	Class-OPC	ENSG00000164929	BAALC
SCZ	Class-OPC	ENSG00000285755	ENSG00000285755
SCZ	Class-OPC	ENSG00000177981	ASB8
SCZ	Subclass-IN PVALB	ENSG00000242808	SOX2-OT
SCZ	Subclass-IN PVALB	ENSG00000155511	GRIA1
SCZ	Subclass-IN PVALB	ENSG00000286491	ENSG00000286491
SCZ	Subclass-IN PVALB	ENSG00000285777	ENSG00000285777
SCZ	Subclass-IN PVALB	ENSG00000225206	MIR137HG
SCZ	Subclass-IN PVALB	ENSG00000261118	ENSG00000261118
SCZ	Subclass-IN PVALB	ENSG00000229154	KCNQ5-AS1
SCZ	Subclass-IN PVALB	ENSG00000285184	ENSG00000285184
SCZ	Subclass-IN PVALB	ENSG00000260075	NSFP1
SCZ	Subclass-IN PVALB	ENSG00000198010	DLGAP2
SCZ	Subclass-IN PVALB	ENSG00000236234	ENSG00000236234
SCZ	Subclass-IN PVALB	ENSG00000205771	CATSPER2P1
SCZ	Subclass-IN PVALB	ENSG00000235257	ITGA9-AS1
SCZ	Subclass-IN PVALB	ENSG00000229212	ENSG00000229212
SCZ	Subclass-IN PVALB	ENSG00000267402	TCF4-AS2
SCZ	Subclass-IN PVALB	ENSG00000254377	MIR124-2HG
SCZ	Subclass-IN PVALB	ENSG00000141668	CBLN2
SCZ	Subclass-IN PVALB	ENSG00000284772	ENSG00000284772
SCZ	Subclass-IN PVALB	ENSG00000286100	ENSG00000286100
SCZ	Subclass-IN PVALB	ENSG00000236671	PRKG1-AS1
SCZ	Subclass-IN PVALB	ENSG00000259429	UBE2Q2P2
SCZ	Subclass-IN PVALB	ENSG00000203739	PRDX6-AS1
SCZ	Subclass-IN PVALB	ENSG00000275734	ENSG00000275734
SCZ	Subclass-IN PVALB	ENSG00000228219	NPM1P30
SCZ	Subclass-IN PVALB	ENSG00000134917	ADAMTS8
SCZ	Subclass-IN PVALB	ENSG00000237899	ENSG00000237899
SCZ	Subclass-IN PVALB	ENSG00000259713	ENSG00000259713
SCZ	Subclass-IN PVALB	ENSG00000288643	ENSG00000288643
SCZ	Subclass-IN PVALB	ENSG00000089847	ANKRD24
SCZ	Subclass-IN PVALB	ENSG00000084072	PPIE
SCZ	Subclass-IN PVALB	ENSG00000255234	ENSG00000255234
SCZ	Subclass-IN PVALB	ENSG00000251600	ENSG00000251600
SCZ	Subclass-IN PVALB	ENSG00000214719	ENSG00000214719
SCZ	Subclass-IN PVALB	ENSG00000100058	CRYBB2P1
SCZ	Subclass-IN PVALB	ENSG00000236107	SCN1A-AS1
SCZ	Subclass-IN PVALB	ENSG00000139292	LGR5
SCZ	Subclass-IN PVALB	ENSG00000053328	METTL24
SCZ	Subclass-IN PVALB	ENSG00000254530	LINC02755
SCZ	Subclass-IN PVALB	ENSG00000248489	LINC02062
SCZ	Subclass-IN PVALB	ENSG00000250910	ENSG00000250910
SCZ	Subclass-IN PVALB	ENSG00000284959	ENSG00000284959
SCZ	Subclass-IN PVALB	ENSG00000287474	ENSG00000287474
SCZ	Subclass-IN PVALB	ENSG00000093144	ECHDC1
SCZ	Subclass-IN PVALB	ENSG00000162595	DIRAS3
SCZ	Subclass-IN PVALB	ENSG00000235007	ENSG00000235007
SCZ	Subclass-IN PVALB	ENSG00000253194	ENSG00000253194
SCZ	Subclass-IN PVALB	ENSG00000143889	HNRNPLL
SCZ	Subclass-IN PVALB	ENSG00000288632	ENSG00000288632
SCZ	Subclass-IN PVALB	ENSG00000285837	ENSG00000285837
SCZ	Subclass-IN PVALB	ENSG00000136531	SCN2A
SCZ	Subclass-IN PVALB	ENSG00000101596	SMCHD1
SCZ	Subclass-IN PVALB	ENSG00000247131	ENSG00000247131
SCZ	Subclass-IN PVALB	ENSG00000254532	ENSG00000254532
SCZ	Subclass-IN PVALB	ENSG00000263715	LINC02210-CRHR1
SCZ	Subclass-IN PVALB	ENSG00000231952	DPY19L1P2
SCZ	Subclass-IN PVALB	ENSG00000225610	ENSG00000225610
SCZ	Subclass-IN PVALB	ENSG00000254635	WAC-AS1
SCZ	Subclass-IN PVALB	ENSG00000231424	ENSG00000231424
SCZ	Subclass-IN PVALB	ENSG00000111640	GAPDH
SCZ	Subclass-IN PVALB	ENSG00000149177	PTPRJ
SCZ	Subclass-IN PVALB	ENSG00000168385	SEPTIN2
SCZ	Subclass-IN PVALB	ENSG00000285808	LINC02797
SCZ	Subclass-IN PVALB	ENSG00000214135	ENSG00000214135
SCZ	Subclass-IN PVALB	ENSG00000030066	NUP160
SCZ	Subclass-IN PVALB	ENSG00000249476	ENSG00000249476
SCZ	Subclass-IN PVALB	ENSG00000182901	RGS7
SCZ	Subclass-IN PVALB	ENSG00000285582	ENSG00000285582
SCZ	Subclass-IN PVALB	ENSG00000248359	ENSG00000248359
SCZ	Subclass-IN PVALB	ENSG00000287725	ENSG00000287725
SCZ	Subclass-IN PVALB	ENSG00000257239	ENSG00000257239
SCZ	Subclass-IN PVALB	ENSG00000246379	ENSG00000246379
SCZ	Subclass-IN PVALB	ENSG00000286511	ENSG00000286511
SCZ	Subclass-IN PVALB	ENSG00000258455	ENSG00000258455
SCZ	Subclass-IN PVALB	ENSG00000259244	ENSG00000259244
SCZ	Subclass-IN PVALB	ENSG00000181982	CCDC149
SCZ	Subclass-IN PVALB	ENSG00000261070	ENSG00000261070
SCZ	Subclass-IN PVALB	ENSG00000138613	APH1B
SCZ	Subclass-IN PVALB	ENSG00000167106	FAM102A
SCZ	Subclass-IN PVALB	ENSG00000281883	ENSG00000281883
SCZ	Subclass-IN PVALB	ENSG00000141956	PRDM15
SCZ	Subclass-IN PVALB	ENSG00000128596	CCDC136
SCZ	Subclass-IN PVALB	ENSG00000249335	ENSG00000249335
SCZ	Subclass-IN PVALB	ENSG00000261766	ENSG00000261766
SCZ	Subclass-IN PVALB	ENSG00000189212	DPY19L2P1
SCZ	Subclass-IN PVALB	ENSG00000112234	FBXL4
SCZ	Subclass-IN PVALB	ENSG00000155011	DKK2
SCZ	Subclass-IN PVALB	ENSG00000214198	TTC41P
SCZ	Subclass-IN PVALB	ENSG00000196365	LONP1
SCZ	Subclass-IN PVALB	ENSG00000060237	WNK1
SCZ	Subclass-IN PVALB	ENSG00000172687	ZNF738
SCZ	Subclass-IN PVALB	ENSG00000122033	MTIF3
SCZ	Subclass-IN PVALB	ENSG00000064995	TAF11
SCZ	Subclass-IN PVALB	ENSG00000164707	SLC13A4
SCZ	Subclass-IN PVALB	ENSG00000235749	ENSG00000235749
SCZ	Subclass-IN PVALB	ENSG00000285952	ENSG00000285952
SCZ	Subclass-IN PVALB	ENSG00000166359	WDR88
SCZ	Subclass-IN PVALB	ENSG00000266268	ENSG00000266268
SCZ	Subclass-IN PVALB	ENSG00000235026	DPP10-AS1
SCZ	Subclass-IN PVALB	ENSG00000286863	ENSG00000286863
SCZ	Subclass-IN PVALB	ENSG00000287172	ENSG00000287172
SCZ	Subclass-IN PVALB	ENSG00000236676	ENSG00000236676
SCZ	Subclass-IN PVALB	ENSG00000259986	ENSG00000259986
SCZ	Subclass-IN PVALB	ENSG00000050165	DKK3
SCZ	Subclass-IN PVALB	ENSG00000154265	ABCA5
SCZ	Subclass-IN PVALB	ENSG00000175061	SNHG29
SCZ	Subclass-IN PVALB	ENSG00000235888	ENSG00000235888
SCZ	Subclass-IN PVALB	ENSG00000285454	ENSG00000285454
SCZ	Subclass-IN PVALB	ENSG00000227016	LINC02796
SCZ	Subclass-IN PVALB	ENSG00000226471	ENSG00000226471
SCZ	Subclass-IN PVALB	ENSG00000164715	LMTK2
SCZ	Subclass-IN PVALB	ENSG00000232006	ENSG00000232006
SCZ	Subclass-IN PVALB	ENSG00000131626	PPFIA1
SCZ	Subclass-IN PVALB	ENSG00000258851	ENSG00000258851
SCZ	Subclass-IN PVALB	ENSG00000250220	ENSG00000250220
SCZ	Subclass-IN PVALB	ENSG00000166439	RNF169
SCZ	Subclass-IN PVALB	ENSG00000259343	TMC3-AS1
SCZ	Subclass-IN PVALB	ENSG00000167394	ZNF668
SCZ	Subclass-IN PVALB	ENSG00000250909	ENSG00000250909
SCZ	Subclass-IN PVALB	ENSG00000231383	FGF12-AS1
SCZ	Subclass-IN PVALB	ENSG00000073849	ST6GAL1
SCZ	Subclass-IN PVALB	ENSG00000176293	ZNF135
SCZ	Subclass-IN PVALB	ENSG00000238018	ENSG00000238018
SCZ	Subclass-IN PVALB	ENSG00000286242	ENSG00000286242
SCZ	Subclass-IN PVALB	ENSG00000261786	ENSG00000261786
SCZ	Subclass-IN PVALB	ENSG00000168291	PDHB
SCZ	Subclass-IN PVALB	ENSG00000235885	LINC01828
SCZ	Subclass-IN PVALB	ENSG00000250156	LINC02060
SCZ	Subclass-IN PVALB	ENSG00000093217	XYLB
SCZ	Subclass-IN PVALB	ENSG00000226721	EEF1DP2
SCZ	Subclass-IN PVALB	ENSG00000108306	FBXL20
SCZ	Subclass-EN L2-3-IT	ENSG00000249279	LINC02057
SCZ	Subclass-EN L2-3-IT	ENSG00000229212	ENSG00000229212
SCZ	Subclass-EN L2-3-IT	ENSG00000285777	ENSG00000285777
SCZ	Subclass-EN L2-3-IT	ENSG00000284772	ENSG00000284772
SCZ	Subclass-EN L2-3-IT	ENSG00000285902	ENSG00000285902
SCZ	Subclass-EN L2-3-IT	ENSG00000235370	DNM1P51
SCZ	Subclass-EN L2-3-IT	ENSG00000256092	SBNO1-AS1
SCZ	Subclass-EN L2-3-IT	ENSG00000285731	ENSG00000285731
SCZ	Subclass-EN L2-3-IT	ENSG00000286329	ENSG00000286329
SCZ	Subclass-EN L2-3-IT	ENSG00000248585	ENSG00000248585
SCZ	Subclass-EN L2-3-IT	ENSG00000286511	ENSG00000286511
SCZ	Subclass-EN L2-3-IT	ENSG00000263715	LINC02210-CRHR1
SCZ	Subclass-EN L2-3-IT	ENSG00000245261	ENSG00000245261
SCZ	Subclass-EN L2-3-IT	ENSG00000239799	ITIH4-AS1
SCZ	Subclass-EN L2-3-IT	ENSG00000260075	NSFP1
SCZ	Subclass-EN L2-3-IT	ENSG00000203739	PRDX6-AS1
SCZ	Subclass-EN L2-3-IT	ENSG00000274629	ENSG00000274629
SCZ	Subclass-EN L2-3-IT	ENSG00000286242	ENSG00000286242
SCZ	Subclass-EN L2-3-IT	ENSG00000242808	SOX2-OT
SCZ	Subclass-EN L2-3-IT	ENSG00000287844	ENSG00000287844
SCZ	Subclass-EN L2-3-IT	ENSG00000285801	ENSG00000285801
SCZ	Subclass-EN L2-3-IT	ENSG00000285808	LINC02797
SCZ	Subclass-EN L2-3-IT	ENSG00000286882	ENSG00000286882
SCZ	Subclass-EN L2-3-IT	ENSG00000187950	OVCH1
SCZ	Subclass-EN L2-3-IT	ENSG00000249592	ENSG00000249592
SCZ	Subclass-EN L2-3-IT	ENSG00000262801	ENSG00000262801
SCZ	Subclass-EN L2-3-IT	ENSG00000259429	UBE2Q2P2
SCZ	Subclass-EN L2-3-IT	ENSG00000226017	PRICKLE2-AS3
SCZ	Subclass-EN L2-3-IT	ENSG00000275734	ENSG00000275734
SCZ	Subclass-EN L2-3-IT	ENSG00000286100	ENSG00000286100
SCZ	Subclass-EN L2-3-IT	ENSG00000233693	PBX1-AS1
SCZ	Subclass-EN L2-3-IT	ENSG00000251095	ENSG00000251095
SCZ	Subclass-EN L2-3-IT	ENSG00000226497	LINC02549
SCZ	Subclass-EN L2-3-IT	ENSG00000251279	SMIM15-AS1
SCZ	Subclass-EN L2-3-IT	ENSG00000279727	LINC02033
SCZ	Subclass-EN L2-3-IT	ENSG00000281100	ENSG00000281100
SCZ	Subclass-EN L2-3-IT	ENSG00000285769	ENSG00000285769
SCZ	Subclass-EN L2-3-IT	ENSG00000235007	ENSG00000235007
SCZ	Subclass-EN L2-3-IT	ENSG00000287175	ENSG00000287175
SCZ	Subclass-EN L2-3-IT	ENSG00000247810	ENSG00000247810
SCZ	Subclass-EN L2-3-IT	ENSG00000284959	ENSG00000284959
SCZ	Subclass-EN L2-3-IT	ENSG00000198846	TOX
SCZ	Subclass-EN L2-3-IT	ENSG00000251600	ENSG00000251600
SCZ	Subclass-EN L2-3-IT	ENSG00000258679	ENSG00000258679
SCZ	Subclass-EN L2-3-IT	ENSG00000226266	ENSG00000226266
SCZ	Subclass-EN L2-3-IT	ENSG00000205771	CATSPER2P1
SCZ	Subclass-EN L2-3-IT	ENSG00000234884	ENSG00000234884
SCZ	Subclass-EN L2-3-IT	ENSG00000228219	NPM1P30
SCZ	Subclass-EN L2-3-IT	ENSG00000226005	LINC02660
SCZ	Subclass-EN L2-3-IT	ENSG00000285184	ENSG00000285184
SCZ	Subclass-EN L2-3-IT	ENSG00000283361	CFAP97D2
SCZ	Subclass-EN L2-3-IT	ENSG00000272645	GTF2IP20
SCZ	Subclass-EN L2-3-IT	ENSG00000201136	RNU6-353P
SCZ	Subclass-EN L2-3-IT	ENSG00000100058	CRYBB2P1
SCZ	Subclass-EN L2-3-IT	ENSG00000261118	ENSG00000261118
SCZ	Subclass-EN L2-3-IT	ENSG00000278259	MYO19
SCZ	Subclass-EN L2-3-IT	ENSG00000254968	LINC02763
SCZ	Subclass-EN L2-3-IT	ENSG00000288088	ENSG00000288088
SCZ	Subclass-EN L2-3-IT	ENSG00000254526	ENSG00000254526
SCZ	Subclass-EN L2-3-IT	ENSG00000250974	LINC02196
SCZ	Subclass-EN L2-3-IT	ENSG00000248636	ENSG00000248636
SCZ	Subclass-EN L2-3-IT	ENSG00000238141	BRWD1-AS1
SCZ	Subclass-EN L2-3-IT	ENSG00000232892	RGS5-AS1
SCZ	Subclass-EN L2-3-IT	ENSG00000204934	ATP6V0E2-AS1
SCZ	Subclass-EN L2-3-IT	ENSG00000254734	ENSG00000254734
SCZ	Subclass-EN L2-3-IT	ENSG00000206120	EGFEM1P
SCZ	Subclass-EN L2-3-IT	ENSG00000217576	ENSG00000217576
SCZ	Subclass-EN L2-3-IT	ENSG00000288632	ENSG00000288632
SCZ	Subclass-EN L2-3-IT	ENSG00000064651	SLC12A2
SCZ	Subclass-EN L2-3-IT	ENSG00000249476	ENSG00000249476
SCZ	Subclass-EN L2-3-IT	ENSG00000237128	LINC02652
SCZ	Subclass-EN L2-3-IT	ENSG00000265126	ENSG00000265126
SCZ	Subclass-EN L2-3-IT	ENSG00000224243	SOX1-OT
SCZ	Subclass-EN L2-3-IT	ENSG00000288643	ENSG00000288643
SCZ	Subclass-EN L2-3-IT	ENSG00000114209	PDCD10
SCZ	Subclass-EN L2-3-IT	ENSG00000154265	ABCA5
SCZ	Subclass-EN L2-3-IT	ENSG00000285837	ENSG00000285837
SCZ	Subclass-EN L2-3-IT	ENSG00000259422	ENSG00000259422
SCZ	Subclass-EN L2-3-IT	ENSG00000242325	RPS12P31
SCZ	Subclass-EN L2-3-IT	ENSG00000235888	ENSG00000235888
SCZ	Subclass-EN L2-3-IT	ENSG00000236234	ENSG00000236234
SCZ	Subclass-EN L2-3-IT	ENSG00000100325	ASCC2
SCZ	Subclass-EN L2-3-IT	ENSG00000184845	DRD1
SCZ	Subclass-EN L2-3-IT	ENSG00000254530	LINC02755
SCZ	Subclass-EN L2-3-IT	ENSG00000255045	ENSG00000255045
SCZ	Subclass-EN L2-3-IT	ENSG00000232837	LINC01700
SCZ	Subclass-EN L2-3-IT	ENSG00000279068	ENSG00000279068
SCZ	Subclass-EN L2-3-IT	ENSG00000183273	CCDC60
SCZ	Subclass-EN L2-3-IT	ENSG00000250706	ENSG00000250706
SCZ	Subclass-EN L2-3-IT	ENSG00000130703	OSBPL2
SCZ	Subclass-EN L2-3-IT	ENSG00000249856	ENSG00000249856
SCZ	Subclass-EN L2-3-IT	ENSG00000250910	ENSG00000250910
SCZ	Subclass-EN L2-3-IT	ENSG00000249203	LINC02224
SCZ	Subclass-EN L2-3-IT	ENSG00000261654	ENSG00000261654
SCZ	Subclass-EN L2-3-IT	ENSG00000281207	SLFNL1-AS1
SCZ	Subclass-EN L2-3-IT	ENSG00000283347	ENSG00000283347
SCZ	Subclass-EN L2-3-IT	ENSG00000267121	FMNL1-DT
SCZ	Subclass-EN L2-3-IT	ENSG00000158528	PPP1R9A
SCZ	Subclass-EN L2-3-IT	ENSG00000235192	ENSG00000235192
SCZ	Subclass-EN L2-3-IT	ENSG00000185860	CCDC190
SCZ	Subclass-EN L2-3-IT	ENSG00000238280	ENSG00000238280
SCZ	Subclass-EN L2-3-IT	ENSG00000136280	CCM2
SCZ	Subclass-EN L2-3-IT	ENSG00000279518	ENSG00000279518
SCZ	Subclass-EN L2-3-IT	ENSG00000169972	PUSL1
SCZ	Subclass-EN L2-3-IT	ENSG00000229891	LINC01315
SCZ	Subclass-EN L2-3-IT	ENSG00000254635	WAC-AS1
SCZ	Subclass-EN L2-3-IT	ENSG00000122786	CALD1
SCZ	Subclass-EN L2-3-IT	ENSG00000258517	ENSG00000258517
SCZ	Subclass-EN L2-3-IT	ENSG00000048471	SNX29
SCZ	Subclass-EN L2-3-IT	ENSG00000259664	LINC02254
SCZ	Subclass-EN L2-3-IT	ENSG00000242973	ENSG00000242973
SCZ	Subclass-EN L2-3-IT	ENSG00000158865	SLC5A11
SCZ	Subclass-EN L2-3-IT	ENSG00000226903	LINC00354
SCZ	Subclass-EN L2-3-IT	ENSG00000236922	LINC01378
SCZ	Subclass-EN L2-3-IT	ENSG00000254532	ENSG00000254532
SCZ	Subclass-EN L2-3-IT	ENSG00000235481	UBE2R2-AS1
SCZ	Subclass-EN L2-3-IT	ENSG00000149403	GRIK4
SCZ	Subclass-EN L2-3-IT	ENSG00000048707	VPS13D
SCZ	Subclass-EN L2-3-IT	ENSG00000264630	PRKCA-AS1
SCZ	Subclass-EN L2-3-IT	ENSG00000140262	TCF12
SCZ	Subclass-EN L2-3-IT	ENSG00000162636	FAM102B
SCZ	Subclass-EN L2-3-IT	ENSG00000288011	ENSG00000288011
SCZ	Subclass-EN L2-3-IT	ENSG00000103569	AQP9
SCZ	Subclass-EN L2-3-IT	ENSG00000152580	IGSF10
SCZ	Subclass-EN L2-3-IT	ENSG00000169609	C15orf40
SCZ	Subclass-EN L2-3-IT	ENSG00000136738	STAM
SCZ	Subclass-EN L2-3-IT	ENSG00000214135	ENSG00000214135
SCZ	Subclass-EN L2-3-IT	ENSG00000278662	GOLGA6L10
SCZ	Subclass-EN L2-3-IT	ENSG00000159247	TUBBP5
SCZ	Subclass-EN L2-3-IT	ENSG00000143970	ASXL2
SCZ	Subclass-EN L2-3-IT	ENSG00000178217	SH2D4B
SCZ	Subclass-EN L2-3-IT	ENSG00000258890	CEP95
SCZ	Subclass-EN L2-3-IT	ENSG00000166439	RNF169
SCZ	Subclass-EN L2-3-IT	ENSG00000131773	KHDRBS3
SCZ	Subclass-EN L2-3-IT	ENSG00000286260	ENSG00000286260
SCZ	Subclass-EN L2-3-IT	ENSG00000251365	LINC02236
SCZ	Subclass-EN L2-3-IT	ENSG00000265479	DTX2P1-UPK3BP1-PMS2P11
SCZ	Subclass-EN L2-3-IT	ENSG00000248489	LINC02062
SCZ	Subclass-EN L2-3-IT	ENSG00000235749	ENSG00000235749
SCZ	Subclass-EN L2-3-IT	ENSG00000227078	LINC02094
SCZ	Subclass-EN L2-3-IT	ENSG00000283294	ENSG00000283294
SCZ	Subclass-EN L2-3-IT	ENSG00000281883	ENSG00000281883
SCZ	Subclass-EN L2-3-IT	ENSG00000256008	ENSG00000256008
SCZ	Subclass-EN L2-3-IT	ENSG00000250909	ENSG00000250909
SCZ	Subclass-EN L2-3-IT	ENSG00000184731	FAM110C
SCZ	Subclass-EN L2-3-IT	ENSG00000235884	LINC00941
SCZ	Subclass-EN L2-3-IT	ENSG00000148634	HERC4
SCZ	Subclass-EN L2-3-IT	ENSG00000263878	DLGAP1-AS4
SCZ	Subclass-EN L2-3-IT	ENSG00000259986	ENSG00000259986
SCZ	Subclass-EN L2-3-IT	ENSG00000263956	NBPF11
SCZ	Subclass-EN L2-3-IT	ENSG00000134291	TMEM106C
SCZ	Subclass-EN L2-3-IT	ENSG00000225087	ENSG00000225087
SCZ	Subclass-EN L2-3-IT	ENSG00000215196	BASP1-AS1
SCZ	Subclass-EN L2-3-IT	ENSG00000259485	LINC02253
SCZ	Subclass-EN L2-3-IT	ENSG00000251396	LINC01301
SCZ	Subclass-EN L2-3-IT	ENSG00000257228	ENSG00000257228
SCZ	Subclass-EN L2-3-IT	ENSG00000257126	FOXG1-AS1
SCZ	Subclass-EN L2-3-IT	ENSG00000043093	DCUN1D1
SCZ	Subclass-EN L2-3-IT	ENSG00000174776	WDR49
SCZ	Subclass-EN L2-3-IT	ENSG00000249335	ENSG00000249335
SCZ	Subclass-EN L2-3-IT	ENSG00000266994	ENSG00000266994
SCZ	Subclass-EN L2-3-IT	ENSG00000285783	ENSG00000285783
SCZ	Subclass-EN L2-3-IT	ENSG00000274514	Metazoa_SRP-41
SCZ	Subclass-EN L2-3-IT	ENSG00000168301	KCTD6
SCZ	Subclass-EN L2-3-IT	ENSG00000204398	ENSG00000204398
SCZ	Subclass-EN L2-3-IT	ENSG00000135535	CD164
SCZ	Subclass-EN L2-3-IT	ENSG00000251034	ENSG00000251034
SCZ	Subclass-EN L2-3-IT	ENSG00000285572	ENSG00000285572
SCZ	Subclass-EN L2-3-IT	ENSG00000122033	MTIF3
SCZ	Subclass-EN L2-3-IT	ENSG00000235118	FAM237A
SCZ	Subclass-EN L2-3-IT	ENSG00000259403	ENSG00000259403
SCZ	Subclass-EN L2-3-IT	ENSG00000288563	ENSG00000288563
SCZ	Subclass-EN L2-3-IT	ENSG00000287725	ENSG00000287725
SCZ	Subclass-EN L2-3-IT	ENSG00000229358	DPY19L1P1
SCZ	Subclass-EN L2-3-IT	ENSG00000278376	ENSG00000278376
SCZ	Subclass-EN L2-3-IT	ENSG00000261070	ENSG00000261070
SCZ	Subclass-EN L2-3-IT	ENSG00000268870	ENSG00000268870
SCZ	Subclass-EN L2-3-IT	ENSG00000226939	ENSG00000226939
SCZ	Subclass-EN L2-3-IT	ENSG00000259820	ENSG00000259820
SCZ	Subclass-EN L2-3-IT	ENSG00000279658	ENSG00000279658
SCZ	Subclass-EN L2-3-IT	ENSG00000286044	ENSG00000286044
SCZ	Subclass-EN L2-3-IT	ENSG00000064995	TAF11
SCZ	Subclass-EN L2-3-IT	ENSG00000285953	ENSG00000285953
SCZ	Subclass-EN L2-3-IT	ENSG00000182836	PLCXD3
SCZ	Subclass-EN L2-3-IT	ENSG00000258534	ENSG00000258534
SCZ	Subclass-EN L2-3-IT	ENSG00000162496	DHRS3
SCZ	Subclass-EN L2-3-IT	ENSG00000251129	LINC02506
SCZ	Subclass-EN L2-3-IT	ENSG00000227088	ENSG00000227088
SCZ	Subclass-EN L2-3-IT	ENSG00000287786	ENSG00000287786
SCZ	Subclass-EN L2-3-IT	ENSG00000213366	GSTM2
SCZ	Subclass-EN L2-3-IT	ENSG00000147419	CCDC25
SCZ	Subclass-EN L2-3-IT	ENSG00000236008	LINC01814
SCZ	Subclass-EN L2-3-IT	ENSG00000272657	ENSG00000272657
SCZ	Subclass-EN L2-3-IT	ENSG00000278535	DHRS11
SCZ	Subclass-EN L2-3-IT	ENSG00000134775	FHOD3
SCZ	Subclass-EN L2-3-IT	ENSG00000197016	ZNF470
SCZ	Subclass-EN L2-3-IT	ENSG00000259673	IQCH-AS1
SCZ	Subclass-EN L2-3-IT	ENSG00000261629	ENSG00000261629
SCZ	Subclass-EN L2-3-IT	ENSG00000196365	LONP1
SCZ	Subclass-EN L2-3-IT	ENSG00000253515	ENSG00000253515
SCZ	Subclass-EN L2-3-IT	ENSG00000257681	ENSG00000257681
SCZ	Subclass-EN L2-3-IT	ENSG00000280927	CTBP1-AS
SCZ	Subclass-EN L2-3-IT	ENSG00000112242	E2F3
SCZ	Subclass-EN L2-3-IT	ENSG00000189136	UBE2Q2P1
SCZ	Subclass-EN L2-3-IT	ENSG00000230131	LINC02641
SCZ	Subclass-EN L2-3-IT	ENSG00000110400	NECTIN1
SCZ	Subclass-EN L2-3-IT	ENSG00000166225	FRS2
SCZ	Subclass-EN L2-3-IT	ENSG00000103591	AAGAB
SCZ	Subclass-EN L2-3-IT	ENSG00000249547	ENSG00000249547
SCZ	Subclass-EN L2-3-IT	ENSG00000088970	KIZ
SCZ	Subclass-EN L2-3-IT	ENSG00000205309	NT5M
SCZ	Subclass-EN L2-3-IT	ENSG00000133103	COG6
SCZ	Subclass-EN L2-3-IT	ENSG00000010818	HIVEP2
SCZ	Subclass-EN L2-3-IT	ENSG00000062370	ZNF112
SCZ	Subclass-EN L2-3-IT	ENSG00000177275	OR2AJ1
SCZ	Subclass-EN L2-3-IT	ENSG00000164924	YWHAZ
SCZ	Subclass-EN L2-3-IT	ENSG00000235885	LINC01828
SCZ	Subclass-EN L2-3-IT	ENSG00000178412	ENSG00000178412
SCZ	Subclass-EN L2-3-IT	ENSG00000226053	LINC01776
SCZ	Subclass-EN L2-3-IT	ENSG00000254604	ENSG00000254604
SCZ	Subclass-EN L2-3-IT	ENSG00000249806	ENSG00000249806
SCZ	Subclass-EN L2-3-IT	ENSG00000108262	GIT1
SCZ	Subclass-EN L2-3-IT	ENSG00000267262	ENSG00000267262
SCZ	Subclass-EN L2-3-IT	ENSG00000117505	DR1
SCZ	Subclass-EN L2-3-IT	ENSG00000124749	COL21A1
SCZ	Subclass-EN L2-3-IT	ENSG00000232006	ENSG00000232006
SCZ	Subclass-EN L2-3-IT	ENSG00000141994	DUS3L
SCZ	Subclass-EN L2-3-IT	ENSG00000251504	LINC01099
SCZ	Subclass-EN L2-3-IT	ENSG00000273129	PACERR
SCZ	Subclass-EN L2-3-IT	ENSG00000231006	RPL7P32
SCZ	Subclass-EN L2-3-IT	ENSG00000287027	ENSG00000287027
SCZ	Subclass-EN L2-3-IT	ENSG00000113966	ARL6
SCZ	Subclass-EN L2-3-IT	ENSG00000081138	CDH7
SCZ	Subclass-EN L2-3-IT	ENSG00000003400	CASP10
SCZ	Subclass-EN L2-3-IT	ENSG00000259296	ENSG00000259296
SCZ	Subclass-EN L2-3-IT	ENSG00000226721	EEF1DP2
SCZ	Subclass-EN L2-3-IT	ENSG00000185864	NPIPB4
SCZ	Subclass-EN L2-3-IT	ENSG00000264964	TWSG1-DT
SCZ	Subclass-EN L2-3-IT	ENSG00000267827	ENSG00000267827
SCZ	Subclass-EN L2-3-IT	ENSG00000164308	ERAP2
SCZ	Subclass-EN L2-3-IT	ENSG00000183840	GPR39
SCZ	Subclass-EN L2-3-IT	ENSG00000013288	MAN2B2
SCZ	Subclass-EN L2-3-IT	ENSG00000232956	SNHG15
SCZ	Subclass-EN L2-3-IT	ENSG00000225937	PCA3
SCZ	Class-EN	ENSG00000256092	SBNO1-AS1
SCZ	Class-EN	ENSG00000249279	LINC02057
SCZ	Class-EN	ENSG00000231114	ENSG00000231114
SCZ	Class-EN	ENSG00000239799	ITIH4-AS1
SCZ	Class-EN	ENSG00000266497	RDM1P2
SCZ	Class-EN	ENSG00000287351	ENSG00000287351
SCZ	Class-EN	ENSG00000261367	ENSG00000261367
SCZ	Class-EN	ENSG00000227676	LINC01068
SCZ	Class-EN	ENSG00000285777	ENSG00000285777
SCZ	Class-EN	ENSG00000229175	LINC00382
SCZ	Class-EN	ENSG00000285902	ENSG00000285902
SCZ	Class-EN	ENSG00000262372	ENSG00000262372
SCZ	Class-EN	ENSG00000235370	DNM1P51
SCZ	Class-EN	ENSG00000243694	LINC02027
SCZ	Class-EN	ENSG00000245261	ENSG00000245261
SCZ	Class-EN	ENSG00000242828	ENSG00000242828
SCZ	Class-EN	ENSG00000281100	ENSG00000281100
SCZ	Class-EN	ENSG00000225427	LINC00331
SCZ	Class-EN	ENSG00000286329	ENSG00000286329
SCZ	Class-EN	ENSG00000248585	ENSG00000248585
SCZ	Class-EN	ENSG00000284772	ENSG00000284772
SCZ	Class-EN	ENSG00000286511	ENSG00000286511
SCZ	Class-EN	ENSG00000260075	NSFP1
SCZ	Class-EN	ENSG00000274629	ENSG00000274629
SCZ	Class-EN	ENSG00000257599	OVCH1-AS1
SCZ	Class-EN	ENSG00000253260	ENSG00000253260
SCZ	Class-EN	ENSG00000259775	ENSG00000259775
SCZ	Class-EN	ENSG00000236234	ENSG00000236234
SCZ	Class-EN	ENSG00000261118	ENSG00000261118
SCZ	Class-EN	ENSG00000256546	ENSG00000256546
SCZ	Class-EN	ENSG00000263715	LINC02210-CRHR1
SCZ	Class-EN	ENSG00000244691	RPL10AP1
SCZ	Class-EN	ENSG00000187950	OVCH1
SCZ	Class-EN	ENSG00000288000	ENSG00000288000
SCZ	Class-EN	ENSG00000203739	PRDX6-AS1
SCZ	Class-EN	ENSG00000229212	ENSG00000229212
SCZ	Class-EN	ENSG00000280022	ENSG00000280022
SCZ	Class-EN	ENSG00000287175	ENSG00000287175
SCZ	Class-EN	ENSG00000286882	ENSG00000286882
SCZ	Class-EN	ENSG00000226017	PRICKLE2-AS3
SCZ	Class-EN	ENSG00000249592	ENSG00000249592
SCZ	Class-EN	ENSG00000279726	ENSG00000279726
SCZ	Class-EN	ENSG00000285801	ENSG00000285801
SCZ	Class-EN	ENSG00000285731	ENSG00000285731
SCZ	Class-EN	ENSG00000205702	CYP2D7
SCZ	Class-EN	ENSG00000267557	ENSG00000267557
SCZ	Class-EN	ENSG00000275734	ENSG00000275734
SCZ	Class-EN	ENSG00000287844	ENSG00000287844
SCZ	Class-EN	ENSG00000203809	LIN28B-AS1
SCZ	Class-EN	ENSG00000280620	SCAANT1
SCZ	Class-EN	ENSG00000189136	UBE2Q2P1
SCZ	Class-EN	ENSG00000226005	LINC02660
SCZ	Class-EN	ENSG00000286242	ENSG00000286242
SCZ	Class-EN	ENSG00000258679	ENSG00000258679
SCZ	Class-EN	ENSG00000286100	ENSG00000286100
SCZ	Class-EN	ENSG00000226266	ENSG00000226266
SCZ	Class-EN	ENSG00000286899	ENSG00000286899
SCZ	Class-EN	ENSG00000247810	ENSG00000247810
SCZ	Class-EN	ENSG00000184845	DRD1
SCZ	Class-EN	ENSG00000278259	MYO19
SCZ	Class-EN	ENSG00000205771	CATSPER2P1
SCZ	Class-EN	ENSG00000101098	RIMS4
SCZ	Class-EN	ENSG00000235007	ENSG00000235007
SCZ	Class-EN	ENSG00000259429	UBE2Q2P2
SCZ	Class-EN	ENSG00000255029	ENSG00000255029
SCZ	Class-EN	ENSG00000227078	LINC02094
SCZ	Class-EN	ENSG00000283361	CFAP97D2
SCZ	Class-EN	ENSG00000284959	ENSG00000284959
SCZ	Class-EN	ENSG00000265126	ENSG00000265126
SCZ	Class-EN	ENSG00000157152	SYN2
SCZ	Class-EN	ENSG00000259250	ENSG00000259250
SCZ	Class-EN	ENSG00000196421	C20orf204
SCZ	Class-EN	ENSG00000285953	ENSG00000285953
SCZ	Class-EN	ENSG00000100058	CRYBB2P1
SCZ	Class-EN	ENSG00000227811	INKA2-AS1
SCZ	Class-EN	ENSG00000288573	ENSG00000288573
SCZ	Class-EN	ENSG00000226497	LINC02549
SCZ	Class-EN	ENSG00000234884	ENSG00000234884
SCZ	Class-EN	ENSG00000288011	ENSG00000288011
SCZ	Class-EN	ENSG00000228219	NPM1P30
SCZ	Class-EN	ENSG00000287562	ENSG00000287562
SCZ	Class-EN	ENSG00000259664	LINC02254
SCZ	Class-EN	ENSG00000249476	ENSG00000249476
SCZ	Class-EN	ENSG00000281883	ENSG00000281883
SCZ	Class-EN	ENSG00000237128	LINC02652
SCZ	Class-EN	ENSG00000251600	ENSG00000251600
SCZ	Class-EN	ENSG00000267121	FMNL1-DT
SCZ	Class-EN	ENSG00000288087	ENSG00000288087
SCZ	Class-EN	ENSG00000287749	ENSG00000287749
SCZ	Class-EN	ENSG00000238141	BRWD1-AS1
SCZ	Class-EN	ENSG00000114209	PDCD10
SCZ	Class-EN	ENSG00000275139	ENSG00000275139
SCZ	Class-EN	ENSG00000288067	ENSG00000288067
SCZ	Class-EN	ENSG00000281721	LINC01080
SCZ	Class-EN	ENSG00000254734	ENSG00000254734
SCZ	Class-EN	ENSG00000281196	LINC00934
SCZ	Class-EN	ENSG00000201136	RNU6-353P
SCZ	Class-EN	ENSG00000288632	ENSG00000288632
SCZ	Class-EN	ENSG00000154265	ABCA5
SCZ	Class-EN	ENSG00000235020	ENSG00000235020
SCZ	Class-EN	ENSG00000255028	ENSG00000255028
SCZ	Class-EN	ENSG00000225619	MYT1L-AS1
SCZ	Class-EN	ENSG00000278901	ENSG00000278901
SCZ	Class-EN	ENSG00000287172	ENSG00000287172
SCZ	Class-EN	ENSG00000285808	LINC02797
SCZ	Class-EN	ENSG00000140534	TICRR
SCZ	Class-EN	ENSG00000286752	ENSG00000286752
SCZ	Class-EN	ENSG00000162552	WNT4
SCZ	Class-EN	ENSG00000253734	LINC01289
SCZ	Class-EN	ENSG00000285837	ENSG00000285837
SCZ	Class-EN	ENSG00000256751	PLBD1-AS1
SCZ	Class-EN	ENSG00000182255	KCNA4
SCZ	Class-EN	ENSG00000272657	ENSG00000272657
SCZ	Class-EN	ENSG00000234753	FOXP4-AS1
SCZ	Class-EN	ENSG00000214832	UPF3AP2
SCZ	Class-EN	ENSG00000250056	LINC01018
SCZ	Class-EN	ENSG00000254635	WAC-AS1
SCZ	Class-EN	ENSG00000235888	ENSG00000235888
SCZ	Class-EN	ENSG00000286857	ENSG00000286857
SCZ	Class-EN	ENSG00000237772	LINC02631
SCZ	Class-EN	ENSG00000180611	MB21D2
SCZ	Class-EN	ENSG00000267827	ENSG00000267827
SCZ	Class-EN	ENSG00000178217	SH2D4B
SCZ	Class-EN	ENSG00000250910	ENSG00000250910
SCZ	Class-EN	ENSG00000285572	ENSG00000285572
SCZ	Class-EN	ENSG00000064651	SLC12A2
SCZ	Class-EN	ENSG00000225963	ENSG00000225963
SCZ	Class-EN	ENSG00000272991	ENSG00000272991
SCZ	Class-EN	ENSG00000261629	ENSG00000261629
SCZ	Class-EN	ENSG00000249203	LINC02224
SCZ	Class-EN	ENSG00000267422	ENSG00000267422
SCZ	Class-EN	ENSG00000286626	ENSG00000286626
SCZ	Class-EN	ENSG00000099917	MED15
SCZ	Class-EN	ENSG00000273011	ENSG00000273011
SCZ	Class-EN	ENSG00000248636	ENSG00000248636
SCZ	Class-EN	ENSG00000254530	LINC02755
SCZ	Class-EN	ENSG00000204934	ATP6V0E2-AS1
SCZ	Class-EN	ENSG00000251377	ENSG00000251377
SCZ	Class-EN	ENSG00000118257	NRP2
SCZ	Class-EN	ENSG00000234072	ENSG00000234072
SCZ	Class-EN	ENSG00000275120	ENSG00000275120
SCZ	Class-EN	ENSG00000106524	ANKMY2
SCZ	Class-EN	ENSG00000227101	ENSG00000227101
SCZ	Class-EN	ENSG00000184305	CCSER1
SCZ	Class-EN	ENSG00000238280	ENSG00000238280
SCZ	Class-EN	ENSG00000152580	IGSF10
SCZ	Class-EN	ENSG00000048707	VPS13D
SCZ	Class-EN	ENSG00000261242	ENSG00000261242
SCZ	Class-EN	ENSG00000280594	BTG3-AS1
SCZ	Class-EN	ENSG00000254532	ENSG00000254532
SCZ	Class-EN	ENSG00000226903	LINC00354
SCZ	Class-EN	ENSG00000254526	ENSG00000254526
SCZ	Class-EN	ENSG00000288643	ENSG00000288643
SCZ	Class-EN	ENSG00000235026	DPP10-AS1
SCZ	Class-EN	ENSG00000279518	ENSG00000279518
SCZ	Class-EN	ENSG00000237950	ENSG00000237950
SCZ	Class-EN	ENSG00000271356	USP21P2
SCZ	Class-EN	ENSG00000250706	ENSG00000250706
SCZ	Class-EN	ENSG00000152465	NMT2
SCZ	Class-EN	ENSG00000237281	CATIP-AS2
SCZ	Class-EN	ENSG00000258517	ENSG00000258517
SCZ	Class-EN	ENSG00000235884	LINC00941
SCZ	Class-EN	ENSG00000231383	FGF12-AS1
SCZ	Class-EN	ENSG00000114739	ACVR2B
SCZ	Class-EN	ENSG00000227258	SMIM2-AS1
SCZ	Class-EN	ENSG00000134115	CNTN6
SCZ	Class-EN	ENSG00000207200	RNU6-45P
SCZ	Class-EN	ENSG00000231607	DLEU2
SCZ	Class-EN	ENSG00000183273	CCDC60
SCZ	Class-EN	ENSG00000259713	ENSG00000259713
SCZ	Class-EN	ENSG00000287401	ENSG00000287401
SCZ	Class-EN	ENSG00000231006	RPL7P32
SCZ	Class-EN	ENSG00000214135	ENSG00000214135
SCZ	Class-EN	ENSG00000286226	ENSG00000286226
SCZ	Class-EN	ENSG00000155629	PIK3AP1
SCZ	Class-EN	ENSG00000250846	EPHA5-AS1
SCZ	Class-EN	ENSG00000177275	OR2AJ1
SCZ	Class-EN	ENSG00000242973	ENSG00000242973
SCZ	Class-EN	ENSG00000235481	UBE2R2-AS1
SCZ	Class-EN	ENSG00000280486	ENSG00000280486
SCZ	Class-EN	ENSG00000204398	ENSG00000204398
SCZ	Class-EN	ENSG00000257126	FOXG1-AS1
SCZ	Class-EN	ENSG00000228336	OR9H1P
SCZ	Class-EN	ENSG00000166439	RNF169
SCZ	Class-EN	ENSG00000250243	ENSG00000250243
SCZ	Class-EN	ENSG00000204990	ENSG00000204990
SCZ	Class-EN	ENSG00000203280	KIAA1671-AS1
SCZ	Class-EN	ENSG00000270492	ENSG00000270492
SCZ	Class-EN	ENSG00000288566	ENSG00000288566
SCZ	Class-EN	ENSG00000248323	LUCAT1
SCZ	Class-EN	ENSG00000122033	MTIF3
SCZ	Class-EN	ENSG00000278662	GOLGA6L10
SCZ	Class-EN	ENSG00000238045	ENSG00000238045
SCZ	Class-EN	ENSG00000180626	ZNF594
SCZ	Class-EN	ENSG00000168301	KCTD6
SCZ	Class-EN	ENSG00000235072	ARNILA
SCZ	Class-EN	ENSG00000224028	LINC01853
SCZ	Class-EN	ENSG00000286590	ENSG00000286590
SCZ	Class-EN	ENSG00000245275	SAP30L-AS1
SCZ	Class-EN	ENSG00000160200	CBS
SCZ	Class-EN	ENSG00000230131	LINC02641
SCZ	Class-EN	ENSG00000287725	ENSG00000287725
SCZ	Class-EN	ENSG00000287027	ENSG00000287027
SCZ	Class-EN	ENSG00000261070	ENSG00000261070
SCZ	Class-EN	ENSG00000235192	ENSG00000235192
SCZ	Class-EN	ENSG00000280400	ENSG00000280400
SCZ	Class-EN	ENSG00000251455	ENSG00000251455
SCZ	Class-EN	ENSG00000003400	CASP10
SCZ	Class-EN	ENSG00000136273	HUS1
SCZ	Class-EN	ENSG00000285519	ENSG00000285519
SCZ	Class-EN	ENSG00000248489	LINC02062
SCZ	Class-EN	ENSG00000198756	COLGALT2
SCZ	Class-EN	ENSG00000064225	ST3GAL6
SCZ	Class-EN	ENSG00000236990	ENSG00000236990
SCZ	Class-EN	ENSG00000285871	ENSG00000285871
SCZ	Class-EN	ENSG00000236008	LINC01814
SCZ	Class-EN	ENSG00000271474	UNC5C-AS1
SCZ	Class-EN	ENSG00000286782	ENSG00000286782
SCZ	Class-EN	ENSG00000151136	BTBD11
SCZ	Class-EN	ENSG00000288033	ENSG00000288033
SCZ	Class-EN	ENSG00000227088	ENSG00000227088
SCZ	Class-EN	ENSG00000138166	DUSP5
SCZ	Class-EN	ENSG00000286044	ENSG00000286044
SCZ	Class-EN	ENSG00000247131	ENSG00000247131
SCZ	Class-EN	ENSG00000281207	SLFNL1-AS1
SCZ	Class-EN	ENSG00000108262	GIT1
SCZ	Class-EN	ENSG00000196365	LONP1
SCZ	Class-EN	ENSG00000279658	ENSG00000279658
SCZ	Class-EN	ENSG00000184058	TBX1
SCZ	Class-EN	ENSG00000178412	ENSG00000178412
SCZ	Class-EN	ENSG00000259485	LINC02253
SCZ	Class-EN	ENSG00000213064	SFT2D2
SCZ	Class-EN	ENSG00000255321	ENSG00000255321
SCZ	Class-EN	ENSG00000256008	ENSG00000256008
SCZ	Class-EN	ENSG00000162722	TRIM58
SCZ	Class-EN	ENSG00000259673	IQCH-AS1
SCZ	Class-EN	ENSG00000050165	DKK3
SCZ	Class-EN	ENSG00000287483	ENSG00000287483
SCZ	Class-EN	ENSG00000235749	ENSG00000235749
SCZ	Class-EN	ENSG00000286621	ENSG00000286621
SCZ	Class-EN	ENSG00000116221	MRPL37
SCZ	Class-EN	ENSG00000146666	LINC00525
SCZ	Class-EN	ENSG00000262801	ENSG00000262801
SCZ	Class-EN	ENSG00000267224	ENSG00000267224
SCZ	Class-EN	ENSG00000255568	BRWD1-AS2
SCZ	Class-EN	ENSG00000119397	CNTRL
SCZ	Class-EN	ENSG00000278376	ENSG00000278376
SCZ	Class-EN	ENSG00000260269	ENSG00000260269
SCZ	Class-EN	ENSG00000236383	CCDC200
SCZ	Class-EN	ENSG00000235665	LINC00298
SCZ	Class-EN	ENSG00000283897	ENSG00000283897
SCZ	Class-EN	ENSG00000261220	ST3GAL1-DT
SCZ	Class-EN	ENSG00000244604	ENSG00000244604
SCZ	Class-EN	ENSG00000286338	ENSG00000286338
SCZ	Class-EN	ENSG00000255045	ENSG00000255045
SCZ	Class-EN	ENSG00000237477	ENSG00000237477
SCZ	Class-EN	ENSG00000263331	ENSG00000263331
SCZ	Class-EN	ENSG00000285591	ENSG00000285591
SCZ	Class-EN	ENSG00000138944	SHISAL1
SCZ	Class-EN	ENSG00000165029	ABCA1
SCZ	Class-EN	ENSG00000101596	SMCHD1
SCZ	Class-EN	ENSG00000280927	CTBP1-AS
SCZ	Class-EN	ENSG00000175550	DRAP1
SCZ	Class-EN	ENSG00000175155	YPEL2
SCZ	Class-EN	ENSG00000256424	LINC02414
SCZ	Class-EN	ENSG00000251034	ENSG00000251034
SCZ	Class-EN	ENSG00000113966	ARL6
SCZ	Class-EN	ENSG00000044459	CNTLN
SCZ	Class-EN	ENSG00000278535	DHRS11
SCZ	Class-EN	ENSG00000235885	LINC01828
SCZ	Class-EN	ENSG00000224243	SOX1-OT
SCZ	Class-EN	ENSG00000144426	NBEAL1
SCZ	Class-EN	ENSG00000273245	ENSG00000273245
SCZ	Class-EN	ENSG00000258455	ENSG00000258455
SCZ	Class-EN	ENSG00000162496	DHRS3
SCZ	Class-EN	ENSG00000287422	ENSG00000287422
SCZ	Class-EN	ENSG00000285769	ENSG00000285769
SCZ	Class-EN	ENSG00000159247	TUBBP5
SCZ	Class-EN	ENSG00000214331	PDPR2P
SCZ	Class-EN	ENSG00000112624	BICRAL
SCZ	Class-EN	ENSG00000146856	AGBL3
SCZ	Class-EN	ENSG00000186638	KIF24
SCZ	Class-EN	ENSG00000001626	CFTR
SCZ	Class-EN	ENSG00000255946	ENSG00000255946
SCZ	Class-EN	ENSG00000285982	ENSG00000285982
SCZ	Class-EN	ENSG00000254604	ENSG00000254604
SCZ	Class-EN	ENSG00000203780	FANK1
SCZ	Class-EN	ENSG00000168385	SEPTIN2
SCZ	Class-EN	ENSG00000256039	LINC02446
SCZ	Class-EN	ENSG00000164172	MOCS2
SCZ	Class-EN	ENSG00000238018	ENSG00000238018
SCZ	Class-EN	ENSG00000175920	DOK7
SCZ	Class-EN	ENSG00000158865	SLC5A11
SCZ	Class-EN	ENSG00000232837	LINC01700
SCZ	Class-EN	ENSG00000257698	GIHCG
SCZ	Class-EN	ENSG00000259820	ENSG00000259820
SCZ	Class-EN	ENSG00000064995	TAF11
SCZ	Class-EN	ENSG00000286863	ENSG00000286863
SCZ	Class-EN	ENSG00000184731	FAM110C
SCZ	Class-EN	ENSG00000174776	WDR49
SCZ	Class-EN	ENSG00000267577	DNAAF3-AS1
SCZ	Class-EN	ENSG00000134222	PSRC1
SCZ	Class-EN	ENSG00000043093	DCUN1D1
SCZ	Class-EN	ENSG00000166225	FRS2
SCZ	Class-EN	ENSG00000281332	LINC00997
SCZ	Class-EN	ENSG00000259986	ENSG00000259986
SCZ	Class-EN	ENSG00000164631	ZNF12
SCZ	Class-EN	ENSG00000043514	TRIT1
SCZ	Class-EN	ENSG00000197332	ENSG00000197332
SCZ	Class-EN	ENSG00000149177	PTPRJ
SCZ	Class-EN	ENSG00000135899	SP110
SCZ	Class-EN	ENSG00000287862	ENSG00000287862
SCZ	Class-EN	ENSG00000250909	ENSG00000250909
SCZ	Class-EN	ENSG00000279727	LINC02033
SCZ	Class-EN	ENSG00000122786	CALD1
SCZ	Class-EN	ENSG00000133216	EPHB2
SCZ	Class-EN	ENSG00000125459	MSTO1
SCZ	Class-EN	ENSG00000095564	BTAF1
SCZ	Class-EN	ENSG00000259538	UBE2Q2P11
SCZ	Class-EN	ENSG00000081386	ZNF510
SCZ	Class-EN	ENSG00000057593	F7
SCZ	Class-EN	ENSG00000287545	ENSG00000287545
SCZ	Class-EN	ENSG00000251396	LINC01301
SCZ	Class-EN	ENSG00000224192	SEZ6L-AS1
SCZ	Class-EN	ENSG00000271913	TAGAP-AS1
SCZ	Class-EN	ENSG00000273399	ENSG00000273399
SCZ	Class-EN	ENSG00000286144	ENSG00000286144
SCZ	Class-EN	ENSG00000255670	ENSG00000255670
SCZ	Class-EN	ENSG00000136698	CFC1
SCZ	Class-EN	ENSG00000251129	LINC02506
SCZ	Class-EN	ENSG00000267112	ENSG00000267112
SCZ	Class-EN	ENSG00000075643	MOCOS
SCZ	Class-EN	ENSG00000141994	DUS3L
SCZ	Class-EN	ENSG00000249856	ENSG00000249856
SCZ	Class-EN	ENSG00000048471	SNX29
SCZ	Class-EN	ENSG00000181215	C4orf50
SCZ	Class-EN	ENSG00000285841	ENSG00000285841
SCZ	Class-EN	ENSG00000036549	ZZZ3
SCZ	Class-EN	ENSG00000285230	RALY-AS1
SCZ	Class-EN	ENSG00000106546	AHR
SCZ	Class-EN	ENSG00000236922	LINC01378
SCZ	Class-EN	ENSG00000278238	ENSG00000278238
SCZ	Class-EN	ENSG00000162636	FAM102B
SCZ	Class-EN	ENSG00000112685	EXOC2
SCZ	Class-EN	ENSG00000275454	ENSG00000275454
SCZ	Subclass-EN L3-5-IT-3	ENSG00000285755	ENSG00000285755
SCZ	Subclass-EN L3-5-IT-3	ENSG00000285777	ENSG00000285777
SCZ	Subclass-EN L3-5-IT-3	ENSG00000189136	UBE2Q2P1
SCZ	Subclass-EN L3-5-IT-3	ENSG00000274376	ADAMTS7P1
SCZ	Subclass-EN L3-5-IT-3	ENSG00000260075	NSFP1
SCZ	Subclass-EN L3-5-IT-3	ENSG00000227588	CNTN4-AS2
SCZ	Subclass-EN L3-5-IT-3	ENSG00000286511	ENSG00000286511
SCZ	Subclass-EN L3-5-IT-3	ENSG00000275734	ENSG00000275734
SCZ	Subclass-EN L3-5-IT-3	ENSG00000226017	PRICKLE2-AS3
SCZ	Subclass-EN L3-5-IT-3	ENSG00000223945	ENSG00000223945
SCZ	Subclass-EN L3-5-IT-3	ENSG00000287749	ENSG00000287749
SCZ	Subclass-EN L3-5-IT-3	ENSG00000284772	ENSG00000284772
SCZ	Subclass-EN L3-5-IT-3	ENSG00000162595	DIRAS3
SCZ	Subclass-EN L3-5-IT-3	ENSG00000286100	ENSG00000286100
SCZ	Subclass-EN L3-5-IT-3	ENSG00000203739	PRDX6-AS1
SCZ	Subclass-EN L3-5-IT-3	ENSG00000287172	ENSG00000287172
SCZ	Subclass-EN L3-5-IT-3	ENSG00000100058	CRYBB2P1
SCZ	Subclass-EN L3-5-IT-3	ENSG00000286899	ENSG00000286899
SCZ	Subclass-EN L3-5-IT-3	ENSG00000263715	LINC02210-CRHR1
SCZ	Subclass-EN L3-5-IT-3	ENSG00000226266	ENSG00000226266
SCZ	Subclass-EN L3-5-IT-3	ENSG00000286242	ENSG00000286242
SCZ	Subclass-EN L3-5-IT-3	ENSG00000203809	LIN28B-AS1
SCZ	Subclass-EN L3-5-IT-3	ENSG00000284959	ENSG00000284959
SCZ	Subclass-EN L3-5-IT-3	ENSG00000278259	MYO19
SCZ	Subclass-EN L3-5-IT-3	ENSG00000235007	ENSG00000235007
SCZ	Subclass-EN L3-5-IT-3	ENSG00000285769	ENSG00000285769
SCZ	Subclass-EN L3-5-IT-3	ENSG00000114251	WNT5A
SCZ	Subclass-EN L3-5-IT-3	ENSG00000288632	ENSG00000288632
SCZ	Subclass-EN L3-5-IT-3	ENSG00000288067	ENSG00000288067
SCZ	Subclass-EN L3-5-IT-3	ENSG00000249476	ENSG00000249476
SCZ	Subclass-EN L3-5-IT-3	ENSG00000235397	EPN2-AS1
SCZ	Subclass-EN L3-5-IT-3	ENSG00000228219	NPM1P30
SCZ	Subclass-EN L3-5-IT-3	ENSG00000237128	LINC02652
SCZ	Subclass-EN L3-5-IT-3	ENSG00000235888	ENSG00000235888
SCZ	Subclass-EN L3-5-IT-3	ENSG00000281131	SCHLAP1
SCZ	Subclass-EN L3-5-IT-3	ENSG00000285837	ENSG00000285837
SCZ	Subclass-EN L3-5-IT-3	ENSG00000254734	ENSG00000254734
SCZ	Subclass-EN L3-5-IT-3	ENSG00000254530	LINC02755
SCZ	Subclass-EN L3-5-IT-3	ENSG00000236234	ENSG00000236234
SCZ	Subclass-EN L3-5-IT-3	ENSG00000287299	ENSG00000287299
SCZ	Subclass-EN L3-5-IT-3	ENSG00000170786	SDR16C5
SCZ	Subclass-EN L3-5-IT-3	ENSG00000285801	ENSG00000285801
SCZ	Subclass-EN L3-5-IT-3	ENSG00000235481	UBE2R2-AS1
SCZ	Subclass-EN L3-5-IT-3	ENSG00000238280	ENSG00000238280
SCZ	Subclass-EN L3-5-IT-3	ENSG00000255248	MIR100HG
SCZ	Subclass-EN L3-5-IT-3	ENSG00000205771	CATSPER2P1
SCZ	Subclass-EN L3-5-IT-3	ENSG00000174776	WDR49
SCZ	Subclass-EN L3-5-IT-3	ENSG00000254092	ENSG00000254092
SCZ	Subclass-EN L3-5-IT-3	ENSG00000266412	NCOA4
SCZ	Subclass-EN L3-5-IT-3	ENSG00000185236	RAB11B
SCZ	Subclass-EN L3-5-IT-3	ENSG00000248489	LINC02062
SCZ	Subclass-EN L3-5-IT-3	ENSG00000288643	ENSG00000288643
SCZ	Subclass-EN L3-5-IT-3	ENSG00000204934	ATP6V0E2-AS1
SCZ	Subclass-EN L3-5-IT-3	ENSG00000254532	ENSG00000254532
SCZ	Subclass-EN L3-5-IT-3	ENSG00000224271	ENSG00000224271
SCZ	Subclass-EN L3-5-IT-3	ENSG00000154265	ABCA5
SCZ	Subclass-EN L3-5-IT-3	ENSG00000162552	WNT4
SCZ	Subclass-EN L3-5-IT-3	ENSG00000214135	ENSG00000214135
SCZ	Subclass-EN L3-5-IT-3	ENSG00000083857	FAT1
SCZ	Subclass-EN L3-5-IT-3	ENSG00000285982	ENSG00000285982
SCZ	Subclass-EN L3-5-IT-3	ENSG00000101596	SMCHD1
SCZ	Subclass-EN L3-5-IT-3	ENSG00000259664	LINC02254
SCZ	Subclass-EN L3-5-IT-3	ENSG00000122591	FAM126A
SCZ	Subclass-EN L3-5-IT-3	ENSG00000151136	BTBD11
SCZ	Subclass-EN L3-5-IT-3	ENSG00000261070	ENSG00000261070
SCZ	Subclass-EN L3-5-IT-3	ENSG00000287104	ENSG00000287104
SCZ	Subclass-EN L3-5-IT-3	ENSG00000197405	C5AR1
SCZ	Subclass-EN L3-5-IT-3	ENSG00000286961	ENSG00000286961
SCZ	Subclass-EN L3-5-IT-3	ENSG00000251365	LINC02236
SCZ	Subclass-EN L3-5-IT-3	ENSG00000228862	ENSG00000228862
SCZ	Subclass-EN L3-5-IT-3	ENSG00000254635	WAC-AS1
SCZ	Subclass-EN L3-5-IT-3	ENSG00000033170	FUT8
SCZ	Subclass-EN L3-5-IT-3	ENSG00000228539	ENSG00000228539
SCZ	Subclass-EN L3-5-IT-3	ENSG00000112902	SEMA5A
SCZ	Subclass-EN L3-5-IT-3	ENSG00000156959	LHFPL4
SCZ	Subclass-EN L3-5-IT-3	ENSG00000286003	ENSG00000286003
SCZ	Subclass-EN L3-5-IT-3	ENSG00000149177	PTPRJ
SCZ	Subclass-EN L3-5-IT-3	ENSG00000285952	ENSG00000285952
SCZ	Subclass-EN L3-5-IT-3	ENSG00000154162	CDH12
SCZ	Subclass-EN L3-5-IT-3	ENSG00000124570	SERPINB6
SCZ	Subclass-EN L3-5-IT-3	ENSG00000287725	ENSG00000287725
SCZ	Subclass-EN L3-5-IT-3	ENSG00000186998	EMID1
SCZ	Subclass-EN L3-5-IT-3	ENSG00000166439	RNF169
SCZ	Subclass-EN L3-5-IT-3	ENSG00000112425	EPM2A
SCZ	Subclass-EN L3-5-IT-3	ENSG00000165819	METTL3
SCZ	Subclass-EN L3-5-IT-3	ENSG00000236383	CCDC200
SCZ	Subclass-EN L3-5-IT-3	ENSG00000271978	ENSG00000271978
SCZ	Subclass-EN L3-5-IT-3	ENSG00000250846	EPHA5-AS1
SCZ	Subclass-EN L3-5-IT-3	ENSG00000259244	ENSG00000259244
SCZ	Subclass-EN L3-5-IT-3	ENSG00000225087	ENSG00000225087
SCZ	Subclass-EN L3-5-IT-3	ENSG00000253199	LINC02153
SCZ	Subclass-EN L3-5-IT-3	ENSG00000243716	NPIPB5
SCZ	Subclass-EN L3-5-IT-3	ENSG00000114739	ACVR2B
SCZ	Subclass-EN L3-5-IT-3	ENSG00000147650	LRP12
SCZ	Subclass-EN L3-5-IT-3	ENSG00000196460	RFX8
SCZ	Subclass-EN L3-5-IT-3	ENSG00000227258	SMIM2-AS1
SCZ	Subclass-EN L3-5-IT-3	ENSG00000230910	ENSG00000230910
SCZ	Subclass-EN L3-5-IT-3	ENSG00000078070	MCCC1
SCZ	Subclass-EN L3-5-IT-3	ENSG00000251600	ENSG00000251600
SCZ	Subclass-EN L3-5-IT-3	ENSG00000258526	ENSG00000258526
SCZ	Subclass-EN L3-5-IT-3	ENSG00000286044	ENSG00000286044
SCZ	Subclass-EN L3-5-IT-3	ENSG00000255670	ENSG00000255670
SCZ	Subclass-EN L3-5-IT-3	ENSG00000257239	ENSG00000257239
SCZ	Subclass-EN L3-5-IT-3	ENSG00000251027	LINC01950
SCZ	Subclass-EN L3-5-IT-3	ENSG00000248636	ENSG00000248636
SCZ	Subclass-EN L3-5-IT-3	ENSG00000113555	PCDH12
SCZ	Subclass-EN L3-5-IT-3	ENSG00000172985	SH3RF3
SCZ	Subclass-EN L3-5-IT-3	ENSG00000173611	SCAI
SCZ	Subclass-EN L3-5-IT-3	ENSG00000166960	CCDC178
SCZ	Subclass-EN L3-5-IT-3	ENSG00000285808	LINC02797
SCZ	Subclass-EN L3-5-IT-3	ENSG00000088992	TESC
SCZ	Subclass-EN L3-5-IT-3	ENSG00000138750	NUP54
SCZ	Subclass-EN L3-5-IT-3	ENSG00000122574	WIPF3
SCZ	Subclass-EN L3-5-IT-3	ENSG00000138600	SPPL2A
SCZ	Subclass-EN L3-5-IT-3	ENSG00000184305	CCSER1
SCZ	Subclass-EN L3-5-IT-3	ENSG00000138435	CHRNA1
SCZ	Subclass-EN L3-5-IT-3	ENSG00000180185	FAHD1
SCZ	Subclass-EN L3-5-IT-3	ENSG00000249856	ENSG00000249856
SCZ	Subclass-EN L3-5-IT-3	ENSG00000250686	KHDRBS2-OT1
SCZ	Subclass-EN L3-5-IT-3	ENSG00000250909	ENSG00000250909
SCZ	Subclass-EN L3-5-IT-3	ENSG00000001461	NIPAL3
SCZ	Subclass-EN L3-5-IT-3	ENSG00000144410	CPO
SCZ	Subclass-EN L3-5-IT-3	ENSG00000259485	LINC02253
SCZ	Subclass-EN L3-5-IT-3	ENSG00000242973	ENSG00000242973
SCZ	Subclass-EN L3-5-IT-3	ENSG00000157306	ZFHX2-AS1
SCZ	Subclass-EN L3-5-IT-3	ENSG00000231952	DPY19L1P2
SCZ	Subclass-EN L3-5-IT-3	ENSG00000113273	ARSB
SCZ	Subclass-EN L3-5-IT-3	ENSG00000286863	ENSG00000286863
SCZ	Subclass-EN L3-5-IT-3	ENSG00000152580	IGSF10
SCZ	Subclass-EN L3-5-IT-3	ENSG00000248984	ENSG00000248984
SCZ	Subclass-EN L3-5-IT-3	ENSG00000256972	ENSG00000256972
SCZ	Class-Oligo	ENSG00000242154	ENSG00000242154
SCZ	Class-Oligo	ENSG00000232878	DPYD-AS1
SCZ	Class-Oligo	ENSG00000281538	ENSG00000281538
SCZ	Class-Oligo	ENSG00000244203	FOXP1-AS1
SCZ	Class-Oligo	ENSG00000286575	ENSG00000286575
SCZ	Class-Oligo	ENSG00000287858	ENSG00000287858
SCZ	Class-Oligo	ENSG00000279726	ENSG00000279726
SCZ	Class-Oligo	ENSG00000259462	CPEB1-AS1
SCZ	Class-Oligo	ENSG00000278901	ENSG00000278901
SCZ	Class-Oligo	ENSG00000259609	ENSG00000259609
SCZ	Class-Oligo	ENSG00000285184	ENSG00000285184
SCZ	Class-Oligo	ENSG00000275120	ENSG00000275120
SCZ	Class-Oligo	ENSG00000228393	LINC01004
SCZ	Class-Oligo	ENSG00000225087	ENSG00000225087
SCZ	Class-Oligo	ENSG00000263715	LINC02210-CRHR1
SCZ	Class-Oligo	ENSG00000284772	ENSG00000284772
SCZ	Class-Oligo	ENSG00000238280	ENSG00000238280
SCZ	Class-Oligo	ENSG00000272886	DCP1A
SCZ	Class-Oligo	ENSG00000227373	RABGAP1L-DT
SCZ	Class-Oligo	ENSG00000278013	ENSG00000278013
SCZ	Class-Oligo	ENSG00000284738	ENSG00000284738
SCZ	Class-Oligo	ENSG00000262372	ENSG00000262372
SCZ	Class-Oligo	ENSG00000269910	ENSG00000269910
SCZ	Class-Oligo	ENSG00000287351	ENSG00000287351
SCZ	Class-Oligo	ENSG00000203721	LINC00862
SCZ	Class-Oligo	ENSG00000249526	ENSG00000249526
SCZ	Class-Oligo	ENSG00000285632	ENSG00000285632
SCZ	Class-Oligo	ENSG00000260075	NSFP1
SCZ	Class-Oligo	ENSG00000279047	ENSG00000279047
SCZ	Class-Oligo	ENSG00000230623	ENSG00000230623
SCZ	Class-Oligo	ENSG00000286896	ENSG00000286896
SCZ	Class-Oligo	ENSG00000285779	ENSG00000285779
SCZ	Class-Oligo	ENSG00000234694	ENSG00000234694
SCZ	Class-Oligo	ENSG00000273124	ENSG00000273124
SCZ	Class-Oligo	ENSG00000237513	ENSG00000237513
SCZ	Class-Oligo	ENSG00000225519	ENSG00000225519
SCZ	Class-Oligo	ENSG00000274967	Y_RNA-736
SCZ	Class-Oligo	ENSG00000287029	ENSG00000287029
SCZ	Class-Oligo	ENSG00000085871	MGST2
SCZ	Class-Oligo	ENSG00000287125	ENSG00000287125
SCZ	Class-Oligo	ENSG00000236234	ENSG00000236234
SCZ	Class-Oligo	ENSG00000287998	ENSG00000287998
SCZ	Class-Oligo	ENSG00000286100	ENSG00000286100
SCZ	Class-Oligo	ENSG00000235007	ENSG00000235007
SCZ	Class-Oligo	ENSG00000273611	ZNHIT3
SCZ	Class-Oligo	ENSG00000258955	LINC00519
SCZ	Class-Oligo	ENSG00000261822	ENSG00000261822
SCZ	Class-Oligo	ENSG00000284959	ENSG00000284959
SCZ	Class-Oligo	ENSG00000277855	ENSG00000277855
SCZ	Class-Oligo	ENSG00000246203	ENSG00000246203
SCZ	Class-Oligo	ENSG00000230286	ENSG00000230286
SCZ	Class-Oligo	ENSG00000152465	NMT2
SCZ	Class-Oligo	ENSG00000260613	ENSG00000260613
SCZ	Class-Oligo	ENSG00000100058	CRYBB2P1
SCZ	Class-Oligo	ENSG00000247131	ENSG00000247131
SCZ	Class-Oligo	ENSG00000254530	LINC02755
SCZ	Class-Oligo	ENSG00000274514	Metazoa_SRP-41
SCZ	Class-Oligo	ENSG00000234857	HNRNPUL2-BSCL2
SCZ	Class-Oligo	ENSG00000286242	ENSG00000286242
SCZ	Class-Oligo	ENSG00000237128	LINC02652
SCZ	Class-Oligo	ENSG00000261118	ENSG00000261118
SCZ	Class-Oligo	ENSG00000128881	TTBK2
SCZ	Class-Oligo	ENSG00000225610	ENSG00000225610
SCZ	Class-Oligo	ENSG00000278513	ENSG00000278513
SCZ	Class-Oligo	ENSG00000153790	C7orf31
SCZ	Class-Oligo	ENSG00000285837	ENSG00000285837
SCZ	Class-Oligo	ENSG00000238048	ART2P
SCZ	Class-Oligo	ENSG00000228451	SDAD1P1
SCZ	Class-Oligo	ENSG00000215861	ENSG00000215861
SCZ	Class-Oligo	ENSG00000286664	ENSG00000286664
SCZ	Class-Oligo	ENSG00000288563	ENSG00000288563
SCZ	Class-Oligo	ENSG00000260439	LMF1-AS1
SCZ	Class-Oligo	ENSG00000042445	RETSAT
SCZ	Class-Oligo	ENSG00000231006	RPL7P32
SCZ	Class-Oligo	ENSG00000215912	TTC34
SCZ	Class-Oligo	ENSG00000223725	ENSG00000223725
SCZ	Class-Oligo	ENSG00000249483	ENSG00000249483
SCZ	Class-Oligo	ENSG00000204934	ATP6V0E2-AS1
SCZ	Class-Oligo	ENSG00000287319	ENSG00000287319
SCZ	Class-Oligo	ENSG00000231993	EP300-AS1
SCZ	Class-Oligo	ENSG00000253354	ENSG00000253354
SCZ	Class-Oligo	ENSG00000253194	ENSG00000253194
SCZ	Class-Oligo	ENSG00000226266	ENSG00000226266
SCZ	Class-Oligo	ENSG00000165555	NOXRED1
SCZ	Class-Oligo	ENSG00000248489	LINC02062
SCZ	Class-Oligo	ENSG00000237950	ENSG00000237950
SCZ	Class-Oligo	ENSG00000205771	CATSPER2P1
SCZ	Class-Oligo	ENSG00000287401	ENSG00000287401
SCZ	Class-Oligo	ENSG00000126218	F10
SCZ	Class-Oligo	ENSG00000254532	ENSG00000254532
SCZ	Class-Oligo	ENSG00000258725	PRC1-AS1
SCZ	Class-Oligo	ENSG00000215838	ENSG00000215838
SCZ	Class-Oligo	ENSG00000283221	ENSG00000283221
SCZ	Class-Oligo	ENSG00000231416	ENSG00000231416
SCZ	Class-Oligo	ENSG00000224541	ENSG00000224541
SCZ	Class-Oligo	ENSG00000279464	ENSG00000279464
SCZ	Class-Oligo	ENSG00000100865	CINP
SCZ	Class-Oligo	ENSG00000258479	LINC00640
SCZ	Class-Oligo	ENSG00000280486	ENSG00000280486
SCZ	Class-Oligo	ENSG00000264247	ZNF407-AS1
SCZ	Class-Oligo	ENSG00000286863	ENSG00000286863
SCZ	Class-Oligo	ENSG00000267755	ENSG00000267755
SCZ	Class-Oligo	ENSG00000287725	ENSG00000287725
SCZ	Class-Oligo	ENSG00000242973	ENSG00000242973
SCZ	Class-Oligo	ENSG00000237004	ZNRF2P1
SCZ	Class-Oligo	ENSG00000235937	RPL21P30
SCZ	Class-Oligo	ENSG00000246451	ENSG00000246451
SCZ	Class-Oligo	ENSG00000287856	ENSG00000287856
SCZ	Class-Oligo	ENSG00000251034	ENSG00000251034
SCZ	Class-Oligo	ENSG00000285688	ENSG00000285688
SCZ	Class-Oligo	ENSG00000260714	ENSG00000260714
SCZ	Class-Oligo	ENSG00000258526	ENSG00000258526
SCZ	Class-Oligo	ENSG00000198732	SMOC1
SCZ	Class-Oligo	ENSG00000235749	ENSG00000235749
SCZ	Class-Oligo	ENSG00000206417	H1-10-AS1
SCZ	Class-Oligo	ENSG00000286226	ENSG00000286226
SCZ	Class-Oligo	ENSG00000285533	RELA-DT
SCZ	Class-Oligo	ENSG00000143198	MGST3
SCZ	Class-Oligo	ENSG00000197405	C5AR1
SCZ	Class-Oligo	ENSG00000288632	ENSG00000288632
SCZ	Class-Oligo	ENSG00000168216	LMBRD1
SCZ	Class-Oligo	ENSG00000261070	ENSG00000261070
SCZ	Class-Oligo	ENSG00000231952	DPY19L1P2
SCZ	Class-Oligo	ENSG00000197016	ZNF470
SCZ	Class-Oligo	ENSG00000287990	ENSG00000287990
SCZ	Class-Oligo	ENSG00000259353	ENSG00000259353
SCZ	Class-Oligo	ENSG00000152683	SLC30A6
SCZ	Class-Oligo	ENSG00000162772	ATF3
SCZ	Class-Oligo	ENSG00000254473	ENSG00000254473
SCZ	Class-Oligo	ENSG00000166439	RNF169
SCZ	Class-Oligo	ENSG00000240723	RN7SL382P
SCZ	Class-Oligo	ENSG00000288643	ENSG00000288643
SCZ	Class-Oligo	ENSG00000155875	SAXO1
SCZ	Class-Oligo	ENSG00000188878	FBF1
SCZ	Class-Oligo	ENSG00000164707	SLC13A4
SCZ	Class-Oligo	ENSG00000131773	KHDRBS3
SCZ	Class-Oligo	ENSG00000261170	ENSG00000261170
SCZ	Class-Oligo	ENSG00000250015	ENSG00000250015
SCZ	Class-Oligo	ENSG00000272870	SAP30-DT
SCZ	Class-Oligo	ENSG00000129493	HEATR5A
SCZ	Class-Oligo	ENSG00000286511	ENSG00000286511
SCZ	Class-Oligo	ENSG00000234653	LRRTM4-AS1
SCZ	Class-Oligo	ENSG00000100241	SBF1
SCZ	Class-Oligo	ENSG00000250990	ENSG00000250990
SCZ	Class-Oligo	ENSG00000254734	ENSG00000254734
SCZ	Class-Oligo	ENSG00000287104	ENSG00000287104
SCZ	Class-Oligo	ENSG00000278535	DHRS11
SCZ	Class-Oligo	ENSG00000238217	LINC01877
SCZ	Class-Oligo	ENSG00000261103	ENSG00000261103
SCZ	Class-Oligo	ENSG00000267053	ENSG00000267053
SCZ	Class-Oligo	ENSG00000225180	PVALEF
SCZ	Class-Oligo	ENSG00000141994	DUS3L
SCZ	Class-Oligo	ENSG00000164105	SAP30
SCZ	Class-Oligo	ENSG00000236449	ENSG00000236449
SCZ	Class-Oligo	ENSG00000278041	ENSG00000278041
SCZ	Class-Oligo	ENSG00000230532	ENSG00000230532
SCZ	Class-Oligo	ENSG00000285796	ENSG00000285796
SCZ	Class-Oligo	ENSG00000264958	ALOX12P1
SCZ	Class-Oligo	ENSG00000248774	ENSG00000248774
SCZ	Class-Oligo	ENSG00000229647	MYOSLID
SCZ	Class-Oligo	ENSG00000227258	SMIM2-AS1
SCZ	Class-Oligo	ENSG00000239653	PSMD6-AS2
SCZ	Class-Oligo	ENSG00000261140	ENSG00000261140
SCZ	Class-Oligo	ENSG00000230530	LIMD1-AS1
SCZ	Class-Oligo	ENSG00000020256	ZFP64
SCZ	Class-Oligo	ENSG00000178412	ENSG00000178412
SCZ	Class-Oligo	ENSG00000280400	ENSG00000280400
SCZ	Class-Oligo	ENSG00000277767	ENSG00000277767
SCZ	Class-Oligo	ENSG00000285458	ENSG00000285458
SCZ	Class-Oligo	ENSG00000287933	ENSG00000287933
SCZ	Class-Oligo	ENSG00000136111	TBC1D4
SCZ	Class-Oligo	ENSG00000116857	TMEM9
SCZ	Class-Oligo	ENSG00000286992	ENSG00000286992
SCZ	Class-Oligo	ENSG00000186715	MST1L
SCZ	Class-Oligo	ENSG00000251635	LINC02278
SCZ	Class-Oligo	ENSG00000099937	SERPIND1
SCZ	Class-Oligo	ENSG00000164104	HMGB2
SCZ	Class-Oligo	ENSG00000214140	PRCD
SCZ	Class-Oligo	ENSG00000124356	STAMBP
SCZ	Class-Oligo	ENSG00000259868	ENSG00000259868
SCZ	Class-Oligo	ENSG00000188177	ZC3H6
SCZ	Class-Oligo	ENSG00000145832	SLC25A48
SCZ	Class-Oligo	ENSG00000248278	SUMO2P17
SCZ	Class-Oligo	ENSG00000198216	CACNA1E
SCZ	Class-Oligo	ENSG00000111640	GAPDH
SCZ	Class-Oligo	ENSG00000259429	UBE2Q2P2
SCZ	Class-Oligo	ENSG00000125779	PANK2
SCZ	Class-Oligo	ENSG00000260832	ENSG00000260832
SCZ	Class-Oligo	ENSG00000237440	ZNF737
SCZ	Class-Oligo	ENSG00000280029	ENSG00000280029
SCZ	Class-Oligo	ENSG00000146856	AGBL3
SCZ	Class-Oligo	ENSG00000235669	CHN2-AS1
SCZ	Class-Oligo	ENSG00000217643	PTGES3P2
SCZ	Class-Oligo	ENSG00000287539	ENSG00000287539
SCZ	Class-Oligo	ENSG00000143126	CELSR2
SCZ	Class-Oligo	ENSG00000254604	ENSG00000254604
SCZ	Class-Oligo	ENSG00000180917	CMTR2
SCZ	Class-Oligo	ENSG00000258561	ENSG00000258561
SCZ	Class-Oligo	ENSG00000134962	KLB
SCZ	Class-Oligo	ENSG00000237172	B3GNT9
SCZ	Class-Oligo	ENSG00000256092	SBNO1-AS1
SCZ	Class-Oligo	ENSG00000269696	ZNF470-DT
SCZ	Class-Oligo	ENSG00000164106	SCRG1
SCZ	Class-Oligo	ENSG00000287231	ENSG00000287231
SCZ	Class-Oligo	ENSG00000255216	ENSG00000255216
SCZ	Class-Oligo	ENSG00000249476	ENSG00000249476
SCZ	Class-Oligo	ENSG00000121957	GPSM2
SCZ	Class-Oligo	ENSG00000159164	SV2A
SCZ	Class-Oligo	ENSG00000172986	GXYLT2
SCZ	Class-Oligo	ENSG00000096872	IFT74
SCZ	Class-Oligo	ENSG00000266929	ENSG00000266929
SCZ	Class-Oligo	ENSG00000131626	PPFIA1
SCZ	Class-Oligo	ENSG00000283897	ENSG00000283897
SCZ	Class-Oligo	ENSG00000141524	TMC6
SCZ	Class-Oligo	ENSG00000172775	PSME3IP1
SCZ	Class-Oligo	ENSG00000163513	TGFBR2
SCZ	Class-Oligo	ENSG00000196810	CTBP1-DT
SCZ	Class-Oligo	ENSG00000115350	POLE4
SCZ	Class-Oligo	ENSG00000259481	ENSG00000259481
SCZ	Class-Oligo	ENSG00000256972	ENSG00000256972
SCZ	Class-Oligo	ENSG00000263787	SKAP1-AS1
SCZ	Class-Oligo	ENSG00000283199	C13orf46
SCZ	Class-Oligo	ENSG00000251396	LINC01301
SCZ	Class-Oligo	ENSG00000106853	PTGR1
SCZ	Class-Oligo	ENSG00000262136	NQO1-DT
SCZ	Class-Oligo	ENSG00000286943	ENSG00000286943
SCZ	Class-Oligo	ENSG00000242882	RPL5P11
SCZ	Class-Oligo	ENSG00000267922	ENSG00000267922
SCZ	Class-Oligo	ENSG00000088538	DOCK3
SCZ	Class-Oligo	ENSG00000288025	ENSG00000288025
SCZ	Class-Oligo	ENSG00000275734	ENSG00000275734
SCZ	Subclass-EN L3-5-IT-2	ENSG00000285777	ENSG00000285777
SCZ	Subclass-EN L3-5-IT-2	ENSG00000286242	ENSG00000286242
SCZ	Subclass-EN L3-5-IT-2	ENSG00000279726	ENSG00000279726
SCZ	Subclass-EN L3-5-IT-2	ENSG00000260075	NSFP1
SCZ	Subclass-EN L3-5-IT-2	ENSG00000257599	OVCH1-AS1
SCZ	Subclass-EN L3-5-IT-2	ENSG00000263715	LINC02210-CRHR1
SCZ	Subclass-EN L3-5-IT-2	ENSG00000187950	OVCH1
SCZ	Subclass-EN L3-5-IT-2	ENSG00000275734	ENSG00000275734
SCZ	Subclass-EN L3-5-IT-2	ENSG00000285667	ENSG00000285667
SCZ	Subclass-EN L3-5-IT-2	ENSG00000205771	CATSPER2P1
SCZ	Subclass-EN L3-5-IT-2	ENSG00000101098	RIMS4
SCZ	Subclass-EN L3-5-IT-2	ENSG00000286100	ENSG00000286100
SCZ	Subclass-EN L3-5-IT-2	ENSG00000238280	ENSG00000238280
SCZ	Subclass-EN L3-5-IT-2	ENSG00000288632	ENSG00000288632
SCZ	Subclass-EN L3-5-IT-2	ENSG00000157152	SYN2
SCZ	Subclass-EN L3-5-IT-2	ENSG00000100058	CRYBB2P1
SCZ	Subclass-EN L3-5-IT-2	ENSG00000267028	TCF4-AS1
SCZ	Subclass-EN L3-5-IT-2	ENSG00000182255	KCNA4
SCZ	Subclass-EN L3-5-IT-2	ENSG00000132329	RAMP1
SCZ	Subclass-EN L3-5-IT-2	ENSG00000245261	ENSG00000245261
SCZ	Subclass-EN L3-5-IT-2	ENSG00000226266	ENSG00000226266
SCZ	Subclass-EN L3-5-IT-2	ENSG00000274376	ADAMTS7P1
SCZ	Subclass-EN L3-5-IT-2	ENSG00000286511	ENSG00000286511
SCZ	Subclass-EN L3-5-IT-2	ENSG00000235007	ENSG00000235007
SCZ	Subclass-EN L3-5-IT-2	ENSG00000228219	NPM1P30
SCZ	Subclass-EN L3-5-IT-2	ENSG00000259244	ENSG00000259244
SCZ	Subclass-EN L3-5-IT-2	ENSG00000126698	DNAJC8
SCZ	Subclass-EN L3-5-IT-2	ENSG00000121989	ACVR2A
SCZ	Subclass-EN L3-5-IT-2	ENSG00000122257	RBBP6
SCZ	Subclass-EN L3-5-IT-2	ENSG00000284959	ENSG00000284959
SCZ	Subclass-EN L3-5-IT-2	ENSG00000284772	ENSG00000284772
SCZ	Subclass-EN L3-5-IT-2	ENSG00000105559	PLEKHA4
SCZ	Subclass-EN L3-5-IT-2	ENSG00000237128	LINC02652
SCZ	Subclass-EN L3-5-IT-2	ENSG00000273230	ENSG00000273230
SCZ	Subclass-EN L3-5-IT-2	ENSG00000233005	ENSG00000233005
SCZ	Subclass-EN L3-5-IT-2	ENSG00000249476	ENSG00000249476
SCZ	Subclass-EN L3-5-IT-2	ENSG00000251095	ENSG00000251095
SCZ	Subclass-EN L3-5-IT-2	ENSG00000226017	PRICKLE2-AS3
SCZ	Subclass-EN L3-5-IT-2	ENSG00000065518	NDUFB4
SCZ	Subclass-EN L3-5-IT-2	ENSG00000259403	ENSG00000259403
SCZ	Subclass-EN L3-5-IT-2	ENSG00000235888	ENSG00000235888
SCZ	Subclass-EN L3-5-IT-2	ENSG00000285801	ENSG00000285801
SCZ	Subclass-EN L3-5-IT-2	ENSG00000258537	FRMD6-AS2
SCZ	Subclass-EN L3-5-IT-2	ENSG00000048471	SNX29
SCZ	Subclass-EN L3-5-IT-2	ENSG00000249592	ENSG00000249592
SCZ	Subclass-EN L3-5-IT-2	ENSG00000288087	ENSG00000288087
SCZ	Subclass-EN L3-5-IT-2	ENSG00000255769	GOLGA2P10
SCZ	Subclass-EN L3-5-IT-2	ENSG00000254734	ENSG00000254734
SCZ	Subclass-EN L3-5-IT-2	ENSG00000122786	CALD1
SCZ	Subclass-EN L3-5-IT-2	ENSG00000203809	LIN28B-AS1
SCZ	Subclass-EN L3-5-IT-2	ENSG00000169855	ROBO1
SCZ	Subclass-EN L3-5-IT-2	ENSG00000288563	ENSG00000288563
SCZ	Subclass-EN L3-5-IT-2	ENSG00000235077	ENSG00000235077
SCZ	Subclass-EN L3-5-IT-2	ENSG00000287172	ENSG00000287172
SCZ	Subclass-EN L3-5-IT-2	ENSG00000164346	NSA2
SCZ	Subclass-EN L3-5-IT-2	ENSG00000287749	ENSG00000287749
SCZ	Subclass-EN L3-5-IT-2	ENSG00000249917	LINC00536
SCZ	Subclass-EN L3-5-IT-2	ENSG00000048707	VPS13D
SCZ	Subclass-EN L3-5-IT-2	ENSG00000260439	LMF1-AS1
SCZ	Subclass-EN L3-5-IT-2	ENSG00000138600	SPPL2A
SCZ	Subclass-EN L3-5-IT-2	ENSG00000231607	DLEU2
SCZ	Subclass-EN L3-5-IT-2	ENSG00000154265	ABCA5
SCZ	Subclass-EN L3-5-IT-2	ENSG00000285837	ENSG00000285837
SCZ	Subclass-EN L3-5-IT-2	ENSG00000254530	LINC02755
SCZ	Subclass-EN L3-5-IT-2	ENSG00000259986	ENSG00000259986
SCZ	Subclass-EN L3-5-IT-2	ENSG00000254635	WAC-AS1
SCZ	Subclass-EN L3-5-IT-2	ENSG00000259664	LINC02254
SCZ	Subclass-EN L3-5-IT-2	ENSG00000248489	LINC02062
SCZ	Subclass-EN L3-5-IT-2	ENSG00000122545	SEPTIN7
SCZ	Subclass-EN L3-5-IT-2	ENSG00000185745	IFIT1
SCZ	Subclass-EN L3-5-IT-2	ENSG00000106524	ANKMY2
SCZ	Subclass-EN L3-5-IT-2	ENSG00000122033	MTIF3
SCZ	Subclass-EN L3-5-IT-2	ENSG00000258782	ENSG00000258782
SCZ	Subclass-EN L3-5-IT-2	ENSG00000288643	ENSG00000288643
SCZ	Subclass-EN L3-5-IT-2	ENSG00000229385	CTNNA2-AS1
SCZ	Subclass-EN L3-5-IT-2	ENSG00000225258	ENSG00000225258
SCZ	Subclass-EN L3-5-IT-2	ENSG00000231952	DPY19L1P2
SCZ	Subclass-EN L3-5-IT-2	ENSG00000254092	ENSG00000254092
SCZ	Subclass-EN L3-5-IT-2	ENSG00000175928	LRRN1
SCZ	Subclass-EN L3-5-IT-2	ENSG00000254532	ENSG00000254532
SCZ	Subclass-EN L3-5-IT-2	ENSG00000250846	EPHA5-AS1
SCZ	Subclass-EN L3-5-IT-2	ENSG00000250910	ENSG00000250910
SCZ	Subclass-EN L3-5-IT-2	ENSG00000139926	FRMD6
SCZ	Subclass-EN L3-5-IT-2	ENSG00000180875	GREM2
SCZ	Subclass-EN L3-5-IT-2	ENSG00000259429	UBE2Q2P2
SCZ	Subclass-EN L3-5-IT-2	ENSG00000258455	ENSG00000258455
SCZ	Subclass-EN L3-5-IT-2	ENSG00000250706	ENSG00000250706
SCZ	Subclass-EN L3-5-IT-2	ENSG00000203739	PRDX6-AS1
SCZ	Subclass-EN L3-5-IT-2	ENSG00000178412	ENSG00000178412
SCZ	Subclass-EN L3-5-IT-2	ENSG00000173611	SCAI
SCZ	Subclass-EN L3-5-IT-2	ENSG00000185864	NPIPB4
SCZ	Subclass-EN L3-5-IT-2	ENSG00000287725	ENSG00000287725
SCZ	Subclass-EN L3-5-IT-2	ENSG00000259296	ENSG00000259296
SCZ	Subclass-EN L3-5-IT-2	ENSG00000278259	MYO19
SCZ	Subclass-EN L3-5-IT-2	ENSG00000166439	RNF169
SCZ	Subclass-EN L3-5-IT-2	ENSG00000281131	SCHLAP1
SCZ	Subclass-EN L3-5-IT-2	ENSG00000204934	ATP6V0E2-AS1
SCZ	Subclass-EN L3-5-IT-2	ENSG00000092439	TRPM7
SCZ	Subclass-EN L3-5-IT-2	ENSG00000196365	LONP1
SCZ	Subclass-EN L3-5-IT-2	ENSG00000061936	SFSWAP
SCZ	Subclass-EN L3-5-IT-2	ENSG00000287786	ENSG00000287786
SCZ	Subclass-EN L3-5-IT-2	ENSG00000225087	ENSG00000225087
SCZ	Subclass-EN L3-5-IT-2	ENSG00000235665	LINC00298
SCZ	Subclass-EN L3-5-IT-2	ENSG00000244625	MIATNB
SCZ	Subclass-EN L3-5-IT-2	ENSG00000236008	LINC01814
SCZ	Subclass-EN L3-5-IT-2	ENSG00000278662	GOLGA6L10
SCZ	Subclass-EN L3-5-IT-2	ENSG00000256424	LINC02414
SCZ	Subclass-EN L3-5-IT-2	ENSG00000269937	ENSG00000269937
SCZ	Subclass-EN L3-5-IT-2	ENSG00000229052	ENSG00000229052
SCZ	Subclass-EN L3-5-IT-2	ENSG00000189136	UBE2Q2P1
SCZ	Subclass-EN L3-5-IT-2	ENSG00000250909	ENSG00000250909
SCZ	Subclass-EN L3-5-IT-2	ENSG00000273143	DUSP5-DT
SCZ	Subclass-EN L3-5-IT-2	ENSG00000279956	ENSG00000279956
SCZ	Subclass-EN L3-5-IT-2	ENSG00000130956	HABP4
SCZ	Subclass-EN L3-5-IT-2	ENSG00000230054	TEX53
SCZ	Subclass-EN L3-5-IT-2	ENSG00000214135	ENSG00000214135
SCZ	Subclass-EN L3-5-IT-2	ENSG00000214772	ENSG00000214772
SCZ	Subclass-EN L3-5-IT-2	ENSG00000198795	ZNF521
SCZ	Subclass-EN L3-5-IT-2	ENSG00000227258	SMIM2-AS1
SCZ	Subclass-EN L3-5-IT-2	ENSG00000144410	CPO
SCZ	Subclass-EN L3-5-IT-2	ENSG00000223653	ENSG00000223653
SCZ	Subclass-EN L3-5-IT-2	ENSG00000278535	DHRS11
SCZ	Subclass-EN L3-5-IT-2	ENSG00000186231	KLHL32
SCZ	Subclass-EN L3-5-IT-2	ENSG00000120948	TARDBP
SCZ	Subclass-EN L3-5-IT-2	ENSG00000234653	LRRTM4-AS1
SCZ	Subclass-EN L3-5-IT-2	ENSG00000259673	IQCH-AS1
SCZ	Subclass-EN L3-5-IT-2	ENSG00000198890	PRMT6
SCZ	Subclass-EN L3-5-IT-2	ENSG00000237481	ENSG00000237481
SCZ	Subclass-EN L3-5-IT-2	ENSG00000283897	ENSG00000283897
SCZ	Subclass-EN L3-5-IT-2	ENSG00000235749	ENSG00000235749
SCZ	Subclass-EN L3-5-IT-2	ENSG00000255670	ENSG00000255670
SCZ	Subclass-EN L3-5-IT-2	ENSG00000259485	LINC02253
SCZ	Subclass-EN L3-5-IT-2	ENSG00000113273	ARSB
SCZ	Subclass-EN L3-5-IT-2	ENSG00000168385	SEPTIN2
SCZ	Subclass-EN L3-5-IT-2	ENSG00000112234	FBXL4
SCZ	Subclass-EN L3-5-IT-2	ENSG00000154309	DISP1
SCZ	Subclass-EN L3-5-IT-2	ENSG00000227646	STEAP2-AS1
SCZ	Subclass-EN L3-5-IT-2	ENSG00000262801	ENSG00000262801
SCZ	Subclass-EN L3-5-IT-2	ENSG00000116016	EPAS1
SCZ	Subclass-EN L3-5-IT-2	ENSG00000286863	ENSG00000286863
SCZ	Subclass-EN L3-5-IT-2	ENSG00000236892	ENSG00000236892
SCZ	Subclass-EN L3-5-IT-2	ENSG00000243193	PRKAR2B-AS1
SCZ	Subclass-EN L3-5-IT-2	ENSG00000198604	BAZ1A
SCZ	Subclass-EN L3-5-IT-2	ENSG00000261070	ENSG00000261070
SCZ	Subclass-EN L3-5-IT-2	ENSG00000154162	CDH12
SCZ	Subclass-EN L3-5-IT-2	ENSG00000225526	MKRN2OS
SCZ	Subclass-EN L3-5-IT-2	ENSG00000169609	C15orf40
SCZ	Subclass-EN L3-5-IT-2	ENSG00000227016	LINC02796
SCZ	Subclass-EN L3-5-IT-2	ENSG00000236790	LINC00299
SCZ	Subclass-EN L3-5-IT-2	ENSG00000131626	PPFIA1
SCZ	Subclass-EN L3-5-IT-2	ENSG00000064995	TAF11
SCZ	Subclass-EN L3-5-IT-2	ENSG00000152580	IGSF10
SCZ	Subclass-EN L3-5-IT-2	ENSG00000174776	WDR49
SCZ	Subclass-EN L3-5-IT-2	ENSG00000044459	CNTLN
SCZ	Subclass-EN L3-5-IT-2	ENSG00000249203	LINC02224
SCZ	Subclass-EN L3-5-IT-2	ENSG00000262655	SPON1
SCZ	Subclass-EN L3-5-IT-2	ENSG00000169302	STK32A
SCZ	Subclass-EN L3-5-IT-2	ENSG00000257239	ENSG00000257239
SCZ	Subclass-EN L3-5-IT-2	ENSG00000271978	ENSG00000271978
SCZ	Subclass-EN L3-5-IT-2	ENSG00000232006	ENSG00000232006
SCZ	Subclass-EN L3-5-IT-2	ENSG00000159842	ABR
SCZ	Subclass-EN L3-5-IT-2	ENSG00000285688	ENSG00000285688
SCZ	Subclass-EN L3-5-IT-2	ENSG00000285982	ENSG00000285982
SCZ	Subclass-EN L3-5-IT-2	ENSG00000197332	ENSG00000197332
SCZ	Subclass-EN L6-IT-2	ENSG00000260075	NSFP1
SCZ	Subclass-EN L6-IT-2	ENSG00000154162	CDH12
SCZ	Subclass-EN L6-IT-2	ENSG00000255769	GOLGA2P10
SCZ	Subclass-EN L6-IT-2	ENSG00000259429	UBE2Q2P2
SCZ	Subclass-EN L6-IT-2	ENSG00000263715	LINC02210-CRHR1
SCZ	Subclass-EN L6-IT-2	ENSG00000284959	ENSG00000284959
SCZ	Subclass-EN L6-IT-2	ENSG00000259240	MIR4713HG
SCZ	Subclass-EN L6-IT-2	ENSG00000111364	DDX55
SCZ	Subclass-EN L6-IT-2	ENSG00000275734	ENSG00000275734
SCZ	Subclass-EN L6-IT-2	ENSG00000251600	ENSG00000251600
SCZ	Subclass-EN L6-IT-2	ENSG00000286242	ENSG00000286242
SCZ	Subclass-EN L6-IT-2	ENSG00000100058	CRYBB2P1
SCZ	Subclass-EN L6-IT-2	ENSG00000248489	LINC02062
SCZ	Subclass-EN L6-IT-2	ENSG00000157152	SYN2
SCZ	Subclass-EN L6-IT-2	ENSG00000288632	ENSG00000288632
SCZ	Subclass-EN L6-IT-2	ENSG00000285982	ENSG00000285982
SCZ	Subclass-EN L6-IT-2	ENSG00000254532	ENSG00000254532
SCZ	Subclass-EN L6-IT-2	ENSG00000187950	OVCH1
SCZ	Subclass-EN L6-IT-2	ENSG00000238280	ENSG00000238280
SCZ	Subclass-EN L6-IT-2	ENSG00000166439	RNF169
SCZ	Subclass-EN L6-IT-2	ENSG00000152465	NMT2
SCZ	Subclass-EN L6-IT-2	ENSG00000254560	BBOX1-AS1
SCZ	Subclass-EN L6-IT-2	ENSG00000226017	PRICKLE2-AS3
SCZ	Subclass-EN L6-IT-2	ENSG00000048707	VPS13D
SCZ	Subclass-EN L6-IT-2	ENSG00000197405	C5AR1
SCZ	Subclass-EN L6-IT-2	ENSG00000150867	PIP4K2A
SCZ	Subclass-EN L6-IT-2	ENSG00000242973	ENSG00000242973
SCZ	Subclass-EN L6-IT-2	ENSG00000285837	ENSG00000285837
SCZ	Subclass-EN L6-IT-2	ENSG00000117758	STX12
SCZ	Subclass-EN L6-IT-2	ENSG00000246859	STARD4-AS1
SCZ	Subclass-EN L6-IT-2	ENSG00000168385	SEPTIN2
SCZ	Subclass-EN L6-IT-2	ENSG00000254746	ENSG00000254746
SCZ	Subclass-EN L6-IT-2	ENSG00000271474	UNC5C-AS1
SCZ	Subclass-EN L6-IT-2	ENSG00000073849	ST6GAL1
SCZ	Subclass-EN L6-IT-2	ENSG00000286863	ENSG00000286863
SCZ	Subclass-EN L6-IT-2	ENSG00000182601	HS3ST4
SCZ	Subclass-EN L6-IT-2	ENSG00000043514	TRIT1
SCZ	Subclass-EN L6-IT-2	ENSG00000261070	ENSG00000261070
SCZ	Subclass-EN L6-IT-2	ENSG00000231955	ENSG00000231955
SCZ	Subclass-EN L6-IT-2	ENSG00000259673	IQCH-AS1
SCZ	Subclass-EN L6-IT-2	ENSG00000155011	DKK2
SCZ	Subclass-EN L6-IT-2	ENSG00000196365	LONP1
SCZ	Subclass-EN L6-IT-2	ENSG00000237004	ZNRF2P1
SCZ	Subclass-EN L6-IT-2	ENSG00000259972	ENSG00000259972
SCZ	Subclass-EN L6-IT-2	ENSG00000147894	C9orf72
SCZ	Subclass-EN L6-IT-2	ENSG00000251623	FAM153B-1
SCZ	Subclass-EN L6-IT-2	ENSG00000254604	ENSG00000254604
SCZ	Subclass-EN L6-IT-2	ENSG00000258526	ENSG00000258526
SCZ	Subclass-EN L6-IT-2	ENSG00000250220	ENSG00000250220
SCZ	Subclass-EN L6-IT-2	ENSG00000225087	ENSG00000225087
SCZ	Subclass-EN L6-IT-2	ENSG00000131626	PPFIA1
SCZ	Subclass-EN L6-IT-2	ENSG00000079257	LXN
SCZ	Subclass-EN L3-5-IT-1	ENSG00000284772	ENSG00000284772
SCZ	Subclass-EN L3-5-IT-1	ENSG00000229212	ENSG00000229212
SCZ	Subclass-EN L3-5-IT-1	ENSG00000263715	LINC02210-CRHR1
SCZ	Subclass-EN L3-5-IT-1	ENSG00000260075	NSFP1
SCZ	Subclass-EN L3-5-IT-1	ENSG00000259429	UBE2Q2P2
SCZ	Subclass-EN L3-5-IT-1	ENSG00000205771	CATSPER2P1
SCZ	Subclass-EN L3-5-IT-1	ENSG00000286100	ENSG00000286100
SCZ	Subclass-EN L3-5-IT-1	ENSG00000251600	ENSG00000251600
SCZ	Subclass-EN L3-5-IT-1	ENSG00000100058	CRYBB2P1
SCZ	Subclass-EN L3-5-IT-1	ENSG00000170959	DCDC1
SCZ	Subclass-EN L3-5-IT-1	ENSG00000250910	ENSG00000250910
SCZ	Subclass-EN L3-5-IT-1	ENSG00000287299	ENSG00000287299
SCZ	Subclass-EN L3-5-IT-1	ENSG00000261008	LINC01572
SCZ	Subclass-EN L3-5-IT-1	ENSG00000145730	PAM
SCZ	Subclass-EN L3-5-IT-1	ENSG00000287172	ENSG00000287172
SCZ	Subclass-EN L3-5-IT-1	ENSG00000228219	NPM1P30
SCZ	Subclass-EN L3-5-IT-1	ENSG00000287749	ENSG00000287749
SCZ	Subclass-EN L3-5-IT-1	ENSG00000284959	ENSG00000284959
SCZ	Subclass-EN L3-5-IT-1	ENSG00000286242	ENSG00000286242
SCZ	Subclass-EN L3-5-IT-1	ENSG00000122786	CALD1
SCZ	Subclass-EN L3-5-IT-1	ENSG00000227258	SMIM2-AS1
SCZ	Subclass-EN L3-5-IT-1	ENSG00000259296	ENSG00000259296
SCZ	Subclass-EN L3-5-IT-1	ENSG00000288563	ENSG00000288563
SCZ	Subclass-EN L3-5-IT-1	ENSG00000254635	WAC-AS1
SCZ	Subclass-EN L3-5-IT-1	ENSG00000251027	LINC01950
SCZ	Subclass-EN L3-5-IT-1	ENSG00000048471	SNX29
SCZ	Subclass-EN L3-5-IT-1	ENSG00000238280	ENSG00000238280
SCZ	Subclass-EN L3-5-IT-1	ENSG00000260664	ENSG00000260664
SCZ	Subclass-EN L3-5-IT-1	ENSG00000227016	LINC02796
SCZ	Subclass-EN L3-5-IT-1	ENSG00000254532	ENSG00000254532
SCZ	Subclass-EN L3-5-IT-1	ENSG00000111640	GAPDH
SCZ	Subclass-EN L3-5-IT-1	ENSG00000254530	LINC02755
SCZ	Subclass-EN L3-5-IT-1	ENSG00000087495	PHACTR3
SCZ	Subclass-EN L3-5-IT-1	ENSG00000285837	ENSG00000285837
SCZ	Subclass-EN L3-5-IT-1	ENSG00000235026	DPP10-AS1
SCZ	Subclass-EN L3-5-IT-1	ENSG00000175928	LRRN1
SCZ	Subclass-EN L3-5-IT-1	ENSG00000287474	ENSG00000287474
SCZ	Subclass-EN L3-5-IT-1	ENSG00000237128	LINC02652
SCZ	Subclass-EN L3-5-IT-1	ENSG00000288632	ENSG00000288632
SCZ	Subclass-EN L3-5-IT-1	ENSG00000144057	ST6GAL2
SCZ	Subclass-EN L3-5-IT-1	ENSG00000287725	ENSG00000287725
SCZ	Subclass-EN L3-5-IT-1	ENSG00000148634	HERC4
SCZ	Subclass-EN L3-5-IT-1	ENSG00000275734	ENSG00000275734
SCZ	Subclass-EN L3-5-IT-1	ENSG00000225783	MIAT
SCZ	Subclass-EN L3-5-IT-1	ENSG00000153250	RBMS1
SCZ	Subclass-EN L3-5-IT-1	ENSG00000230910	ENSG00000230910
SCZ	Subclass-EN L3-5-IT-1	ENSG00000169609	C15orf40
SCZ	Subclass-EN L3-5-IT-1	ENSG00000166439	RNF169
SCZ	Subclass-EN L3-5-IT-1	ENSG00000228010	ENSG00000228010
SCZ	Subclass-EN L3-5-IT-1	ENSG00000280927	CTBP1-AS
SCZ	Subclass-EN L3-5-IT-1	ENSG00000088448	ANKRD10
SCZ	Subclass-EN L3-5-IT-1	ENSG00000198795	ZNF521
SCZ	Subclass-EN L3-5-IT-1	ENSG00000261070	ENSG00000261070
SCZ	Subclass-EN L3-5-IT-1	ENSG00000183060	LYSMD4
SCZ	Subclass-EN L3-5-IT-1	ENSG00000164106	SCRG1
SCZ	Subclass-EN L3-5-IT-1	ENSG00000248489	LINC02062
SCZ	Subclass-EN L3-5-IT-1	ENSG00000171889	MIR31HG
SCZ	Subclass-EN L3-5-IT-1	ENSG00000259628	ENSG00000259628
SCZ	Subclass-EN L3-5-IT-1	ENSG00000285982	ENSG00000285982
SCZ	Subclass-EN L3-5-IT-1	ENSG00000186638	KIF24
SCZ	Subclass-EN L3-5-IT-1	ENSG00000226266	ENSG00000226266
SCZ	Subclass-EN L3-5-IT-1	ENSG00000278535	DHRS11
SCZ	Subclass-EN L3-5-IT-1	ENSG00000269957	ENSG00000269957
SCZ	Subclass-EN L3-5-IT-1	ENSG00000146856	AGBL3
SCZ	Subclass-EN L3-5-IT-1	ENSG00000242973	ENSG00000242973
SCZ	Subclass-EN L3-5-IT-1	ENSG00000267121	FMNL1-DT
SCZ	Subclass-EN L3-5-IT-1	ENSG00000063015	SEZ6
SCZ	Subclass-EN L3-5-IT-1	ENSG00000254604	ENSG00000254604
SCZ	Subclass-EN L3-5-IT-1	ENSG00000122033	MTIF3
SCZ	Subclass-EN L3-5-IT-1	ENSG00000170681	CAVIN4
SCZ	Subclass-EN L3-5-IT-1	ENSG00000184922	FMNL1
SCZ	Subclass-EN L3-5-IT-1	ENSG00000234653	LRRTM4-AS1
SCZ	Subclass-EN L3-5-IT-1	ENSG00000172687	ZNF738
SCZ	Subclass-EN L3-5-IT-1	ENSG00000124422	USP22
SCZ	Subclass-EN L3-5-IT-1	ENSG00000184060	ADAP2
SCZ	Subclass-EN L3-5-IT-1	ENSG00000168385	SEPTIN2
SCZ	Subclass-EN L3-5-IT-1	ENSG00000196365	LONP1
SCZ	Subclass-EN L3-5-IT-1	ENSG00000236540	ENSG00000236540
SCZ	Subclass-EN L3-5-IT-1	ENSG00000196911	KPNA5
SCZ	Subclass-EN L3-5-IT-1	ENSG00000225087	ENSG00000225087
SCZ	Subclass-EN L3-5-IT-1	ENSG00000035681	NSMAF
SCZ	Subclass-EN L3-5-IT-1	ENSG00000009724	MASP2
SCZ	Subclass-EN L3-5-IT-1	ENSG00000286458	ENSG00000286458
SCZ	Subclass-EN L3-5-IT-1	ENSG00000230333	ENSG00000230333
SCZ	Subclass-EN L3-5-IT-1	ENSG00000196376	SLC35F1
SCZ	Subclass-EN L3-5-IT-1	ENSG00000109790	KLHL5
SCZ	Subclass-EN L3-5-IT-1	ENSG00000139926	FRMD6
SCZ	Subclass-EN L3-5-IT-1	ENSG00000112234	FBXL4
SCZ	Subclass-EN L3-5-IT-1	ENSG00000227088	ENSG00000227088
SCZ	Subclass-EN L3-5-IT-1	ENSG00000134222	PSRC1
SCZ	Subclass-EN L3-5-IT-1	ENSG00000285808	LINC02797
SCZ	Subclass-EN L3-5-IT-1	ENSG00000172985	SH3RF3
SCZ	Subclass-EN L3-5-IT-1	ENSG00000152580	IGSF10
SCZ	Subclass-EN L3-5-IT-1	ENSG00000255028	ENSG00000255028
SCZ	Subclass-EN L3-5-IT-1	ENSG00000149639	SOGA1
SCZ	Subclass-IN LAMP5-LHX6	ENSG00000263715	LINC02210-CRHR1
SCZ	Subclass-IN LAMP5-LHX6	ENSG00000260075	NSFP1
SCZ	Subclass-IN LAMP5-LHX6	ENSG00000284772	ENSG00000284772
SCZ	Subclass-IN LAMP5-LHX6	ENSG00000188916	INSYN2A
SCZ	Subclass-IN LAMP5-LHX6	ENSG00000114757	PEX5L
SCZ	Subclass-IN LAMP5-LHX6	ENSG00000287912	ENSG00000287912
SCZ	Subclass-IN LAMP5-LHX6	ENSG00000275734	ENSG00000275734
SCZ	Subclass-IN LAMP5-LHX6	ENSG00000225206	MIR137HG
SCZ	Subclass-IN LAMP5-LHX6	ENSG00000221866	PLXNA4
SCZ	Subclass-IN LAMP5-LHX6	ENSG00000259429	UBE2Q2P2
SCZ	Subclass-IN LAMP5-LHX6	ENSG00000253194	ENSG00000253194
SCZ	Subclass-IN LAMP5-LHX6	ENSG00000284959	ENSG00000284959
SCZ	Subclass-IN LAMP5-LHX6	ENSG00000287645	ENSG00000287645
SCZ	Subclass-IN LAMP5-LHX6	ENSG00000138741	TRPC3
SCZ	Subclass-IN LAMP5-LHX6	ENSG00000111640	GAPDH
SCZ	Subclass-IN LAMP5-LHX6	ENSG00000259678	ENSG00000259678
SCZ	Subclass-IN LAMP5-LHX6	ENSG00000112210	RAB23
SCZ	Subclass-IN LAMP5-LHX6	ENSG00000254635	WAC-AS1
SCZ	Subclass-IN LAMP5-LHX6	ENSG00000230910	ENSG00000230910
SCZ	Subclass-IN LAMP5-LHX6	ENSG00000224165	DNAJC27-AS1
SCZ	Subclass-IN LAMP5-LHX6	ENSG00000248489	LINC02062
SCZ	Subclass-IN LAMP5-LHX6	ENSG00000259240	MIR4713HG
SCZ	Subclass-IN LAMP5-LHX6	ENSG00000100058	CRYBB2P1
SCZ	Subclass-IN LAMP5-LHX6	ENSG00000174669	SLC29A2
SCZ	Subclass-IN LAMP5-LHX6	ENSG00000288632	ENSG00000288632
SCZ	Subclass-IN LAMP5-LHX6	ENSG00000186047	DLEU7
SCZ	Subclass-IN LAMP5-LHX6	ENSG00000189136	UBE2Q2P1
SCZ	Subclass-IN LAMP5-LHX6	ENSG00000254530	LINC02755
SCZ	Subclass-IN LAMP5-LHX6	ENSG00000247131	ENSG00000247131
SCZ	Subclass-IN LAMP5-LHX6	ENSG00000149177	PTPRJ
SCZ	Subclass-IN LAMP5-LHX6	ENSG00000214135	ENSG00000214135
SCZ	Subclass-IN LAMP5-LHX6	ENSG00000237004	ZNRF2P1
SCZ	Subclass-IN LAMP5-LHX6	ENSG00000179818	PCBP1-AS1
SCZ	Subclass-IN LAMP5-LHX6	ENSG00000226471	ENSG00000226471
SCZ	Subclass-IN LAMP5-LHX6	ENSG00000002746	HECW1
SCZ	Subclass-IN LAMP5-LHX6	ENSG00000286863	ENSG00000286863
SCZ	Subclass-IN LAMP5-LHX6	ENSG00000284707	ENSG00000284707
SCZ	Subclass-IN LAMP5-LHX6	ENSG00000111364	DDX55
SCZ	Subclass-IN LAMP5-LHX6	ENSG00000053328	METTL24
SCZ	Subclass-IN LAMP5-LHX6	ENSG00000285982	ENSG00000285982
SCZ	Subclass-IN LAMP5-LHX6	ENSG00000060237	WNK1
SCZ	Subclass-IN LAMP5-LHX6	ENSG00000280927	CTBP1-AS
SCZ	Subclass-IN LAMP5-LHX6	ENSG00000231312	MAP4K3-DT
SCZ	Subclass-IN LAMP5-LHX6	ENSG00000145808	ADAMTS19
SCZ	Subclass-IN LAMP5-LHX6	ENSG00000206562	METTL6
SCZ	Subclass-IN LAMP5-LHX6	ENSG00000250220	ENSG00000250220
SCZ	Subclass-IN LAMP5-LHX6	ENSG00000234336	JAZF1-AS1
SCZ	Subclass-IN LAMP5-LHX6	ENSG00000196365	LONP1
SCZ	Subclass-IN LAMP5-LHX6	ENSG00000254604	ENSG00000254604
SCZ	Subclass-IN LAMP5-LHX6	ENSG00000168385	SEPTIN2
SCZ	Subclass-IN LAMP5-LHX6	ENSG00000100490	CDKL1
SCZ	Subclass-IN LAMP5-LHX6	ENSG00000112234	FBXL4
SCZ	Subclass-IN LAMP5-RELN	ENSG00000267780	ENSG00000267780
SCZ	Subclass-IN LAMP5-RELN	ENSG00000158161	EYA3
SCZ	Subclass-IN LAMP5-RELN	ENSG00000284772	ENSG00000284772
SCZ	Subclass-IN LAMP5-RELN	ENSG00000260075	NSFP1
SCZ	Subclass-IN LAMP5-RELN	ENSG00000263715	LINC02210-CRHR1
SCZ	Subclass-IN LAMP5-RELN	ENSG00000285184	ENSG00000285184
SCZ	Subclass-IN LAMP5-RELN	ENSG00000188916	INSYN2A
SCZ	Subclass-IN LAMP5-RELN	ENSG00000242808	SOX2-OT
SCZ	Subclass-IN LAMP5-RELN	ENSG00000205771	CATSPER2P1
SCZ	Subclass-IN LAMP5-RELN	ENSG00000257458	ENSG00000257458
SCZ	Subclass-IN LAMP5-RELN	ENSG00000100058	CRYBB2P1
SCZ	Subclass-IN LAMP5-RELN	ENSG00000259429	UBE2Q2P2
SCZ	Subclass-IN LAMP5-RELN	ENSG00000264522	OTUD7B
SCZ	Subclass-IN LAMP5-RELN	ENSG00000249776	ENSG00000249776
SCZ	Subclass-IN LAMP5-RELN	ENSG00000060237	WNK1
SCZ	Subclass-IN LAMP5-RELN	ENSG00000198010	DLGAP2
SCZ	Subclass-IN LAMP5-RELN	ENSG00000231441	DST-AS1
SCZ	Subclass-IN LAMP5-RELN	ENSG00000228219	NPM1P30
SCZ	Subclass-IN LAMP5-RELN	ENSG00000275734	ENSG00000275734
SCZ	Subclass-IN LAMP5-RELN	ENSG00000284959	ENSG00000284959
SCZ	Subclass-IN LAMP5-RELN	ENSG00000145715	RASA1
SCZ	Subclass-IN LAMP5-RELN	ENSG00000253194	ENSG00000253194
SCZ	Subclass-IN LAMP5-RELN	ENSG00000259609	ENSG00000259609
SCZ	Subclass-IN LAMP5-RELN	ENSG00000053328	METTL24
SCZ	Subclass-IN LAMP5-RELN	ENSG00000248489	LINC02062
SCZ	Subclass-IN LAMP5-RELN	ENSG00000249592	ENSG00000249592
SCZ	Subclass-IN LAMP5-RELN	ENSG00000229321	ENSG00000229321
SCZ	Subclass-IN LAMP5-RELN	ENSG00000111058	ACSS3
SCZ	Subclass-IN LAMP5-RELN	ENSG00000083857	FAT1
SCZ	Subclass-IN LAMP5-RELN	ENSG00000258225	ENSG00000258225
SCZ	Subclass-IN LAMP5-RELN	ENSG00000259240	MIR4713HG
SCZ	Subclass-IN LAMP5-RELN	ENSG00000226471	ENSG00000226471
SCZ	Subclass-IN LAMP5-RELN	ENSG00000254530	LINC02755
SCZ	Subclass-IN LAMP5-RELN	ENSG00000287725	ENSG00000287725
SCZ	Subclass-IN LAMP5-RELN	ENSG00000056487	PHF21B
SCZ	Subclass-IN LAMP5-RELN	ENSG00000258526	ENSG00000258526
SCZ	Subclass-IN LAMP5-RELN	ENSG00000168385	SEPTIN2
SCZ	Subclass-IN LAMP5-RELN	ENSG00000225087	ENSG00000225087
SCZ	Subclass-IN LAMP5-RELN	ENSG00000166439	RNF169
SCZ	Subclass-IN LAMP5-RELN	ENSG00000288632	ENSG00000288632
SCZ	Subclass-IN LAMP5-RELN	ENSG00000259678	ENSG00000259678
SCZ	Subclass-IN LAMP5-RELN	ENSG00000259343	TMC3-AS1
SCZ	Subclass-IN LAMP5-RELN	ENSG00000172687	ZNF738
SCZ	Subclass-IN LAMP5-RELN	ENSG00000254635	WAC-AS1
SCZ	Subclass-IN LAMP5-RELN	ENSG00000162885	B3GALNT2
SCZ	Subclass-IN LAMP5-RELN	ENSG00000260832	ENSG00000260832
SCZ	Subclass-IN LAMP5-RELN	ENSG00000230989	HSBP1
SCZ	Subclass-IN LAMP5-RELN	ENSG00000173209	AHSA2P
SCZ	Subclass-IN LAMP5-RELN	ENSG00000148219	ASTN2
SCZ	Subclass-IN LAMP5-RELN	ENSG00000049130	KITLG
SCZ	Subclass-IN LAMP5-RELN	ENSG00000185864	NPIPB4
SCZ	Subclass-IN LAMP5-RELN	ENSG00000189212	DPY19L2P1
SCZ	Subclass-IN LAMP5-RELN	ENSG00000043514	TRIT1
SCZ	Subclass-IN LAMP5-RELN	ENSG00000156687	UNC5D
SCZ	Subclass-IN LAMP5-RELN	ENSG00000112210	RAB23
SCZ	Subclass-IN LAMP5-RELN	ENSG00000112530	PACRG
SCZ	Subclass-IN LAMP5-RELN	ENSG00000140262	TCF12
SCZ	Subclass-IN LAMP5-RELN	ENSG00000285454	ENSG00000285454
SCZ	Subclass-IN LAMP5-RELN	ENSG00000134283	PPHLN1
SCZ	Subclass-IN LAMP5-RELN	ENSG00000196275	GTF2IRD2
SCZ	Subclass-IN LAMP5-RELN	ENSG00000286746	ENSG00000286746
SCZ	Subclass-IN LAMP5-RELN	ENSG00000244302	PEX5L-AS2
SCZ	Subclass-IN LAMP5-RELN	ENSG00000286863	ENSG00000286863
SCZ	Subclass-IN LAMP5-RELN	ENSG00000250220	ENSG00000250220
SCZ	Subclass-IN LAMP5-RELN	ENSG00000261766	ENSG00000261766
SCZ	Subclass-IN LAMP5-RELN	ENSG00000235888	ENSG00000235888
SCZ	Subclass-IN LAMP5-RELN	ENSG00000163684	RPP14
SCZ	Subclass-IN LAMP5-RELN	ENSG00000134480	CCNH
SCZ	Subclass-IN LAMP5-RELN	ENSG00000197321	SVIL
SCZ	Subclass-IN LAMP5-RELN	ENSG00000284727	ENSG00000284727
SCZ	Subclass-EN L6B	ENSG00000189136	UBE2Q2P1
SCZ	Subclass-EN L6B	ENSG00000284772	ENSG00000284772
SCZ	Subclass-EN L6B	ENSG00000260075	NSFP1
SCZ	Subclass-EN L6B	ENSG00000154162	CDH12
SCZ	Subclass-EN L6B	ENSG00000259609	ENSG00000259609
SCZ	Subclass-EN L6B	ENSG00000229212	ENSG00000229212
SCZ	Subclass-EN L6B	ENSG00000259429	UBE2Q2P2
SCZ	Subclass-EN L6B	ENSG00000286242	ENSG00000286242
SCZ	Subclass-EN L6B	ENSG00000255769	GOLGA2P10
SCZ	Subclass-EN L6B	ENSG00000263715	LINC02210-CRHR1
SCZ	Subclass-EN L6B	ENSG00000157152	SYN2
SCZ	Subclass-EN L6B	ENSG00000104888	SLC17A7
SCZ	Subclass-EN L6B	ENSG00000185864	NPIPB4
SCZ	Subclass-EN L6B	ENSG00000288632	ENSG00000288632
SCZ	Subclass-EN L6B	ENSG00000287151	C2orf27A
SCZ	Subclass-EN L6B	ENSG00000230333	ENSG00000230333
SCZ	Subclass-EN L6B	ENSG00000254530	LINC02755
SCZ	Subclass-EN L6B	ENSG00000286863	ENSG00000286863
SCZ	Subclass-EN L6B	ENSG00000249335	ENSG00000249335
SCZ	Subclass-EN L6B	ENSG00000100058	CRYBB2P1
SCZ	Subclass-EN L6B	ENSG00000284959	ENSG00000284959
SCZ	Subclass-EN L6B	ENSG00000259972	ENSG00000259972
SCZ	Subclass-EN L6B	ENSG00000284707	ENSG00000284707
SCZ	Subclass-EN L6B	ENSG00000277147	LINC00869
SCZ	Subclass-EN L6B	ENSG00000287726	ENSG00000287726
SCZ	Subclass-EN L6B	ENSG00000261070	ENSG00000261070
SCZ	Subclass-EN L6B	ENSG00000248489	LINC02062
SCZ	Subclass-EN L6B	ENSG00000254532	ENSG00000254532
SCZ	Subclass-EN L6B	ENSG00000285837	ENSG00000285837
SCZ	Subclass-EN L6B	ENSG00000198520	ARMH1
SCZ	Subclass-EN L6B	ENSG00000109756	RAPGEF2
SCZ	Subclass-EN L6B	ENSG00000254635	WAC-AS1
SCZ	Subclass-EN L6B	ENSG00000206120	EGFEM1P
SCZ	Subclass-EN L6B	ENSG00000286836	ENSG00000286836
SCZ	Subclass-EN L6B	ENSG00000204929	ENSG00000204929
SCZ	Subclass-EN L6B	ENSG00000235888	ENSG00000235888
SCZ	Subclass-EN L6B	ENSG00000286664	ENSG00000286664
SCZ	Subclass-EN L6B	ENSG00000140600	SH3GL3
SCZ	Subclass-EN L6B	ENSG00000251600	ENSG00000251600
SCZ	Subclass-EN L6B	ENSG00000198952	SMG5
SCZ	Subclass-EN L6B	ENSG00000248359	ENSG00000248359
SCZ	Subclass-EN L6B	ENSG00000112234	FBXL4
SCZ	Subclass-EN L6B	ENSG00000184838	PRR16
SCZ	Subclass-EN L6B	ENSG00000116106	EPHA4
SCZ	Subclass-EN L6B	ENSG00000236780	LINC01829
SCZ	Subclass-EN L6B	ENSG00000196365	LONP1
SCZ	Subclass-EN L6B	ENSG00000134283	PPHLN1
SCZ	Subclass-EN L6B	ENSG00000165714	BORCS5
SCZ	Subclass-EN L6B	ENSG00000105875	WDR91
SCZ	Subclass-EN L6B	ENSG00000108306	FBXL20
SCZ	Subclass-EN L6B	ENSG00000164270	HTR4
SCZ	Subclass-EN L6B	ENSG00000234336	JAZF1-AS1
SCZ	Subclass-EN L6B	ENSG00000110076	NRXN2
SCZ	Subclass-EN L6B	ENSG00000118242	MREG
SCZ	Subclass-EN L6B	ENSG00000170946	DNAJC24
SCZ	Subclass-EN L6-CT	ENSG00000229212	ENSG00000229212
SCZ	Subclass-EN L6-CT	ENSG00000260075	NSFP1
SCZ	Subclass-EN L6-CT	ENSG00000263715	LINC02210-CRHR1
SCZ	Subclass-EN L6-CT	ENSG00000284772	ENSG00000284772
SCZ	Subclass-EN L6-CT	ENSG00000286100	ENSG00000286100
SCZ	Subclass-EN L6-CT	ENSG00000157152	SYN2
SCZ	Subclass-EN L6-CT	ENSG00000288632	ENSG00000288632
SCZ	Subclass-EN L6-CT	ENSG00000255769	GOLGA2P10
SCZ	Subclass-EN L6-CT	ENSG00000284959	ENSG00000284959
SCZ	Subclass-EN L6-CT	ENSG00000286863	ENSG00000286863
SCZ	Subclass-EN L6-CT	ENSG00000235888	ENSG00000235888
SCZ	Subclass-EN L6-CT	ENSG00000288067	ENSG00000288067
SCZ	Subclass-EN L6-CT	ENSG00000259429	UBE2Q2P2
SCZ	Subclass-EN L6-CT	ENSG00000275734	ENSG00000275734
SCZ	Subclass-EN L6-CT	ENSG00000145708	CRHBP
SCZ	Subclass-EN L6-CT	ENSG00000246695	RASSF8-AS1
SCZ	Subclass-EN L6-CT	ENSG00000163873	GRIK3
SCZ	Subclass-EN L6-CT	ENSG00000100058	CRYBB2P1
SCZ	Subclass-EN L6-CT	ENSG00000285837	ENSG00000285837
SCZ	Subclass-EN L6-CT	ENSG00000140600	SH3GL3
SCZ	Subclass-EN L6-CT	ENSG00000259609	ENSG00000259609
SCZ	Subclass-EN L6-CT	ENSG00000259240	MIR4713HG
SCZ	Subclass-EN L6-CT	ENSG00000254530	LINC02755
SCZ	Subclass-EN L6-CT	ENSG00000254532	ENSG00000254532
SCZ	Subclass-EN L6-CT	ENSG00000154162	CDH12
SCZ	Subclass-EN L6-CT	ENSG00000214719	ENSG00000214719
SCZ	Subclass-EN L6-CT	ENSG00000234336	JAZF1-AS1
SCZ	Subclass-EN L6-CT	ENSG00000215196	BASP1-AS1
SCZ	Subclass-EN L6-CT	ENSG00000048471	SNX29
SCZ	Subclass-EN L6-CT	ENSG00000112685	EXOC2
SCZ	Subclass-EN L6-CT	ENSG00000242973	ENSG00000242973
SCZ	Subclass-EN L6-CT	ENSG00000254635	WAC-AS1
SCZ	Subclass-EN L6-CT	ENSG00000185864	NPIPB4
SCZ	Subclass-EN L6-CT	ENSG00000186615	KTN1-AS1
SCZ	Subclass-EN L6-CT	ENSG00000285982	ENSG00000285982
SCZ	Subclass-EN L6-CT	ENSG00000119397	CNTRL
SCZ	Subclass-EN L6-CT	ENSG00000267586	LINC00907
SCZ	Subclass-EN L6-CT	ENSG00000152578	GRIA4
SCZ	Subclass-EN L6-CT	ENSG00000238280	ENSG00000238280
SCZ	Subclass-EN L6-CT	ENSG00000166439	RNF169
SCZ	Subclass-EN L6-CT	ENSG00000119977	TCTN3
SCZ	Subclass-EN L6-CT	ENSG00000285280	ENSG00000285280
SCZ	Subclass-EN L6-CT	ENSG00000153214	TMEM87B
SCZ	Subclass-EN L6-CT	ENSG00000259972	ENSG00000259972
SCZ	Subclass-EN L6-CT	ENSG00000072041	SLC6A15
SCZ	Subclass-EN L6-CT	ENSG00000103591	AAGAB
SCZ	Subclass-EN L6-CT	ENSG00000090470	PDCD7
SCZ	Subclass-EN L6-CT	ENSG00000124422	USP22
SCZ	Subclass-EN L6-CT	ENSG00000250131	ENSG00000250131
SCZ	Subclass-EN L6-CT	ENSG00000225087	ENSG00000225087
SCZ	Subclass-EN L6-CT	ENSG00000168795	ZBTB5
SCZ	Subclass-EN L6-CT	ENSG00000154309	DISP1
SCZ	Subclass-EN L6-CT	ENSG00000172992	DCAKD
SCZ	Subclass-EN L6-CT	ENSG00000145014	TMEM44
SCZ	Subclass-EN L6-CT	ENSG00000287725	ENSG00000287725
SCZ	Subclass-EN L6-CT	ENSG00000162601	MYSM1
SCZ	Subclass-EN L6-IT-1	ENSG00000237654	ENSG00000237654
SCZ	Subclass-EN L6-IT-1	ENSG00000285980	ENSG00000285980
SCZ	Subclass-EN L6-IT-1	ENSG00000231557	ENSG00000231557
SCZ	Subclass-EN L6-IT-1	ENSG00000229212	ENSG00000229212
SCZ	Subclass-EN L6-IT-1	ENSG00000260075	NSFP1
SCZ	Subclass-EN L6-IT-1	ENSG00000224795	NTM-AS1
SCZ	Subclass-EN L6-IT-1	ENSG00000242816	ENSG00000242816
SCZ	Subclass-EN L6-IT-1	ENSG00000286242	ENSG00000286242
SCZ	Subclass-EN L6-IT-1	ENSG00000259429	UBE2Q2P2
SCZ	Subclass-EN L6-IT-1	ENSG00000275734	ENSG00000275734
SCZ	Subclass-EN L6-IT-1	ENSG00000286100	ENSG00000286100
SCZ	Subclass-EN L6-IT-1	ENSG00000263715	LINC02210-CRHR1
SCZ	Subclass-EN L6-IT-1	ENSG00000288067	ENSG00000288067
SCZ	Subclass-EN L6-IT-1	ENSG00000284959	ENSG00000284959
SCZ	Subclass-EN L6-IT-1	ENSG00000238280	ENSG00000238280
SCZ	Subclass-EN L6-IT-1	ENSG00000259673	IQCH-AS1
SCZ	Subclass-EN L6-IT-1	ENSG00000285837	ENSG00000285837
SCZ	Subclass-EN L6-IT-1	ENSG00000100058	CRYBB2P1
SCZ	Subclass-EN L6-IT-1	ENSG00000117586	TNFSF4
SCZ	Subclass-EN L6-IT-1	ENSG00000248489	LINC02062
SCZ	Subclass-EN L6-IT-1	ENSG00000228219	NPM1P30
SCZ	Subclass-EN L6-IT-1	ENSG00000254530	LINC02755
SCZ	Subclass-EN L6-IT-1	ENSG00000285801	ENSG00000285801
SCZ	Subclass-EN L6-IT-1	ENSG00000154265	ABCA5
SCZ	Subclass-EN L6-IT-1	ENSG00000226026	ENSG00000226026
SCZ	Subclass-EN L6-IT-1	ENSG00000259240	MIR4713HG
SCZ	Subclass-EN L6-IT-1	ENSG00000280927	CTBP1-AS
SCZ	Subclass-EN L6-IT-1	ENSG00000287159	ENSG00000287159
SCZ	Subclass-EN L6-IT-1	ENSG00000261873	SMIM36
SCZ	Subclass-EN L6-IT-1	ENSG00000284772	ENSG00000284772
SCZ	Subclass-EN L6-IT-1	ENSG00000254635	WAC-AS1
SCZ	Subclass-EN L6-IT-1	ENSG00000288632	ENSG00000288632
SCZ	Subclass-EN L6-IT-1	ENSG00000287749	ENSG00000287749
SCZ	Subclass-EN L6-IT-1	ENSG00000266573	ENSG00000266573
SCZ	Subclass-EN L6-IT-1	ENSG00000225087	ENSG00000225087
SCZ	Subclass-EN L6-IT-1	ENSG00000250910	ENSG00000250910
SCZ	Subclass-EN L6-IT-1	ENSG00000154309	DISP1
SCZ	Subclass-EN L6-IT-1	ENSG00000214135	ENSG00000214135
SCZ	Subclass-EN L6-IT-1	ENSG00000261070	ENSG00000261070
SCZ	Subclass-EN L6-IT-1	ENSG00000286215	ENSG00000286215
SCZ	Subclass-EN L6-IT-1	ENSG00000088970	KIZ
SCZ	Subclass-EN L6-IT-1	ENSG00000060237	WNK1
SCZ	Subclass-EN L6-IT-1	ENSG00000184838	PRR16
SCZ	Subclass-EN L6-IT-1	ENSG00000287725	ENSG00000287725
SCZ	Subclass-EN L6-IT-1	ENSG00000119684	MLH3
SCZ	Subclass-EN L6-IT-1	ENSG00000254532	ENSG00000254532
SCZ	Subclass-EN L6-IT-1	ENSG00000108852	MPP2
SCZ	Subclass-EN L6-IT-1	ENSG00000236780	LINC01829
SCZ	Subclass-EN L6-IT-1	ENSG00000286227	ENSG00000286227
SCZ	Subclass-EN L6-IT-1	ENSG00000064651	SLC12A2
SCZ	Subclass-EN L6-IT-1	ENSG00000287172	ENSG00000287172
SCZ	Subclass-EN L6-IT-1	ENSG00000239828	ENSG00000239828
SCZ	Subclass-EN L6-IT-1	ENSG00000235749	ENSG00000235749
SCZ	Subclass-EN L6-IT-1	ENSG00000205771	CATSPER2P1
SCZ	Subclass-EN L6-IT-1	ENSG00000166439	RNF169
SCZ	Subclass-EN L6-IT-1	ENSG00000227016	LINC02796
SCZ	Subclass-EN L6-IT-1	ENSG00000231952	DPY19L1P2
SCZ	Subclass-EN L6-IT-1	ENSG00000236892	ENSG00000236892
SCZ	Subclass-EN L6-IT-1	ENSG00000258631	ENSG00000258631
SCZ	Subclass-EN L6-IT-1	ENSG00000248278	SUMO2P17
SCZ	Subclass-EN L6-IT-1	ENSG00000099949	LZTR1
SCZ	Subclass-EN L6-IT-1	ENSG00000257060	ENSG00000257060
SCZ	Subclass-EN L6-IT-1	ENSG00000088205	DDX18
SCZ	Subclass-EN L6-IT-1	ENSG00000113231	PDE8B
SCZ	Subclass-EN L6-IT-1	ENSG00000131626	PPFIA1
SCZ	Subclass-EN L6-IT-1	ENSG00000182175	RGMA
SCZ	Subclass-EN L6-IT-1	ENSG00000134247	PTGFRN
SCZ	Subclass-EN L6-IT-1	ENSG00000204934	ATP6V0E2-AS1
SCZ	Subclass-EN L6-IT-1	ENSG00000286863	ENSG00000286863
SCZ	Subclass-EN L6-IT-1	ENSG00000129596	CDO1
SCZ	Subclass-EN L6-IT-1	ENSG00000251600	ENSG00000251600
SCZ	Subclass-EN L6-IT-1	ENSG00000196591	HDAC2
SCZ	Subclass-EN L6-IT-1	ENSG00000048707	VPS13D
SCZ	Subclass-EN L6-IT-1	ENSG00000206120	EGFEM1P
SCZ	Subclass-EN L6-IT-1	ENSG00000001461	NIPAL3
SCZ	Subclass-EN L6-IT-1	ENSG00000286044	ENSG00000286044
SCZ	Subclass-EN L6-IT-1	ENSG00000196365	LONP1
SCZ	Subclass-EN L6-IT-1	ENSG00000099937	SERPIND1
SCZ	Subclass-EN L6-IT-1	ENSG00000259336	ENSG00000259336
SCZ	Subclass-EN L6-IT-1	ENSG00000266994	ENSG00000266994
SCZ	Subclass-EN L6-IT-1	ENSG00000251034	ENSG00000251034
SCZ	Subclass-EN L6-IT-1	ENSG00000258754	LINC01579
SCZ	Subclass-EN L6-IT-1	ENSG00000233321	LINC02669
SCZ	Subclass-EN L6-IT-1	ENSG00000043514	TRIT1
SCZ	Subclass-EN L6-IT-1	ENSG00000122574	WIPF3
SCZ	Subclass-EN L6-IT-1	ENSG00000175928	LRRN1
SCZ	Subclass-EN L6-IT-1	ENSG00000168385	SEPTIN2
SCZ	Subclass-EN L6-IT-1	ENSG00000250220	ENSG00000250220
SCZ	Subclass-EN L6-IT-1	ENSG00000214719	ENSG00000214719
SCZ	Subclass-EN L6-IT-1	ENSG00000264458	ENSG00000264458
SCZ	Subclass-EN L6-IT-1	ENSG00000155657	TTN
SCZ	Subclass-EN L6-IT-1	ENSG00000074527	NTN4
SCZ	Subclass-EN L6-IT-1	ENSG00000161040	FBXL13
SCZ	Subclass-EN L6-IT-1	ENSG00000259485	LINC02253
SCZ	Subclass-MG	ENSG00000228393	LINC01004
SCZ	Subclass-MG	ENSG00000275120	ENSG00000275120
SCZ	Subclass-MG	ENSG00000285184	ENSG00000285184
SCZ	Subclass-MG	ENSG00000260075	NSFP1
SCZ	Subclass-MG	ENSG00000286242	ENSG00000286242
SCZ	Subclass-MG	ENSG00000189136	UBE2Q2P1
SCZ	Subclass-MG	ENSG00000267780	ENSG00000267780
SCZ	Subclass-MG	ENSG00000141447	OSBPL1A
SCZ	Subclass-MG	ENSG00000288560	ENSG00000288560
SCZ	Subclass-MG	ENSG00000203709	MIR29B2CHG
SCZ	Subclass-MG	ENSG00000100058	CRYBB2P1
SCZ	Subclass-MG	ENSG00000284959	ENSG00000284959
SCZ	Subclass-MG	ENSG00000280011	ENSG00000280011
SCZ	Subclass-MG	ENSG00000137216	TMEM63B
SCZ	Subclass-MG	ENSG00000264324	ENSG00000264324
SCZ	Subclass-MG	ENSG00000177885	GRB2
SCZ	Subclass-MG	ENSG00000264365	ENSG00000264365
SCZ	Subclass-MG	ENSG00000226266	ENSG00000226266
SCZ	Subclass-MG	ENSG00000271945	ENSG00000271945
SCZ	Subclass-MG	ENSG00000253194	ENSG00000253194
SCZ	Subclass-MG	ENSG00000169255	B3GALNT1
SCZ	Subclass-MG	ENSG00000287351	ENSG00000287351
SCZ	Subclass-MG	ENSG00000105656	ELL
SCZ	Subclass-MG	ENSG00000288632	ENSG00000288632
SCZ	Subclass-MG	ENSG00000092421	SEMA6A
SCZ	Subclass-MG	ENSG00000242358	RPS21P4
SCZ	Subclass-MG	ENSG00000256751	PLBD1-AS1
SCZ	Subclass-MG	ENSG00000168385	SEPTIN2
SCZ	Subclass-MG	ENSG00000162639	HENMT1
SCZ	Subclass-MG	ENSG00000174428	GTF2IRD2B
SCZ	Subclass-MG	ENSG00000166439	RNF169
SCZ	Subclass-MG	ENSG00000115459	ELMOD3
SCZ	Subclass-MG	ENSG00000158865	SLC5A11
SCZ	Subclass-MG	ENSG00000183018	SPNS2
SCZ	Subclass-MG	ENSG00000278259	MYO19
SCZ	Subclass-MG	ENSG00000251034	ENSG00000251034
SCZ	Subclass-MG	ENSG00000226471	ENSG00000226471
SCZ	Subclass-MG	ENSG00000258890	CEP95
SCZ	Subclass-MG	ENSG00000225885	ENSG00000225885
SCZ	Subclass-MG	ENSG00000248489	LINC02062
SCZ	Subclass-MG	ENSG00000143198	MGST3
SCZ	Subclass-MG	ENSG00000214719	ENSG00000214719
SCZ	Subclass-MG	ENSG00000255723	ENSG00000255723
SCZ	Subclass-MG	ENSG00000100479	POLE2
SCZ	Subclass-MG	ENSG00000089094	KDM2B
SCZ	Subclass-MG	ENSG00000152492	CCDC50
SCZ	Subclass-MG	ENSG00000280927	CTBP1-AS
SCZ	Subclass-MG	ENSG00000122477	LRRC39
SCZ	Subclass-MG	ENSG00000169180	XPO6
SCZ	Subclass-MG	ENSG00000251396	LINC01301
SCZ	Subclass-MG	ENSG00000253394	LINC00534
SCZ	Subclass-MG	ENSG00000287950	ENSG00000287950
SCZ	Subclass-MG	ENSG00000254349	MIR2052HG
SCZ	Subclass-MG	ENSG00000183621	ZNF438
SCZ	Subclass-MG	ENSG00000078902	TOLLIP
SCZ	Subclass-MG	ENSG00000033011	ALG1
SCZ	Subclass-MG	ENSG00000249464	LINC01091
SCZ	Subclass-MG	ENSG00000107719	PALD1
SCZ	Subclass-MG	ENSG00000070018	LRP6
SCZ	Subclass-MG	ENSG00000115183	TANC1
SCZ	Class-Immune	ENSG00000237513	ENSG00000237513
SCZ	Class-Immune	ENSG00000228393	LINC01004
SCZ	Class-Immune	ENSG00000275120	ENSG00000275120
SCZ	Class-Immune	ENSG00000285184	ENSG00000285184
SCZ	Class-Immune	ENSG00000260075	NSFP1
SCZ	Class-Immune	ENSG00000189136	UBE2Q2P1
SCZ	Class-Immune	ENSG00000286242	ENSG00000286242
SCZ	Class-Immune	ENSG00000203709	MIR29B2CHG
SCZ	Class-Immune	ENSG00000141447	OSBPL1A
SCZ	Class-Immune	ENSG00000267780	ENSG00000267780
SCZ	Class-Immune	ENSG00000288560	ENSG00000288560
SCZ	Class-Immune	ENSG00000284959	ENSG00000284959
SCZ	Class-Immune	ENSG00000100058	CRYBB2P1
SCZ	Class-Immune	ENSG00000177885	GRB2
SCZ	Class-Immune	ENSG00000280927	CTBP1-AS
SCZ	Class-Immune	ENSG00000287351	ENSG00000287351
SCZ	Class-Immune	ENSG00000271945	ENSG00000271945
SCZ	Class-Immune	ENSG00000162639	HENMT1
SCZ	Class-Immune	ENSG00000280011	ENSG00000280011
SCZ	Class-Immune	ENSG00000256751	PLBD1-AS1
SCZ	Class-Immune	ENSG00000253194	ENSG00000253194
SCZ	Class-Immune	ENSG00000105656	ELL
SCZ	Class-Immune	ENSG00000288632	ENSG00000288632
SCZ	Class-Immune	ENSG00000264324	ENSG00000264324
SCZ	Class-Immune	ENSG00000137216	TMEM63B
SCZ	Class-Immune	ENSG00000115963	RND3
SCZ	Class-Immune	ENSG00000115459	ELMOD3
SCZ	Class-Immune	ENSG00000143198	MGST3
SCZ	Class-Immune	ENSG00000100479	POLE2
SCZ	Class-Immune	ENSG00000183018	SPNS2
SCZ	Class-Immune	ENSG00000089094	KDM2B
SCZ	Class-Immune	ENSG00000106952	TNFSF8
SCZ	Class-Immune	ENSG00000166439	RNF169
SCZ	Class-Immune	ENSG00000137161	CNPY3
SCZ	Class-Immune	ENSG00000158865	SLC5A11
SCZ	Class-Immune	ENSG00000106772	PRUNE2
SCZ	Class-Immune	ENSG00000264365	ENSG00000264365
SCZ	Class-Immune	ENSG00000248489	LINC02062
SCZ	Class-Immune	ENSG00000254349	MIR2052HG
SCZ	Class-Immune	ENSG00000169180	XPO6
SCZ	Class-Immune	ENSG00000078902	TOLLIP
SCZ	Class-Immune	ENSG00000174428	GTF2IRD2B
SCZ	Class-Immune	ENSG00000277147	LINC00869
SCZ	Class-Immune	ENSG00000214719	ENSG00000214719
SCZ	Class-Immune	ENSG00000251600	ENSG00000251600
SCZ	Class-Immune	ENSG00000258890	CEP95
SCZ	Class-Immune	ENSG00000278259	MYO19
SCZ	Class-Immune	ENSG00000251396	LINC01301
SCZ	Class-Immune	ENSG00000152492	CCDC50
SCZ	Class-Immune	ENSG00000140563	MCTP2
SCZ	Class-Immune	ENSG00000255723	ENSG00000255723
SCZ	Class-Immune	ENSG00000235749	ENSG00000235749
SCZ	Class-Immune	ENSG00000130208	APOC1
SCZ	Class-Immune	ENSG00000023041	ZDHHC6
SCZ	Class-Immune	ENSG00000183621	ZNF438
SCZ	Class-Immune	ENSG00000169255	B3GALNT1
SCZ	Class-Immune	ENSG00000242358	RPS21P4
SCZ	Class-Immune	ENSG00000254604	ENSG00000254604
SCZ	Class-Immune	ENSG00000249464	LINC01091
SCZ	Class-Immune	ENSG00000115183	TANC1
SCZ	Class-Immune	ENSG00000168385	SEPTIN2
SCZ	Class-Immune	ENSG00000226471	ENSG00000226471
SCZ	Class-Immune	ENSG00000256995	ENSG00000256995
SCZ	Class-Immune	ENSG00000175854	SWI5
SCZ	Subclass-EN L5-6-NP	ENSG00000229212	ENSG00000229212
SCZ	Subclass-EN L5-6-NP	ENSG00000263715	LINC02210-CRHR1
SCZ	Subclass-EN L5-6-NP	ENSG00000254530	LINC02755
SCZ	Subclass-EN L5-6-NP	ENSG00000259609	ENSG00000259609
SCZ	Subclass-EN L5-6-NP	ENSG00000259429	UBE2Q2P2
SCZ	Subclass-EN L5-6-NP	ENSG00000203809	LIN28B-AS1
SCZ	Subclass-EN L5-6-NP	ENSG00000288563	ENSG00000288563
SCZ	Subclass-EN L5-6-NP	ENSG00000251600	ENSG00000251600
SCZ	Subclass-EN L5-6-NP	ENSG00000286863	ENSG00000286863
SCZ	Subclass-EN L5-6-NP	ENSG00000275734	ENSG00000275734
SCZ	Subclass-EN L5-6-NP	ENSG00000105698	USF2
SCZ	Subclass-EN L5-6-NP	ENSG00000140600	SH3GL3
SCZ	Subclass-EN L5-6-NP	ENSG00000284959	ENSG00000284959
SCZ	Subclass-EN L5-6-NP	ENSG00000138741	TRPC3
SCZ	Subclass-EN L5-6-NP	ENSG00000254635	WAC-AS1
SCZ	Subclass-EN L5-6-NP	ENSG00000284772	ENSG00000284772
SCZ	Subclass-EN L5-6-NP	ENSG00000226471	ENSG00000226471
SCZ	Subclass-EN L5-6-NP	ENSG00000288632	ENSG00000288632
SCZ	Subclass-EN L5-6-NP	ENSG00000162545	CAMK2N1
SCZ	Subclass-EN L5-6-NP	ENSG00000249335	ENSG00000249335
SCZ	Subclass-EN L5-6-NP	ENSG00000254532	ENSG00000254532
SCZ	Subclass-EN L5-6-NP	ENSG00000137171	KLC4
SCZ	Subclass-EN L5-6-NP	ENSG00000069188	SDK2
SCZ	Subclass-EN L5-6-NP	ENSG00000235888	ENSG00000235888
SCZ	Subclass-EN L5-6-NP	ENSG00000251027	LINC01950
SCZ	Subclass-EN L5-6-NP	ENSG00000168385	SEPTIN2
SCZ	Subclass-EN L5-6-NP	ENSG00000134533	RERG
SCZ	Subclass-EN L5-6-NP	ENSG00000214135	ENSG00000214135
SCZ	Subclass-EN L5-6-NP	ENSG00000226465	ENSG00000226465
SCZ	Subclass-EN L5-6-NP	ENSG00000253194	ENSG00000253194
SCZ	Subclass-EN L5-6-NP	ENSG00000166439	RNF169
SCZ	Subclass-EN L5-6-NP	ENSG00000242973	ENSG00000242973
SCZ	Subclass-EN L5-6-NP	ENSG00000248489	LINC02062
SCZ	Subclass-EN L5-6-NP	ENSG00000157542	KCNJ6
SCZ	Subclass-EN L5-6-NP	ENSG00000226266	ENSG00000226266
SCZ	Subclass-EN L5-6-NP	ENSG00000060237	WNK1
SCZ	Subclass-EN L5-6-NP	ENSG00000116191	RALGPS2
SCZ	Subclass-EN L5-6-NP	ENSG00000196365	LONP1
SCZ	Subclass-EN L5-6-NP	ENSG00000103494	RPGRIP1L
SCZ	Subclass-EN L5-6-NP	ENSG00000196376	SLC35F1
SCZ	Subclass-EN L5-6-NP	ENSG00000100058	CRYBB2P1
SCZ	Subclass-EN L5-6-NP	ENSG00000147419	CCDC25
SCZ	Subclass-EN L5-6-NP	ENSG00000112234	FBXL4
SCZ	Subclass-EN L5-6-NP	ENSG00000260433	LINC01917
SCZ	Subclass-EN L5-6-NP	ENSG00000229956	ZRANB2-AS2
SCZ	Subclass-EN L5-6-NP	ENSG00000151491	EPS8
SCZ	Subclass-EN L5-6-NP	ENSG00000131626	PPFIA1
SCZ	Subclass-EN L5-6-NP	ENSG00000113966	ARL6
SCZ	Subclass-EN L5-6-NP	ENSG00000250686	KHDRBS2-OT1
SCZ	Subclass-EN L5-6-NP	ENSG00000250220	ENSG00000250220
SCZ	Subclass-EN L5-6-NP	ENSG00000113273	ARSB
SCZ	Subclass-EN L5-6-NP	ENSG00000285982	ENSG00000285982
SCZ	Subclass-EN L5-6-NP	ENSG00000282987	ENSG00000282987
SCZ	Subclass-EN L5-6-NP	ENSG00000234336	JAZF1-AS1
SCZ	Subclass-EN L5-6-NP	ENSG00000286548	ENSG00000286548
SCZ	Subclass-EN L5-6-NP	ENSG00000156959	LHFPL4
SCZ	Subclass-EN L5-6-NP	ENSG00000186998	EMID1
SCZ	Class-Mural	ENSG00000189136	UBE2Q2P1
SCZ	Class-Mural	ENSG00000271945	ENSG00000271945
SCZ	Class-Mural	ENSG00000100058	CRYBB2P1
SCZ	Class-Mural	ENSG00000226471	ENSG00000226471
SCZ	Class-Mural	ENSG00000288632	ENSG00000288632
SCZ	Class-Mural	ENSG00000244198	ARHGEF35-AS1
SCZ	Class-Mural	ENSG00000253194	ENSG00000253194
SCZ	Class-Mural	ENSG00000226965	ENSG00000226965
SCZ	Class-Mural	ENSG00000104047	DTWD1
SCZ	Class-Mural	ENSG00000145794	MEGF10
SCZ	Class-Mural	ENSG00000259673	IQCH-AS1
SCZ	Class-Mural	ENSG00000144229	THSD7B
SCZ	Class-Mural	ENSG00000107864	CPEB3
SCZ	Class-Mural	ENSG00000113318	MSH3
SCZ	Class-Mural	ENSG00000284959	ENSG00000284959
SCZ	Class-Mural	ENSG00000250220	ENSG00000250220
SCZ	Subclass-PC	ENSG00000288632	ENSG00000288632
SCZ	Subclass-PC	ENSG00000271945	ENSG00000271945
SCZ	Subclass-PC	ENSG00000166439	RNF169
SCZ	Subclass-PC	ENSG00000144229	THSD7B
SCZ	Subclass-PC	ENSG00000106034	CPED1
SCZ	Subclass-PC	ENSG00000173209	AHSA2P
SCZ	Subclass-PC	ENSG00000134504	KCTD1
SCZ	Subclass-PC	ENSG00000198677	TTC37
SCZ	Subclass-PVM	ENSG00000149177	PTPRJ
SCZ	Subclass-PVM	ENSG00000288632	ENSG00000288632
SCZ	Subclass-VLMC	ENSG00000271945	ENSG00000271945
SCZ	Subclass-VLMC	ENSG00000226471	ENSG00000226471
SCZ	Subclass-VLMC	ENSG00000158161	EYA3
SCZ	Subclass-VLMC	ENSG00000134283	PPHLN1
SCZ	Subclass-VLMC	ENSG00000226965	ENSG00000226965
SCZ	Subclass-VLMC	ENSG00000170946	DNAJC24
SCZ	Subclass-VLMC	ENSG00000250220	ENSG00000250220
SCZ	Subclass-VLMC	ENSG00000288632	ENSG00000288632
SCZ	Subclass-VLMC	ENSG00000145794	MEGF10
SCZ	Subclass-VLMC	ENSG00000244198	ARHGEF35-AS1
SCZ	Subclass-EN L5-ET	ENSG00000236869	ZKSCAN7-AS1
SCZ	Subclass-EN L5-ET	ENSG00000238217	LINC01877
SCZ	Subclass-EN L5-ET	ENSG00000115942	ORC2
SCZ	Subclass-EN L5-ET	ENSG00000104112	SCG3
SCZ	Subclass-EN L5-ET	ENSG00000237491	LINC01409
SCZ	Class-Endo	ENSG00000271945	ENSG00000271945
SCZ	Class-Endo	ENSG00000285801	ENSG00000285801
SCZ	Class-Endo	ENSG00000135052	GOLM1
SCZ	Class-Endo	ENSG00000122707	RECK
SCZ	Class-Endo	ENSG00000166439	RNF169
SCZ	Class-Endo	ENSG00000100784	RPS6KA5
SCZ	Class-Endo	ENSG00000160752	FDPS
SCZ	Class-Endo	ENSG00000283154	IQCJ-SCHIP1

### Sheet: TableS24
trait	OR	p	lowCI	highCI	Level_Novel	snBulk_Novel	Level_notNovel	snBulk_notNovel	Level	FDR
ADHD	1.66507	0.0671414	0.964146	2.89078	71	46	55	60	Class	0.161139
ADHD	1.93432	0.00808572	1.17264	3.20805	117	46	78	60	Subclass	0.0323429
AD	1.55438	0.0224609	1.05057	2.30475	105	89	108	143	Class	0.103168
AD	1.66463	0.00489666	1.15897	2.39745	150	89	144	143	Subclass	0.02938
ALS	1.5464	0.388211	0.608926	3.99064	25	15	22	21	Class	0.582317
ALS	1.7095	0.22132	0.70661	4.21006	34	15	27	21	Subclass	0.265584
AUD	2.23989	0.0519168	0.965671	5.31909	36	26	16	27	Class	0.15575
AUD	2.57201	0.0157251	1.16015	5.81558	49	26	19	27	Subclass	0.0377403
Anorexia	2.29015	0.231782	0.589981	9.72901	12	5	12	13	Class	0.463564
Anorexia	2.29955	0.172208	0.654611	8.95119	18	5	18	13	Subclass	0.22961
BD	1.39934	0.0224546	1.04701	1.87218	210	157	206	216	Class	0.103168
BD	1.39467	0.0111411	1.07005	1.81989	320	157	315	216	Subclass	0.0334234
Insomnia	0.812994	0.538602	0.422918	1.55704	46	47	40	33	Class	0.695065
Insomnia	1.19273	0.571777	0.659247	2.15096	90	47	53	33	Subclass	0.571777
MDD	1.04572	0.637142	0.865215	1.26389	450	388	509	459	Class	0.695065
MDD	1.22709	0.018916	1.03068	1.46132	713	388	687	459	Subclass	0.037832
MS	1	1	0.657638	1.52059	80	80	118	118	Class	1
MS	1.38043	0.107949	0.935755	2.04125	125	80	133	118	Subclass	0.161923
Migraines	5.40348	0.304299	0.397098	329.321	5	0	4	4	Class	0.521655
Migraines	4.63479	0.324561	0.368964	269.135	6	0	6	4	Subclass	0.354067
PD	2.34246	0.025792	1.04664	5.34057	25	28	18	49	Class	0.103168
PD	3.2626	0.000750821	1.56515	6.96251	41	28	21	49	Subclass	0.00900985
SCZ	1.04712	0.612375	0.884242	1.24	532	479	648	611	Class	0.695065
SCZ	1.1822	0.0324691	1.01177	1.3817	815	479	879	611	Subclass	0.0556613

### Sheet: TableS25
Trait	snTIM	nFM_Genes	nFM_Loci	nSig_Genes
BD	All-Aggregate	640	394	1101
BD	snBulk	129	126	373
BD	Class-Aggregate	355	255	693
BD	Class-IN	103	99	240
BD	Class-EN	135	129	311
BD	Class-Oligo	75	70	190
BD	Class-OPC	59	60	108
BD	Class-Astro	79	77	175
BD	Class-Mural	9	9	11
BD	Class-Immune	41	41	70
BD	Class-Endo	3	3	5
BD	Subclass-Aggregate	522	346	893
BD	Subclass-IN LAMP5-RELN	39	39	74
BD	Subclass-IN LAMP5-LHX6	25	26	41
BD	Subclass-IN ADARB2	29	29	51
BD	Subclass-IN VIP	66	66	150
BD	Subclass-IN PVALB	56	56	120
BD	Subclass-IN PVALB-CHC	34	34	48
BD	Subclass-IN SST	47	47	85
BD	Subclass-EN L2-3-IT	124	121	258
BD	Subclass-EN L6-IT-1	44	43	95
BD	Subclass-EN L3-5-IT-2	62	60	144
BD	Subclass-EN L3-5-IT-3	73	70	146
BD	Subclass-EN L3-5-IT-1	63	62	105
BD	Subclass-EN L6-IT-2	28	28	54
BD	Subclass-EN L6-CT	40	42	75
BD	Subclass-EN L6B	31	31	63
BD	Subclass-EN L5-ET	1	1	4
BD	Subclass-EN L5-6-NP	29	28	49
BD	Subclass-MG	32	33	66
BD	Subclass-PVM	4	4	5
BD	Subclass-Adaptive	1	1	1
BD	Subclass-VLMC	2	2	2
BD	Subclass-SMC	0	0	0
BD	Subclass-PC	2	2	3
SCZ	All-Aggregate	1576	779	3009
SCZ	snBulk	325	283	1090
SCZ	Class-Aggregate	892	538	1990
SCZ	Class-IN	258	237	699
SCZ	Class-EN	314	276	899
SCZ	Class-Oligo	211	190	638
SCZ	Class-OPC	177	164	351
SCZ	Class-Astro	211	198	564
SCZ	Class-Mural	24	25	46
SCZ	Class-Immune	114	107	237
SCZ	Class-Endo	13	13	23
SCZ	Subclass-Aggregate	1297	709	2441
SCZ	Subclass-IN LAMP5-RELN	119	115	233
SCZ	Subclass-IN LAMP5-LHX6	87	85	148
SCZ	Subclass-IN ADARB2	109	103	201
SCZ	Subclass-IN VIP	224	203	457
SCZ	Subclass-IN PVALB	178	167	414
SCZ	Subclass-IN PVALB-CHC	76	72	138
SCZ	Subclass-IN SST	135	130	280
SCZ	Subclass-EN L2-3-IT	266	250	701
SCZ	Subclass-EN L6-IT-1	150	142	310
SCZ	Subclass-EN L3-5-IT-2	220	208	495
SCZ	Subclass-EN L3-5-IT-3	194	183	434
SCZ	Subclass-EN L3-5-IT-1	150	141	297
SCZ	Subclass-EN L6-IT-2	89	88	176
SCZ	Subclass-EN L6-CT	92	93	204
SCZ	Subclass-EN L6B	79	79	180
SCZ	Subclass-EN L5-ET	7	6	10
SCZ	Subclass-EN L5-6-NP	91	90	163
SCZ	Subclass-MG	102	100	227
SCZ	Subclass-PVM	9	9	14
SCZ	Subclass-Adaptive	0	0	3
SCZ	Subclass-VLMC	13	13	31
SCZ	Subclass-SMC	2	2	4
SCZ	Subclass-PC	17	19	31
AD	All-Aggregate	328	178	567
AD	snBulk	78	72	232
AD	Class-Aggregate	201	129	386
AD	Class-IN	47	44	113
AD	Class-EN	60	55	163
AD	Class-Oligo	54	50	137
AD	Class-OPC	27	27	58
AD	Class-Astro	46	43	104
AD	Class-Mural	6	6	9
AD	Class-Immune	52	52	82
AD	Class-Endo	2	2	2
AD	Subclass-Aggregate	273	159	451
AD	Subclass-IN LAMP5-RELN	24	22	37
AD	Subclass-IN LAMP5-LHX6	16	14	30
AD	Subclass-IN ADARB2	24	23	40
AD	Subclass-IN VIP	40	37	67
AD	Subclass-IN PVALB	37	34	73
AD	Subclass-IN PVALB-CHC	11	10	23
AD	Subclass-IN SST	26	24	63
AD	Subclass-EN L2-3-IT	48	45	127
AD	Subclass-EN L6-IT-1	16	14	31
AD	Subclass-EN L3-5-IT-2	36	31	66
AD	Subclass-EN L3-5-IT-3	36	34	73
AD	Subclass-EN L3-5-IT-1	22	18	38
AD	Subclass-EN L6-IT-2	13	11	20
AD	Subclass-EN L6-CT	21	20	36
AD	Subclass-EN L6B	23	22	32
AD	Subclass-EN L5-ET	0	0	0
AD	Subclass-EN L5-6-NP	21	20	30
AD	Subclass-MG	47	47	74
AD	Subclass-PVM	5	5	7
AD	Subclass-Adaptive	0	0	1
AD	Subclass-VLMC	5	5	5
AD	Subclass-SMC	2	2	2
AD	Subclass-PC	2	2	4
MS	All-Aggregate	341	186	499
MS	snBulk	76	72	198
MS	Class-Aggregate	215	138	341
MS	Class-IN	63	59	126
MS	Class-EN	66	62	149
MS	Class-Oligo	50	48	107
MS	Class-OPC	33	32	51
MS	Class-Astro	65	61	118
MS	Class-Mural	8	8	10
MS	Class-Immune	34	35	57
MS	Class-Endo	2	2	3
MS	Subclass-Aggregate	275	169	387
MS	Subclass-IN LAMP5-RELN	20	20	28
MS	Subclass-IN LAMP5-LHX6	14	13	25
MS	Subclass-IN ADARB2	19	19	33
MS	Subclass-IN VIP	39	39	65
MS	Subclass-IN PVALB	38	34	58
MS	Subclass-IN PVALB-CHC	14	13	20
MS	Subclass-IN SST	31	28	54
MS	Subclass-EN L2-3-IT	49	45	101
MS	Subclass-EN L6-IT-1	24	23	35
MS	Subclass-EN L3-5-IT-2	44	44	75
MS	Subclass-EN L3-5-IT-3	40	36	70
MS	Subclass-EN L3-5-IT-1	32	30	48
MS	Subclass-EN L6-IT-2	19	18	26
MS	Subclass-EN L6-CT	22	23	30
MS	Subclass-EN L6B	15	14	21
MS	Subclass-EN L5-ET	0	0	0
MS	Subclass-EN L5-6-NP	16	16	23
MS	Subclass-MG	33	34	52
MS	Subclass-PVM	5	5	8
MS	Subclass-Adaptive	1	1	1
MS	Subclass-VLMC	3	3	3
MS	Subclass-SMC	1	1	1
MS	Subclass-PC	3	3	4
AUD	All-Aggregate	89	57	137
AUD	snBulk	16	16	53
AUD	Class-Aggregate	50	33	83
AUD	Class-IN	9	9	30
AUD	Class-EN	18	16	39
AUD	Class-Oligo	10	10	30
AUD	Class-OPC	6	5	14
AUD	Class-Astro	12	10	26
AUD	Class-Mural	2	2	4
AUD	Class-Immune	3	2	4
AUD	Class-Endo	2	2	2
AUD	Subclass-Aggregate	69	44	97
AUD	Subclass-IN LAMP5-RELN	4	3	10
AUD	Subclass-IN LAMP5-LHX6	4	3	10
AUD	Subclass-IN ADARB2	5	3	10
AUD	Subclass-IN VIP	8	7	21
AUD	Subclass-IN PVALB	8	7	20
AUD	Subclass-IN PVALB-CHC	4	3	10
AUD	Subclass-IN SST	4	3	12
AUD	Subclass-EN L2-3-IT	14	14	28
AUD	Subclass-EN L6-IT-1	7	6	10
AUD	Subclass-EN L3-5-IT-2	9	8	20
AUD	Subclass-EN L3-5-IT-3	12	12	22
AUD	Subclass-EN L3-5-IT-1	5	4	10
AUD	Subclass-EN L6-IT-2	5	4	8
AUD	Subclass-EN L6-CT	4	3	9
AUD	Subclass-EN L6B	5	4	10
AUD	Subclass-EN L5-ET	0	0	0
AUD	Subclass-EN L5-6-NP	3	2	7
AUD	Subclass-MG	3	2	4
AUD	Subclass-PVM	2	2	2
AUD	Subclass-Adaptive	1	1	1
AUD	Subclass-VLMC	2	2	2
AUD	Subclass-SMC	1	1	1
AUD	Subclass-PC	3	2	3
ALS	All-Aggregate	78	42	109
ALS	snBulk	20	18	36
ALS	Class-Aggregate	49	34	71
ALS	Class-IN	14	14	24
ALS	Class-EN	20	18	33
ALS	Class-Oligo	12	10	24
ALS	Class-OPC	6	6	10
ALS	Class-Astro	14	14	17
ALS	Class-Mural	1	1	1
ALS	Class-Immune	9	9	10
ALS	Class-Endo	0	0	0
ALS	Subclass-Aggregate	65	38	88
ALS	Subclass-IN LAMP5-RELN	7	6	13
ALS	Subclass-IN LAMP5-LHX6	7	7	7
ALS	Subclass-IN ADARB2	7	7	7
ALS	Subclass-IN VIP	9	9	17
ALS	Subclass-IN PVALB	12	10	16
ALS	Subclass-IN PVALB-CHC	6	6	7
ALS	Subclass-IN SST	10	10	12
ALS	Subclass-EN L2-3-IT	17	16	25
ALS	Subclass-EN L6-IT-1	8	8	9
ALS	Subclass-EN L3-5-IT-2	11	11	22
ALS	Subclass-EN L3-5-IT-3	10	10	17
ALS	Subclass-EN L3-5-IT-1	8	8	10
ALS	Subclass-EN L6-IT-2	4	4	5
ALS	Subclass-EN L6-CT	4	4	6
ALS	Subclass-EN L6B	6	6	7
ALS	Subclass-EN L5-ET	0	0	0
ALS	Subclass-EN L5-6-NP	5	5	6
ALS	Subclass-MG	10	10	12
ALS	Subclass-PVM	1	1	1
ALS	Subclass-Adaptive	1	1	1
ALS	Subclass-VLMC	1	1	1
ALS	Subclass-SMC	1	1	1
ALS	Subclass-PC	0	0	0
PD	All-Aggregate	91	51	149
PD	snBulk	27	25	77
PD	Class-Aggregate	56	36	100
PD	Class-IN	18	15	43
PD	Class-EN	16	14	49
PD	Class-Oligo	21	19	45
PD	Class-OPC	9	9	25
PD	Class-Astro	13	11	28
PD	Class-Mural	2	2	5
PD	Class-Immune	13	11	19
PD	Class-Endo	1	1	1
PD	Subclass-Aggregate	73	44	116
PD	Subclass-IN LAMP5-RELN	9	8	17
PD	Subclass-IN LAMP5-LHX6	6	4	12
PD	Subclass-IN ADARB2	7	5	14
PD	Subclass-IN VIP	8	7	24
PD	Subclass-IN PVALB	9	8	25
PD	Subclass-IN PVALB-CHC	6	5	13
PD	Subclass-IN SST	11	10	24
PD	Subclass-EN L2-3-IT	11	10	38
PD	Subclass-EN L6-IT-1	9	8	16
PD	Subclass-EN L3-5-IT-2	11	9	23
PD	Subclass-EN L3-5-IT-3	13	12	26
PD	Subclass-EN L3-5-IT-1	12	12	21
PD	Subclass-EN L6-IT-2	8	7	12
PD	Subclass-EN L6-CT	8	7	14
PD	Subclass-EN L6B	7	6	13
PD	Subclass-EN L5-ET	0	0	0
PD	Subclass-EN L5-6-NP	9	7	13
PD	Subclass-MG	14	11	20
PD	Subclass-PVM	2	2	3
PD	Subclass-Adaptive	1	1	1
PD	Subclass-VLMC	1	1	1
PD	Subclass-SMC	1	1	1
PD	Subclass-PC	1	1	1
Anorexia	All-Aggregate	52	40	60
Anorexia	snBulk	13	13	18
Anorexia	Class-Aggregate	27	24	36
Anorexia	Class-IN	8	8	9
Anorexia	Class-EN	10	11	15
Anorexia	Class-Oligo	8	9	14
Anorexia	Class-OPC	4	5	6
Anorexia	Class-Astro	2	2	5
Anorexia	Class-Mural	2	2	2
Anorexia	Class-Immune	4	5	4
Anorexia	Class-Endo	2	2	2
Anorexia	Subclass-Aggregate	41	33	49
Anorexia	Subclass-IN LAMP5-RELN	3	3	3
Anorexia	Subclass-IN LAMP5-LHX6	3	3	3
Anorexia	Subclass-IN ADARB2	5	5	5
Anorexia	Subclass-IN VIP	5	5	7
Anorexia	Subclass-IN PVALB	5	5	7
Anorexia	Subclass-IN PVALB-CHC	2	2	3
Anorexia	Subclass-IN SST	5	5	6
Anorexia	Subclass-EN L2-3-IT	10	10	13
Anorexia	Subclass-EN L6-IT-1	6	6	6
Anorexia	Subclass-EN L3-5-IT-2	6	6	9
Anorexia	Subclass-EN L3-5-IT-3	7	7	10
Anorexia	Subclass-EN L3-5-IT-1	4	4	5
Anorexia	Subclass-EN L6-IT-2	4	4	7
Anorexia	Subclass-EN L6-CT	5	5	6
Anorexia	Subclass-EN L6B	5	5	5
Anorexia	Subclass-EN L5-ET	0	0	0
Anorexia	Subclass-EN L5-6-NP	4	4	4
Anorexia	Subclass-MG	5	5	5
Anorexia	Subclass-PVM	1	1	1
Anorexia	Subclass-Adaptive	0	0	0
Anorexia	Subclass-VLMC	2	2	2
Anorexia	Subclass-SMC	0	0	0
Anorexia	Subclass-PC	0	0	0
Migraines	All-Aggregate	14	10	17
Migraines	snBulk	3	3	4
Migraines	Class-Aggregate	8	6	10
Migraines	Class-IN	1	1	1
Migraines	Class-EN	3	3	3
Migraines	Class-Oligo	2	2	2
Migraines	Class-OPC	3	3	3
Migraines	Class-Astro	2	2	3
Migraines	Class-Mural	0	0	0
Migraines	Class-Immune	0	0	1
Migraines	Class-Endo	0	0	0
Migraines	Subclass-Aggregate	11	8	13
Migraines	Subclass-IN LAMP5-RELN	1	1	1
Migraines	Subclass-IN LAMP5-LHX6	0	0	0
Migraines	Subclass-IN ADARB2	0	0	0
Migraines	Subclass-IN VIP	1	1	1
Migraines	Subclass-IN PVALB	1	1	1
Migraines	Subclass-IN PVALB-CHC	1	1	1
Migraines	Subclass-IN SST	1	1	1
Migraines	Subclass-EN L2-3-IT	1	1	1
Migraines	Subclass-EN L6-IT-1	0	0	0
Migraines	Subclass-EN L3-5-IT-2	0	0	0
Migraines	Subclass-EN L3-5-IT-3	0	0	1
Migraines	Subclass-EN L3-5-IT-1	0	0	0
Migraines	Subclass-EN L6-IT-2	1	1	1
Migraines	Subclass-EN L6-CT	0	0	0
Migraines	Subclass-EN L6B	0	0	0
Migraines	Subclass-EN L5-ET	0	0	0
Migraines	Subclass-EN L5-6-NP	1	1	1
Migraines	Subclass-MG	0	0	0
Migraines	Subclass-PVM	0	0	0
Migraines	Subclass-Adaptive	0	0	0
Migraines	Subclass-VLMC	0	0	0
Migraines	Subclass-SMC	0	0	0
Migraines	Subclass-PC	1	1	1
MDD	All-Aggregate	1375	720	2442
MDD	snBulk	288	262	847
MDD	Class-Aggregate	799	511	1597
MDD	Class-IN	214	206	534
MDD	Class-EN	276	257	711
MDD	Class-Oligo	221	201	524
MDD	Class-OPC	135	128	271
MDD	Class-Astro	200	190	468
MDD	Class-Mural	29	31	36
MDD	Class-Immune	104	105	179
MDD	Class-Endo	16	16	19
MDD	Subclass-Aggregate	1154	648	1984
MDD	Subclass-IN LAMP5-RELN	117	118	172
MDD	Subclass-IN LAMP5-LHX6	72	71	121
MDD	Subclass-IN ADARB2	92	93	158
MDD	Subclass-IN VIP	166	160	318
MDD	Subclass-IN PVALB	147	142	294
MDD	Subclass-IN PVALB-CHC	64	67	102
MDD	Subclass-IN SST	115	115	199
MDD	Subclass-EN L2-3-IT	244	225	571
MDD	Subclass-EN L6-IT-1	130	124	223
MDD	Subclass-EN L3-5-IT-2	179	168	362
MDD	Subclass-EN L3-5-IT-3	174	169	344
MDD	Subclass-EN L3-5-IT-1	129	125	228
MDD	Subclass-EN L6-IT-2	74	70	125
MDD	Subclass-EN L6-CT	89	87	155
MDD	Subclass-EN L6B	68	65	123
MDD	Subclass-EN L5-ET	6	6	10
MDD	Subclass-EN L5-6-NP	91	90	134
MDD	Subclass-MG	100	94	165
MDD	Subclass-PVM	7	8	15
MDD	Subclass-Adaptive	3	3	5
MDD	Subclass-VLMC	17	17	25
MDD	Subclass-SMC	2	2	3
MDD	Subclass-PC	16	17	19
ADHD	All-Aggregate	228	176	322
ADHD	snBulk	53	49	106
ADHD	Class-Aggregate	138	103	206
ADHD	Class-IN	51	50	73
ADHD	Class-EN	40	38	85
ADHD	Class-Oligo	26	26	53
ADHD	Class-OPC	28	28	41
ADHD	Class-Astro	28	28	51
ADHD	Class-Mural	1	1	1
ADHD	Class-Immune	12	13	20
ADHD	Class-Endo	3	3	3
ADHD	Subclass-Aggregate	187	148	266
ADHD	Subclass-IN LAMP5-RELN	13	14	18
ADHD	Subclass-IN LAMP5-LHX6	5	5	8
ADHD	Subclass-IN ADARB2	17	17	24
ADHD	Subclass-IN VIP	36	37	52
ADHD	Subclass-IN PVALB	27	27	42
ADHD	Subclass-IN PVALB-CHC	9	9	17
ADHD	Subclass-IN SST	17	18	21
ADHD	Subclass-EN L2-3-IT	35	35	62
ADHD	Subclass-EN L6-IT-1	20	20	24
ADHD	Subclass-EN L3-5-IT-2	29	29	40
ADHD	Subclass-EN L3-5-IT-3	23	23	35
ADHD	Subclass-EN L3-5-IT-1	17	17	23
ADHD	Subclass-EN L6-IT-2	16	17	18
ADHD	Subclass-EN L6-CT	16	16	18
ADHD	Subclass-EN L6B	11	11	14
ADHD	Subclass-EN L5-ET	0	0	0
ADHD	Subclass-EN L5-6-NP	12	12	17
ADHD	Subclass-MG	11	11	17
ADHD	Subclass-PVM	2	2	2
ADHD	Subclass-Adaptive	0	0	0
ADHD	Subclass-VLMC	0	0	0
ADHD	Subclass-SMC	1	1	1
ADHD	Subclass-PC	4	4	4
Insomnia	All-Aggregate	185	130	238
Insomnia	snBulk	42	42	80
Insomnia	Class-Aggregate	88	68	132
Insomnia	Class-IN	24	23	43
Insomnia	Class-EN	27	27	52
Insomnia	Class-Oligo	20	20	32
Insomnia	Class-OPC	14	15	21
Insomnia	Class-Astro	22	22	29
Insomnia	Class-Mural	3	4	4
Insomnia	Class-Immune	16	16	18
Insomnia	Class-Endo	1	1	1
Insomnia	Subclass-Aggregate	153	114	184
Insomnia	Subclass-IN LAMP5-RELN	9	9	10
Insomnia	Subclass-IN LAMP5-LHX6	7	7	8
Insomnia	Subclass-IN ADARB2	10	10	12
Insomnia	Subclass-IN VIP	23	23	27
Insomnia	Subclass-IN PVALB	27	27	37
Insomnia	Subclass-IN PVALB-CHC	9	10	12
Insomnia	Subclass-IN SST	10	10	14
Insomnia	Subclass-EN L2-3-IT	36	37	53
Insomnia	Subclass-EN L6-IT-1	12	12	17
Insomnia	Subclass-EN L3-5-IT-2	24	23	34
Insomnia	Subclass-EN L3-5-IT-3	22	22	32
Insomnia	Subclass-EN L3-5-IT-1	18	18	22
Insomnia	Subclass-EN L6-IT-2	6	6	7
Insomnia	Subclass-EN L6-CT	8	8	12
Insomnia	Subclass-EN L6B	9	9	12
Insomnia	Subclass-EN L5-ET	0	0	0
Insomnia	Subclass-EN L5-6-NP	12	12	14
Insomnia	Subclass-MG	11	10	14
Insomnia	Subclass-PVM	0	0	0
Insomnia	Subclass-Adaptive	0	0	0
Insomnia	Subclass-VLMC	4	4	4
Insomnia	Subclass-SMC	0	0	0
Insomnia	Subclass-PC	3	3	3

### Sheet: TableS26
Gene	GeneName	snTIM	Trait	LDBlock	PIP
ENSG00000163673	DCLK3	Subclass-EN L2-3-IT	BD	3:36445350-3:38314625	1
ENSG00000163673	DCLK3	Subclass-EN L2-3-IT	BD	3:35241966-3:36445350	0.0725
ENSG00000163673	DCLK3	Class-EN	BD	3:36445350-3:38314625	1
ENSG00000163673	DCLK3	snBulk	BD	3:36445350-3:38314625	1
ENSG00000163673	DCLK3	snBulk	BD	3:35241966-3:36445350	0.0801
ENSG00000151067	CACNA1C	Subclass-IN ADARB2	BD	12:971165-12:2435620	1
ENSG00000151067	CACNA1C	Subclass-IN ADARB2	BD	12:3567871-12:4308513	0.263
ENSG00000151067	CACNA1C	Subclass-IN ADARB2	BD	12:2435620-12:3567871	0.0629
ENSG00000151067	CACNA1C	Class-IN	BD	12:971165-12:2435620	1
ENSG00000151067	CACNA1C	Class-IN	BD	12:3567871-12:4308513	0.193
ENSG00000151067	CACNA1C	Class-IN	BD	12:2435620-12:3567871	0.0142
ENSG00000124920	MYRF	Class-Oligo	BD	11:59013076-11:62456299	1
ENSG00000149485	FADS1	Class-IN	BD	11:59013076-11:62456299	1
ENSG00000163938	GNL3	Class-IN	BD	3:51797999-3:54047363	0.925
ENSG00000149485	FADS1	Subclass-IN VIP	BD	11:59013076-11:62456299	1
ENSG00000149485	FADS1	Subclass-EN L3-5-IT-2	BD	11:59013076-11:62456299	1
ENSG00000149485	FADS1	Subclass-IN LAMP5-RELN	BD	11:59013076-11:62456299	1
ENSG00000149485	FADS1	Subclass-IN LAMP5-RELN	BD	11:62456299-11:64037097	0.00434
ENSG00000149485	FADS1	snBulk	BD	11:59013076-11:62456299	0.0185
ENSG00000134825	TMEM258	snBulk	BD	11:59013076-11:62456299	0.989
ENSG00000114904	NEK4	snBulk	BD	3:51797999-3:54047363	0.989
ENSG00000016864	GLT8D1	Subclass-EN L6-IT-2	BD	3:51797999-3:54047363	1
ENSG00000149485	FADS1	Class-Oligo	BD	11:62456299-11:64037097	0.00668
ENSG00000149485	FADS1	Class-Oligo	BD	11:59013076-11:62456299	0.00326
ENSG00000148700	ADD3	Subclass-IN PVALB-CHC	BD	10:108557947-10:110801735	1
ENSG00000163938	GNL3	Subclass-IN PVALB	BD	3:51797999-3:54047363	0.543
ENSG00000148700	ADD3	Subclass-EN L3-5-IT-2	BD	10:108557947-10:110801735	1
ENSG00000203876	ADD3-AS1	Class-EN	BD	10:108557947-10:110801735	0.638
ENSG00000149485	FADS1	Subclass-EN L2-3-IT	BD	11:59013076-11:62456299	1
ENSG00000149485	FADS1	Subclass-EN L2-3-IT	BD	11:62456299-11:64037097	0.00115
ENSG00000149485	FADS1	Class-EN	BD	11:59013076-11:62456299	0.995
ENSG00000149485	FADS1	Subclass-IN SST	BD	11:59013076-11:62456299	0.996
ENSG00000149485	FADS1	Subclass-IN SST	BD	11:62456299-11:64037097	0.0882
ENSG00000175115	PACS1	Subclass-IN PVALB-CHC	BD	11:64037097-11:66131160	0.999
ENSG00000175115	PACS1	Subclass-IN PVALB-CHC	BD	11:66131160-11:68238358	0.609
ENSG00000148700	ADD3	Subclass-EN L2-3-IT	BD	10:108557947-10:110801735	0.998
ENSG00000148700	ADD3	Subclass-EN L2-3-IT	BD	10:110801735-10:113568673	0.0137
ENSG00000148700	ADD3	Class-EN	BD	10:108557947-10:110801735	0.384
ENSG00000148700	ADD3	Class-EN	BD	10:110801735-10:113568673	0.0106
ENSG00000149485	FADS1	Subclass-IN PVALB	BD	11:59013076-11:62456299	1
ENSG00000149485	FADS1	Subclass-IN PVALB	BD	11:62456299-11:64037097	0.956
ENSG00000016864	GLT8D1	Subclass-EN L6-IT-1	BD	3:51797999-3:54047363	1
ENSG00000114902	SPCS1	Subclass-EN L2-3-IT	BD	3:51797999-3:54047363	0.0985
ENSG00000148700	ADD3	Subclass-IN PVALB	BD	10:108557947-10:110801735	1
ENSG00000148700	ADD3	Subclass-IN PVALB	BD	10:110801735-10:113568673	0.0118
ENSG00000134825	TMEM258	Class-Oligo	BD	11:59013076-11:62456299	0.00685
ENSG00000016864	GLT8D1	Subclass-EN L3-5-IT-3	BD	3:51797999-3:54047363	0.842
ENSG00000114904	NEK4	Class-EN	BD	3:51797999-3:54047363	0.804
ENSG00000148700	ADD3	Subclass-EN L6B	BD	10:108557947-10:110801735	0.96
ENSG00000148700	ADD3	Subclass-EN L6B	BD	10:110801735-10:113568673	0.0612
ENSG00000203876	ADD3-AS1	Subclass-EN L6-IT-1	BD	10:108557947-10:110801735	0.97
ENSG00000203876	ADD3-AS1	Subclass-EN L6-IT-1	BD	10:110801735-10:113568673	0.0767
ENSG00000114904	NEK4	Class-IN	BD	3:51797999-3:54047363	0.0674
ENSG00000203876	ADD3-AS1	snBulk	BD	10:108557947-10:110801735	0.478
ENSG00000016864	GLT8D1	Class-Oligo	BD	3:51797999-3:54047363	0.593
ENSG00000149485	FADS1	Subclass-IN LAMP5-LHX6	BD	11:59013076-11:62456299	1
ENSG00000149485	FADS1	Subclass-IN LAMP5-LHX6	BD	11:62456299-11:64037097	0.017
ENSG00000148700	ADD3	Subclass-IN SST	BD	10:108557947-10:110801735	1
ENSG00000148700	ADD3	Subclass-IN SST	BD	10:110801735-10:113568673	0.0205
ENSG00000016864	GLT8D1	Subclass-IN PVALB	BD	3:51797999-3:54047363	0.664
ENSG00000204767	INSYN2B	Subclass-IN VIP	BD	5:169098313-5:170078660	1
ENSG00000204767	INSYN2B	Subclass-IN VIP	BD	5:167420735-5:169098313	0.0636
ENSG00000204767	INSYN2B	Subclass-IN VIP	BD	5:170078660-5:171647288	0.0191
ENSG00000101109	STK4	Subclass-IN LAMP5-RELN	BD	20:44051536-20:46210417	1
ENSG00000114904	NEK4	Class-Oligo	BD	3:51797999-3:54047363	0.41
ENSG00000148700	ADD3	snBulk	BD	10:108557947-10:110801735	0.555
ENSG00000016864	GLT8D1	Class-EN	BD	3:51797999-3:54047363	0.202
ENSG00000016864	GLT8D1	Class-Astro	BD	3:51797999-3:54047363	0.989
ENSG00000275120	ENSG00000275120	Subclass-MG	BD	15:83591716-15:86109674	1
ENSG00000163939	PBRM1	Subclass-EN L3-5-IT-2	BD	3:51797999-3:54047363	0.985
ENSG00000163939	PBRM1	Subclass-EN L3-5-IT-2	BD	3:49279539-3:51797999	0.00573
ENSG00000259683	ENSG00000259683	Subclass-EN L2-3-IT	BD	15:83591716-15:86109674	0.641
ENSG00000016864	GLT8D1	Subclass-EN L3-5-IT-2	BD	3:51797999-3:54047363	0.0207
ENSG00000275120	ENSG00000275120	Class-Immune	BD	15:83591716-15:86109674	1
ENSG00000108039	XPNPEP1	Subclass-EN L6B	BD	10:108557947-10:110801735	0.0455
ENSG00000148700	ADD3	Class-IN	BD	10:108557947-10:110801735	1
ENSG00000016864	GLT8D1	Subclass-EN L2-3-IT	BD	3:51797999-3:54047363	0.926
ENSG00000016864	GLT8D1	Class-IN	BD	3:51797999-3:54047363	0.0287
ENSG00000151067	CACNA1C	Subclass-IN VIP	BD	12:971165-12:2435620	1
ENSG00000151067	CACNA1C	Subclass-IN VIP	BD	12:3567871-12:4308513	0.038
ENSG00000151067	CACNA1C	Subclass-IN VIP	BD	12:2435620-12:3567871	0.0291
ENSG00000016864	GLT8D1	Class-OPC	BD	3:51797999-3:54047363	1
ENSG00000016864	GLT8D1	Class-OPC	BD	3:49279539-3:51797999	0.00464
ENSG00000149485	FADS1	Class-Astro	BD	11:59013076-11:62456299	0.999
ENSG00000016864	GLT8D1	snBulk	BD	3:51797999-3:54047363	0.0175
ENSG00000203876	ADD3-AS1	Subclass-EN L6B	BD	10:108557947-10:110801735	0.0319
ENSG00000203876	ADD3-AS1	Subclass-EN L6B	BD	10:110801735-10:113568673	0.0212
ENSG00000259404	EFL1P1	Subclass-EN L6B	BD	15:83591716-15:86109674	0.795
ENSG00000259404	EFL1P1	Subclass-EN L6B	BD	15:80568637-15:83591716	0.0108
ENSG00000259404	EFL1P1	snBulk	BD	15:83591716-15:86109674	0.0421
ENSG00000259404	EFL1P1	snBulk	BD	15:80568637-15:83591716	0.00346
ENSG00000101109	STK4	Class-IN	BD	20:44051536-20:46210417	1
ENSG00000275120	ENSG00000275120	Class-OPC	BD	15:83591716-15:86109674	0.931
ENSG00000259295	CSPG4P12	Subclass-IN SST	BD	15:83591716-15:86109674	0.999
ENSG00000235370	DNM1P51	Subclass-EN L2-3-IT	BD	15:83591716-15:86109674	0.35
ENSG00000235370	DNM1P51	Subclass-EN L2-3-IT	BD	15:80568637-15:83591716	0.00644
ENSG00000168268	NT5DC2	Subclass-EN L3-5-IT-3	BD	3:51797999-3:54047363	0.179
ENSG00000168268	NT5DC2	Subclass-EN L3-5-IT-3	BD	3:49279539-3:51797999	0.00884
ENSG00000259295	CSPG4P12	Subclass-IN ADARB2	BD	15:83591716-15:86109674	1
ENSG00000259295	CSPG4P12	Subclass-IN ADARB2	BD	15:86109674-15:87826712	0.235
ENSG00000203876	ADD3-AS1	Class-OPC	BD	10:108557947-10:110801735	1
ENSG00000203876	ADD3-AS1	Subclass-EN L2-3-IT	BD	10:110801735-10:113568673	0.0218
ENSG00000203876	ADD3-AS1	Subclass-EN L2-3-IT	BD	10:108557947-10:110801735	0.0185
ENSG00000281100	ENSG00000281100	Class-EN	BD	3:36445350-3:38314625	0.0053
ENSG00000275120	ENSG00000275120	snBulk	BD	15:83591716-15:86109674	0.655
ENSG00000259295	CSPG4P12	Subclass-IN PVALB	BD	15:83591716-15:86109674	0.476
ENSG00000259295	CSPG4P12	Subclass-IN PVALB	BD	15:86109674-15:87826712	0.209
ENSG00000259295	CSPG4P12	Subclass-IN LAMP5-RELN	BD	15:83591716-15:86109674	0.993
ENSG00000016864	GLT8D1	Subclass-IN ADARB2	BD	3:51797999-3:54047363	0.737
ENSG00000189136	UBE2Q2P1	Subclass-EN L3-5-IT-3	BD	15:83591716-15:86109674	0.0388
ENSG00000148700	ADD3	Subclass-EN L6-IT-1	BD	10:108557947-10:110801735	0.0479
ENSG00000148700	ADD3	Subclass-EN L6-IT-1	BD	10:110801735-10:113568673	0.0202
ENSG00000259295	CSPG4P12	Subclass-EN L5-6-NP	BD	15:83591716-15:86109674	0.868
ENSG00000259295	CSPG4P12	Subclass-EN L5-6-NP	BD	15:86109674-15:87826712	0.143
ENSG00000275120	ENSG00000275120	Class-Oligo	BD	15:83591716-15:86109674	0.975
ENSG00000259295	CSPG4P12	Class-IN	BD	15:83591716-15:86109674	0.471
ENSG00000221866	PLXNA4	Subclass-EN L3-5-IT-3	BD	7:130737653-7:133121089	1
ENSG00000221866	PLXNA4	Subclass-EN L3-5-IT-3	BD	7:133121089-7:134622844	0.176
ENSG00000149743	TRPT1	snBulk	BD	11:64037097-11:66131160	1
ENSG00000149743	TRPT1	snBulk	BD	11:62456299-11:64037097	0.00367
ENSG00000168016	TRANK1	Subclass-EN L6-IT-1	BD	3:36445350-3:38314625	0.999
ENSG00000259683	ENSG00000259683	Subclass-EN L6-CT	BD	15:83591716-15:86109674	0.481
ENSG00000259404	EFL1P1	Class-EN	BD	15:83591716-15:86109674	0.0865
ENSG00000259404	EFL1P1	Class-EN	BD	15:80568637-15:83591716	0.00378
ENSG00000259404	EFL1P1	Subclass-EN L5-6-NP	BD	15:83591716-15:86109674	0.116
ENSG00000259404	EFL1P1	Subclass-EN L5-6-NP	BD	15:80568637-15:83591716	0.022
ENSG00000259774	ENSG00000259774	snBulk	BD	15:83591716-15:86109674	0.32
ENSG00000259774	ENSG00000259774	snBulk	BD	15:80568637-15:83591716	0.0838
ENSG00000259404	EFL1P1	Subclass-EN L6-CT	BD	15:83591716-15:86109674	0.45
ENSG00000223436	ENSG00000223436	Subclass-EN L3-5-IT-3	BD	7:130737653-7:133121089	0.189
ENSG00000223436	ENSG00000223436	Subclass-EN L3-5-IT-3	BD	7:133121089-7:134622844	0.0414
ENSG00000114904	NEK4	Subclass-EN L2-3-IT	BD	3:49279539-3:51797999	0.0179
ENSG00000114904	NEK4	Subclass-EN L2-3-IT	BD	3:51797999-3:54047363	0.00423
ENSG00000159247	TUBBP5	snBulk	BD	9:136605890-9:138254346	1
ENSG00000259683	ENSG00000259683	Class-EN	BD	15:83591716-15:86109674	0.403
ENSG00000259683	ENSG00000259683	Class-EN	BD	15:80568637-15:83591716	0.0155
ENSG00000259511	UBE2Q2L	Subclass-EN L3-5-IT-2	BD	15:83591716-15:86109674	0.996
ENSG00000163935	SFMBT1	Subclass-IN PVALB	BD	3:51797999-3:54047363	0.259
ENSG00000259683	ENSG00000259683	snBulk	BD	15:83591716-15:86109674	0.0243
ENSG00000078295	ADCY2	Subclass-EN L3-5-IT-3	BD	5:7143105-5:8446223	1
ENSG00000078295	ADCY2	Subclass-EN L3-5-IT-3	BD	5:5973120-5:7143105	0.032
ENSG00000163935	SFMBT1	Subclass-EN L3-5-IT-3	BD	3:51797999-3:54047363	0.953
ENSG00000149485	FADS1	Subclass-EN L3-5-IT-1	BD	11:59013076-11:62456299	0.981
ENSG00000149485	FADS1	Subclass-EN L3-5-IT-1	BD	11:62456299-11:64037097	0.00612
ENSG00000148700	ADD3	Class-Astro	BD	10:108557947-10:110801735	0.906
ENSG00000148700	ADD3	Class-Astro	BD	10:110801735-10:113568673	0.0288
ENSG00000259295	CSPG4P12	Subclass-IN LAMP5-LHX6	BD	15:83591716-15:86109674	1
ENSG00000259295	CSPG4P12	Subclass-EN L3-5-IT-3	BD	15:83591716-15:86109674	0.641
ENSG00000176371	ZSCAN2	Class-IN	BD	15:83591716-15:86109674	0.302
ENSG00000259683	ENSG00000259683	Subclass-IN PVALB	BD	15:83591716-15:86109674	0.564
ENSG00000259726	CSPG4P11	Class-IN	BD	15:83591716-15:86109674	0.111
ENSG00000259726	CSPG4P11	Class-IN	BD	15:80568637-15:83591716	0.0067
ENSG00000259683	ENSG00000259683	Class-IN	BD	15:83591716-15:86109674	0.175
ENSG00000259683	ENSG00000259683	Class-IN	BD	15:80568637-15:83591716	0.00903
ENSG00000169609	C15orf40	Subclass-EN L3-5-IT-1	BD	15:80568637-15:83591716	1
ENSG00000169609	C15orf40	Subclass-EN L3-5-IT-1	BD	15:83591716-15:86109674	0.00513
ENSG00000281100	ENSG00000281100	Subclass-IN SST	BD	3:36445350-3:38314625	0.335
ENSG00000281100	ENSG00000281100	snBulk	BD	3:35241966-3:36445350	0.127
ENSG00000281100	ENSG00000281100	snBulk	BD	3:36445350-3:38314625	0.016
ENSG00000279727	LINC02033	Class-EN	BD	3:36445350-3:38314625	0.0112
ENSG00000149743	TRPT1	Subclass-MG	BD	11:64037097-11:66131160	1
ENSG00000225151	GOLGA2P7	Subclass-EN L3-5-IT-2	BD	15:83591716-15:86109674	0.0233
ENSG00000225151	GOLGA2P7	Subclass-EN L3-5-IT-2	BD	15:80568637-15:83591716	0.00483
ENSG00000148700	ADD3	Subclass-EN L3-5-IT-3	BD	10:108557947-10:110801735	0.998
ENSG00000148700	ADD3	Subclass-EN L3-5-IT-3	BD	10:110801735-10:113568673	0.0308
ENSG00000259295	CSPG4P12	Subclass-EN L6-CT	BD	15:83591716-15:86109674	0.0871
ENSG00000163935	SFMBT1	Class-Astro	BD	3:51797999-3:54047363	0.0278
ENSG00000168016	TRANK1	Subclass-EN L2-3-IT	BD	3:35241966-3:36445350	0.0643
ENSG00000168016	TRANK1	Subclass-EN L2-3-IT	BD	3:36445350-3:38314625	0.00637
ENSG00000259404	EFL1P1	Subclass-IN LAMP5-RELN	BD	15:83591716-15:86109674	0.0132
ENSG00000259404	EFL1P1	Subclass-IN LAMP5-RELN	BD	15:80568637-15:83591716	0.00896
ENSG00000259295	CSPG4P12	snBulk	BD	15:86109674-15:87826712	0.155
ENSG00000259295	CSPG4P12	snBulk	BD	15:83591716-15:86109674	0.00742
ENSG00000259683	ENSG00000259683	Subclass-IN VIP	BD	15:83591716-15:86109674	0.918
ENSG00000259683	ENSG00000259683	Subclass-IN VIP	BD	15:80568637-15:83591716	0.0146
ENSG00000259295	CSPG4P12	Subclass-EN L6-IT-2	BD	15:83591716-15:86109674	0.964
ENSG00000159247	TUBBP5	Class-EN	BD	9:136605890-9:138254346	0.997
ENSG00000124232	RBPJL	snBulk	BD	20:44051536-20:46210417	0.986
ENSG00000259295	CSPG4P12	Subclass-EN L6B	BD	15:83591716-15:86109674	0.169
ENSG00000259295	CSPG4P12	Subclass-EN L6B	BD	15:86109674-15:87826712	0.101
ENSG00000259404	EFL1P1	Subclass-EN L3-5-IT-3	BD	15:83591716-15:86109674	0.337
ENSG00000189136	UBE2Q2P1	Class-Mural	BD	15:83591716-15:86109674	0.99
ENSG00000259511	UBE2Q2L	Subclass-EN L3-5-IT-3	BD	15:83591716-15:86109674	0.0166
ENSG00000259511	UBE2Q2L	Subclass-EN L3-5-IT-3	BD	15:80568637-15:83591716	0.00492
ENSG00000259683	ENSG00000259683	Subclass-EN L6B	BD	15:83591716-15:86109674	0.0597
ENSG00000259683	ENSG00000259683	Subclass-EN L6B	BD	15:80568637-15:83591716	0.00723
ENSG00000259295	CSPG4P12	Class-OPC	BD	15:83591716-15:86109674	0.116
ENSG00000259295	CSPG4P12	Class-OPC	BD	15:86109674-15:87826712	0.11
ENSG00000259295	CSPG4P12	Subclass-IN VIP	BD	15:83591716-15:86109674	0.0925
ENSG00000259295	CSPG4P12	Subclass-IN VIP	BD	15:86109674-15:87826712	0.0902
ENSG00000016864	GLT8D1	Subclass-EN L3-5-IT-1	BD	3:51797999-3:54047363	0.0356
ENSG00000259295	CSPG4P12	Class-EN	BD	15:86109674-15:87826712	0.149
ENSG00000259295	CSPG4P12	Class-EN	BD	15:83591716-15:86109674	0.0495
ENSG00000259295	CSPG4P12	Subclass-EN L6-IT-1	BD	15:83591716-15:86109674	1
ENSG00000259295	CSPG4P12	Subclass-EN L6-IT-1	BD	15:86109674-15:87826712	0.214
ENSG00000168268	NT5DC2	Class-EN	BD	3:51797999-3:54047363	0.028
ENSG00000168268	NT5DC2	Class-EN	BD	3:49279539-3:51797999	0.00362
ENSG00000229212	ENSG00000229212	Subclass-EN L5-6-NP	BD	15:83591716-15:86109674	0.0521
ENSG00000101109	STK4	Subclass-IN PVALB	BD	20:44051536-20:46210417	0.935
ENSG00000101109	STK4	Subclass-IN PVALB	BD	20:42986820-20:44051536	0.0286
ENSG00000169609	C15orf40	Subclass-IN ADARB2	BD	15:80568637-15:83591716	1
ENSG00000140090	SLC24A4	Subclass-EN L2-3-IT	BD	14:90830516-14:92665954	1
ENSG00000140090	SLC24A4	Subclass-EN L2-3-IT	BD	14:92665954-14:93858939	0.0209
ENSG00000285184	ENSG00000285184	Subclass-IN VIP	BD	1:148907004-1:151566405	0.99
ENSG00000140564	FURIN	Class-IN	BD	15:89932319-15:91621162	1
ENSG00000148700	ADD3	Subclass-IN LAMP5-RELN	BD	10:108557947-10:110801735	1
ENSG00000148700	ADD3	Subclass-IN LAMP5-RELN	BD	10:110801735-10:113568673	0.016
ENSG00000281100	ENSG00000281100	Subclass-EN L2-3-IT	BD	3:35241966-3:36445350	0.0655
ENSG00000281100	ENSG00000281100	Subclass-EN L2-3-IT	BD	3:36445350-3:38314625	0.00467
ENSG00000259295	CSPG4P12	Subclass-EN L2-3-IT	BD	15:83591716-15:86109674	0.018
ENSG00000102471	NDFIP2	snBulk	BD	13:78234678-13:80011541	0.112
ENSG00000102471	NDFIP2	snBulk	BD	13:80011541-13:82007679	0.0529
ENSG00000259511	UBE2Q2L	Subclass-EN L6-IT-2	BD	15:83591716-15:86109674	0.0464
ENSG00000259511	UBE2Q2L	Subclass-EN L6-IT-2	BD	15:80568637-15:83591716	0.00814
ENSG00000175115	PACS1	Class-OPC	BD	11:64037097-11:66131160	0.998
ENSG00000175115	PACS1	Class-OPC	BD	11:66131160-11:68238358	0.014
ENSG00000229212	ENSG00000229212	Subclass-EN L2-3-IT	BD	15:86109674-15:87826712	0.131
ENSG00000229212	ENSG00000229212	Subclass-EN L2-3-IT	BD	15:83591716-15:86109674	0.0351
ENSG00000102471	NDFIP2	Class-EN	BD	13:78234678-13:80011541	0.393
ENSG00000102471	NDFIP2	Class-EN	BD	13:80011541-13:82007679	0.0434
ENSG00000229212	ENSG00000229212	Subclass-EN L3-5-IT-1	BD	15:83591716-15:86109674	0.253
ENSG00000229212	ENSG00000229212	Subclass-EN L3-5-IT-1	BD	15:86109674-15:87826712	0.0777
ENSG00000255320	ENSG00000255320	snBulk	BD	11:66131160-11:68238358	0.827
ENSG00000255320	ENSG00000255320	snBulk	BD	11:64037097-11:66131160	0.00371
ENSG00000259728	LINC00933	snBulk	BD	15:83591716-15:86109674	0.0396
ENSG00000259511	UBE2Q2L	Class-EN	BD	15:83591716-15:86109674	0.0305
ENSG00000259511	UBE2Q2L	Class-EN	BD	15:80568637-15:83591716	0.00369
ENSG00000163935	SFMBT1	Class-Immune	BD	3:51797999-3:54047363	0.992
ENSG00000072518	MARK2	Class-EN	BD	11:62456299-11:64037097	0.993
ENSG00000072518	MARK2	Class-EN	BD	11:64037097-11:66131160	0.00473
ENSG00000163939	PBRM1	Subclass-EN L2-3-IT	BD	3:51797999-3:54047363	0.00438
ENSG00000163939	PBRM1	Subclass-EN L2-3-IT	BD	3:49279539-3:51797999	0.00281
ENSG00000226476	LINC01748	Class-Astro	BD	1:59424737-1:61456693	1
ENSG00000226476	LINC01748	Class-Astro	BD	1:61456693-1:62989418	0.0354
ENSG00000134824	FADS2	Class-Oligo	BD	11:62456299-11:64037097	0.0251
ENSG00000134824	FADS2	Class-Oligo	BD	11:59013076-11:62456299	0.00229
ENSG00000122574	WIPF3	Subclass-EN L3-5-IT-3	BD	7:28320690-7:31097675	0.996
ENSG00000159247	TUBBP5	Subclass-EN L2-3-IT	BD	9:136605890-9:138254346	0.977
ENSG00000259728	LINC00933	Class-EN	BD	15:83591716-15:86109674	0.344
ENSG00000259728	LINC00933	Class-EN	BD	15:80568637-15:83591716	0.0499
ENSG00000176371	ZSCAN2	Class-Oligo	BD	15:83591716-15:86109674	0.033
ENSG00000235370	DNM1P51	Class-IN	BD	15:83591716-15:86109674	0.102
ENSG00000235370	DNM1P51	Class-IN	BD	15:80568637-15:83591716	0.00559
ENSG00000285902	ENSG00000285902	Class-EN	BD	13:78234678-13:80011541	0.189
ENSG00000285902	ENSG00000285902	Class-EN	BD	13:80011541-13:82007679	0.0479
ENSG00000259726	CSPG4P11	snBulk	BD	15:83591716-15:86109674	0.00878
ENSG00000259726	CSPG4P11	snBulk	BD	15:80568637-15:83591716	0.00377
ENSG00000174080	CTSF	Subclass-EN L5-6-NP	BD	11:66131160-11:68238358	1
ENSG00000164088	PPM1M	Class-Oligo	BD	3:51797999-3:54047363	0.0156
ENSG00000138741	TRPC3	Subclass-IN LAMP5-LHX6	BD	4:121736832-4:123365326	0.998
ENSG00000138741	TRPC3	Subclass-IN LAMP5-LHX6	BD	4:119471529-4:121736832	0.0463
ENSG00000168268	NT5DC2	Subclass-IN VIP	BD	3:51797999-3:54047363	0.807
ENSG00000168268	NT5DC2	Subclass-IN VIP	BD	3:49279539-3:51797999	0.0214
ENSG00000159247	TUBBP5	Subclass-EN L3-5-IT-1	BD	9:136605890-9:138254346	1
ENSG00000238280	ENSG00000238280	Subclass-IN VIP	BD	10:61581937-10:64034354	1
ENSG00000259726	CSPG4P11	Class-EN	BD	15:83591716-15:86109674	0.00663
ENSG00000259726	CSPG4P11	Class-EN	BD	15:80568637-15:83591716	0.00379
ENSG00000260793	ENSG00000260793	Subclass-EN L3-5-IT-3	BD	17:43694719-17:44979537	0.668
ENSG00000260793	ENSG00000260793	Subclass-EN L3-5-IT-3	BD	17:44979537-17:47798656	0.0188
ENSG00000260793	ENSG00000260793	Subclass-EN L3-5-IT-3	BD	17:41743558-17:43694719	0.00291
ENSG00000285184	ENSG00000285184	Class-Astro	BD	1:148907004-1:151566405	0.908
ENSG00000259511	UBE2Q2L	Subclass-IN LAMP5-RELN	BD	15:80568637-15:83591716	0.011
ENSG00000259511	UBE2Q2L	Subclass-IN LAMP5-RELN	BD	15:83591716-15:86109674	0.00769
ENSG00000235370	DNM1P51	Class-EN	BD	15:83591716-15:86109674	0.198
ENSG00000235370	DNM1P51	Class-EN	BD	15:80568637-15:83591716	0.00979
ENSG00000174547	MRPL11	snBulk	BD	11:66131160-11:68238358	0.0208
ENSG00000174547	MRPL11	snBulk	BD	11:64037097-11:66131160	0.0053
ENSG00000185630	PBX1	Subclass-EN L2-3-IT	BD	1:162376931-1:165222465	0.963
ENSG00000185630	PBX1	Subclass-EN L2-3-IT	BD	1:165222465-1:166491280	0.031
ENSG00000138741	TRPC3	Subclass-EN L5-6-NP	BD	4:121736832-4:123365326	1
ENSG00000138741	TRPC3	Subclass-EN L5-6-NP	BD	4:119471529-4:121736832	0.0376
ENSG00000234663	LINC01934	Subclass-EN L3-5-IT-1	BD	2:180448012-2:181401304	0.804
ENSG00000234663	LINC01934	Subclass-EN L3-5-IT-1	BD	2:177688455-2:180448012	0.0266
ENSG00000234663	LINC01934	Subclass-EN L3-5-IT-1	BD	2:181401304-2:183492880	0.0196
ENSG00000016864	GLT8D1	Subclass-EN L6B	BD	3:51797999-3:54047363	0.0825
ENSG00000016864	GLT8D1	Subclass-EN L6B	BD	3:49279539-3:51797999	0.0112
ENSG00000149930	TAOK2	Class-Astro	BD	16:29025292-16:31371622	0.977
ENSG00000148700	ADD3	Subclass-IN LAMP5-LHX6	BD	10:108557947-10:110801735	0.994
ENSG00000148700	ADD3	Subclass-IN LAMP5-LHX6	BD	10:110801735-10:113568673	0.0305
ENSG00000259511	UBE2Q2L	Subclass-EN L5-6-NP	BD	15:83591716-15:86109674	0.0104
ENSG00000259511	UBE2Q2L	Subclass-EN L5-6-NP	BD	15:80568637-15:83591716	0.0051
ENSG00000285184	ENSG00000285184	Class-Oligo	BD	1:148907004-1:151566405	0.973
ENSG00000169609	C15orf40	Subclass-EN L2-3-IT	BD	15:80568637-15:83591716	0.945
ENSG00000169609	C15orf40	Subclass-EN L2-3-IT	BD	15:83591716-15:86109674	0.00569
ENSG00000259511	UBE2Q2L	Subclass-EN L6B	BD	15:80568637-15:83591716	0.0214
ENSG00000259511	UBE2Q2L	Subclass-EN L6B	BD	15:83591716-15:86109674	0.0111
ENSG00000238280	ENSG00000238280	Class-IN	BD	10:61581937-10:64034354	1
ENSG00000158748	HTR6	Subclass-EN L2-3-IT	BD	1:18336405-1:20142656	0.999
ENSG00000158748	HTR6	Subclass-EN L2-3-IT	BD	1:20142656-1:21410095	0.0763
ENSG00000169609	C15orf40	Subclass-IN SST	BD	15:80568637-15:83591716	0.999
ENSG00000168016	TRANK1	Subclass-EN L6-CT	BD	3:36445350-3:38314625	1
ENSG00000189136	UBE2Q2P1	Class-OPC	BD	15:83591716-15:86109674	0.0217
ENSG00000189136	UBE2Q2P1	Class-OPC	BD	15:80568637-15:83591716	0.0193
ENSG00000275120	ENSG00000275120	Subclass-IN SST	BD	15:83591716-15:86109674	0.029
ENSG00000229175	LINC00382	snBulk	BD	13:78234678-13:80011541	0.376
ENSG00000227676	LINC01068	snBulk	BD	13:78234678-13:80011541	0.395
ENSG00000186470	BTN3A2	Class-OPC	BD	6:24852047-6:25684359	1
ENSG00000227676	LINC01068	Class-EN	BD	13:78234678-13:80011541	0.218
ENSG00000227676	LINC01068	Class-EN	BD	13:80011541-13:82007679	0.0494
ENSG00000152430	BOLL	Subclass-IN VIP	BD	2:197213386-2:198446401	0.801
ENSG00000152430	BOLL	Subclass-IN VIP	BD	2:195582732-2:197213386	0.0195
ENSG00000152430	BOLL	Subclass-IN VIP	BD	2:198446401-2:200711561	0.0127
ENSG00000114902	SPCS1	Class-EN	BD	3:49279539-3:51797999	0.00486
ENSG00000114902	SPCS1	Class-EN	BD	3:51797999-3:54047363	0.00247
ENSG00000166501	PRKCB	Subclass-IN SST	BD	16:22437583-16:24125554	1
ENSG00000166501	PRKCB	Subclass-IN SST	BD	16:24125554-16:25975541	0.0187
ENSG00000128285	MCHR1	Class-EN	BD	22:40149793-22:42294812	0.995
ENSG00000128285	MCHR1	Class-EN	BD	22:38911889-22:40149793	0.00863
ENSG00000229175	LINC00382	Class-EN	BD	13:78234678-13:80011541	0.289
ENSG00000229175	LINC00382	Class-EN	BD	13:80011541-13:82007679	0.0633
ENSG00000285902	ENSG00000285902	snBulk	BD	13:78234678-13:80011541	0.207
ENSG00000285902	ENSG00000285902	snBulk	BD	13:80011541-13:82007679	0.0408
ENSG00000285902	ENSG00000285902	Subclass-EN L2-3-IT	BD	13:78234678-13:80011541	0.999
ENSG00000285902	ENSG00000285902	Subclass-EN L2-3-IT	BD	13:80011541-13:82007679	0.0565
ENSG00000169609	C15orf40	Class-IN	BD	15:80568637-15:83591716	0.998
ENSG00000169609	C15orf40	Class-IN	BD	15:83591716-15:86109674	0.0144
ENSG00000105866	SP4	Class-IN	BD	7:20085285-7:22468010	1
ENSG00000122574	WIPF3	Subclass-EN L6-IT-1	BD	7:28320690-7:31097675	0.996
ENSG00000105866	SP4	snBulk	BD	7:20085285-7:22468010	1
ENSG00000176371	ZSCAN2	snBulk	BD	15:83591716-15:86109674	0.00568
ENSG00000148700	ADD3	Subclass-EN L3-5-IT-1	BD	10:108557947-10:110801735	0.9
ENSG00000278901	ENSG00000278901	Class-EN	BD	5:139885487-5:141266403	0.783
ENSG00000278901	ENSG00000278901	Class-EN	BD	5:141266403-5:143601683	0.00443
ENSG00000134824	FADS2	Class-OPC	BD	11:59013076-11:62456299	0.947
ENSG00000173621	LRFN4	snBulk	BD	11:66131160-11:68238358	0.0457
ENSG00000173621	LRFN4	snBulk	BD	11:64037097-11:66131160	0.00204
ENSG00000189136	UBE2Q2P1	Subclass-IN VIP	BD	15:80568637-15:83591716	0.0249
ENSG00000189136	UBE2Q2P1	Subclass-IN VIP	BD	15:83591716-15:86109674	0.00688
ENSG00000168016	TRANK1	Class-EN	BD	3:35241966-3:36445350	0.0863
ENSG00000168016	TRANK1	Class-EN	BD	3:36445350-3:38314625	0.00456
ENSG00000185630	PBX1	Subclass-EN L3-5-IT-2	BD	1:162376931-1:165222465	0.488
ENSG00000185630	PBX1	Subclass-EN L3-5-IT-2	BD	1:165222465-1:166491280	0.0723
ENSG00000072518	MARK2	Subclass-EN L2-3-IT	BD	11:62456299-11:64037097	0.95
ENSG00000072518	MARK2	Subclass-EN L2-3-IT	BD	11:64037097-11:66131160	0.00197
ENSG00000125458	NT5C	snBulk	BD	17:74676064-17:76379479	0.299
ENSG00000125458	NT5C	snBulk	BD	17:71391676-17:74676064	0.0084
ENSG00000259609	ENSG00000259609	Subclass-EN L6B	BD	15:80568637-15:83591716	0.00894
ENSG00000259609	ENSG00000259609	Subclass-EN L6B	BD	15:83591716-15:86109674	0.00526
ENSG00000242247	ARFGAP3	Subclass-EN L3-5-IT-1	BD	22:42294812-22:43318194	1
ENSG00000242247	ARFGAP3	Subclass-EN L3-5-IT-1	BD	22:43318194-22:44599428	0.0254
ENSG00000169609	C15orf40	Class-EN	BD	15:80568637-15:83591716	0.985
ENSG00000169609	C15orf40	Class-EN	BD	15:83591716-15:86109674	0.00771
ENSG00000234663	LINC01934	snBulk	BD	2:180448012-2:181401304	0.996
ENSG00000234663	LINC01934	snBulk	BD	2:181401304-2:183492880	0.0248
ENSG00000234663	LINC01934	snBulk	BD	2:177688455-2:180448012	0.0154
ENSG00000226476	LINC01748	snBulk	BD	1:59424737-1:61456693	0.873
ENSG00000285184	ENSG00000285184	snBulk	BD	1:148907004-1:151566405	0.989
ENSG00000169609	C15orf40	Subclass-IN VIP	BD	15:80568637-15:83591716	0.971
ENSG00000169609	C15orf40	Subclass-IN VIP	BD	15:83591716-15:86109674	0.00434
ENSG00000186470	BTN3A2	Class-IN	BD	6:24852047-6:25684359	1
ENSG00000169609	C15orf40	snBulk	BD	15:80568637-15:83591716	0.973
ENSG00000279727	LINC02033	Subclass-EN L2-3-IT	BD	3:35241966-3:36445350	0.17
ENSG00000279727	LINC02033	Subclass-EN L2-3-IT	BD	3:36445350-3:38314625	0.00552
ENSG00000122574	WIPF3	Subclass-EN L2-3-IT	BD	7:28320690-7:31097675	0.896
ENSG00000235370	DNM1P51	snBulk	BD	15:83591716-15:86109674	0.0161
ENSG00000235370	DNM1P51	snBulk	BD	15:80568637-15:83591716	0.0085
ENSG00000184206	GOLGA6L4	Class-OPC	BD	15:83591716-15:86109674	0.00974
ENSG00000184206	GOLGA6L4	Class-OPC	BD	15:80568637-15:83591716	0.00815
ENSG00000132563	REEP2	Subclass-IN LAMP5-LHX6	BD	5:137040361-5:139885487	0.979
ENSG00000164100	NDST3	Class-IN	BD	4:117558763-4:119012357	1
ENSG00000164100	NDST3	Class-IN	BD	4:119012357-4:119471529	0.0504
ENSG00000164100	NDST3	Class-IN	BD	4:116355773-4:117558763	0.0432
ENSG00000259295	CSPG4P12	Class-Astro	BD	15:86109674-15:87826712	0.184
ENSG00000259295	CSPG4P12	Class-Astro	BD	15:83591716-15:86109674	0.0665
ENSG00000175115	PACS1	Subclass-IN SST	BD	11:64037097-11:66131160	0.988
ENSG00000175115	PACS1	Subclass-IN SST	BD	11:66131160-11:68238358	0.407
ENSG00000125458	NT5C	Class-Oligo	BD	17:74676064-17:76379479	0.988
ENSG00000130703	OSBPL2	snBulk	BD	20:60986668-20:62670503	1
ENSG00000149930	TAOK2	Class-IN	BD	16:29025292-16:31371622	0.982
ENSG00000259511	UBE2Q2L	Subclass-EN L6-CT	BD	15:83591716-15:86109674	0.00749
ENSG00000259511	UBE2Q2L	Subclass-EN L6-CT	BD	15:80568637-15:83591716	0.0073
ENSG00000176371	ZSCAN2	Subclass-EN L2-3-IT	BD	15:83591716-15:86109674	0.00811
ENSG00000234663	LINC01934	Subclass-EN L6-CT	BD	2:180448012-2:181401304	0.999
ENSG00000234663	LINC01934	Subclass-EN L6-CT	BD	2:181401304-2:183492880	0.0411
ENSG00000102471	NDFIP2	Class-IN	BD	13:78234678-13:80011541	1
ENSG00000102471	NDFIP2	Class-IN	BD	13:80011541-13:82007679	0.0702
ENSG00000122574	WIPF3	Class-EN	BD	7:28320690-7:31097675	0.917
ENSG00000259511	UBE2Q2L	snBulk	BD	15:83591716-15:86109674	0.0176
ENSG00000108039	XPNPEP1	Class-Astro	BD	10:108557947-10:110801735	0.262
ENSG00000130703	OSBPL2	Subclass-IN PVALB	BD	20:60986668-20:62670503	0.996
ENSG00000130703	OSBPL2	Subclass-IN PVALB	BD	20:62670503-20:63558827	0.0135
ENSG00000196345	ZKSCAN7	Subclass-IN SST	BD	3:42498510-3:45123661	0.884
ENSG00000088808	PPP1R13B	snBulk	BD	14:102545765-14:104535386	0.99
ENSG00000088808	PPP1R13B	snBulk	BD	14:104535386-14:105874495	0.00412
ENSG00000134824	FADS2	Class-Immune	BD	11:59013076-11:62456299	0.997
ENSG00000259295	CSPG4P12	Subclass-EN L3-5-IT-2	BD	15:86109674-15:87826712	0.132
ENSG00000259295	CSPG4P12	Subclass-EN L3-5-IT-2	BD	15:83591716-15:86109674	0.014
ENSG00000254461	ENSG00000254461	snBulk	BD	11:66131160-11:68238358	0.122
ENSG00000254461	ENSG00000254461	snBulk	BD	11:64037097-11:66131160	0.00202
ENSG00000287062	ENSG00000287062	snBulk	BD	20:13709217-20:15977714	0.999
ENSG00000259683	ENSG00000259683	Subclass-EN L3-5-IT-3	BD	15:80568637-15:83591716	0.00576
ENSG00000259683	ENSG00000259683	Subclass-EN L3-5-IT-3	BD	15:83591716-15:86109674	0.00549
ENSG00000204767	INSYN2B	Class-Astro	BD	5:169098313-5:170078660	1
ENSG00000204767	INSYN2B	Class-Astro	BD	5:170078660-5:171647288	0.0162
ENSG00000163939	PBRM1	Class-Oligo	BD	3:51797999-3:54047363	0.00475
ENSG00000163939	PBRM1	Class-Oligo	BD	3:49279539-3:51797999	0.00302
ENSG00000115896	PLCL1	Class-OPC	BD	2:197213386-2:198446401	0.994
ENSG00000115896	PLCL1	Class-OPC	BD	2:198446401-2:200711561	0.112
ENSG00000115896	PLCL1	Class-OPC	BD	2:195582732-2:197213386	0.0887
ENSG00000176371	ZSCAN2	Class-OPC	BD	15:83591716-15:86109674	0.00617
ENSG00000259295	CSPG4P12	Subclass-EN L3-5-IT-1	BD	15:83591716-15:86109674	0.805
ENSG00000175115	PACS1	Class-IN	BD	11:64037097-11:66131160	0.865
ENSG00000175115	PACS1	Class-IN	BD	11:66131160-11:68238358	0.356
ENSG00000226476	LINC01748	Subclass-EN L3-5-IT-2	BD	1:59424737-1:61456693	0.961
ENSG00000174080	CTSF	Subclass-IN PVALB	BD	11:66131160-11:68238358	0.69
ENSG00000174080	CTSF	Subclass-IN PVALB	BD	11:64037097-11:66131160	0.0255
ENSG00000185630	PBX1	Subclass-EN L6-CT	BD	1:162376931-1:165222465	0.999
ENSG00000275120	ENSG00000275120	Class-IN	BD	15:83591716-15:86109674	0.00505
ENSG00000091844	RGS17	Subclass-IN PVALB-CHC	BD	6:152773361-6:154652986	0.998
ENSG00000091844	RGS17	Subclass-IN PVALB-CHC	BD	6:151591568-6:152773361	0.0597
ENSG00000115524	SF3B1	Subclass-EN L3-5-IT-1	BD	2:197213386-2:198446401	0.981
ENSG00000115524	SF3B1	Subclass-EN L3-5-IT-1	BD	2:195582732-2:197213386	0.254
ENSG00000125458	NT5C	Class-Immune	BD	17:74676064-17:76379479	0.998
ENSG00000125458	NT5C	Subclass-MG	BD	17:74676064-17:76379479	0.998
ENSG00000175115	PACS1	Subclass-EN L3-5-IT-1	BD	11:64037097-11:66131160	0.994
ENSG00000175115	PACS1	Subclass-EN L3-5-IT-1	BD	11:66131160-11:68238358	0.00306
ENSG00000215196	BASP1-AS1	Subclass-IN VIP	BD	5:16963504-5:18051483	0.985
ENSG00000215196	BASP1-AS1	Subclass-IN VIP	BD	5:18051483-5:19917607	0.12
ENSG00000215196	BASP1-AS1	Subclass-IN VIP	BD	5:14757695-5:16963504	0.0161
ENSG00000088808	PPP1R13B	Subclass-IN PVALB-CHC	BD	14:102545765-14:104535386	0.714
ENSG00000175115	PACS1	Subclass-IN LAMP5-RELN	BD	11:64037097-11:66131160	0.992
ENSG00000175115	PACS1	Subclass-IN LAMP5-RELN	BD	11:66131160-11:68238358	0.0357
ENSG00000227014	FKBP14-AS1	Subclass-EN L2-3-IT	BD	7:28320690-7:31097675	0.0763
ENSG00000114904	NEK4	Class-Astro	BD	3:51797999-3:54047363	0.00289
ENSG00000163125	RPRD2	Subclass-IN LAMP5-RELN	BD	1:148907004-1:151566405	0.989
ENSG00000106086	PLEKHA8	Subclass-EN L3-5-IT-1	BD	7:28320690-7:31097675	0.995
ENSG00000106086	PLEKHA8	Subclass-EN L3-5-IT-1	BD	7:31097675-7:33516156	0.0134
ENSG00000259511	UBE2Q2L	Subclass-EN L2-3-IT	BD	15:83591716-15:86109674	0.0109
ENSG00000259511	UBE2Q2L	Subclass-EN L2-3-IT	BD	15:80568637-15:83591716	0.00424
ENSG00000279035	ENSG00000279035	snBulk	BD	17:74676064-17:76379479	0.701
ENSG00000279035	ENSG00000279035	snBulk	BD	17:71391676-17:74676064	0.00644
ENSG00000164100	NDST3	Subclass-IN VIP	BD	4:117558763-4:119012357	1
ENSG00000164100	NDST3	Subclass-IN VIP	BD	4:119012357-4:119471529	0.0833
ENSG00000164100	NDST3	Subclass-IN VIP	BD	4:116355773-4:117558763	0.075
ENSG00000285184	ENSG00000285184	Subclass-IN SST	BD	1:148907004-1:151566405	0.904
ENSG00000163935	SFMBT1	Subclass-MG	BD	3:51797999-3:54047363	0.14
ENSG00000234663	LINC01934	Class-EN	BD	2:180448012-2:181401304	0.717
ENSG00000234663	LINC01934	Class-EN	BD	2:181401304-2:183492880	0.165
ENSG00000234663	LINC01934	Class-EN	BD	2:177688455-2:180448012	0.0241
ENSG00000125458	NT5C	Class-OPC	BD	17:74676064-17:76379479	0.98
ENSG00000125458	NT5C	Class-OPC	BD	17:71391676-17:74676064	0.0131
ENSG00000225151	GOLGA2P7	Class-OPC	BD	15:80568637-15:83591716	0.0083
ENSG00000225151	GOLGA2P7	Class-OPC	BD	15:83591716-15:86109674	0.00566
ENSG00000214013	GANC	Class-IN	BD	15:40885316-15:42484201	0.991
ENSG00000214013	GANC	Class-IN	BD	15:42484201-15:43905851	0.0162
ENSG00000189136	UBE2Q2P1	Class-Astro	BD	15:83591716-15:86109674	0.725
ENSG00000102471	NDFIP2	Subclass-EN L2-3-IT	BD	13:80011541-13:82007679	0.0376
ENSG00000102471	NDFIP2	Subclass-EN L2-3-IT	BD	13:78234678-13:80011541	0.0202
ENSG00000285554	ENSG00000285554	Class-Astro	BD	1:148907004-1:151566405	0.0845
ENSG00000173715	C11orf80	Class-IN	BD	11:66131160-11:68238358	0.0739
ENSG00000173715	C11orf80	Class-IN	BD	11:64037097-11:66131160	0.00701
ENSG00000226476	LINC01748	Class-Oligo	BD	1:59424737-1:61456693	0.732
ENSG00000226476	LINC01748	Class-Oligo	BD	1:61456693-1:62989418	0.0239
ENSG00000259609	ENSG00000259609	Class-Oligo	BD	15:83591716-15:86109674	0.0627
ENSG00000259609	ENSG00000259609	Class-Oligo	BD	15:80568637-15:83591716	0.00787
ENSG00000100266	PACSIN2	Subclass-EN L3-5-IT-2	BD	22:42294812-22:43318194	1
ENSG00000100266	PACSIN2	Subclass-EN L3-5-IT-2	BD	22:40149793-22:42294812	0.00704
ENSG00000173715	C11orf80	Class-OPC	BD	11:66131160-11:68238358	0.899
ENSG00000173715	C11orf80	Class-OPC	BD	11:64037097-11:66131160	0.00296
ENSG00000169609	C15orf40	Class-Oligo	BD	15:80568637-15:83591716	0.908
ENSG00000259511	UBE2Q2L	Subclass-IN PVALB	BD	15:80568637-15:83591716	0.0144
ENSG00000259511	UBE2Q2L	Subclass-IN PVALB	BD	15:83591716-15:86109674	0.00634
ENSG00000261115	TMEM178B	Subclass-EN L5-6-NP	BD	7:140535410-7:141526757	0.988
ENSG00000261115	TMEM178B	Subclass-EN L5-6-NP	BD	7:140233377-7:140535410	0.121
ENSG00000261115	TMEM178B	Subclass-EN L5-6-NP	BD	7:141526757-7:142959223	0.0287
ENSG00000152430	BOLL	Class-IN	BD	2:197213386-2:198446401	0.157
ENSG00000152430	BOLL	Class-IN	BD	2:195582732-2:197213386	0.0192
ENSG00000152430	BOLL	Class-IN	BD	2:198446401-2:200711561	0.0113
ENSG00000102471	NDFIP2	Class-Oligo	BD	13:78234678-13:80011541	0.772
ENSG00000102471	NDFIP2	Class-Oligo	BD	13:80011541-13:82007679	0.0466
ENSG00000279983	ENSG00000279983	Subclass-EN L6B	BD	5:139885487-5:141266403	0.987
ENSG00000279983	ENSG00000279983	Subclass-EN L6B	BD	5:141266403-5:143601683	0.0192
ENSG00000169609	C15orf40	Subclass-EN L3-5-IT-2	BD	15:80568637-15:83591716	0.927
ENSG00000169609	C15orf40	Subclass-EN L3-5-IT-2	BD	15:83591716-15:86109674	0.101
ENSG00000280029	ENSG00000280029	Subclass-IN PVALB-CHC	BD	5:139885487-5:141266403	0.857
ENSG00000103591	AAGAB	Subclass-IN PVALB	BD	15:64812469-15:66802429	0.193
ENSG00000103591	AAGAB	Subclass-IN PVALB	BD	15:66802429-15:68725660	0.138
ENSG00000134824	FADS2	Subclass-MG	BD	11:59013076-11:62456299	0.992
ENSG00000234663	LINC01934	Subclass-EN L2-3-IT	BD	2:180448012-2:181401304	0.983
ENSG00000234663	LINC01934	Subclass-EN L2-3-IT	BD	2:181401304-2:183492880	0.0203
ENSG00000101442	ACTR5	Subclass-IN PVALB	BD	20:38281128-20:39808119	0.998
ENSG00000101442	ACTR5	Subclass-IN PVALB	BD	20:36332043-20:38281128	0.00922
ENSG00000285942	ENSG00000285942	snBulk	BD	15:42484201-15:43905851	0.965
ENSG00000285942	ENSG00000285942	snBulk	BD	15:40885316-15:42484201	0.0155
ENSG00000114805	PLCH1	Subclass-EN L5-6-NP	BD	3:156290911-3:157594239	0.867
ENSG00000114805	PLCH1	Subclass-EN L5-6-NP	BD	3:153538782-3:154996429	0.225
ENSG00000114805	PLCH1	Subclass-EN L5-6-NP	BD	3:154996429-3:156290911	0.175
ENSG00000173715	C11orf80	Subclass-IN VIP	BD	11:66131160-11:68238358	0.602
ENSG00000173715	C11orf80	Subclass-IN VIP	BD	11:64037097-11:66131160	0.00208
ENSG00000229212	ENSG00000229212	Subclass-IN SST	BD	15:83591716-15:86109674	0.00632
ENSG00000120328	PCDHB12	Subclass-EN L3-5-IT-3	BD	5:139885487-5:141266403	0.294
ENSG00000163811	WDR43	Subclass-IN VIP	BD	2:28994693-2:30240845	0.908
ENSG00000163811	WDR43	Subclass-IN VIP	BD	2:26672117-2:28375910	0.267
ENSG00000163811	WDR43	Subclass-IN VIP	BD	2:28375910-2:28994693	0.135
ENSG00000175115	PACS1	Subclass-IN VIP	BD	11:64037097-11:66131160	0.922
ENSG00000175115	PACS1	Subclass-IN VIP	BD	11:66131160-11:68238358	0.0628
ENSG00000127152	BCL11B	Class-OPC	BD	14:97874825-14:98672195	0.193
ENSG00000127152	BCL11B	Class-OPC	BD	14:98672195-14:101067970	0.0696
ENSG00000115896	PLCL1	Subclass-IN VIP	BD	2:197213386-2:198446401	0.16
ENSG00000115896	PLCL1	Subclass-IN VIP	BD	2:198446401-2:200711561	0.012
ENSG00000285184	ENSG00000285184	Class-IN	BD	1:148907004-1:151566405	0.619
ENSG00000173715	C11orf80	Subclass-IN PVALB	BD	11:66131160-11:68238358	0.012
ENSG00000166501	PRKCB	Subclass-MG	BD	16:22437583-16:24125554	0.982
ENSG00000166501	PRKCB	Subclass-MG	BD	16:24125554-16:25975541	0.0218
ENSG00000229212	ENSG00000229212	Subclass-EN L6-IT-1	BD	15:86109674-15:87826712	0.0977
ENSG00000229212	ENSG00000229212	Subclass-EN L6-IT-1	BD	15:83591716-15:86109674	0.00617
ENSG00000259609	ENSG00000259609	Subclass-EN L5-6-NP	BD	15:80568637-15:83591716	0.0431
ENSG00000259609	ENSG00000259609	Subclass-EN L5-6-NP	BD	15:83591716-15:86109674	0.00773
ENSG00000136631	VPS45	Subclass-IN ADARB2	BD	1:148907004-1:151566405	0.793
ENSG00000250067	YJEFN3	Class-Astro	BD	19:18299052-19:19766662	0.825
ENSG00000100266	PACSIN2	Class-OPC	BD	22:42294812-22:43318194	0.999
ENSG00000100266	PACSIN2	Class-OPC	BD	22:43318194-22:44599428	0.036
ENSG00000163935	SFMBT1	Class-EN	BD	3:51797999-3:54047363	0.302
ENSG00000173715	C11orf80	Class-EN	BD	11:66131160-11:68238358	0.0454
ENSG00000286717	ENSG00000286717	Class-OPC	BD	21:37339402-21:39110976	0.762
ENSG00000286717	ENSG00000286717	Class-OPC	BD	21:36498481-21:37339402	0.051
ENSG00000124140	SLC12A5	Subclass-IN LAMP5-LHX6	BD	20:44051536-20:46210417	0.994
ENSG00000124140	SLC12A5	Subclass-IN LAMP5-LHX6	BD	20:46210417-20:48583442	0.0264
ENSG00000259511	UBE2Q2L	Class-IN	BD	15:83591716-15:86109674	0.00982
ENSG00000259511	UBE2Q2L	Class-IN	BD	15:80568637-15:83591716	0.00396
ENSG00000279726	ENSG00000279726	Class-EN	BD	5:139885487-5:141266403	0.0845
ENSG00000130703	OSBPL2	Class-IN	BD	20:60986668-20:62670503	1
ENSG00000130703	OSBPL2	Class-IN	BD	20:62670503-20:63558827	0.00603
ENSG00000259511	UBE2Q2L	Subclass-IN SST	BD	15:80568637-15:83591716	0.0126
ENSG00000259511	UBE2Q2L	Subclass-IN SST	BD	15:83591716-15:86109674	0.00581
ENSG00000156218	ADAMTSL3	Subclass-IN PVALB-CHC	BD	15:83591716-15:86109674	0.993
ENSG00000175115	PACS1	Class-Astro	BD	11:64037097-11:66131160	0.986
ENSG00000175115	PACS1	Class-Astro	BD	11:66131160-11:68238358	0.0382
ENSG00000285184	ENSG00000285184	Class-Immune	BD	1:148907004-1:151566405	0.867
ENSG00000116127	ALMS1	Class-OPC	BD	2:72947719-2:75402960	0.987
ENSG00000116127	ALMS1	Class-OPC	BD	2:70528066-2:72947719	0.0122
ENSG00000170035	UBE2E3	Class-OPC	BD	2:180448012-2:181401304	0.999
ENSG00000170035	UBE2E3	Class-OPC	BD	2:177688455-2:180448012	0.0472
ENSG00000106086	PLEKHA8	snBulk	BD	7:28320690-7:31097675	0.084
ENSG00000184304	PRKD1	Subclass-IN PVALB-CHC	BD	14:29502939-14:31914059	0.991
ENSG00000184304	PRKD1	Subclass-IN PVALB-CHC	BD	14:27997327-14:29502939	0.14
ENSG00000221968	FADS3	Class-OPC	BD	11:59013076-11:62456299	0.0239
ENSG00000221968	FADS3	Class-OPC	BD	11:62456299-11:64037097	0.00929
ENSG00000113119	TMCO6	Class-Oligo	BD	5:139885487-5:141266403	0.503
ENSG00000101442	ACTR5	Subclass-EN L3-5-IT-3	BD	20:38281128-20:39808119	0.984
ENSG00000140600	SH3GL3	Subclass-IN VIP	BD	15:80568637-15:83591716	0.115
ENSG00000140600	SH3GL3	Subclass-IN VIP	BD	15:83591716-15:86109674	0.00886
ENSG00000185630	PBX1	Class-EN	BD	1:162376931-1:165222465	0.766
ENSG00000185630	PBX1	Class-EN	BD	1:165222465-1:166491280	0.0297
ENSG00000259511	UBE2Q2L	Subclass-IN VIP	BD	15:83591716-15:86109674	0.00736
ENSG00000259511	UBE2Q2L	Subclass-IN VIP	BD	15:80568637-15:83591716	0.00368
ENSG00000116127	ALMS1	Subclass-MG	BD	2:72947719-2:75402960	0.963
ENSG00000116127	ALMS1	Subclass-MG	BD	2:70528066-2:72947719	0.095
ENSG00000255517	ENSG00000255517	snBulk	BD	11:66131160-11:68238358	0.638
ENSG00000255517	ENSG00000255517	snBulk	BD	11:64037097-11:66131160	0.00126
ENSG00000173715	C11orf80	Subclass-IN PVALB-CHC	BD	11:66131160-11:68238358	0.606
ENSG00000173715	C11orf80	Subclass-IN PVALB-CHC	BD	11:64037097-11:66131160	0.00233
ENSG00000285184	ENSG00000285184	Class-OPC	BD	1:148907004-1:151566405	0.895
ENSG00000287351	ENSG00000287351	Class-EN	BD	16:88974757-16:90226404	0.0972
ENSG00000287351	ENSG00000287351	Class-EN	BD	16:87613743-16:88974757	0.00877
ENSG00000128285	MCHR1	Subclass-EN L2-3-IT	BD	22:40149793-22:42294812	0.983
ENSG00000128285	MCHR1	Subclass-EN L2-3-IT	BD	22:38911889-22:40149793	0.0158
ENSG00000088808	PPP1R13B	Subclass-EN L3-5-IT-1	BD	14:102545765-14:104535386	0.995
ENSG00000203876	ADD3-AS1	Subclass-EN L6-IT-2	BD	10:108557947-10:110801735	0.61
ENSG00000145451	GLRA3	Subclass-EN L3-5-IT-1	BD	4:173342981-4:175649565	0.996
ENSG00000145451	GLRA3	Subclass-EN L3-5-IT-1	BD	4:175649565-4:178070756	0.0332
ENSG00000128285	MCHR1	snBulk	BD	22:40149793-22:42294812	0.761
ENSG00000113119	TMCO6	snBulk	BD	5:139885487-5:141266403	0.33
ENSG00000113119	TMCO6	snBulk	BD	5:141266403-5:143601683	0.00553
ENSG00000226476	LINC01748	Subclass-EN L3-5-IT-3	BD	1:59424737-1:61456693	0.94
ENSG00000226476	LINC01748	Subclass-EN L3-5-IT-3	BD	1:61456693-1:62989418	0.0305
ENSG00000174684	B4GAT1	snBulk	BD	11:66131160-11:68238358	0.0503
ENSG00000152413	HOMER1	Class-EN	BD	5:78327508-5:80097321	0.968
ENSG00000170035	UBE2E3	Subclass-EN L3-5-IT-1	BD	2:180448012-2:181401304	0.588
ENSG00000170035	UBE2E3	Subclass-EN L3-5-IT-1	BD	2:177688455-2:180448012	0.0234
ENSG00000166501	PRKCB	Class-Immune	BD	16:22437583-16:24125554	0.99
ENSG00000166501	PRKCB	Class-Immune	BD	16:24125554-16:25975541	0.0227
ENSG00000120324	PCDHB10	Subclass-IN VIP	BD	5:139885487-5:141266403	0.683
ENSG00000120324	PCDHB10	Subclass-IN VIP	BD	5:141266403-5:143601683	0.00464
ENSG00000172985	SH3RF3	Subclass-IN LAMP5-RELN	BD	2:107812721-2:109814855	0.227
ENSG00000172985	SH3RF3	Subclass-IN LAMP5-RELN	BD	2:109814855-2:113164279	0.00787
ENSG00000106086	PLEKHA8	Class-Oligo	BD	7:28320690-7:31097675	0.919
ENSG00000254461	ENSG00000254461	Class-IN	BD	11:66131160-11:68238358	0.437
ENSG00000254461	ENSG00000254461	Class-IN	BD	11:64037097-11:66131160	0.137
ENSG00000169592	INO80E	Subclass-IN LAMP5-RELN	BD	16:29025292-16:31371622	0.872
ENSG00000169592	INO80E	Subclass-IN LAMP5-RELN	BD	16:27434434-16:29025292	0.0215
ENSG00000115816	CEBPZ	Class-Immune	BD	2:35896940-2:37905569	0.884
ENSG00000115816	CEBPZ	Class-Immune	BD	2:37905569-2:38804195	0.0307
ENSG00000196653	ZNF502	Subclass-EN L3-5-IT-1	BD	3:42498510-3:45123661	0.993
ENSG00000285184	ENSG00000285184	Subclass-IN ADARB2	BD	1:148907004-1:151566405	0.205
ENSG00000285184	ENSG00000285184	Subclass-MG	BD	1:148907004-1:151566405	0.625
ENSG00000176371	ZSCAN2	Subclass-IN PVALB	BD	15:83591716-15:86109674	0.00483
ENSG00000185630	PBX1	Subclass-EN L3-5-IT-1	BD	1:162376931-1:165222465	0.983
ENSG00000185630	PBX1	Subclass-EN L3-5-IT-1	BD	1:165222465-1:166491280	0.0712
ENSG00000169609	C15orf40	Class-OPC	BD	15:80568637-15:83591716	0.98
ENSG00000159433	STARD9	Subclass-IN LAMP5-LHX6	BD	15:40885316-15:42484201	0.354
ENSG00000159433	STARD9	Subclass-IN LAMP5-LHX6	BD	15:42484201-15:43905851	0.0161
ENSG00000215196	BASP1-AS1	Subclass-IN ADARB2	BD	5:16963504-5:18051483	0.995
ENSG00000286020	ENSG00000286020	Subclass-IN VIP	BD	2:198446401-2:200711561	0.151
ENSG00000286020	ENSG00000286020	Subclass-IN VIP	BD	2:197213386-2:198446401	0.0554
ENSG00000286020	ENSG00000286020	Subclass-IN VIP	BD	2:195582732-2:197213386	0.0199
ENSG00000259404	EFL1P1	Subclass-EN L2-3-IT	BD	15:80568637-15:83591716	0.00482
ENSG00000259404	EFL1P1	Subclass-EN L2-3-IT	BD	15:83591716-15:86109674	0.00469
ENSG00000261115	TMEM178B	Subclass-EN L6B	BD	7:140535410-7:141526757	0.998
ENSG00000169609	C15orf40	Subclass-EN L6-IT-1	BD	15:80568637-15:83591716	0.953
ENSG00000163939	PBRM1	Class-EN	BD	3:51797999-3:54047363	0.00479
ENSG00000163939	PBRM1	Class-EN	BD	3:49279539-3:51797999	0.00333
ENSG00000122574	WIPF3	Subclass-EN L6-IT-2	BD	7:28320690-7:31097675	0.964
ENSG00000185046	ANKS1B	Subclass-IN LAMP5-RELN	BD	12:98912209-12:101053863	0.232
ENSG00000185046	ANKS1B	Subclass-IN LAMP5-RELN	BD	12:96715061-12:98912209	0.0518
ENSG00000109452	INPP4B	Subclass-IN PVALB	BD	4:142522112-4:145257035	0.922
ENSG00000109452	INPP4B	Subclass-IN PVALB	BD	4:140163477-4:142522112	0.794
ENSG00000108587	GOSR1	Class-Astro	BD	17:29007226-17:31459473	0.523
ENSG00000108587	GOSR1	Class-Astro	BD	17:31459473-17:33211407	0.0133
ENSG00000189136	UBE2Q2P1	Class-EN	BD	15:83591716-15:86109674	0.0508
ENSG00000189136	UBE2Q2P1	Class-EN	BD	15:80568637-15:83591716	0.00477
ENSG00000103356	EARS2	Subclass-EN L6-IT-2	BD	16:22437583-16:24125554	0.638
ENSG00000103356	EARS2	Subclass-EN L6-IT-2	BD	16:24125554-16:25975541	0.0468
ENSG00000159247	TUBBP5	Subclass-EN L3-5-IT-2	BD	9:136605890-9:138254346	0.447
ENSG00000124140	SLC12A5	Subclass-IN ADARB2	BD	20:44051536-20:46210417	0.946
ENSG00000124140	SLC12A5	Subclass-IN ADARB2	BD	20:46210417-20:48583442	0.0132
ENSG00000222017	ENSG00000222017	Subclass-IN VIP	BD	2:197213386-2:198446401	0.0489
ENSG00000222017	ENSG00000222017	Subclass-IN VIP	BD	2:198446401-2:200711561	0.0256
ENSG00000222017	ENSG00000222017	Subclass-IN VIP	BD	2:195582732-2:197213386	0.0214
ENSG00000221866	PLXNA4	Subclass-EN L2-3-IT	BD	7:130737653-7:133121089	0.315
ENSG00000149743	TRPT1	Class-Astro	BD	11:64037097-11:66131160	0.994
ENSG00000149743	TRPT1	Class-Astro	BD	11:62456299-11:64037097	0.0032
ENSG00000137288	UQCC2	Subclass-IN PVALB	BD	6:33268720-6:35487979	0.44
ENSG00000260793	ENSG00000260793	Class-Astro	BD	17:43694719-17:44979537	0.536
ENSG00000260793	ENSG00000260793	Class-Astro	BD	17:44979537-17:47798656	0.0164
ENSG00000260793	ENSG00000260793	Class-Astro	BD	17:41743558-17:43694719	0.00253
ENSG00000176788	BASP1	Subclass-IN VIP	BD	5:18051483-5:19917607	0.0994
ENSG00000176788	BASP1	Subclass-IN VIP	BD	5:16963504-5:18051483	0.0251
ENSG00000176788	BASP1	Subclass-IN VIP	BD	5:14757695-5:16963504	0.0162
ENSG00000115524	SF3B1	Subclass-EN L6-IT-1	BD	2:197213386-2:198446401	0.998
ENSG00000215196	BASP1-AS1	Class-IN	BD	5:16963504-5:18051483	0.812
ENSG00000215196	BASP1-AS1	Class-IN	BD	5:14757695-5:16963504	0.0195
ENSG00000166501	PRKCB	Class-IN	BD	16:22437583-16:24125554	0.971
ENSG00000166501	PRKCB	Class-IN	BD	16:24125554-16:25975541	0.0109
ENSG00000279983	ENSG00000279983	Subclass-IN PVALB	BD	5:139885487-5:141266403	0.922
ENSG00000115524	SF3B1	Subclass-IN SST	BD	2:197213386-2:198446401	0.997
ENSG00000279068	ENSG00000279068	Class-IN	BD	5:139885487-5:141266403	0.312
ENSG00000088808	PPP1R13B	Subclass-IN ADARB2	BD	14:102545765-14:104535386	0.992
ENSG00000280029	ENSG00000280029	Subclass-EN L3-5-IT-3	BD	5:139885487-5:141266403	0.402
ENSG00000280029	ENSG00000280029	Subclass-EN L3-5-IT-3	BD	5:141266403-5:143601683	0.00822
ENSG00000227014	FKBP14-AS1	snBulk	BD	7:28320690-7:31097675	0.652
ENSG00000116127	ALMS1	Subclass-IN PVALB	BD	2:72947719-2:75402960	0.941
ENSG00000101109	STK4	Subclass-IN SST	BD	20:44051536-20:46210417	0.987
ENSG00000115524	SF3B1	Subclass-IN PVALB	BD	2:197213386-2:198446401	0.992
ENSG00000115524	SF3B1	Subclass-IN PVALB	BD	2:195582732-2:197213386	0.0207
ENSG00000285184	ENSG00000285184	Subclass-IN LAMP5-RELN	BD	1:148907004-1:151566405	0.00947
ENSG00000136531	SCN2A	Class-IN	BD	2:164322330-2:166303760	0.998
ENSG00000157542	KCNJ6	Class-OPC	BD	21:37339402-21:39110976	0.154
ENSG00000157542	KCNJ6	Class-OPC	BD	21:36498481-21:37339402	0.0317
ENSG00000104756	KCTD9	snBulk	BD	8:24817205-8:25625938	0.988
ENSG00000104756	KCTD9	snBulk	BD	8:25625938-8:26825008	0.0483
ENSG00000104756	KCTD9	snBulk	BD	8:23039544-8:24817205	0.0249
ENSG00000101442	ACTR5	Subclass-EN L3-5-IT-1	BD	20:38281128-20:39808119	0.971
ENSG00000144381	HSPD1	Subclass-EN L3-5-IT-3	BD	2:197213386-2:198446401	0.988
ENSG00000144381	HSPD1	Subclass-EN L3-5-IT-3	BD	2:198446401-2:200711561	0.0395
ENSG00000144381	HSPD1	Subclass-EN L3-5-IT-3	BD	2:195582732-2:197213386	0.022
ENSG00000115816	CEBPZ	Class-OPC	BD	2:35896940-2:37905569	0.95
ENSG00000115816	CEBPZ	Class-OPC	BD	2:37905569-2:38804195	0.034
ENSG00000186470	BTN3A2	Subclass-IN VIP	BD	6:24852047-6:25684359	0.998
ENSG00000165868	HSPA12A	Class-OPC	BD	10:114661647-10:117764423	0.997
ENSG00000116127	ALMS1	Class-IN	BD	2:72947719-2:75402960	0.953
ENSG00000116127	ALMS1	Class-IN	BD	2:70528066-2:72947719	0.013
ENSG00000108960	MMD	Subclass-EN L6-CT	BD	17:53748757-17:55522071	0.998
ENSG00000271945	ENSG00000271945	Subclass-VLMC	BD	6:76705164-6:78248011	0.995
ENSG00000271945	ENSG00000271945	Subclass-VLMC	BD	6:74752287-6:76705164	0.116
ENSG00000016864	GLT8D1	Subclass-IN VIP	BD	3:49279539-3:51797999	0.00884
ENSG00000016864	GLT8D1	Subclass-IN VIP	BD	3:51797999-3:54047363	0.008
ENSG00000242247	ARFGAP3	Subclass-EN L2-3-IT	BD	22:42294812-22:43318194	0.958
ENSG00000237515	SHISA9	Subclass-EN L2-3-IT	BD	16:12519241-16:13060580	0.894
ENSG00000237515	SHISA9	Subclass-EN L2-3-IT	BD	16:11426305-16:12519241	0.114
ENSG00000237515	SHISA9	Subclass-EN L2-3-IT	BD	16:13060580-16:14370145	0.0383
ENSG00000124140	SLC12A5	Subclass-IN VIP	BD	20:44051536-20:46210417	0.991
ENSG00000124140	SLC12A5	Subclass-IN VIP	BD	20:46210417-20:48583442	0.0111
ENSG00000196345	ZKSCAN7	Subclass-EN L3-5-IT-3	BD	3:42498510-3:45123661	0.968
ENSG00000196345	ZKSCAN7	Subclass-EN L3-5-IT-3	BD	3:45123661-3:46616010	0.00938
ENSG00000120709	FAM53C	snBulk	BD	5:137040361-5:139885487	0.036
ENSG00000271945	ENSG00000271945	Class-Mural	BD	6:76705164-6:78248011	0.999
ENSG00000271945	ENSG00000271945	Class-Mural	BD	6:74752287-6:76705164	0.0362
ENSG00000088808	PPP1R13B	Class-EN	BD	14:102545765-14:104535386	0.991
ENSG00000169609	C15orf40	Subclass-EN L3-5-IT-3	BD	15:80568637-15:83591716	0.761
ENSG00000169609	C15orf40	Subclass-EN L3-5-IT-3	BD	15:83591716-15:86109674	0.00442
ENSG00000260793	ENSG00000260793	snBulk	BD	17:43694719-17:44979537	0.671
ENSG00000186470	BTN3A2	Class-Immune	BD	6:24852047-6:25684359	0.999
ENSG00000226476	LINC01748	Subclass-EN L6-IT-1	BD	1:59424737-1:61456693	0.883
ENSG00000226476	LINC01748	Subclass-EN L6-IT-1	BD	1:61456693-1:62989418	0.0219
ENSG00000176490	DIRAS1	Subclass-EN L2-3-IT	BD	19:2098397-19:3019662	0.976
ENSG00000176490	DIRAS1	Subclass-EN L2-3-IT	BD	19:3019662-19:4348970	0.00494
ENSG00000259511	UBE2Q2L	Subclass-EN L6-IT-1	BD	15:80568637-15:83591716	0.00632
ENSG00000259511	UBE2Q2L	Subclass-EN L6-IT-1	BD	15:83591716-15:86109674	0.00531
ENSG00000226476	LINC01748	Class-EN	BD	1:59424737-1:61456693	0.796
ENSG00000134900	TPP2	Class-EN	BD	13:101648173-13:103414360	0.994
ENSG00000134900	TPP2	Class-EN	BD	13:103414360-13:104191764	0.261
ENSG00000134900	TPP2	Class-EN	BD	13:99921841-13:101648173	0.0239
ENSG00000173599	PC	snBulk	BD	11:66131160-11:68238358	0.0103
ENSG00000173599	PC	snBulk	BD	11:64037097-11:66131160	0.00493
ENSG00000229212	ENSG00000229212	Subclass-EN L6-CT	BD	15:83591716-15:86109674	0.00776
ENSG00000178917	ZNF852	snBulk	BD	3:42498510-3:45123661	0.375
ENSG00000178917	ZNF852	snBulk	BD	3:45123661-3:46616010	0.00695
ENSG00000174943	KCTD13	Class-Astro	BD	16:29025292-16:31371622	0.0159
ENSG00000124140	SLC12A5	Subclass-EN L3-5-IT-2	BD	20:44051536-20:46210417	0.985
ENSG00000124140	SLC12A5	Subclass-EN L3-5-IT-2	BD	20:46210417-20:48583442	0.0168
ENSG00000116127	ALMS1	Subclass-EN L3-5-IT-2	BD	2:72947719-2:75402960	0.982
ENSG00000197056	ZMYM1	Class-Astro	BD	1:34334157-1:37083582	0.998
ENSG00000197056	ZMYM1	Class-Astro	BD	1:31973084-1:34334157	0.0106
ENSG00000226476	LINC01748	Subclass-EN L6-CT	BD	1:59424737-1:61456693	0.99
ENSG00000226476	LINC01748	Subclass-EN L6-CT	BD	1:61456693-1:62989418	0.0259
ENSG00000115524	SF3B1	Subclass-IN PVALB-CHC	BD	2:197213386-2:198446401	0.991
ENSG00000255468	ENSG00000255468	Subclass-EN L3-5-IT-3	BD	11:66131160-11:68238358	0.943
ENSG00000259511	UBE2Q2L	Class-OPC	BD	15:80568637-15:83591716	0.00998
ENSG00000259511	UBE2Q2L	Class-OPC	BD	15:83591716-15:86109674	0.00699
ENSG00000149927	DOC2A	Class-IN	BD	16:29025292-16:31371622	0.0193
ENSG00000115524	SF3B1	Class-Astro	BD	2:197213386-2:198446401	0.551
ENSG00000115524	SF3B1	Class-Oligo	BD	2:197213386-2:198446401	0.865
ENSG00000115524	SF3B1	Class-Oligo	BD	2:195582732-2:197213386	0.0879
ENSG00000176371	ZSCAN2	Class-EN	BD	15:83591716-15:86109674	0.0112
ENSG00000130703	OSBPL2	Class-EN	BD	20:60986668-20:62670503	0.999
ENSG00000130703	OSBPL2	Class-EN	BD	20:62670503-20:63558827	0.00603
ENSG00000181896	ZNF101	Subclass-IN PVALB	BD	19:18299052-19:19766662	0.931
ENSG00000181896	ZNF101	Subclass-IN PVALB	BD	19:19766662-19:20722951	0.0107
ENSG00000120324	PCDHB10	Class-Astro	BD	5:139885487-5:141266403	0.0122
ENSG00000120324	PCDHB10	Class-Astro	BD	5:141266403-5:143601683	0.00783
ENSG00000250067	YJEFN3	Subclass-IN SST	BD	19:18299052-19:19766662	0.347
ENSG00000152430	BOLL	snBulk	BD	2:197213386-2:198446401	0.602
ENSG00000152430	BOLL	snBulk	BD	2:198446401-2:200711561	0.052
ENSG00000184845	DRD1	Subclass-EN L2-3-IT	BD	5:174215868-5:176023592	0.986
ENSG00000184845	DRD1	Subclass-EN L2-3-IT	BD	5:176023592-5:177824506	0.00479
ENSG00000215196	BASP1-AS1	Subclass-EN L6-CT	BD	5:16963504-5:18051483	0.988
ENSG00000215196	BASP1-AS1	Subclass-EN L6-CT	BD	5:14757695-5:16963504	0.0222
ENSG00000173599	PC	Class-Astro	BD	11:66131160-11:68238358	0.0234
ENSG00000173599	PC	Class-Astro	BD	11:64037097-11:66131160	0.00192
ENSG00000227014	FKBP14-AS1	Class-EN	BD	7:28320690-7:31097675	0.803
ENSG00000147905	ZCCHC7	Class-Oligo	BD	9:36743286-9:38641602	0.984
ENSG00000147905	ZCCHC7	Class-Oligo	BD	9:34642246-9:36743286	0.00378
ENSG00000255468	ENSG00000255468	Class-EN	BD	11:66131160-11:68238358	0.764
ENSG00000255468	ENSG00000255468	Class-EN	BD	11:64037097-11:66131160	0.00183
ENSG00000113248	PCDHB15	Subclass-IN VIP	BD	5:139885487-5:141266403	0.0238
ENSG00000113248	PCDHB15	Subclass-IN VIP	BD	5:141266403-5:143601683	0.00836
ENSG00000186470	BTN3A2	snBulk	BD	6:24852047-6:25684359	0.907
ENSG00000222017	ENSG00000222017	Class-IN	BD	2:197213386-2:198446401	0.597
ENSG00000222017	ENSG00000222017	Class-IN	BD	2:195582732-2:197213386	0.0256
ENSG00000139746	RBM26	Subclass-EN L3-5-IT-1	BD	13:78234678-13:80011541	0.99
ENSG00000139746	RBM26	Subclass-EN L3-5-IT-1	BD	13:80011541-13:82007679	0.0685
ENSG00000115524	SF3B1	Class-OPC	BD	2:195582732-2:197213386	0.0865
ENSG00000115524	SF3B1	Class-OPC	BD	2:197213386-2:198446401	0.0274
ENSG00000173599	PC	Subclass-IN VIP	BD	11:66131160-11:68238358	0.0899
ENSG00000186448	ZNF197	Class-IN	BD	3:42498510-3:45123661	0.802
ENSG00000177839	PCDHB9	Class-IN	BD	5:139885487-5:141266403	0.432
ENSG00000177839	PCDHB9	Class-IN	BD	5:141266403-5:143601683	0.00854
ENSG00000169609	C15orf40	Subclass-EN L6-IT-2	BD	15:80568637-15:83591716	0.382
ENSG00000173599	PC	Class-IN	BD	11:66131160-11:68238358	0.0107
ENSG00000173599	PC	Class-IN	BD	11:64037097-11:66131160	0.00194
ENSG00000215196	BASP1-AS1	Subclass-IN SST	BD	5:16963504-5:18051483	0.977
ENSG00000215196	BASP1-AS1	Subclass-IN SST	BD	5:18051483-5:19917607	0.14
ENSG00000215196	BASP1-AS1	Subclass-IN SST	BD	5:14757695-5:16963504	0.0225
ENSG00000149930	TAOK2	snBulk	BD	16:29025292-16:31371622	0.386
ENSG00000279983	ENSG00000279983	Subclass-EN L3-5-IT-3	BD	5:139885487-5:141266403	0.217
ENSG00000279983	ENSG00000279983	Subclass-EN L3-5-IT-3	BD	5:141266403-5:143601683	0.00435
ENSG00000239799	ITIH4-AS1	Class-EN	BD	3:51797999-3:54047363	0.0102
ENSG00000279472	ENSG00000279472	snBulk	BD	5:139885487-5:141266403	0.246
ENSG00000279472	ENSG00000279472	snBulk	BD	5:141266403-5:143601683	0.00386
ENSG00000115524	SF3B1	Subclass-IN LAMP5-RELN	BD	2:197213386-2:198446401	0.992
ENSG00000255468	ENSG00000255468	Subclass-EN L3-5-IT-2	BD	11:66131160-11:68238358	0.922
ENSG00000286653	ENSG00000286653	snBulk	BD	16:60711790-16:62195945	0.988
ENSG00000279472	ENSG00000279472	Class-IN	BD	5:139885487-5:141266403	0.183
ENSG00000279472	ENSG00000279472	Class-IN	BD	5:141266403-5:143601683	0.0111
ENSG00000163935	SFMBT1	Subclass-EN L3-5-IT-1	BD	3:51797999-3:54047363	0.968
ENSG00000167550	RHEBL1	Class-IN	BD	12:48608083-12:51382710	0.938
ENSG00000259683	ENSG00000259683	Subclass-EN L3-5-IT-2	BD	15:80568637-15:83591716	0.00962
ENSG00000259683	ENSG00000259683	Subclass-EN L3-5-IT-2	BD	15:83591716-15:86109674	0.00547
ENSG00000088808	PPP1R13B	Class-IN	BD	14:102545765-14:104535386	0.989
ENSG00000088808	PPP1R13B	Class-IN	BD	14:104535386-14:105874495	0.00938
ENSG00000115524	SF3B1	Class-IN	BD	2:197213386-2:198446401	0.306
ENSG00000103591	AAGAB	Subclass-EN L6-CT	BD	15:66802429-15:68725660	0.974
ENSG00000129933	MAU2	snBulk	BD	19:18299052-19:19766662	0.145
ENSG00000259986	ENSG00000259986	snBulk	BD	15:80568637-15:83591716	0.0352
ENSG00000259986	ENSG00000259986	snBulk	BD	15:83591716-15:86109674	0.0149
ENSG00000132563	REEP2	Subclass-EN L2-3-IT	BD	5:137040361-5:139885487	0.985
ENSG00000140326	CDAN1	Class-Oligo	BD	15:42484201-15:43905851	0.7
ENSG00000140326	CDAN1	Class-Oligo	BD	15:40885316-15:42484201	0.00832
ENSG00000003249	DBNDD1	Subclass-EN L2-3-IT	BD	16:88974757-16:90226404	0.817
ENSG00000279472	ENSG00000279472	Subclass-EN L2-3-IT	BD	5:139885487-5:141266403	0.403
ENSG00000248323	LUCAT1	Subclass-EN L6-IT-1	BD	5:91126837-5:92504835	0.224
ENSG00000248323	LUCAT1	Subclass-EN L6-IT-1	BD	5:89595713-5:91126837	0.208
ENSG00000278769	ENSG00000278769	snBulk	BD	15:42484201-15:43905851	0.203
ENSG00000106086	PLEKHA8	Class-Astro	BD	7:28320690-7:31097675	0.984
ENSG00000106086	PLEKHA8	Class-Astro	BD	7:31097675-7:33516156	0.0141
ENSG00000101445	PPP1R16B	Subclass-IN SST	BD	20:38281128-20:39808119	0.87
ENSG00000101445	PPP1R16B	Subclass-IN SST	BD	20:36332043-20:38281128	0.0104
ENSG00000177839	PCDHB9	Subclass-IN VIP	BD	5:141266403-5:143601683	0.00782
ENSG00000177839	PCDHB9	Subclass-IN VIP	BD	5:139885487-5:141266403	0.00755
ENSG00000280029	ENSG00000280029	Subclass-EN L2-3-IT	BD	5:139885487-5:141266403	0.149
ENSG00000280029	ENSG00000280029	Subclass-EN L2-3-IT	BD	5:141266403-5:143601683	0.00549
ENSG00000255468	ENSG00000255468	Subclass-EN L6-IT-1	BD	11:66131160-11:68238358	0.318
ENSG00000255468	ENSG00000255468	Subclass-EN L6-IT-1	BD	11:64037097-11:66131160	0.00256
ENSG00000261118	ENSG00000261118	snBulk	BD	16:88974757-16:90226404	0.957
ENSG00000261118	ENSG00000261118	snBulk	BD	16:87613743-16:88974757	0.0074
ENSG00000100505	TRIM9	Subclass-IN PVALB	BD	14:51026854-14:53007665	0.966
ENSG00000100505	TRIM9	Subclass-IN PVALB	BD	14:50041042-14:51026854	0.0177
ENSG00000100505	TRIM9	Subclass-IN PVALB	BD	14:48536268-14:50041042	0.0147
ENSG00000237234	ENSG00000237234	Class-EN	BD	6:112023811-6:113899669	0.993
ENSG00000186470	BTN3A2	Subclass-MG	BD	6:24852047-6:25684359	0.996
ENSG00000179157	RPS2P28	snBulk	BD	6:42070983-6:43788432	0.924
ENSG00000179157	RPS2P28	snBulk	BD	6:43788432-6:45438826	0.00896
ENSG00000143420	ENSA	Subclass-EN L5-6-NP	BD	1:148907004-1:151566405	0.902
ENSG00000156687	UNC5D	Subclass-IN LAMP5-RELN	BD	8:35459714-8:37521871	0.624
ENSG00000156687	UNC5D	Subclass-IN LAMP5-RELN	BD	8:33119700-8:35459714	0.235
ENSG00000178917	ZNF852	Class-EN	BD	3:42498510-3:45123661	0.0479
ENSG00000178917	ZNF852	Class-EN	BD	3:45123661-3:46616010	0.00719
ENSG00000186470	BTN3A2	Subclass-IN LAMP5-RELN	BD	6:24852047-6:25684359	0.996
ENSG00000264522	OTUD7B	Subclass-IN LAMP5-RELN	BD	1:148907004-1:151566405	0.0178
ENSG00000280029	ENSG00000280029	Class-EN	BD	5:139885487-5:141266403	0.0266
ENSG00000280029	ENSG00000280029	Class-EN	BD	5:141266403-5:143601683	0.00404
ENSG00000255468	ENSG00000255468	Subclass-IN PVALB	BD	11:66131160-11:68238358	0.251
ENSG00000259986	ENSG00000259986	Subclass-EN L2-3-IT	BD	15:80568637-15:83591716	0.059
ENSG00000259986	ENSG00000259986	Subclass-EN L2-3-IT	BD	15:83591716-15:86109674	0.0039
ENSG00000285184	ENSG00000285184	Subclass-IN PVALB	BD	1:148907004-1:151566405	0.363
ENSG00000164100	NDST3	Subclass-IN PVALB	BD	4:117558763-4:119012357	0.915
ENSG00000164100	NDST3	Subclass-IN PVALB	BD	4:116355773-4:117558763	0.0786
ENSG00000164100	NDST3	Subclass-IN PVALB	BD	4:119012357-4:119471529	0.0471
ENSG00000237654	ENSG00000237654	Subclass-EN L6-IT-1	BD	11:131204717-11:133130151	0.236
ENSG00000237654	ENSG00000237654	Subclass-EN L6-IT-1	BD	11:130472680-11:131204717	0.176
ENSG00000108587	GOSR1	Class-EN	BD	17:29007226-17:31459473	0.881
ENSG00000108587	GOSR1	Class-EN	BD	17:31459473-17:33211407	0.0101
ENSG00000124140	SLC12A5	Class-IN	BD	20:44051536-20:46210417	0.941
ENSG00000124140	SLC12A5	Class-IN	BD	20:46210417-20:48583442	0.0097
ENSG00000261118	ENSG00000261118	Class-EN	BD	16:88974757-16:90226404	0.838
ENSG00000261118	ENSG00000261118	Class-EN	BD	16:87613743-16:88974757	0.0142
ENSG00000101442	ACTR5	Subclass-IN LAMP5-LHX6	BD	20:38281128-20:39808119	0.986
ENSG00000174939	ASPHD1	Class-Astro	BD	16:29025292-16:31371622	0.0122
ENSG00000163935	SFMBT1	Subclass-IN LAMP5-RELN	BD	3:51797999-3:54047363	0.312
ENSG00000115524	SF3B1	snBulk	BD	2:197213386-2:198446401	0.368
ENSG00000115524	SF3B1	snBulk	BD	2:195582732-2:197213386	0.0338
ENSG00000176490	DIRAS1	snBulk	BD	19:2098397-19:3019662	0.728
ENSG00000176490	DIRAS1	snBulk	BD	19:3019662-19:4348970	0.00471
ENSG00000236869	ZKSCAN7-AS1	Class-EN	BD	3:42498510-3:45123661	0.183
ENSG00000236869	ZKSCAN7-AS1	Class-EN	BD	3:45123661-3:46616010	0.11
ENSG00000003249	DBNDD1	Class-EN	BD	16:88974757-16:90226404	0.244
ENSG00000159247	TUBBP5	Subclass-EN L6B	BD	9:136605890-9:138254346	0.523
ENSG00000225151	GOLGA2P7	Subclass-EN L3-5-IT-3	BD	15:80568637-15:83591716	0.00602
ENSG00000225151	GOLGA2P7	Subclass-EN L3-5-IT-3	BD	15:83591716-15:86109674	0.00433
ENSG00000058063	ATP11B	Subclass-IN VIP	BD	3:181793378-3:184051895	0.941
ENSG00000133302	SLF1	Subclass-IN VIP	BD	5:94474279-5:96627815	0.992
ENSG00000133302	SLF1	Subclass-IN VIP	BD	5:92504835-5:94474279	0.0656
ENSG00000106086	PLEKHA8	Class-EN	BD	7:28320690-7:31097675	0.0346
ENSG00000279472	ENSG00000279472	Class-EN	BD	5:139885487-5:141266403	0.191
ENSG00000279472	ENSG00000279472	Class-EN	BD	5:141266403-5:143601683	0.00367
ENSG00000259511	UBE2Q2L	Subclass-IN ADARB2	BD	15:83591716-15:86109674	0.0056
ENSG00000259511	UBE2Q2L	Subclass-IN ADARB2	BD	15:80568637-15:83591716	0.00423
ENSG00000132563	REEP2	snBulk	BD	5:137040361-5:139885487	0.969
ENSG00000101442	ACTR5	snBulk	BD	20:38281128-20:39808119	0.953
ENSG00000101442	ACTR5	snBulk	BD	20:36332043-20:38281128	0.0058
ENSG00000088808	PPP1R13B	Subclass-IN PVALB	BD	14:102545765-14:104535386	0.992
ENSG00000167550	RHEBL1	Subclass-EN L3-5-IT-3	BD	12:48608083-12:51382710	0.961
ENSG00000196236	XPNPEP3	Class-Oligo	BD	22:40149793-22:42294812	0.998
ENSG00000196236	XPNPEP3	Class-Oligo	BD	22:38911889-22:40149793	0.00717
ENSG00000102471	NDFIP2	Subclass-IN LAMP5-LHX6	BD	13:78234678-13:80011541	0.992
ENSG00000271945	ENSG00000271945	Subclass-PC	BD	6:76705164-6:78248011	0.999
ENSG00000271945	ENSG00000271945	Subclass-PC	BD	6:74752287-6:76705164	0.0268
ENSG00000261115	TMEM178B	Class-Oligo	BD	7:140535410-7:141526757	0.995
ENSG00000261115	TMEM178B	Class-Oligo	BD	7:140233377-7:140535410	0.0597
ENSG00000261115	TMEM178B	Class-Oligo	BD	7:139059933-7:140233377	0.0181
ENSG00000261115	TMEM178B	Class-Oligo	BD	7:141526757-7:142959223	0.00225
ENSG00000132563	REEP2	Class-IN	BD	5:137040361-5:139885487	0.707
ENSG00000167550	RHEBL1	Subclass-EN L2-3-IT	BD	12:48608083-12:51382710	0.969
ENSG00000158748	HTR6	snBulk	BD	1:18336405-1:20142656	0.993
ENSG00000158748	HTR6	snBulk	BD	1:20142656-1:21410095	0.00922
ENSG00000286847	ENSG00000286847	Subclass-EN L2-3-IT	BD	7:28320690-7:31097675	0.412
ENSG00000175115	PACS1	snBulk	BD	11:64037097-11:66131160	0.376
ENSG00000175115	PACS1	snBulk	BD	11:66131160-11:68238358	0.00853
ENSG00000236869	ZKSCAN7-AS1	Subclass-EN L3-5-IT-2	BD	3:42498510-3:45123661	0.618
ENSG00000236869	ZKSCAN7-AS1	Subclass-EN L3-5-IT-2	BD	3:45123661-3:46616010	0.0128
ENSG00000276918	Metazoa_SRP-104	snBulk	BD	11:66131160-11:68238358	0.0159
ENSG00000230067	HSPD1P6	snBulk	BD	3:35241966-3:36445350	0.0816
ENSG00000230067	HSPD1P6	snBulk	BD	3:36445350-3:38314625	0.0106
ENSG00000174939	ASPHD1	Subclass-IN SST	BD	16:29025292-16:31371622	0.893
ENSG00000174939	ASPHD1	Subclass-IN SST	BD	16:27434434-16:29025292	0.0114
ENSG00000102471	NDFIP2	Subclass-IN VIP	BD	13:78234678-13:80011541	0.907
ENSG00000242247	ARFGAP3	Class-EN	BD	22:42294812-22:43318194	0.855
ENSG00000242247	ARFGAP3	Class-EN	BD	22:43318194-22:44599428	0.0214
ENSG00000172985	SH3RF3	Subclass-IN LAMP5-LHX6	BD	2:107812721-2:109814855	0.0649
ENSG00000259986	ENSG00000259986	Subclass-EN L3-5-IT-2	BD	15:80568637-15:83591716	0.0462
ENSG00000237515	SHISA9	Subclass-EN L3-5-IT-1	BD	16:12519241-16:13060580	0.385
ENSG00000152413	HOMER1	Subclass-EN L2-3-IT	BD	5:78327508-5:80097321	1
ENSG00000152413	HOMER1	Subclass-EN L2-3-IT	BD	5:80097321-5:81185652	0.0225
ENSG00000236869	ZKSCAN7-AS1	Subclass-IN PVALB	BD	3:42498510-3:45123661	0.923
ENSG00000236869	ZKSCAN7-AS1	Subclass-IN PVALB	BD	3:45123661-3:46616010	0.0174
ENSG00000162944	RFTN2	Subclass-IN VIP	BD	2:197213386-2:198446401	0.0548
ENSG00000162944	RFTN2	Subclass-IN VIP	BD	2:198446401-2:200711561	0.0132
ENSG00000196345	ZKSCAN7	Class-OPC	BD	3:42498510-3:45123661	0.984
ENSG00000092531	SNAP23	Subclass-IN LAMP5-LHX6	BD	15:42484201-15:43905851	0.996
ENSG00000092531	SNAP23	Subclass-IN LAMP5-LHX6	BD	15:40885316-15:42484201	0.00996
ENSG00000135905	DOCK10	Class-OPC	BD	2:224975287-2:227255126	0.893
ENSG00000135905	DOCK10	Class-OPC	BD	2:223994702-2:224975287	0.57
ENSG00000135905	DOCK10	Class-OPC	BD	2:221656456-2:223994702	0.0206
ENSG00000140326	CDAN1	Subclass-EN L2-3-IT	BD	15:42484201-15:43905851	0.893
ENSG00000140326	CDAN1	Subclass-EN L2-3-IT	BD	15:40885316-15:42484201	0.00477
ENSG00000255468	ENSG00000255468	Class-IN	BD	11:66131160-11:68238358	0.27
ENSG00000287690	ENSG00000287690	Subclass-EN L2-3-IT	BD	6:166611245-6:167642155	0.993
ENSG00000287690	ENSG00000287690	Subclass-EN L2-3-IT	BD	6:165173375-6:166611245	0.0324
ENSG00000178342	KCNG2	Subclass-IN LAMP5-RELN	BD	18:79389991-18:80247514	0.971
ENSG00000103591	AAGAB	Class-IN	BD	15:66802429-15:68725660	0.992
ENSG00000163935	SFMBT1	Class-IN	BD	3:51797999-3:54047363	0.00327
ENSG00000115524	SF3B1	Class-EN	BD	2:197213386-2:198446401	0.458
ENSG00000280029	ENSG00000280029	Subclass-EN L6-IT-2	BD	5:139885487-5:141266403	0.959
ENSG00000280029	ENSG00000280029	Subclass-EN L6-IT-2	BD	5:141266403-5:143601683	0.0107
ENSG00000279068	ENSG00000279068	snBulk	BD	5:139885487-5:141266403	0.241
ENSG00000279068	ENSG00000279068	snBulk	BD	5:141266403-5:143601683	0.00377
ENSG00000147419	CCDC25	Subclass-EN L5-6-NP	BD	8:26825008-8:28304875	0.95
ENSG00000147419	CCDC25	Subclass-EN L5-6-NP	BD	8:28304875-8:29470379	0.0478
ENSG00000138688	KIAA1109	Class-EN	BD	4:121736832-4:123365326	0.981
ENSG00000138688	KIAA1109	Class-EN	BD	4:119471529-4:121736832	0.0171
ENSG00000103591	AAGAB	snBulk	BD	15:66802429-15:68725660	0.982
ENSG00000116127	ALMS1	Subclass-EN L2-3-IT	BD	2:72947719-2:75402960	0.504
ENSG00000116127	ALMS1	Subclass-EN L2-3-IT	BD	2:70528066-2:72947719	0.048
ENSG00000138688	KIAA1109	Subclass-EN L2-3-IT	BD	4:121736832-4:123365326	0.988
ENSG00000255468	ENSG00000255468	Subclass-EN L3-5-IT-1	BD	11:66131160-11:68238358	0.957
ENSG00000106086	PLEKHA8	Subclass-EN L6-IT-2	BD	7:28320690-7:31097675	0.0586
ENSG00000124140	SLC12A5	Subclass-IN SST	BD	20:44051536-20:46210417	0.873
ENSG00000124140	SLC12A5	Subclass-IN SST	BD	20:46210417-20:48583442	0.0158
ENSG00000169592	INO80E	Subclass-EN L2-3-IT	BD	16:29025292-16:31371622	0.724
ENSG00000090238	YPEL3	Subclass-IN PVALB-CHC	BD	16:29025292-16:31371622	0.965
ENSG00000169609	C15orf40	Subclass-IN PVALB	BD	15:80568637-15:83591716	0.972
ENSG00000169609	C15orf40	Subclass-IN PVALB	BD	15:83591716-15:86109674	0.00472
ENSG00000101442	ACTR5	Class-Oligo	BD	20:38281128-20:39808119	0.966
ENSG00000101442	ACTR5	Class-Oligo	BD	20:36332043-20:38281128	0.0224
ENSG00000285980	ENSG00000285980	Subclass-EN L6-IT-1	BD	11:130472680-11:131204717	0.253
ENSG00000285980	ENSG00000285980	Subclass-EN L6-IT-1	BD	11:131204717-11:133130151	0.19
ENSG00000148600	CDHR1	Subclass-EN L2-3-IT	BD	10:83698947-10:86177820	0.992
ENSG00000148600	CDHR1	Subclass-EN L2-3-IT	BD	10:82623989-10:83698947	0.186
ENSG00000186104	CYP2R1	Class-Oligo	BD	11:13351577-11:15721006	0.953
ENSG00000102471	NDFIP2	Subclass-EN L5-6-NP	BD	13:78234678-13:80011541	0.868
ENSG00000149930	TAOK2	Class-EN	BD	16:29025292-16:31371622	0.56
ENSG00000113248	PCDHB15	Class-EN	BD	5:141266403-5:143601683	0.0299
ENSG00000113248	PCDHB15	Class-EN	BD	5:139885487-5:141266403	0.0169
ENSG00000124140	SLC12A5	Subclass-EN L5-6-NP	BD	20:44051536-20:46210417	0.613
ENSG00000124140	SLC12A5	Subclass-EN L5-6-NP	BD	20:46210417-20:48583442	0.0245
ENSG00000140326	CDAN1	snBulk	BD	15:42484201-15:43905851	0.0221
ENSG00000140326	CDAN1	snBulk	BD	15:40885316-15:42484201	0.0062
ENSG00000110583	NAA40	Subclass-EN L3-5-IT-1	BD	11:62456299-11:64037097	0.986
ENSG00000225151	GOLGA2P7	Class-EN	BD	15:83591716-15:86109674	0.00581
ENSG00000225151	GOLGA2P7	Class-EN	BD	15:80568637-15:83591716	0.00444
ENSG00000108587	GOSR1	Subclass-EN L3-5-IT-2	BD	17:29007226-17:31459473	0.829
ENSG00000278901	ENSG00000278901	snBulk	BD	5:139885487-5:141266403	0.134
ENSG00000278901	ENSG00000278901	snBulk	BD	5:141266403-5:143601683	0.00369
ENSG00000140090	SLC24A4	Subclass-IN VIP	BD	14:90830516-14:92665954	0.997
ENSG00000140090	SLC24A4	Subclass-IN VIP	BD	14:92665954-14:93858939	0.024
ENSG00000177839	PCDHB9	Subclass-EN L3-5-IT-3	BD	5:139885487-5:141266403	0.0763
ENSG00000011258	MBTD1	snBulk	BD	17:49440038-17:51821597	0.963
ENSG00000215196	BASP1-AS1	Subclass-EN L2-3-IT	BD	5:16963504-5:18051483	0.932
ENSG00000215196	BASP1-AS1	Subclass-EN L2-3-IT	BD	5:18051483-5:19917607	0.0929
ENSG00000215196	BASP1-AS1	Subclass-EN L2-3-IT	BD	5:14757695-5:16963504	0.0239
ENSG00000148600	CDHR1	snBulk	BD	10:83698947-10:86177820	0.977
ENSG00000148600	CDHR1	snBulk	BD	10:82623989-10:83698947	0.233
ENSG00000116127	ALMS1	snBulk	BD	2:72947719-2:75402960	0.418
ENSG00000116127	ALMS1	snBulk	BD	2:70528066-2:72947719	0.0836
ENSG00000173517	PEAK1	Subclass-EN L3-5-IT-2	BD	15:76106283-15:78223711	0.654
ENSG00000173517	PEAK1	Subclass-EN L3-5-IT-2	BD	15:78223711-15:80568637	0.0176
ENSG00000124140	SLC12A5	Subclass-EN L2-3-IT	BD	20:44051536-20:46210417	0.969
ENSG00000124140	SLC12A5	Subclass-EN L2-3-IT	BD	20:46210417-20:48583442	0.0131
ENSG00000197479	PCDHB11	Class-Oligo	BD	5:139885487-5:141266403	0.204
ENSG00000197479	PCDHB11	Class-Oligo	BD	5:141266403-5:143601683	0.00488
ENSG00000149932	TMEM219	Class-Astro	BD	16:29025292-16:31371622	0.00327
ENSG00000023041	ZDHHC6	Class-OPC	BD	10:110801735-10:113568673	0.987
ENSG00000116127	ALMS1	Subclass-IN SST	BD	2:72947719-2:75402960	0.228
ENSG00000116127	ALMS1	Subclass-IN SST	BD	2:70528066-2:72947719	0.0103
ENSG00000116127	ALMS1	Class-EN	BD	2:72947719-2:75402960	0.801
ENSG00000116127	ALMS1	Class-EN	BD	2:70528066-2:72947719	0.0117
ENSG00000280029	ENSG00000280029	snBulk	BD	5:139885487-5:141266403	0.0528
ENSG00000280029	ENSG00000280029	snBulk	BD	5:141266403-5:143601683	0.00796
ENSG00000166006	KCNC2	Subclass-EN L6B	BD	12:73424674-12:76117534	0.644
ENSG00000166006	KCNC2	Subclass-EN L6B	BD	12:76117534-12:78176790	0.11
ENSG00000162819	BROX	Class-Immune	BD	1:222056878-1:224750818	0.974
ENSG00000116127	ALMS1	Subclass-EN L5-6-NP	BD	2:72947719-2:75402960	0.497
ENSG00000116127	ALMS1	Subclass-EN L5-6-NP	BD	2:70528066-2:72947719	0.017
ENSG00000279983	ENSG00000279983	Class-EN	BD	5:139885487-5:141266403	0.00976
ENSG00000279983	ENSG00000279983	Class-EN	BD	5:141266403-5:143601683	0.00382
ENSG00000116127	ALMS1	Subclass-EN L3-5-IT-3	BD	2:72947719-2:75402960	0.861
ENSG00000196405	EVL	Subclass-IN ADARB2	BD	14:98672195-14:101067970	0.908
ENSG00000140564	FURIN	Class-EN	BD	15:89932319-15:91621162	0.41
ENSG00000140564	FURIN	Class-EN	BD	15:91621162-15:93237673	0.018
ENSG00000189136	UBE2Q2P1	snBulk	BD	15:83591716-15:86109674	0.0291
ENSG00000234663	LINC01934	Subclass-EN L3-5-IT-2	BD	2:180448012-2:181401304	0.661
ENSG00000234663	LINC01934	Subclass-EN L3-5-IT-2	BD	2:181401304-2:183492880	0.0592
ENSG00000234663	LINC01934	Subclass-EN L3-5-IT-2	BD	2:177688455-2:180448012	0.0127
ENSG00000286847	ENSG00000286847	Class-IN	BD	7:28320690-7:31097675	0.995
ENSG00000176371	ZSCAN2	Subclass-EN L3-5-IT-2	BD	15:83591716-15:86109674	0.00461
ENSG00000038295	TLL1	Subclass-EN L3-5-IT-3	BD	4:164902296-4:166097706	0.986
ENSG00000038295	TLL1	Subclass-EN L3-5-IT-3	BD	4:166097706-4:166931766	0.241
ENSG00000038295	TLL1	Subclass-EN L3-5-IT-3	BD	4:166931766-4:168755674	0.0858
ENSG00000038295	TLL1	Subclass-EN L3-5-IT-3	BD	4:163557082-4:164902296	0.0479
ENSG00000116127	ALMS1	Subclass-IN LAMP5-RELN	BD	2:72947719-2:75402960	0.969
ENSG00000088808	PPP1R13B	Subclass-IN VIP	BD	14:102545765-14:104535386	0.933
ENSG00000115816	CEBPZ	Subclass-EN L2-3-IT	BD	2:35896940-2:37905569	0.474
ENSG00000115816	CEBPZ	Subclass-EN L2-3-IT	BD	2:37905569-2:38804195	0.0229
ENSG00000168405	CMAHP	Class-EN	BD	6:24852047-6:25684359	0.978
ENSG00000168405	CMAHP	Class-EN	BD	6:23936391-6:24852047	0.0194
ENSG00000169592	INO80E	Class-EN	BD	16:29025292-16:31371622	0.421
ENSG00000144381	HSPD1	Subclass-EN L3-5-IT-2	BD	2:197213386-2:198446401	0.704
ENSG00000095787	WAC	Subclass-EN L3-5-IT-2	BD	10:26599755-10:29034307	0.95
ENSG00000095787	WAC	Subclass-EN L3-5-IT-2	BD	10:29034307-10:29494763	0.131
ENSG00000167550	RHEBL1	Class-EN	BD	12:48608083-12:51382710	0.882
ENSG00000167550	RHEBL1	Class-EN	BD	12:47321010-12:48608083	0.00689
ENSG00000144381	HSPD1	Subclass-IN VIP	BD	2:197213386-2:198446401	0.0339
ENSG00000169592	INO80E	Class-IN	BD	16:27434434-16:29025292	0.0113
ENSG00000169592	INO80E	Class-IN	BD	16:29025292-16:31371622	0.00801
ENSG00000149256	TENM4	Subclass-EN L2-3-IT	BD	11:78644013-11:81011330	0.962
ENSG00000149256	TENM4	Subclass-EN L2-3-IT	BD	11:77086163-11:78644013	0.4
ENSG00000177917	ARL6IP6	Class-Oligo	BD	2:151630268-2:153148542	0.982
ENSG00000177917	ARL6IP6	Class-Oligo	BD	2:153148542-2:154534623	0.0672
ENSG00000124140	SLC12A5	Subclass-IN PVALB	BD	20:44051536-20:46210417	0.499
ENSG00000124140	SLC12A5	Subclass-IN PVALB	BD	20:46210417-20:48583442	0.0168
ENSG00000176490	DIRAS1	Class-IN	BD	19:2098397-19:3019662	0.836
ENSG00000003509	NDUFAF7	Subclass-IN VIP	BD	2:35896940-2:37905569	0.905
ENSG00000003509	NDUFAF7	Subclass-IN VIP	BD	2:37905569-2:38804195	0.0567
ENSG00000267780	ENSG00000267780	Class-IN	BD	18:79389991-18:80247514	0.473
ENSG00000267780	ENSG00000267780	Class-IN	BD	18:78216317-18:79389991	0.195
ENSG00000170445	HARS1	Subclass-IN VIP	BD	5:139885487-5:141266403	0.391
ENSG00000170445	HARS1	Subclass-IN VIP	BD	5:141266403-5:143601683	0.00923
ENSG00000170445	HARS1	Subclass-IN VIP	BD	5:137040361-5:139885487	0.00393
ENSG00000100505	TRIM9	Class-IN	BD	14:51026854-14:53007665	0.945
ENSG00000100505	TRIM9	Class-IN	BD	14:50041042-14:51026854	0.0181
ENSG00000136531	SCN2A	Subclass-IN PVALB	BD	2:164322330-2:166303760	0.18
ENSG00000101442	ACTR5	Class-IN	BD	20:38281128-20:39808119	0.994
ENSG00000101442	ACTR5	Class-IN	BD	20:36332043-20:38281128	0.0138
ENSG00000196776	CD47	Class-EN	BD	3:107263964-3:109803548	0.971
ENSG00000147419	CCDC25	Class-EN	BD	8:26825008-8:28304875	0.94
ENSG00000147419	CCDC25	Class-EN	BD	8:28304875-8:29470379	0.0256
ENSG00000255468	ENSG00000255468	Subclass-EN L2-3-IT	BD	11:66131160-11:68238358	0.164
ENSG00000255468	ENSG00000255468	Subclass-EN L2-3-IT	BD	11:64037097-11:66131160	0.0023
ENSG00000138175	ARL3	Subclass-EN L3-5-IT-2	BD	10:102620653-10:104935290	0.967
ENSG00000138175	ARL3	Subclass-EN L3-5-IT-2	BD	10:101189482-10:102620653	0.057
ENSG00000108587	GOSR1	Subclass-IN PVALB	BD	17:29007226-17:31459473	0.965
ENSG00000108587	GOSR1	Subclass-IN PVALB	BD	17:31459473-17:33211407	0.015
ENSG00000245261	ENSG00000245261	snBulk	BD	6:42070983-6:43788432	0.295
ENSG00000227014	FKBP14-AS1	Class-Oligo	BD	7:28320690-7:31097675	0.0492
ENSG00000100372	SLC25A17	Class-EN	BD	22:40149793-22:42294812	0.0295
ENSG00000100372	SLC25A17	Class-EN	BD	22:38911889-22:40149793	0.012
ENSG00000147419	CCDC25	Subclass-EN L3-5-IT-3	BD	8:26825008-8:28304875	0.977
ENSG00000147419	CCDC25	Subclass-EN L3-5-IT-3	BD	8:28304875-8:29470379	0.0874
ENSG00000147419	CCDC25	Subclass-EN L3-5-IT-1	BD	8:26825008-8:28304875	0.984
ENSG00000239799	ITIH4-AS1	snBulk	BD	3:51797999-3:54047363	0.00395
ENSG00000116127	ALMS1	Class-Immune	BD	2:72947719-2:75402960	0.948
ENSG00000280029	ENSG00000280029	Subclass-EN L5-6-NP	BD	5:139885487-5:141266403	0.381
ENSG00000280029	ENSG00000280029	Subclass-EN L5-6-NP	BD	5:141266403-5:143601683	0.0123
ENSG00000176018	LYSMD3	Class-Oligo	BD	5:89595713-5:91126837	0.988
ENSG00000176018	LYSMD3	Class-Oligo	BD	5:91126837-5:92504835	0.0993
ENSG00000102471	NDFIP2	Subclass-EN L6-IT-1	BD	13:78234678-13:80011541	0.936
ENSG00000102471	NDFIP2	Subclass-EN L6-IT-1	BD	13:80011541-13:82007679	0.0661
ENSG00000146830	GIGYF1	Subclass-EN L6-IT-1	BD	7:100599028-7:101555972	0.141
ENSG00000146830	GIGYF1	Subclass-EN L6-IT-1	BD	7:101555972-7:103557063	0.0253
ENSG00000146830	GIGYF1	Subclass-EN L6-IT-1	BD	7:99117851-7:100599028	0.00369
ENSG00000138175	ARL3	Subclass-IN VIP	BD	10:102620653-10:104935290	0.898
ENSG00000116127	ALMS1	Class-Oligo	BD	2:72947719-2:75402960	0.916
ENSG00000116127	ALMS1	Class-Oligo	BD	2:70528066-2:72947719	0.0451
ENSG00000108587	GOSR1	Subclass-EN L2-3-IT	BD	17:29007226-17:31459473	0.868
ENSG00000108587	GOSR1	Subclass-EN L2-3-IT	BD	17:31459473-17:33211407	0.00944
ENSG00000174939	ASPHD1	snBulk	BD	16:29025292-16:31371622	0.506
ENSG00000174939	ASPHD1	Class-Oligo	BD	16:29025292-16:31371622	0.644
ENSG00000124140	SLC12A5	snBulk	BD	20:44051536-20:46210417	0.924
ENSG00000124140	SLC12A5	snBulk	BD	20:46210417-20:48583442	0.00799
ENSG00000173715	C11orf80	snBulk	BD	11:64037097-11:66131160	0.0521
ENSG00000173715	C11orf80	snBulk	BD	11:66131160-11:68238358	0.00408
ENSG00000275066	SYNRG	Subclass-EN L2-3-IT	BD	17:36141651-17:38653091	0.533
ENSG00000149654	CDH22	Subclass-EN L2-3-IT	BD	20:46210417-20:48583442	0.824
ENSG00000149654	CDH22	Subclass-EN L2-3-IT	BD	20:44051536-20:46210417	0.0276
ENSG00000140090	SLC24A4	Class-EN	BD	14:90830516-14:92665954	0.993
ENSG00000140090	SLC24A4	Class-EN	BD	14:92665954-14:93858939	0.0166
ENSG00000181896	ZNF101	Subclass-EN L2-3-IT	BD	19:18299052-19:19766662	0.971
ENSG00000181896	ZNF101	Subclass-EN L2-3-IT	BD	19:19766662-19:20722951	0.13
ENSG00000170445	HARS1	Subclass-IN ADARB2	BD	5:139885487-5:141266403	0.973
ENSG00000170445	HARS1	Subclass-IN ADARB2	BD	5:137040361-5:139885487	0.0124
ENSG00000133706	LARS1	Class-Immune	BD	5:145563791-5:147802435	0.962
ENSG00000133706	LARS1	Class-Immune	BD	5:143601683-5:145563791	0.0881
ENSG00000108960	MMD	snBulk	BD	17:53748757-17:55522071	0.991
ENSG00000108960	MMD	snBulk	BD	17:55522071-17:57280180	0.0248
ENSG00000102471	NDFIP2	Subclass-EN L3-5-IT-2	BD	13:78234678-13:80011541	0.901
ENSG00000102471	NDFIP2	Subclass-EN L3-5-IT-2	BD	13:80011541-13:82007679	0.056
ENSG00000286653	ENSG00000286653	Subclass-EN L3-5-IT-3	BD	16:60711790-16:62195945	0.896
ENSG00000122574	WIPF3	Subclass-EN L6-CT	BD	7:28320690-7:31097675	0.93
ENSG00000104969	SGTA	Subclass-EN L2-3-IT	BD	19:2098397-19:3019662	0.0959
ENSG00000104969	SGTA	Subclass-EN L2-3-IT	BD	19:610729-19:2098397	0.0268
ENSG00000104969	SGTA	Subclass-EN L2-3-IT	BD	19:3019662-19:4348970	0.00362
ENSG00000147419	CCDC25	Subclass-IN VIP	BD	8:26825008-8:28304875	0.942
ENSG00000233693	PBX1-AS1	Subclass-EN L2-3-IT	BD	1:162376931-1:165222465	0.0597
ENSG00000233693	PBX1-AS1	Subclass-EN L2-3-IT	BD	1:165222465-1:166491280	0.0299
ENSG00000108587	GOSR1	Class-IN	BD	17:29007226-17:31459473	0.495
ENSG00000108587	GOSR1	Class-IN	BD	17:31459473-17:33211407	0.0289
ENSG00000245261	ENSG00000245261	Subclass-EN L2-3-IT	BD	6:42070983-6:43788432	0.971
ENSG00000245261	ENSG00000245261	Subclass-EN L2-3-IT	BD	6:43788432-6:45438826	0.014
ENSG00000178917	ZNF852	Subclass-EN L2-3-IT	BD	3:42498510-3:45123661	0.197
ENSG00000178917	ZNF852	Subclass-EN L2-3-IT	BD	3:45123661-3:46616010	0.00832
ENSG00000280029	ENSG00000280029	Subclass-IN SST	BD	5:139885487-5:141266403	0.865
ENSG00000280029	ENSG00000280029	Subclass-IN SST	BD	5:141266403-5:143601683	0.0052
ENSG00000145451	GLRA3	Subclass-EN L3-5-IT-3	BD	4:173342981-4:175649565	0.846
ENSG00000145451	GLRA3	Subclass-EN L3-5-IT-3	BD	4:175649565-4:178070756	0.128
ENSG00000103591	AAGAB	Class-EN	BD	15:66802429-15:68725660	0.616
ENSG00000103591	AAGAB	Class-EN	BD	15:64812469-15:66802429	0.00745
ENSG00000196345	ZKSCAN7	Subclass-EN L2-3-IT	BD	3:42498510-3:45123661	0.334
ENSG00000196345	ZKSCAN7	Subclass-EN L2-3-IT	BD	3:45123661-3:46616010	0.0131
ENSG00000106290	TAF6	Class-Astro	BD	7:100599028-7:101555972	0.378
ENSG00000106290	TAF6	Class-Astro	BD	7:99117851-7:100599028	0.0433
ENSG00000151067	CACNA1C	Subclass-IN PVALB	BD	12:3567871-12:4308513	0.283
ENSG00000151067	CACNA1C	Subclass-IN PVALB	BD	12:971165-12:2435620	0.247
ENSG00000151067	CACNA1C	Subclass-IN PVALB	BD	12:2435620-12:3567871	0.016
ENSG00000110583	NAA40	Class-IN	BD	11:62456299-11:64037097	0.924
ENSG00000110583	NAA40	Class-IN	BD	11:64037097-11:66131160	0.00357
ENSG00000255468	ENSG00000255468	snBulk	BD	11:66131160-11:68238358	0.01
ENSG00000255468	ENSG00000255468	snBulk	BD	11:64037097-11:66131160	0.00153
ENSG00000164100	NDST3	Subclass-EN L3-5-IT-1	BD	4:119012357-4:119471529	0.228
ENSG00000164100	NDST3	Subclass-EN L3-5-IT-1	BD	4:116355773-4:117558763	0.0894
ENSG00000164100	NDST3	Subclass-EN L3-5-IT-1	BD	4:117558763-4:119012357	0.0737
ENSG00000170445	HARS1	Subclass-IN LAMP5-RELN	BD	5:139885487-5:141266403	0.897
ENSG00000170445	HARS1	Subclass-IN LAMP5-RELN	BD	5:141266403-5:143601683	0.0546
ENSG00000226476	LINC01748	Class-IN	BD	1:59424737-1:61456693	0.746
ENSG00000185864	NPIPB4	Subclass-EN L2-3-IT	BD	16:22437583-16:24125554	0.953
ENSG00000185864	NPIPB4	Subclass-EN L2-3-IT	BD	16:20139249-16:22437583	0.412
ENSG00000185219	ZNF445	Class-EN	BD	3:42498510-3:45123661	0.0152
ENSG00000186314	PRELID2	Subclass-IN PVALB-CHC	BD	5:145563791-5:147802435	0.996
ENSG00000186314	PRELID2	Subclass-IN PVALB-CHC	BD	5:143601683-5:145563791	0.0739
ENSG00000224086	PPM1F-AS1	Class-EN	BD	22:19924835-22:22002927	0.919
ENSG00000224086	PPM1F-AS1	Class-EN	BD	22:22002927-22:23370460	0.00234
ENSG00000104756	KCTD9	Class-Oligo	BD	8:24817205-8:25625938	0.992
ENSG00000104756	KCTD9	Class-Oligo	BD	8:25625938-8:26825008	0.0413
ENSG00000104756	KCTD9	Class-Oligo	BD	8:23039544-8:24817205	0.0282
ENSG00000106086	PLEKHA8	Subclass-EN L3-5-IT-2	BD	7:28320690-7:31097675	0.629
ENSG00000279726	ENSG00000279726	Subclass-EN L3-5-IT-2	BD	5:139885487-5:141266403	0.484
ENSG00000279726	ENSG00000279726	Subclass-EN L3-5-IT-2	BD	5:137040361-5:139885487	0.0084
ENSG00000279726	ENSG00000279726	Subclass-EN L3-5-IT-2	BD	5:141266403-5:143601683	0.00535
ENSG00000170445	HARS1	Class-IN	BD	5:139885487-5:141266403	0.215
ENSG00000170445	HARS1	Class-IN	BD	5:141266403-5:143601683	0.00375
ENSG00000145198	VWA5B2	Subclass-IN VIP	BD	3:184051895-3:185350467	0.484
ENSG00000196700	ZNF512B	Subclass-IN VIP	BD	20:63558827-20:64333810	0.209
ENSG00000196700	ZNF512B	Subclass-IN VIP	BD	20:62670503-20:63558827	0.0159
ENSG00000156471	PTDSS1	Class-OPC	BD	8:95522578-8:98389353	0.983
ENSG00000156471	PTDSS1	Class-OPC	BD	8:93993299-8:95522578	0.0227
ENSG00000196345	ZKSCAN7	Class-EN	BD	3:42498510-3:45123661	0.566
ENSG00000196345	ZKSCAN7	Class-EN	BD	3:45123661-3:46616010	0.0183
ENSG00000145198	VWA5B2	snBulk	BD	3:184051895-3:185350467	0.886
ENSG00000101442	ACTR5	Class-EN	BD	20:38281128-20:39808119	0.707
ENSG00000101442	ACTR5	Class-EN	BD	20:36332043-20:38281128	0.033
ENSG00000177082	WDR73	Class-Astro	BD	15:83591716-15:86109674	0.232
ENSG00000196588	MRTFA	Subclass-IN LAMP5-RELN	BD	22:40149793-22:42294812	0.929
ENSG00000152061	RABGAP1L	snBulk	BD	1:173128768-1:175120632	0.77
ENSG00000152061	RABGAP1L	snBulk	BD	1:175120632-1:177464245	0.123
ENSG00000229212	ENSG00000229212	Class-OPC	BD	15:86109674-15:87826712	0.115
ENSG00000229212	ENSG00000229212	Class-OPC	BD	15:83591716-15:86109674	0.00595
ENSG00000166006	KCNC2	Subclass-EN L6-IT-1	BD	12:73424674-12:76117534	0.928
ENSG00000011258	MBTD1	Subclass-EN L3-5-IT-1	BD	17:49440038-17:51821597	0.962
ENSG00000148600	CDHR1	Class-EN	BD	10:83698947-10:86177820	0.962
ENSG00000148600	CDHR1	Class-EN	BD	10:82623989-10:83698947	0.181
ENSG00000169592	INO80E	Subclass-EN L3-5-IT-3	BD	16:29025292-16:31371622	0.941
ENSG00000148600	CDHR1	Subclass-EN L3-5-IT-2	BD	10:83698947-10:86177820	0.97
ENSG00000148600	CDHR1	Subclass-EN L3-5-IT-2	BD	10:82623989-10:83698947	0.23
ENSG00000185219	ZNF445	Subclass-EN L2-3-IT	BD	3:42498510-3:45123661	0.101
ENSG00000185219	ZNF445	Subclass-EN L2-3-IT	BD	3:45123661-3:46616010	0.0179
ENSG00000120324	PCDHB10	snBulk	BD	5:139885487-5:141266403	0.0735
ENSG00000120324	PCDHB10	snBulk	BD	5:141266403-5:143601683	0.00402
ENSG00000286847	ENSG00000286847	snBulk	BD	7:28320690-7:31097675	0.273
ENSG00000286847	ENSG00000286847	snBulk	BD	7:31097675-7:33516156	0.00975
ENSG00000157388	CACNA1D	snBulk	BD	3:54047363-3:55314832	0.289
ENSG00000157388	CACNA1D	snBulk	BD	3:51797999-3:54047363	0.00644
ENSG00000169592	INO80E	Subclass-IN PVALB	BD	16:29025292-16:31371622	0.879
ENSG00000215196	BASP1-AS1	Class-EN	BD	5:16963504-5:18051483	0.607
ENSG00000215196	BASP1-AS1	Class-EN	BD	5:18051483-5:19917607	0.11
ENSG00000215196	BASP1-AS1	Class-EN	BD	5:14757695-5:16963504	0.015
ENSG00000100030	MAPK1	Class-Oligo	BD	22:19924835-22:22002927	0.796
ENSG00000175115	PACS1	Subclass-MG	BD	11:66131160-11:68238358	0.994
ENSG00000175115	PACS1	Subclass-MG	BD	11:64037097-11:66131160	0.00188
ENSG00000135905	DOCK10	Subclass-IN VIP	BD	2:224975287-2:227255126	0.956
ENSG00000135905	DOCK10	Subclass-IN VIP	BD	2:223994702-2:224975287	0.0738
ENSG00000135905	DOCK10	Subclass-IN VIP	BD	2:221656456-2:223994702	0.0152
ENSG00000151470	C4orf33	Subclass-EN L2-3-IT	BD	4:128075510-4:129670730	0.761
ENSG00000151470	C4orf33	Subclass-EN L2-3-IT	BD	4:129670730-4:130362666	0.352
ENSG00000147905	ZCCHC7	Class-Astro	BD	9:36743286-9:38641602	0.662
ENSG00000147905	ZCCHC7	Class-Astro	BD	9:34642246-9:36743286	0.016
ENSG00000224086	PPM1F-AS1	Subclass-EN L2-3-IT	BD	22:19924835-22:22002927	0.547
ENSG00000224086	PPM1F-AS1	Subclass-EN L2-3-IT	BD	22:22002927-22:23370460	0.00205
ENSG00000261118	ENSG00000261118	Class-OPC	BD	16:88974757-16:90226404	0.979
ENSG00000144381	HSPD1	Class-Oligo	BD	2:197213386-2:198446401	0.152
ENSG00000144381	HSPD1	Class-Oligo	BD	2:195582732-2:197213386	0.0205
ENSG00000204653	ASPDH	Class-IN	BD	19:48778970-19:51029311	0.911
ENSG00000204653	ASPDH	Class-IN	BD	19:51029311-19:52482037	0.00406
ENSG00000108091	CCDC6	snBulk	BD	10:58530227-10:60131651	0.973
ENSG00000108091	CCDC6	snBulk	BD	10:60131651-10:60899921	0.0453
ENSG00000173715	C11orf80	Subclass-EN L2-3-IT	BD	11:66131160-11:68238358	0.00666
ENSG00000170445	HARS1	Subclass-EN L5-6-NP	BD	5:139885487-5:141266403	0.552
ENSG00000174943	KCTD13	Class-Oligo	BD	16:29025292-16:31371622	0.267
ENSG00000174943	KCTD13	Class-Oligo	BD	16:27434434-16:29025292	0.00938
ENSG00000279983	ENSG00000279983	Subclass-EN L5-6-NP	BD	5:139885487-5:141266403	0.228
ENSG00000279983	ENSG00000279983	Subclass-EN L5-6-NP	BD	5:141266403-5:143601683	0.00852
ENSG00000105717	PBX4	Subclass-IN SST	BD	19:18299052-19:19766662	0.649
ENSG00000204653	ASPDH	Subclass-IN PVALB	BD	19:48778970-19:51029311	0.775
ENSG00000115825	PRKD3	Class-IN	BD	2:35896940-2:37905569	0.298
ENSG00000144381	HSPD1	Class-EN	BD	2:197213386-2:198446401	0.279
ENSG00000144381	HSPD1	Class-EN	BD	2:195582732-2:197213386	0.0182
ENSG00000236869	ZKSCAN7-AS1	Class-IN	BD	3:42498510-3:45123661	0.188
ENSG00000148700	ADD3	Subclass-EN L6-CT	BD	10:108557947-10:110801735	0.111
ENSG00000148700	ADD3	Subclass-EN L6-CT	BD	10:110801735-10:113568673	0.0193
ENSG00000245261	ENSG00000245261	Class-EN	BD	6:42070983-6:43788432	0.93
ENSG00000245261	ENSG00000245261	Class-EN	BD	6:43788432-6:45438826	0.0121
ENSG00000113318	MSH3	Subclass-IN LAMP5-RELN	BD	5:80097321-5:81185652	0.984
ENSG00000113318	MSH3	Subclass-IN LAMP5-RELN	BD	5:81185652-5:82729829	0.0548
ENSG00000113318	MSH3	Subclass-IN LAMP5-RELN	BD	5:78327508-5:80097321	0.0359
ENSG00000088808	PPP1R13B	Subclass-EN L6-IT-1	BD	14:102545765-14:104535386	0.951
ENSG00000147419	CCDC25	Subclass-EN L3-5-IT-2	BD	8:26825008-8:28304875	0.429
ENSG00000147419	CCDC25	Subclass-EN L3-5-IT-2	BD	8:25625938-8:26825008	0.212
ENSG00000147419	CCDC25	Subclass-EN L3-5-IT-2	BD	8:28304875-8:29470379	0.0897
ENSG00000088808	PPP1R13B	Subclass-EN L5-6-NP	BD	14:102545765-14:104535386	0.942
ENSG00000088808	PPP1R13B	Subclass-EN L5-6-NP	BD	14:104535386-14:105874495	0.00577
ENSG00000110583	NAA40	Subclass-EN L2-3-IT	BD	11:62456299-11:64037097	0.0358
ENSG00000259986	ENSG00000259986	Class-EN	BD	15:80568637-15:83591716	0.022
ENSG00000175868	CALCB	Class-IN	BD	11:13351577-11:15721006	0.885
ENSG00000259511	UBE2Q2L	Subclass-EN L3-5-IT-1	BD	15:83591716-15:86109674	0.0562
ENSG00000259511	UBE2Q2L	Subclass-EN L3-5-IT-1	BD	15:80568637-15:83591716	0.00575
ENSG00000144381	HSPD1	Class-IN	BD	2:197213386-2:198446401	0.0923
ENSG00000144381	HSPD1	Class-IN	BD	2:195582732-2:197213386	0.0196
ENSG00000104059	FAM189A1	Subclass-IN SST	BD	15:29046299-15:29873365	0.879
ENSG00000104059	FAM189A1	Subclass-IN SST	BD	15:27052965-15:29046299	0.0505
ENSG00000149256	TENM4	Class-EN	BD	11:78644013-11:81011330	0.94
ENSG00000149256	TENM4	Class-EN	BD	11:77086163-11:78644013	0.345
ENSG00000170445	HARS1	Class-Oligo	BD	5:139885487-5:141266403	0.228
ENSG00000170445	HARS1	Class-Oligo	BD	5:141266403-5:143601683	0.0082
ENSG00000170445	HARS1	Class-Oligo	BD	5:137040361-5:139885487	0.0042
ENSG00000168005	SPINDOC	snBulk	BD	11:62456299-11:64037097	0.104
ENSG00000168005	SPINDOC	snBulk	BD	11:64037097-11:66131160	0.00127
ENSG00000137547	MRPL15	Subclass-EN L3-5-IT-3	BD	8:53505484-8:55033021	0.982
ENSG00000137547	MRPL15	Subclass-EN L3-5-IT-3	BD	8:52390370-8:53505484	0.154
ENSG00000136383	ALPK3	Subclass-EN L3-5-IT-3	BD	15:83591716-15:86109674	0.00822
ENSG00000286847	ENSG00000286847	Class-EN	BD	7:28320690-7:31097675	0.123
ENSG00000144035	NAT8	snBulk	BD	2:72947719-2:75402960	0.312
ENSG00000144035	NAT8	snBulk	BD	2:70528066-2:72947719	0.0182
ENSG00000257458	ENSG00000257458	Subclass-IN LAMP5-RELN	BD	12:98912209-12:101053863	0.789
ENSG00000257458	ENSG00000257458	Subclass-IN LAMP5-RELN	BD	12:96715061-12:98912209	0.0751
ENSG00000174669	SLC29A2	Class-Astro	BD	11:66131160-11:68238358	0.218
ENSG00000174669	SLC29A2	Class-Astro	BD	11:64037097-11:66131160	0.00156
ENSG00000131018	SYNE1	Subclass-EN L3-5-IT-3	BD	6:151591568-6:152773361	0.996
ENSG00000131018	SYNE1	Subclass-EN L3-5-IT-3	BD	6:149932268-6:151591568	0.0769
ENSG00000254461	ENSG00000254461	Class-EN	BD	11:66131160-11:68238358	0.221
ENSG00000254461	ENSG00000254461	Class-EN	BD	11:64037097-11:66131160	0.00154
ENSG00000159247	TUBBP5	Subclass-EN L3-5-IT-3	BD	9:136605890-9:138254346	0.208
ENSG00000177839	PCDHB9	snBulk	BD	5:139885487-5:141266403	0.12
ENSG00000177839	PCDHB9	snBulk	BD	5:141266403-5:143601683	0.00383
ENSG00000130703	OSBPL2	Class-Astro	BD	20:60986668-20:62670503	0.648
ENSG00000130703	OSBPL2	Class-Astro	BD	20:62670503-20:63558827	0.0207
ENSG00000147419	CCDC25	snBulk	BD	8:26825008-8:28304875	0.287
ENSG00000147419	CCDC25	snBulk	BD	8:28304875-8:29470379	0.0536
ENSG00000147419	CCDC25	snBulk	BD	8:25625938-8:26825008	0.0278
ENSG00000108091	CCDC6	Subclass-EN L2-3-IT	BD	10:58530227-10:60131651	0.937
ENSG00000108091	CCDC6	Subclass-EN L2-3-IT	BD	10:60131651-10:60899921	0.268
ENSG00000144381	HSPD1	Class-OPC	BD	2:197213386-2:198446401	0.0329
ENSG00000189136	UBE2Q2P1	Subclass-EN L6B	BD	15:83591716-15:86109674	0.0105
ENSG00000189136	UBE2Q2P1	Subclass-EN L6B	BD	15:80568637-15:83591716	0.00873
ENSG00000164100	NDST3	snBulk	BD	4:117558763-4:119012357	0.984
ENSG00000164100	NDST3	snBulk	BD	4:119012357-4:119471529	0.0501
ENSG00000236869	ZKSCAN7-AS1	Subclass-EN L3-5-IT-3	BD	3:42498510-3:45123661	0.0356
ENSG00000236869	ZKSCAN7-AS1	Subclass-EN L3-5-IT-3	BD	3:45123661-3:46616010	0.0119
ENSG00000159433	STARD9	snBulk	BD	15:40885316-15:42484201	0.88
ENSG00000159433	STARD9	snBulk	BD	15:42484201-15:43905851	0.0465
ENSG00000253875	ENSG00000253875	Class-IN	BD	8:26825008-8:28304875	0.696
ENSG00000253875	ENSG00000253875	Class-IN	BD	8:25625938-8:26825008	0.0337
ENSG00000253875	ENSG00000253875	Class-IN	BD	8:28304875-8:29470379	0.0306
ENSG00000176490	DIRAS1	Subclass-IN PVALB	BD	19:2098397-19:3019662	0.616
ENSG00000176490	DIRAS1	Subclass-IN PVALB	BD	19:610729-19:2098397	0.0117
ENSG00000176490	DIRAS1	Subclass-IN PVALB	BD	19:3019662-19:4348970	0.0052
ENSG00000163016	ALMS1P1	Subclass-IN VIP	BD	2:72947719-2:75402960	0.559
ENSG00000163016	ALMS1P1	Subclass-IN VIP	BD	2:70528066-2:72947719	0.0349
ENSG00000250067	YJEFN3	Subclass-IN PVALB	BD	19:18299052-19:19766662	0.319
ENSG00000250067	YJEFN3	Subclass-IN PVALB	BD	19:19766662-19:20722951	0.0364
ENSG00000138175	ARL3	Subclass-IN SST	BD	10:102620653-10:104935290	0.959
ENSG00000115524	SF3B1	Subclass-EN L2-3-IT	BD	2:197213386-2:198446401	0.139
ENSG00000115524	SF3B1	Subclass-EN L2-3-IT	BD	2:195582732-2:197213386	0.0263
ENSG00000261118	ENSG00000261118	Subclass-IN VIP	BD	16:88974757-16:90226404	0.708
ENSG00000261118	ENSG00000261118	Subclass-IN VIP	BD	16:87613743-16:88974757	0.0241
ENSG00000116127	ALMS1	Class-Astro	BD	2:72947719-2:75402960	0.747
ENSG00000204653	ASPDH	Subclass-EN L2-3-IT	BD	19:48778970-19:51029311	0.645
ENSG00000140455	USP3	Class-EN	BD	15:62923023-15:64812469	0.969
ENSG00000110011	DNAJC4	snBulk	BD	11:62456299-11:64037097	0.0491
ENSG00000110011	DNAJC4	snBulk	BD	11:64037097-11:66131160	0.00245
ENSG00000093167	LRRFIP2	Class-Astro	BD	3:36445350-3:38314625	0.974
ENSG00000101109	STK4	Subclass-EN L3-5-IT-2	BD	20:44051536-20:46210417	0.849
ENSG00000138175	ARL3	Class-Astro	BD	10:102620653-10:104935290	0.906
ENSG00000163935	SFMBT1	Class-OPC	BD	3:51797999-3:54047363	0.00453
ENSG00000222017	ENSG00000222017	snBulk	BD	2:197213386-2:198446401	0.315
ENSG00000222017	ENSG00000222017	snBulk	BD	2:198446401-2:200711561	0.0254
ENSG00000222017	ENSG00000222017	snBulk	BD	2:195582732-2:197213386	0.0202
ENSG00000163344	PMVK	Class-Astro	BD	1:154797927-1:156366342	0.927
ENSG00000163344	PMVK	Class-Astro	BD	1:153208353-1:154797927	0.00796
ENSG00000138175	ARL3	Subclass-EN L3-5-IT-1	BD	10:102620653-10:104935290	0.964
ENSG00000138175	ARL3	Subclass-EN L3-5-IT-1	BD	10:101189482-10:102620653	0.00785
ENSG00000173992	CCS	Class-Astro	BD	11:66131160-11:68238358	0.00991
ENSG00000173992	CCS	Class-Astro	BD	11:64037097-11:66131160	0.00259
ENSG00000254635	WAC-AS1	Class-Oligo	BD	10:26599755-10:29034307	0.914
ENSG00000254635	WAC-AS1	Class-Oligo	BD	10:29034307-10:29494763	0.128
ENSG00000041353	RAB27B	Class-EN	BD	18:54027805-18:57546606	0.946
ENSG00000041353	RAB27B	Class-EN	BD	18:53535815-18:54027805	0.0819
ENSG00000226476	LINC01748	Subclass-EN L2-3-IT	BD	1:59424737-1:61456693	0.519
ENSG00000226476	LINC01748	Subclass-EN L2-3-IT	BD	1:61456693-1:62989418	0.0323
ENSG00000158445	KCNB1	Subclass-IN VIP	BD	20:48583442-20:50623121	0.571
ENSG00000158445	KCNB1	Subclass-IN VIP	BD	20:46210417-20:48583442	0.00961
ENSG00000115524	SF3B1	Subclass-EN L3-5-IT-2	BD	2:197213386-2:198446401	0.313
ENSG00000236723	ENSG00000236723	Subclass-EN L2-3-IT	BD	1:51248054-1:53760589	0.984
ENSG00000186448	ZNF197	Class-EN	BD	3:42498510-3:45123661	0.167
ENSG00000186448	ZNF197	Class-EN	BD	3:45123661-3:46616010	0.00915
ENSG00000173517	PEAK1	Subclass-EN L2-3-IT	BD	15:76106283-15:78223711	0.74
ENSG00000173517	PEAK1	Subclass-EN L2-3-IT	BD	15:78223711-15:80568637	0.047
ENSG00000041353	RAB27B	Subclass-EN L2-3-IT	BD	18:54027805-18:57546606	0.987
ENSG00000041353	RAB27B	Subclass-EN L2-3-IT	BD	18:53535815-18:54027805	0.755
ENSG00000223945	ENSG00000223945	Subclass-EN L3-5-IT-3	BD	1:148907004-1:151566405	0.312
ENSG00000204653	ASPDH	snBulk	BD	19:48778970-19:51029311	0.876
ENSG00000204653	ASPDH	snBulk	BD	19:51029311-19:52482037	0.00214
ENSG00000163016	ALMS1P1	Class-IN	BD	2:72947719-2:75402960	0.0351
ENSG00000281100	ENSG00000281100	Class-IN	BD	3:36445350-3:38314625	0.893
ENSG00000281100	ENSG00000281100	Class-IN	BD	3:35241966-3:36445350	0.212
ENSG00000124140	SLC12A5	Class-EN	BD	20:44051536-20:46210417	0.954
ENSG00000124140	SLC12A5	Class-EN	BD	20:46210417-20:48583442	0.0098
ENSG00000274376	ADAMTS7P1	Subclass-EN L3-5-IT-3	BD	15:80568637-15:83591716	0.413
ENSG00000255468	ENSG00000255468	Subclass-IN SST	BD	11:66131160-11:68238358	0.645
ENSG00000255468	ENSG00000255468	Subclass-IN SST	BD	11:64037097-11:66131160	0.0022
ENSG00000170445	HARS1	Subclass-EN L6-IT-1	BD	5:139885487-5:141266403	0.743
ENSG00000170445	HARS1	Subclass-EN L6-IT-1	BD	5:137040361-5:139885487	0.0103
ENSG00000170445	HARS1	Subclass-EN L6-IT-1	BD	5:141266403-5:143601683	0.00706
ENSG00000145198	VWA5B2	Subclass-EN L6-CT	BD	3:184051895-3:185350467	0.954
ENSG00000145198	VWA5B2	Class-EN	BD	3:184051895-3:185350467	0.802
ENSG00000204653	ASPDH	Class-EN	BD	19:48778970-19:51029311	0.876
ENSG00000172009	THOP1	Subclass-EN L3-5-IT-3	BD	19:2098397-19:3019662	0.99
ENSG00000172009	THOP1	Subclass-EN L3-5-IT-3	BD	19:3019662-19:4348970	0.00751
ENSG00000172009	THOP1	Subclass-EN L3-5-IT-3	BD	19:610729-19:2098397	0.00322
ENSG00000125458	NT5C	Class-Astro	BD	17:74676064-17:76379479	0.953
ENSG00000125458	NT5C	Class-Astro	BD	17:71391676-17:74676064	0.00707
ENSG00000169609	C15orf40	Subclass-IN LAMP5-LHX6	BD	15:80568637-15:83591716	0.29
ENSG00000169609	C15orf40	Subclass-IN LAMP5-LHX6	BD	15:83591716-15:86109674	0.00846
ENSG00000088808	PPP1R13B	Subclass-EN L2-3-IT	BD	14:102545765-14:104535386	0.945
ENSG00000186448	ZNF197	snBulk	BD	3:42498510-3:45123661	0.0905
ENSG00000261517	LINC00558	Class-EN	BD	13:54108729-13:55242996	0.0897
ENSG00000261517	LINC00558	Class-EN	BD	13:52765487-13:54108729	0.0868
ENSG00000138175	ARL3	Class-IN	BD	10:102620653-10:104935290	0.917
ENSG00000138175	ARL3	Class-IN	BD	10:101189482-10:102620653	0.00782
ENSG00000286847	ENSG00000286847	Class-Oligo	BD	7:28320690-7:31097675	0.0554
ENSG00000203876	ADD3-AS1	Subclass-IN LAMP5-RELN	BD	10:108557947-10:110801735	0.022
ENSG00000134900	TPP2	Subclass-EN L6-IT-1	BD	13:101648173-13:103414360	0.951
ENSG00000134900	TPP2	Subclass-EN L6-IT-1	BD	13:103414360-13:104191764	0.313
ENSG00000207200	RNU6-45P	Class-EN	BD	11:62456299-11:64037097	0.0156
ENSG00000174943	KCTD13	Subclass-IN SST	BD	16:29025292-16:31371622	0.0952
ENSG00000144381	HSPD1	Class-Astro	BD	2:197213386-2:198446401	0.472
ENSG00000286721	ENSG00000286721	Class-EN	BD	5:80097321-5:81185652	0.0939
ENSG00000286721	ENSG00000286721	Class-EN	BD	5:81185652-5:82729829	0.0365
ENSG00000144034	TPRKB	Subclass-EN L2-3-IT	BD	2:72947719-2:75402960	0.453
ENSG00000144034	TPRKB	Subclass-EN L2-3-IT	BD	2:70528066-2:72947719	0.00775
ENSG00000176490	DIRAS1	Subclass-EN L6-IT-1	BD	19:2098397-19:3019662	0.85
ENSG00000147905	ZCCHC7	snBulk	BD	9:36743286-9:38641602	0.997
ENSG00000147905	ZCCHC7	snBulk	BD	9:34642246-9:36743286	0.00276
ENSG00000164199	ADGRV1	Subclass-EN L6-IT-2	BD	5:89595713-5:91126837	0.728
ENSG00000178567	EPM2AIP1	Class-EN	BD	3:36445350-3:38314625	0.00449
ENSG00000260793	ENSG00000260793	Class-Oligo	BD	17:43694719-17:44979537	0.743
ENSG00000105717	PBX4	Class-IN	BD	19:18299052-19:19766662	0.539
ENSG00000105717	PBX4	Class-IN	BD	19:19766662-19:20722951	0.0106
ENSG00000108840	HDAC5	snBulk	BD	17:43694719-17:44979537	0.473
ENSG00000108840	HDAC5	snBulk	BD	17:44979537-17:47798656	0.00792
ENSG00000108840	HDAC5	snBulk	BD	17:41743558-17:43694719	0.00256
ENSG00000174080	CTSF	Subclass-EN L2-3-IT	BD	11:66131160-11:68238358	0.639
ENSG00000174080	CTSF	Subclass-EN L2-3-IT	BD	11:64037097-11:66131160	0.0033
ENSG00000168016	TRANK1	Subclass-EN L3-5-IT-1	BD	3:36445350-3:38314625	0.839
ENSG00000168016	TRANK1	Subclass-EN L3-5-IT-1	BD	3:35241966-3:36445350	0.217
ENSG00000152061	RABGAP1L	Class-Astro	BD	1:173128768-1:175120632	0.342
ENSG00000152061	RABGAP1L	Class-Astro	BD	1:175120632-1:177464245	0.025
ENSG00000115896	PLCL1	Class-IN	BD	2:197213386-2:198446401	0.0633
ENSG00000115896	PLCL1	Class-IN	BD	2:198446401-2:200711561	0.0373
ENSG00000115896	PLCL1	Class-IN	BD	2:195582732-2:197213386	0.0188
ENSG00000178342	KCNG2	Class-IN	BD	18:79389991-18:80247514	0.567
ENSG00000178342	KCNG2	Class-IN	BD	18:78216317-18:79389991	0.164
ENSG00000242247	ARFGAP3	Class-Astro	BD	22:42294812-22:43318194	0.912
ENSG00000152413	HOMER1	Subclass-EN L6-IT-1	BD	5:78327508-5:80097321	0.0593
ENSG00000152413	HOMER1	Subclass-EN L6-IT-1	BD	5:80097321-5:81185652	0.016
ENSG00000140382	HMG20A	Subclass-EN L2-3-IT	BD	15:76106283-15:78223711	0.199
ENSG00000140382	HMG20A	Subclass-EN L2-3-IT	BD	15:78223711-15:80568637	0.0129
ENSG00000166501	PRKCB	Subclass-EN L6B	BD	16:22437583-16:24125554	0.976
ENSG00000166501	PRKCB	Subclass-EN L6B	BD	16:24125554-16:25975541	0.0448
ENSG00000225151	GOLGA2P7	snBulk	BD	15:80568637-15:83591716	0.00614
ENSG00000225151	GOLGA2P7	snBulk	BD	15:83591716-15:86109674	0.00415
ENSG00000264630	PRKCA-AS1	Class-OPC	BD	17:65152010-17:66804312	0.96
ENSG00000264630	PRKCA-AS1	Class-OPC	BD	17:66804312-17:69862629	0.00936
ENSG00000197056	ZMYM1	Class-Oligo	BD	1:34334157-1:37083582	0.94
ENSG00000196588	MRTFA	Class-Immune	BD	22:40149793-22:42294812	0.771
ENSG00000196588	MRTFA	Class-Immune	BD	22:38911889-22:40149793	0.0136
ENSG00000106086	PLEKHA8	Subclass-EN L2-3-IT	BD	7:28320690-7:31097675	0.259
ENSG00000106086	PLEKHA8	Subclass-EN L2-3-IT	BD	7:31097675-7:33516156	0.0092
ENSG00000229212	ENSG00000229212	Subclass-EN L6B	BD	15:86109674-15:87826712	0.0942
ENSG00000229212	ENSG00000229212	Subclass-EN L6B	BD	15:83591716-15:86109674	0.0066
ENSG00000176788	BASP1	Class-IN	BD	5:16963504-5:18051483	0.169
ENSG00000176788	BASP1	Class-IN	BD	5:14757695-5:16963504	0.0202
ENSG00000242247	ARFGAP3	Class-Endo	BD	22:42294812-22:43318194	0.965
ENSG00000242247	ARFGAP3	Class-Endo	BD	22:43318194-22:44599428	0.0467
ENSG00000271092	TLCD4-RWDD3	Subclass-EN L6-IT-1	BD	1:94040635-1:95685337	0.615
ENSG00000271092	TLCD4-RWDD3	Subclass-EN L6-IT-1	BD	1:95685337-1:97419693	0.0988
ENSG00000204653	ASPDH	Subclass-IN VIP	BD	19:48778970-19:51029311	0.751
ENSG00000096395	MLN	Class-EN	BD	6:33268720-6:35487979	0.0623
ENSG00000168268	NT5DC2	Subclass-EN L2-3-IT	BD	3:49279539-3:51797999	0.0161
ENSG00000168268	NT5DC2	Subclass-EN L2-3-IT	BD	3:51797999-3:54047363	0.00725
ENSG00000158019	BABAM2	Class-Oligo	BD	2:26672117-2:28375910	0.85
ENSG00000158019	BABAM2	Class-Oligo	BD	2:28375910-2:28994693	0.174
ENSG00000196141	SPATS2L	Subclass-IN SST	BD	2:198446401-2:200711561	0.988
ENSG00000196141	SPATS2L	Subclass-IN SST	BD	2:200711561-2:201953914	0.0161
ENSG00000093167	LRRFIP2	Subclass-EN L3-5-IT-1	BD	3:36445350-3:38314625	0.109
ENSG00000204653	ASPDH	Class-Astro	BD	19:48778970-19:51029311	0.824
ENSG00000237515	SHISA9	Subclass-EN L3-5-IT-2	BD	16:12519241-16:13060580	0.176
ENSG00000237515	SHISA9	Subclass-EN L3-5-IT-2	BD	16:11426305-16:12519241	0.088
ENSG00000237515	SHISA9	Subclass-EN L3-5-IT-2	BD	16:13060580-16:14370145	0.0286
ENSG00000196141	SPATS2L	Subclass-IN PVALB	BD	2:198446401-2:200711561	0.563
ENSG00000196141	SPATS2L	Subclass-IN PVALB	BD	2:200711561-2:201953914	0.00443
ENSG00000104325	DECR1	Subclass-IN LAMP5-LHX6	BD	8:88073253-8:89625933	0.471
ENSG00000104325	DECR1	Subclass-IN LAMP5-LHX6	BD	8:89625933-8:92542158	0.368
ENSG00000285632	ENSG00000285632	snBulk	BD	8:35459714-8:37521871	0.0366
ENSG00000285632	ENSG00000285632	snBulk	BD	8:37521871-8:39081287	0.0326
ENSG00000170035	UBE2E3	Class-Astro	BD	2:180448012-2:181401304	0.99
ENSG00000170035	UBE2E3	Class-Astro	BD	2:181401304-2:183492880	0.0424
ENSG00000274376	ADAMTS7P1	Class-EN	BD	15:80568637-15:83591716	0.131
ENSG00000170445	HARS1	Subclass-IN PVALB-CHC	BD	5:139885487-5:141266403	0.261
ENSG00000170445	HARS1	Subclass-IN PVALB-CHC	BD	5:141266403-5:143601683	0.0154
ENSG00000169592	INO80E	Class-Astro	BD	16:27434434-16:29025292	0.0141
ENSG00000169592	INO80E	Class-Astro	BD	16:29025292-16:31371622	0.00376
ENSG00000196345	ZKSCAN7	snBulk	BD	3:42498510-3:45123661	0.508
ENSG00000196345	ZKSCAN7	snBulk	BD	3:45123661-3:46616010	0.023
ENSG00000173992	CCS	Subclass-MG	BD	11:66131160-11:68238358	0.0554
ENSG00000173992	CCS	Subclass-MG	BD	11:64037097-11:66131160	0.00229
ENSG00000141664	ZCCHC2	Subclass-EN L3-5-IT-2	BD	18:61353518-18:62610482	0.986
ENSG00000141664	ZCCHC2	Subclass-EN L3-5-IT-2	BD	18:62610482-18:64153018	0.0309
ENSG00000259673	IQCH-AS1	snBulk	BD	15:66802429-15:68725660	0.0398
ENSG00000259673	IQCH-AS1	snBulk	BD	15:64812469-15:66802429	0.00751
ENSG00000101109	STK4	Subclass-EN L6B	BD	20:44051536-20:46210417	0.584
ENSG00000187372	PCDHB13	Class-IN	BD	5:141266403-5:143601683	0.0139
ENSG00000187372	PCDHB13	Class-IN	BD	5:139885487-5:141266403	0.00574
ENSG00000101109	STK4	Subclass-Adaptive	BD	20:44051536-20:46210417	0.569
ENSG00000101109	STK4	Subclass-Adaptive	BD	20:42986820-20:44051536	0.0484
ENSG00000163016	ALMS1P1	Subclass-IN PVALB	BD	2:72947719-2:75402960	0.0575
ENSG00000163016	ALMS1P1	Subclass-IN PVALB	BD	2:70528066-2:72947719	0.0086
ENSG00000259106	ENSG00000259106	Subclass-IN SST	BD	14:78095602-14:79720236	0.998
ENSG00000259106	ENSG00000259106	Subclass-IN SST	BD	14:79720236-14:81113370	0.083
ENSG00000148600	CDHR1	Class-Astro	BD	10:83698947-10:86177820	0.865
ENSG00000148600	CDHR1	Class-Astro	BD	10:82623989-10:83698947	0.236
ENSG00000158445	KCNB1	Class-IN	BD	20:48583442-20:50623121	0.871
ENSG00000164199	ADGRV1	Subclass-EN L5-6-NP	BD	5:89595713-5:91126837	0.971
ENSG00000164199	ADGRV1	Subclass-EN L5-6-NP	BD	5:91126837-5:92504835	0.3
ENSG00000253394	LINC00534	Subclass-IN VIP	BD	8:88073253-8:89625933	0.738
ENSG00000253394	LINC00534	Subclass-IN VIP	BD	8:89625933-8:92542158	0.474
ENSG00000276710	CSPG4P10	Class-IN	BD	15:80568637-15:83591716	0.13
ENSG00000204929	ENSG00000204929	Subclass-EN L6-CT	BD	2:64398779-2:65706310	0.9
ENSG00000204929	ENSG00000204929	Subclass-EN L6-CT	BD	2:66999034-2:67783044	0.182
ENSG00000204929	ENSG00000204929	Subclass-EN L6-CT	BD	2:65706310-2:66999034	0.0557
ENSG00000163125	RPRD2	Subclass-IN VIP	BD	1:148907004-1:151566405	0.0062
ENSG00000144034	TPRKB	Subclass-IN VIP	BD	2:72947719-2:75402960	0.403
ENSG00000144034	TPRKB	Subclass-IN VIP	BD	2:70528066-2:72947719	0.0157
ENSG00000138175	ARL3	Class-EN	BD	10:102620653-10:104935290	0.958
ENSG00000138175	ARL3	Class-EN	BD	10:101189482-10:102620653	0.0055
ENSG00000259244	ENSG00000259244	Class-Astro	BD	15:83591716-15:86109674	0.351
ENSG00000108091	CCDC6	Class-EN	BD	10:58530227-10:60131651	0.772
ENSG00000108091	CCDC6	Class-EN	BD	10:60131651-10:60899921	0.638
ENSG00000133706	LARS1	Subclass-EN L6B	BD	5:145563791-5:147802435	0.349
ENSG00000133706	LARS1	Subclass-EN L6B	BD	5:143601683-5:145563791	0.0864
ENSG00000148600	CDHR1	Class-IN	BD	10:83698947-10:86177820	0.956
ENSG00000148600	CDHR1	Class-IN	BD	10:82623989-10:83698947	0.159
ENSG00000072364	AFF4	Subclass-EN L2-3-IT	BD	5:132803957-5:135441711	0.912
ENSG00000187372	PCDHB13	Subclass-EN L3-5-IT-3	BD	5:139885487-5:141266403	0.00613
ENSG00000187372	PCDHB13	Subclass-EN L3-5-IT-3	BD	5:141266403-5:143601683	0.00434
ENSG00000287247	ENSG00000287247	snBulk	BD	13:52765487-13:54108729	0.192
ENSG00000287247	ENSG00000287247	snBulk	BD	13:51016955-13:52765487	0.00531
ENSG00000176788	BASP1	snBulk	BD	5:18051483-5:19917607	0.335
ENSG00000176788	BASP1	snBulk	BD	5:16963504-5:18051483	0.0887
ENSG00000176788	BASP1	snBulk	BD	5:14757695-5:16963504	0.0128
ENSG00000148600	CDHR1	Subclass-IN VIP	BD	10:83698947-10:86177820	0.953
ENSG00000148600	CDHR1	Subclass-IN VIP	BD	10:82623989-10:83698947	0.228
ENSG00000169592	INO80E	Class-Oligo	BD	16:29025292-16:31371622	0.0112
ENSG00000158748	HTR6	Class-EN	BD	1:18336405-1:20142656	0.0774
ENSG00000158748	HTR6	Class-EN	BD	1:20142656-1:21410095	0.0102
ENSG00000277147	LINC00869	Class-Immune	BD	1:148907004-1:151566405	0.00438
ENSG00000275066	SYNRG	Class-IN	BD	17:36141651-17:38653091	0.903
ENSG00000140600	SH3GL3	Subclass-EN L5-6-NP	BD	15:80568637-15:83591716	0.575
ENSG00000140600	SH3GL3	Subclass-EN L5-6-NP	BD	15:83591716-15:86109674	0.00429
ENSG00000103591	AAGAB	Subclass-EN L3-5-IT-2	BD	15:66802429-15:68725660	0.805
ENSG00000103591	AAGAB	Subclass-EN L3-5-IT-2	BD	15:64812469-15:66802429	0.00852
ENSG00000259673	IQCH-AS1	Subclass-EN L6-IT-1	BD	15:66802429-15:68725660	0.969
ENSG00000145808	ADAMTS19	Subclass-IN LAMP5-RELN	BD	5:128008912-5:130183332	0.885
ENSG00000156471	PTDSS1	Class-IN	BD	8:95522578-8:98389353	0.96
ENSG00000156471	PTDSS1	Class-IN	BD	8:93993299-8:95522578	0.0155
ENSG00000236922	LINC01378	Subclass-EN L2-3-IT	BD	4:116355773-4:117558763	0.0395
ENSG00000236922	LINC01378	Subclass-EN L2-3-IT	BD	4:117558763-4:119012357	0.0136
ENSG00000274376	ADAMTS7P1	Subclass-IN VIP	BD	15:80568637-15:83591716	0.0369
ENSG00000149930	TAOK2	Subclass-EN L2-3-IT	BD	16:29025292-16:31371622	0.236
ENSG00000182667	NTM	Subclass-EN L6-IT-1	BD	11:131204717-11:133130151	0.0883
ENSG00000182667	NTM	Subclass-EN L6-IT-1	BD	11:130472680-11:131204717	0.0879
ENSG00000197056	ZMYM1	Class-IN	BD	1:34334157-1:37083582	0.915
ENSG00000197056	ZMYM1	Class-IN	BD	1:31973084-1:34334157	0.00703
ENSG00000163016	ALMS1P1	Subclass-EN L3-5-IT-1	BD	2:72947719-2:75402960	0.324
ENSG00000163016	ALMS1P1	Subclass-EN L3-5-IT-1	BD	2:70528066-2:72947719	0.0171
ENSG00000174669	SLC29A2	Subclass-IN PVALB	BD	11:66131160-11:68238358	0.037
ENSG00000174669	SLC29A2	Subclass-IN PVALB	BD	11:64037097-11:66131160	0.00381
ENSG00000196950	SLC39A10	Subclass-EN L3-5-IT-2	BD	2:194996440-2:195582732	0.994
ENSG00000196950	SLC39A10	Subclass-EN L3-5-IT-2	BD	2:195582732-2:197213386	0.406
ENSG00000177917	ARL6IP6	Subclass-IN VIP	BD	2:151630268-2:153148542	0.974
ENSG00000177917	ARL6IP6	Subclass-IN VIP	BD	2:153148542-2:154534623	0.101
ENSG00000100888	CHD8	snBulk	BD	14:21121243-14:22549721	0.427
ENSG00000214719	ENSG00000214719	Subclass-EN L6-CT	BD	17:29007226-17:31459473	0.75
ENSG00000214719	ENSG00000214719	Subclass-EN L6-CT	BD	17:31459473-17:33211407	0.0153
ENSG00000232754	ENSG00000232754	snBulk	BD	22:40149793-22:42294812	0.162
ENSG00000185630	PBX1	Subclass-EN L6-IT-1	BD	1:165222465-1:166491280	0.104
ENSG00000185630	PBX1	Subclass-EN L6-IT-1	BD	1:162376931-1:165222465	0.056
ENSG00000197056	ZMYM1	snBulk	BD	1:34334157-1:37083582	0.945
ENSG00000197056	ZMYM1	snBulk	BD	1:31973084-1:34334157	0.00706
ENSG00000156471	PTDSS1	snBulk	BD	8:95522578-8:98389353	0.945
ENSG00000249971	ENSG00000249971	snBulk	BD	5:137040361-5:139885487	0.0158
ENSG00000145198	VWA5B2	Subclass-EN L3-5-IT-3	BD	3:184051895-3:185350467	0.882
ENSG00000145198	VWA5B2	Subclass-EN L3-5-IT-3	BD	3:181793378-3:184051895	0.0142
ENSG00000132563	REEP2	Class-EN	BD	5:137040361-5:139885487	0.828
ENSG00000110583	NAA40	Subclass-IN VIP	BD	11:62456299-11:64037097	0.85
ENSG00000110583	NAA40	Subclass-IN VIP	BD	11:64037097-11:66131160	0.00534
ENSG00000145451	GLRA3	Class-EN	BD	4:173342981-4:175649565	0.955
ENSG00000145451	GLRA3	Class-EN	BD	4:175649565-4:178070756	0.239
ENSG00000226476	LINC01748	Subclass-EN L6B	BD	1:59424737-1:61456693	0.483
ENSG00000226476	LINC01748	Subclass-EN L6B	BD	1:61456693-1:62989418	0.0254
ENSG00000215912	TTC34	Class-Oligo	BD	1:1961168-1:3666172	0.693
ENSG00000215912	TTC34	Class-Oligo	BD	1:10583-1:1961168	0.151
ENSG00000215912	TTC34	Class-Oligo	BD	1:3666172-1:4320751	0.141
ENSG00000166501	PRKCB	snBulk	BD	16:22437583-16:24125554	0.559
ENSG00000166501	PRKCB	snBulk	BD	16:24125554-16:25975541	0.0123
ENSG00000271904	ENSG00000271904	Subclass-IN LAMP5-LHX6	BD	5:86471473-5:88094174	0.746
ENSG00000271904	ENSG00000271904	Subclass-IN LAMP5-LHX6	BD	5:88094174-5:89595713	0.627
ENSG00000132604	TERF2	Class-Astro	BD	16:68807460-16:71020125	0.104
ENSG00000132604	TERF2	Class-Astro	BD	16:65904663-16:68807460	0.0034
ENSG00000100372	SLC25A17	Subclass-EN L6-IT-1	BD	22:40149793-22:42294812	0.0481
ENSG00000100372	SLC25A17	Subclass-EN L6-IT-1	BD	22:38911889-22:40149793	0.0219
ENSG00000171320	ESCO2	snBulk	BD	8:26825008-8:28304875	0.698
ENSG00000196141	SPATS2L	Subclass-EN L6B	BD	2:198446401-2:200711561	0.572
ENSG00000196141	SPATS2L	Subclass-EN L6B	BD	2:200711561-2:201953914	0.00712
ENSG00000103591	AAGAB	Subclass-EN L2-3-IT	BD	15:66802429-15:68725660	0.0644
ENSG00000103591	AAGAB	Subclass-EN L2-3-IT	BD	15:64812469-15:66802429	0.00789
ENSG00000100030	MAPK1	Class-Astro	BD	22:19924835-22:22002927	0.853
ENSG00000255517	ENSG00000255517	Class-Oligo	BD	11:66131160-11:68238358	0.299
ENSG00000122574	WIPF3	Subclass-EN L6B	BD	7:28320690-7:31097675	0.99
ENSG00000130703	OSBPL2	Subclass-EN L2-3-IT	BD	20:60986668-20:62670503	0.225
ENSG00000130703	OSBPL2	Subclass-EN L2-3-IT	BD	20:62670503-20:63558827	0.0123
ENSG00000259673	IQCH-AS1	Subclass-EN L2-3-IT	BD	15:66802429-15:68725660	0.756
ENSG00000113212	PCDHB7	Class-EN	BD	5:139885487-5:141266403	0.0253
ENSG00000113212	PCDHB7	Class-EN	BD	5:141266403-5:143601683	0.00363
ENSG00000170445	HARS1	Subclass-EN L2-3-IT	BD	5:139885487-5:141266403	0.638
ENSG00000170445	HARS1	Subclass-EN L2-3-IT	BD	5:141266403-5:143601683	0.00467
ENSG00000196588	MRTFA	Subclass-MG	BD	22:40149793-22:42294812	0.465
ENSG00000196588	MRTFA	Subclass-MG	BD	22:38911889-22:40149793	0.0158
ENSG00000169499	PLEKHA2	Class-Astro	BD	8:37521871-8:39081287	0.621
ENSG00000169499	PLEKHA2	Class-Astro	BD	8:39081287-8:40845818	0.0433
ENSG00000143603	KCNN3	Subclass-IN VIP	BD	1:154797927-1:156366342	0.192
ENSG00000143603	KCNN3	Subclass-IN VIP	BD	1:153208353-1:154797927	0.00972
ENSG00000285801	ENSG00000285801	Class-EN	BD	6:24852047-6:25684359	0.0528
ENSG00000285801	ENSG00000285801	Class-EN	BD	6:23936391-6:24852047	0.0452
ENSG00000174669	SLC29A2	Subclass-EN L3-5-IT-2	BD	11:66131160-11:68238358	0.0662
ENSG00000174669	SLC29A2	Subclass-EN L3-5-IT-2	BD	11:64037097-11:66131160	0.00161
ENSG00000172009	THOP1	snBulk	BD	19:2098397-19:3019662	0.156
ENSG00000172009	THOP1	snBulk	BD	19:3019662-19:4348970	0.00367
ENSG00000172009	THOP1	snBulk	BD	19:610729-19:2098397	0.00198
ENSG00000165443	PHYHIPL	Class-EN	BD	10:58530227-10:60131651	0.89
ENSG00000165443	PHYHIPL	Class-EN	BD	10:57199768-10:58530227	0.161
ENSG00000165443	PHYHIPL	Class-EN	BD	10:60131651-10:60899921	0.0847
ENSG00000163935	SFMBT1	snBulk	BD	3:51797999-3:54047363	0.0167
ENSG00000141985	SH3GL1	snBulk	BD	19:4348970-19:5811841	0.634
ENSG00000141985	SH3GL1	snBulk	BD	19:3019662-19:4348970	0.00744
ENSG00000143603	KCNN3	Subclass-IN SST	BD	1:154797927-1:156366342	0.152
ENSG00000143603	KCNN3	Subclass-IN SST	BD	1:153208353-1:154797927	0.0222
ENSG00000203739	PRDX6-AS1	Subclass-EN L3-5-IT-1	BD	1:173128768-1:175120632	0.938
ENSG00000203739	PRDX6-AS1	Subclass-EN L3-5-IT-1	BD	1:170588635-1:173128768	0.00841
ENSG00000023171	GRAMD1B	Subclass-IN PVALB	BD	11:122721202-11:123629409	0.962
ENSG00000023171	GRAMD1B	Subclass-IN PVALB	BD	11:121305234-11:122721202	0.0675
ENSG00000023171	GRAMD1B	Subclass-IN PVALB	BD	11:123629409-11:124625632	0.00696
ENSG00000132603	NIP7	snBulk	BD	16:68807460-16:71020125	0.965
ENSG00000132603	NIP7	snBulk	BD	16:65904663-16:68807460	0.00413
ENSG00000008838	MED24	Class-EN	BD	17:38653091-17:40721152	0.86
ENSG00000008838	MED24	Class-EN	BD	17:40721152-17:41743558	0.00378
ENSG00000166006	KCNC2	Subclass-EN L6-CT	BD	12:73424674-12:76117534	0.997
ENSG00000166006	KCNC2	Subclass-EN L6-CT	BD	12:76117534-12:78176790	0.0348
ENSG00000169609	C15orf40	Subclass-EN L6B	BD	15:80568637-15:83591716	0.539
ENSG00000169609	C15orf40	Subclass-EN L6B	BD	15:83591716-15:86109674	0.00446
ENSG00000124214	STAU1	Subclass-EN L2-3-IT	BD	20:48583442-20:50623121	0.715
ENSG00000124214	STAU1	Subclass-EN L2-3-IT	BD	20:46210417-20:48583442	0.0258
ENSG00000163935	SFMBT1	Subclass-EN L2-3-IT	BD	3:51797999-3:54047363	0.00288
ENSG00000148600	CDHR1	Subclass-EN L3-5-IT-3	BD	10:83698947-10:86177820	0.862
ENSG00000148600	CDHR1	Subclass-EN L3-5-IT-3	BD	10:82623989-10:83698947	0.231
ENSG00000224086	PPM1F-AS1	Class-IN	BD	22:19924835-22:22002927	0.719
ENSG00000224086	PPM1F-AS1	Class-IN	BD	22:22002927-22:23370460	0.00165
ENSG00000108840	HDAC5	Class-Oligo	BD	17:43694719-17:44979537	0.171
ENSG00000108840	HDAC5	Class-Oligo	BD	17:44979537-17:47798656	0.00493
ENSG00000108840	HDAC5	Class-Oligo	BD	17:41743558-17:43694719	0.00261
ENSG00000157388	CACNA1D	Class-Immune	BD	3:54047363-3:55314832	0.0671
ENSG00000157388	CACNA1D	Class-Immune	BD	3:51797999-3:54047363	0.0232
ENSG00000196376	SLC35F1	Subclass-EN L6-IT-2	BD	6:117351809-6:118641952	0.871
ENSG00000196376	SLC35F1	Subclass-EN L6-IT-2	BD	6:118641952-6:119642117	0.23
ENSG00000118997	DNAH7	Class-IN	BD	2:195582732-2:197213386	0.656
ENSG00000118997	DNAH7	Class-IN	BD	2:194996440-2:195582732	0.186
ENSG00000118997	DNAH7	Class-IN	BD	2:191108631-2:194996440	0.0321
ENSG00000261115	TMEM178B	Subclass-EN L6-CT	BD	7:140535410-7:141526757	0.994
ENSG00000261115	TMEM178B	Subclass-EN L6-CT	BD	7:140233377-7:140535410	0.105
ENSG00000261115	TMEM178B	Subclass-EN L6-CT	BD	7:141526757-7:142959223	0.00701
ENSG00000138175	ARL3	snBulk	BD	10:102620653-10:104935290	0.398
ENSG00000138175	ARL3	snBulk	BD	10:101189482-10:102620653	0.0121
ENSG00000110583	NAA40	snBulk	BD	11:62456299-11:64037097	0.0681
ENSG00000110583	NAA40	snBulk	BD	11:64037097-11:66131160	0.00162
ENSG00000079691	CARMIL1	Class-Oligo	BD	6:24852047-6:25684359	0.888
ENSG00000079691	CARMIL1	Class-Oligo	BD	6:23936391-6:24852047	0.376
ENSG00000196236	XPNPEP3	snBulk	BD	22:40149793-22:42294812	0.0672
ENSG00000155511	GRIA1	Subclass-IN PVALB	BD	5:151181737-5:153488214	0.963
ENSG00000155511	GRIA1	Subclass-IN PVALB	BD	5:153488214-5:154393528	0.0913
ENSG00000155511	GRIA1	Subclass-IN PVALB	BD	5:154393528-5:155946495	0.025
ENSG00000166086	JAM3	Class-Astro	BD	11:134336099-11:135076558	0.992
ENSG00000166086	JAM3	Class-Astro	BD	11:133130151-11:134336099	0.639
ENSG00000101447	FAM83D	Subclass-EN L3-5-IT-3	BD	20:38281128-20:39808119	0.236
ENSG00000101447	FAM83D	Subclass-EN L3-5-IT-3	BD	20:39808119-20:40982216	0.16
ENSG00000101447	FAM83D	Subclass-EN L3-5-IT-3	BD	20:36332043-20:38281128	0.00723
ENSG00000122574	WIPF3	snBulk	BD	7:28320690-7:31097675	0.793
ENSG00000139746	RBM26	Class-Oligo	BD	13:78234678-13:80011541	0.245
ENSG00000139746	RBM26	Class-Oligo	BD	13:80011541-13:82007679	0.0493
ENSG00000147535	PLPP5	snBulk	BD	8:37521871-8:39081287	0.765
ENSG00000147535	PLPP5	snBulk	BD	8:35459714-8:37521871	0.0405
ENSG00000287690	ENSG00000287690	snBulk	BD	6:166611245-6:167642155	0.962
ENSG00000287690	ENSG00000287690	snBulk	BD	6:165173375-6:166611245	0.025
ENSG00000163125	RPRD2	Subclass-EN L3-5-IT-1	BD	1:148907004-1:151566405	0.0742
ENSG00000253394	LINC00534	Class-IN	BD	8:88073253-8:89625933	0.793
ENSG00000253394	LINC00534	Class-IN	BD	8:89625933-8:92542158	0.183
ENSG00000113212	PCDHB7	Subclass-EN L3-5-IT-3	BD	5:139885487-5:141266403	0.0353
ENSG00000113212	PCDHB7	Subclass-EN L3-5-IT-3	BD	5:141266403-5:143601683	0.00737
ENSG00000275120	ENSG00000275120	Class-Astro	BD	15:83591716-15:86109674	0.497
ENSG00000287351	ENSG00000287351	snBulk	BD	16:88974757-16:90226404	0.039
ENSG00000287351	ENSG00000287351	snBulk	BD	16:87613743-16:88974757	0.0108
ENSG00000196776	CD47	Subclass-EN L3-5-IT-2	BD	3:107263964-3:109803548	0.956
ENSG00000196776	CD47	Subclass-EN L3-5-IT-2	BD	3:104862769-3:107263964	0.0313
ENSG00000168268	NT5DC2	snBulk	BD	3:51797999-3:54047363	0.00535
ENSG00000168268	NT5DC2	snBulk	BD	3:49279539-3:51797999	0.00517
ENSG00000256100	ENSG00000256100	snBulk	BD	11:62456299-11:64037097	0.716
ENSG00000259986	ENSG00000259986	Subclass-EN L6-IT-1	BD	15:80568637-15:83591716	0.0416
ENSG00000259986	ENSG00000259986	Subclass-EN L6-IT-1	BD	15:83591716-15:86109674	0.0182
ENSG00000134900	TPP2	snBulk	BD	13:101648173-13:103414360	0.773
ENSG00000286721	ENSG00000286721	Class-IN	BD	5:81185652-5:82729829	0.774
ENSG00000286721	ENSG00000286721	Class-IN	BD	5:80097321-5:81185652	0.0227
ENSG00000258955	LINC00519	Class-Oligo	BD	14:51026854-14:53007665	0.787
ENSG00000258955	LINC00519	Class-Oligo	BD	14:50041042-14:51026854	0.0161
ENSG00000116161	CACYBP	Class-Astro	BD	1:173128768-1:175120632	0.637
ENSG00000116161	CACYBP	Class-Astro	BD	1:175120632-1:177464245	0.0229
ENSG00000196141	SPATS2L	Subclass-EN L3-5-IT-2	BD	2:198446401-2:200711561	0.282
ENSG00000196141	SPATS2L	Subclass-EN L3-5-IT-2	BD	2:200711561-2:201953914	0.00719
ENSG00000113318	MSH3	Subclass-EN L3-5-IT-1	BD	5:80097321-5:81185652	0.77
ENSG00000113318	MSH3	Subclass-EN L3-5-IT-1	BD	5:78327508-5:80097321	0.0249
ENSG00000113318	MSH3	Subclass-EN L3-5-IT-1	BD	5:81185652-5:82729829	0.0187
ENSG00000163016	ALMS1P1	Subclass-IN SST	BD	2:72947719-2:75402960	0.0512
ENSG00000116127	ALMS1	Subclass-IN PVALB-CHC	BD	2:72947719-2:75402960	0.867
ENSG00000116127	ALMS1	Subclass-IN PVALB-CHC	BD	2:70528066-2:72947719	0.012
ENSG00000234807	LINC01135	snBulk	BD	1:58399727-1:59424737	0.213
ENSG00000234807	LINC01135	snBulk	BD	1:56556055-1:58399727	0.0882
ENSG00000234807	LINC01135	snBulk	BD	1:59424737-1:61456693	0.073
ENSG00000282218	ENSG00000282218	Class-Astro	BD	6:117351809-6:118641952	0.576
ENSG00000058063	ATP11B	Subclass-IN SST	BD	3:181793378-3:184051895	0.88
ENSG00000151893	CACUL1	Subclass-IN PVALB	BD	10:117764423-10:118831841	0.492
ENSG00000185864	NPIPB4	Subclass-IN PVALB-CHC	BD	16:20139249-16:22437583	0.45
ENSG00000185864	NPIPB4	Subclass-IN PVALB-CHC	BD	16:22437583-16:24125554	0.027
ENSG00000267780	ENSG00000267780	snBulk	BD	18:79389991-18:80247514	0.493
ENSG00000267780	ENSG00000267780	snBulk	BD	18:78216317-18:79389991	0.0923
ENSG00000088808	PPP1R13B	Subclass-EN L3-5-IT-2	BD	14:102545765-14:104535386	0.128
ENSG00000285184	ENSG00000285184	Subclass-EN L2-3-IT	BD	1:148907004-1:151566405	0.906
ENSG00000152413	HOMER1	snBulk	BD	5:78327508-5:80097321	0.974
ENSG00000133302	SLF1	Class-Oligo	BD	5:94474279-5:96627815	0.292
ENSG00000133302	SLF1	Class-Oligo	BD	5:92504835-5:94474279	0.0522
ENSG00000253875	ENSG00000253875	Subclass-IN VIP	BD	8:26825008-8:28304875	0.0634
ENSG00000253875	ENSG00000253875	Subclass-IN VIP	BD	8:28304875-8:29470379	0.0237
ENSG00000214013	GANC	Class-EN	BD	15:40885316-15:42484201	0.911
ENSG00000115816	CEBPZ	Class-EN	BD	2:35896940-2:37905569	0.981
ENSG00000115816	CEBPZ	Class-EN	BD	2:37905569-2:38804195	0.0233
ENSG00000169592	INO80E	Class-OPC	BD	16:29025292-16:31371622	0.805
ENSG00000236869	ZKSCAN7-AS1	snBulk	BD	3:42498510-3:45123661	0.0242
ENSG00000236869	ZKSCAN7-AS1	snBulk	BD	3:45123661-3:46616010	0.0164
ENSG00000188690	UROS	Subclass-EN L3-5-IT-3	BD	10:124109830-10:126312529	0.922
ENSG00000188690	UROS	Subclass-EN L3-5-IT-3	BD	10:126312529-10:127356098	0.0956
ENSG00000140382	HMG20A	Subclass-EN L3-5-IT-2	BD	15:76106283-15:78223711	0.281
ENSG00000140382	HMG20A	Subclass-EN L3-5-IT-2	BD	15:78223711-15:80568637	0.0121
ENSG00000287690	ENSG00000287690	Subclass-IN PVALB	BD	6:166611245-6:167642155	0.963
ENSG00000287690	ENSG00000287690	Subclass-IN PVALB	BD	6:165173375-6:166611245	0.109
ENSG00000229212	ENSG00000229212	Class-EN	BD	15:86109674-15:87826712	0.0916
ENSG00000229212	ENSG00000229212	Class-EN	BD	15:83591716-15:86109674	0.00644
ENSG00000231383	FGF12-AS1	Subclass-IN PVALB	BD	3:190508818-3:192626025	0.85
ENSG00000044115	CTNNA1	Class-Astro	BD	5:137040361-5:139885487	0.231
ENSG00000158863	FAM160B2	snBulk	BD	8:21804225-8:23039544	0.853
ENSG00000158863	FAM160B2	snBulk	BD	8:20203345-8:21804225	0.0388
ENSG00000275066	SYNRG	Class-Oligo	BD	17:36141651-17:38653091	0.787
ENSG00000114166	KAT2B	Subclass-EN L2-3-IT	BD	3:19083652-3:20049856	0.924
ENSG00000114166	KAT2B	Subclass-EN L2-3-IT	BD	3:20049856-3:21602215	0.103
ENSG00000090534	THPO	Class-EN	BD	3:184051895-3:185350467	0.956
ENSG00000090534	THPO	Class-EN	BD	3:181793378-3:184051895	0.00927
ENSG00000285184	ENSG00000285184	Subclass-IN PVALB-CHC	BD	1:148907004-1:151566405	0.886
ENSG00000163016	ALMS1P1	Subclass-EN L6-IT-1	BD	2:72947719-2:75402960	0.901
ENSG00000170445	HARS1	snBulk	BD	5:139885487-5:141266403	0.121
ENSG00000170445	HARS1	snBulk	BD	5:141266403-5:143601683	0.00419
ENSG00000170445	HARS1	snBulk	BD	5:137040361-5:139885487	0.0041
ENSG00000279983	ENSG00000279983	Subclass-EN L2-3-IT	BD	5:139885487-5:141266403	0.0232
ENSG00000279983	ENSG00000279983	Subclass-EN L2-3-IT	BD	5:141266403-5:143601683	0.00423
ENSG00000157184	CPT2	Class-IN	BD	1:51248054-1:53760589	0.115
ENSG00000112769	LAMA4	Subclass-EN L2-3-IT	BD	6:112023811-6:113899669	0.988
ENSG00000112769	LAMA4	Subclass-EN L2-3-IT	BD	6:109983044-6:112023811	0.00922
ENSG00000156218	ADAMTSL3	Class-IN	BD	15:83591716-15:86109674	0.00841
ENSG00000156218	ADAMTSL3	Class-IN	BD	15:80568637-15:83591716	0.00504
ENSG00000259986	ENSG00000259986	Subclass-EN L3-5-IT-3	BD	15:80568637-15:83591716	0.163
ENSG00000058063	ATP11B	Subclass-IN PVALB	BD	3:181793378-3:184051895	0.943
ENSG00000167550	RHEBL1	snBulk	BD	12:48608083-12:51382710	0.0594
ENSG00000167550	RHEBL1	snBulk	BD	12:47321010-12:48608083	0.00517
ENSG00000245261	ENSG00000245261	Class-IN	BD	6:42070983-6:43788432	0.46
ENSG00000245261	ENSG00000245261	Class-IN	BD	6:43788432-6:45438826	0.0128
ENSG00000170035	UBE2E3	Class-IN	BD	2:180448012-2:181401304	0.985
ENSG00000144868	TMEM108	Subclass-IN VIP	BD	3:132117672-3:133533329	0.934
ENSG00000144868	TMEM108	Subclass-IN VIP	BD	3:133533329-3:135738064	0.0157
ENSG00000147419	CCDC25	Subclass-EN L2-3-IT	BD	8:26825008-8:28304875	0.777
ENSG00000147419	CCDC25	Subclass-EN L2-3-IT	BD	8:25625938-8:26825008	0.0349
ENSG00000147419	CCDC25	Subclass-EN L2-3-IT	BD	8:28304875-8:29470379	0.0221
ENSG00000100505	TRIM9	Subclass-IN PVALB-CHC	BD	14:51026854-14:53007665	0.871
ENSG00000100505	TRIM9	Subclass-IN PVALB-CHC	BD	14:50041042-14:51026854	0.0432
ENSG00000124140	SLC12A5	Subclass-EN L3-5-IT-3	BD	20:44051536-20:46210417	0.0508
ENSG00000124140	SLC12A5	Subclass-EN L3-5-IT-3	BD	20:46210417-20:48583442	0.0108
ENSG00000196504	PRPF40A	snBulk	BD	2:151630268-2:153148542	0.656
ENSG00000196504	PRPF40A	snBulk	BD	2:153148542-2:154534623	0.0643
ENSG00000122574	WIPF3	Subclass-EN L3-5-IT-2	BD	7:28320690-7:31097675	0.418
ENSG00000259673	IQCH-AS1	Class-EN	BD	15:66802429-15:68725660	0.69
ENSG00000259673	IQCH-AS1	Class-EN	BD	15:64812469-15:66802429	0.00575
ENSG00000153233	PTPRR	Subclass-EN L6-IT-2	BD	12:70564207-12:72251295	0.934
ENSG00000153233	PTPRR	Subclass-EN L6-IT-2	BD	12:69432762-12:70564207	0.0995
ENSG00000275066	SYNRG	Class-EN	BD	17:36141651-17:38653091	0.417
ENSG00000279983	ENSG00000279983	Subclass-EN L6-IT-1	BD	5:139885487-5:141266403	0.334
ENSG00000279983	ENSG00000279983	Subclass-EN L6-IT-1	BD	5:141266403-5:143601683	0.00754
ENSG00000152270	PDE3B	Subclass-IN PVALB	BD	11:13351577-11:15721006	0.844
ENSG00000100034	PPM1F	snBulk	BD	22:19924835-22:22002927	0.856
ENSG00000100034	PPM1F	snBulk	BD	22:22002927-22:23370460	0.00191
ENSG00000285984	ENSG00000285984	snBulk	BD	2:30240845-2:31327584	0.941
ENSG00000285984	ENSG00000285984	snBulk	BD	2:31327584-2:33138710	0.0704
ENSG00000285984	ENSG00000285984	snBulk	BD	2:28994693-2:30240845	0.0392
ENSG00000124140	SLC12A5	Subclass-EN L3-5-IT-1	BD	20:44051536-20:46210417	0.821
ENSG00000144034	TPRKB	Subclass-IN SST	BD	2:72947719-2:75402960	0.71
ENSG00000144034	TPRKB	Subclass-IN SST	BD	2:70528066-2:72947719	0.0127
ENSG00000145700	ANKRD31	Subclass-EN L6B	BD	5:74463501-5:76503041	0.838
ENSG00000145700	ANKRD31	Subclass-EN L6B	BD	5:71944629-5:74463501	0.0132
ENSG00000174669	SLC29A2	Class-EN	BD	11:66131160-11:68238358	0.0874
ENSG00000169592	INO80E	Subclass-EN L6-CT	BD	16:29025292-16:31371622	0.505
ENSG00000150625	GPM6A	Subclass-EN L3-5-IT-1	BD	4:175649565-4:178070756	0.801
ENSG00000150625	GPM6A	Subclass-EN L3-5-IT-1	BD	4:173342981-4:175649565	0.0626
ENSG00000137547	MRPL15	Class-IN	BD	8:53505484-8:55033021	0.819
ENSG00000196345	ZKSCAN7	Class-IN	BD	3:42498510-3:45123661	0.0165
ENSG00000250891	LINC02208	Class-EN	BD	5:118010518-5:119273125	0.94
ENSG00000250891	LINC02208	Class-EN	BD	5:119273125-5:120333347	0.0786
ENSG00000250891	LINC02208	Class-EN	BD	5:116495351-5:118010518	0.032
ENSG00000104969	SGTA	Subclass-IN PVALB	BD	19:2098397-19:3019662	0.733
ENSG00000104969	SGTA	Subclass-IN PVALB	BD	19:3019662-19:4348970	0.00506
ENSG00000169592	INO80E	snBulk	BD	16:27434434-16:29025292	0.00641
ENSG00000169592	INO80E	snBulk	BD	16:29025292-16:31371622	0.00273
ENSG00000066185	ZMYND12	Subclass-EN L3-5-IT-3	BD	1:41509656-1:43292786	0.699
ENSG00000066185	ZMYND12	Subclass-EN L3-5-IT-3	BD	1:43292786-1:44503511	0.00901
ENSG00000066185	ZMYND12	Subclass-EN L3-5-IT-3	BD	1:39734895-1:41509656	0.00723
ENSG00000137501	SYTL2	Subclass-IN LAMP5-LHX6	BD	11:84670229-11:86908259	0.329
ENSG00000229212	ENSG00000229212	Subclass-IN PVALB	BD	15:86109674-15:87826712	0.136
ENSG00000229212	ENSG00000229212	Subclass-IN PVALB	BD	15:83591716-15:86109674	0.00618
ENSG00000275066	SYNRG	Subclass-MG	BD	17:36141651-17:38653091	0.854
ENSG00000140455	USP3	Subclass-EN L6-CT	BD	15:62923023-15:64812469	0.21
ENSG00000140455	USP3	Subclass-EN L6-CT	BD	15:60973637-15:62923023	0.0357
ENSG00000101109	STK4	Subclass-EN L3-5-IT-3	BD	20:44051536-20:46210417	0.836
ENSG00000198556	ZNF789	Class-EN	BD	7:99117851-7:100599028	0.979
ENSG00000197930	ERO1A	Subclass-MG	BD	14:51026854-14:53007665	0.942
ENSG00000197930	ERO1A	Subclass-MG	BD	14:53007665-14:53531113	0.4
ENSG00000197930	ERO1A	Subclass-MG	BD	14:53531113-14:54766963	0.057
ENSG00000126214	KLC1	Subclass-MG	BD	14:102545765-14:104535386	0.536
ENSG00000126214	KLC1	Subclass-MG	BD	14:104535386-14:105874495	0.00774
ENSG00000257748	LINC02281	snBulk	BD	14:27997327-14:29502939	0.317
ENSG00000257748	LINC02281	snBulk	BD	14:29502939-14:31914059	0.168
ENSG00000257748	LINC02281	snBulk	BD	14:25666480-14:27997327	0.107
ENSG00000100266	PACSIN2	Subclass-EN L6B	BD	22:42294812-22:43318194	0.931
ENSG00000100266	PACSIN2	Subclass-EN L6B	BD	22:43318194-22:44599428	0.0309
ENSG00000175868	CALCB	Subclass-IN PVALB	BD	11:13351577-11:15721006	0.0602
ENSG00000175868	CALCB	Subclass-IN PVALB	BD	11:15721006-11:17556855	0.0143
ENSG00000103599	IQCH	Subclass-EN L3-5-IT-1	BD	15:66802429-15:68725660	0.682
ENSG00000259986	ENSG00000259986	Subclass-IN LAMP5-RELN	BD	15:80568637-15:83591716	0.994
ENSG00000259986	ENSG00000259986	Subclass-IN LAMP5-RELN	BD	15:83591716-15:86109674	0.00402
ENSG00000113209	PCDHB5	snBulk	BD	5:139885487-5:141266403	0.00927
ENSG00000113209	PCDHB5	snBulk	BD	5:141266403-5:143601683	0.00455
ENSG00000108587	GOSR1	Subclass-EN L3-5-IT-3	BD	17:29007226-17:31459473	0.183
ENSG00000108587	GOSR1	Subclass-EN L3-5-IT-3	BD	17:31459473-17:33211407	0.014
ENSG00000006210	CX3CL1	Class-EN	BD	16:55869862-16:57630418	0.408
ENSG00000250891	LINC02208	Subclass-EN L2-3-IT	BD	5:118010518-5:119273125	0.917
ENSG00000250891	LINC02208	Subclass-EN L2-3-IT	BD	5:119273125-5:120333347	0.0909
ENSG00000250891	LINC02208	Subclass-EN L2-3-IT	BD	5:116495351-5:118010518	0.0301
ENSG00000144034	TPRKB	Class-IN	BD	2:72947719-2:75402960	0.02
ENSG00000115524	SF3B1	Subclass-IN VIP	BD	2:197213386-2:198446401	0.0272
ENSG00000115524	SF3B1	Subclass-IN VIP	BD	2:195582732-2:197213386	0.0198
ENSG00000114859	CLCN2	Class-Oligo	BD	3:184051895-3:185350467	0.82
ENSG00000114859	CLCN2	Class-Oligo	BD	3:181793378-3:184051895	0.00826
ENSG00000104497	SNX16	Subclass-IN VIP	BD	8:81781504-8:83313354	0.984
ENSG00000104497	SNX16	Subclass-IN VIP	BD	8:81044160-8:81781504	0.0259
ENSG00000116127	ALMS1	Subclass-EN L3-5-IT-1	BD	2:72947719-2:75402960	0.498
ENSG00000116127	ALMS1	Subclass-EN L3-5-IT-1	BD	2:70528066-2:72947719	0.0164
ENSG00000058063	ATP11B	Class-IN	BD	3:181793378-3:184051895	0.803
ENSG00000275066	SYNRG	Class-OPC	BD	17:36141651-17:38653091	0.828
ENSG00000286688	ENSG00000286688	Class-IN	BD	11:66131160-11:68238358	0.108
ENSG00000286688	ENSG00000286688	Class-IN	BD	11:64037097-11:66131160	0.0018
ENSG00000113318	MSH3	Class-IN	BD	5:80097321-5:81185652	0.935
ENSG00000113318	MSH3	Class-IN	BD	5:81185652-5:82729829	0.079
ENSG00000113318	MSH3	Class-IN	BD	5:78327508-5:80097321	0.0133
ENSG00000093167	LRRFIP2	Subclass-EN L6-IT-1	BD	3:35241966-3:36445350	0.113
ENSG00000093167	LRRFIP2	Subclass-EN L6-IT-1	BD	3:36445350-3:38314625	0.0157
ENSG00000172985	SH3RF3	Subclass-EN L3-5-IT-3	BD	2:107812721-2:109814855	0.341
ENSG00000172985	SH3RF3	Subclass-EN L3-5-IT-3	BD	2:109814855-2:113164279	0.00384
ENSG00000169609	C15orf40	Subclass-EN L6-CT	BD	15:80568637-15:83591716	0.284
ENSG00000232342	ENSG00000232342	Subclass-EN L6-IT-2	BD	10:73662792-10:76947056	0.0907
ENSG00000153291	SLC25A27	Subclass-EN L2-3-IT	BD	6:45438826-6:47344162	0.777
ENSG00000164818	DNAAF5	snBulk	BD	7:16161-7:933116	0.645
ENSG00000164818	DNAAF5	snBulk	BD	7:933116-7:1313431	0.0317
ENSG00000164818	DNAAF5	snBulk	BD	7:1313431-7:2022763	0.0278
ENSG00000104497	SNX16	Class-Immune	BD	8:81781504-8:83313354	0.986
ENSG00000104497	SNX16	Class-Immune	BD	8:81044160-8:81781504	0.458
ENSG00000134516	DOCK2	Class-Astro	BD	5:167420735-5:169098313	0.062
ENSG00000134516	DOCK2	Class-Astro	BD	5:170078660-5:171647288	0.0561
ENSG00000134516	DOCK2	Class-Astro	BD	5:169098313-5:170078660	0.0531
ENSG00000168016	TRANK1	Subclass-EN L3-5-IT-3	BD	3:36445350-3:38314625	0.929
ENSG00000103723	AP3B2	snBulk	BD	15:80568637-15:83591716	0.0133
ENSG00000103723	AP3B2	snBulk	BD	15:83591716-15:86109674	0.00548
ENSG00000134900	TPP2	Subclass-EN L6-CT	BD	13:101648173-13:103414360	0.858
ENSG00000134900	TPP2	Subclass-EN L6-CT	BD	13:103414360-13:104191764	0.277
ENSG00000116127	ALMS1	Subclass-IN VIP	BD	2:72947719-2:75402960	0.0185
ENSG00000116127	ALMS1	Subclass-IN VIP	BD	2:70528066-2:72947719	0.0101
ENSG00000101442	ACTR5	Subclass-EN L3-5-IT-2	BD	20:38281128-20:39808119	0.633
ENSG00000101442	ACTR5	Subclass-EN L3-5-IT-2	BD	20:36332043-20:38281128	0.0113
ENSG00000177917	ARL6IP6	snBulk	BD	2:151630268-2:153148542	0.237
ENSG00000177917	ARL6IP6	snBulk	BD	2:153148542-2:154534623	0.0698
ENSG00000224086	PPM1F-AS1	snBulk	BD	22:19924835-22:22002927	0.0181
ENSG00000224086	PPM1F-AS1	snBulk	BD	22:22002927-22:23370460	0.0016
ENSG00000113318	MSH3	Subclass-EN L6B	BD	5:80097321-5:81185652	0.916
ENSG00000113318	MSH3	Subclass-EN L6B	BD	5:81185652-5:82729829	0.0245
ENSG00000164896	FASTK	Subclass-IN VIP	BD	7:151014417-7:152552721	0.644
ENSG00000164896	FASTK	Subclass-IN VIP	BD	7:150143569-7:151014417	0.0253
ENSG00000173517	PEAK1	Subclass-EN L3-5-IT-3	BD	15:76106283-15:78223711	0.703
ENSG00000173517	PEAK1	Subclass-EN L3-5-IT-3	BD	15:78223711-15:80568637	0.0235
ENSG00000175115	PACS1	Class-Immune	BD	11:66131160-11:68238358	0.996
ENSG00000175115	PACS1	Class-Immune	BD	11:64037097-11:66131160	0.00249
ENSG00000041353	RAB27B	Subclass-EN L6-IT-1	BD	18:54027805-18:57546606	0.979
ENSG00000041353	RAB27B	Subclass-EN L6-IT-1	BD	18:53535815-18:54027805	0.428
ENSG00000011258	MBTD1	Class-EN	BD	17:51821597-17:52641695	0.364
ENSG00000011258	MBTD1	Class-EN	BD	17:49440038-17:51821597	0.0953
ENSG00000236723	ENSG00000236723	snBulk	BD	1:51248054-1:53760589	0.944
ENSG00000166068	SPRED1	Class-Astro	BD	15:37164301-15:38238576	0.988
ENSG00000166068	SPRED1	Class-Astro	BD	15:38238576-15:40091931	0.283
ENSG00000215196	BASP1-AS1	snBulk	BD	5:16963504-5:18051483	0.0495
ENSG00000215196	BASP1-AS1	snBulk	BD	5:14757695-5:16963504	0.0135
ENSG00000196345	ZKSCAN7	Subclass-IN LAMP5-RELN	BD	3:42498510-3:45123661	0.872
ENSG00000196345	ZKSCAN7	Subclass-IN LAMP5-RELN	BD	3:45123661-3:46616010	0.157
ENSG00000134900	TPP2	Subclass-IN LAMP5-LHX6	BD	13:101648173-13:103414360	0.441
ENSG00000134900	TPP2	Subclass-IN LAMP5-LHX6	BD	13:103414360-13:104191764	0.398
ENSG00000115145	STAM2	Class-OPC	BD	2:151630268-2:153148542	0.446
ENSG00000111229	ARPC3	Subclass-EN L2-3-IT	BD	12:109898914-12:112825713	0.77
ENSG00000093167	LRRFIP2	Class-OPC	BD	3:36445350-3:38314625	0.432
ENSG00000093167	LRRFIP2	Class-OPC	BD	3:35241966-3:36445350	0.126
ENSG00000103042	SLC38A7	Class-IN	BD	16:57630418-16:59011501	0.399
ENSG00000153291	SLC25A27	Subclass-EN L3-5-IT-2	BD	6:45438826-6:47344162	0.165
ENSG00000153291	SLC25A27	Subclass-EN L3-5-IT-2	BD	6:47344162-6:48423389	0.0515
ENSG00000151893	CACUL1	Subclass-EN L6-CT	BD	10:117764423-10:118831841	0.979
ENSG00000287351	ENSG00000287351	Class-Oligo	BD	16:88974757-16:90226404	0.485
ENSG00000226476	LINC01748	Subclass-EN L3-5-IT-1	BD	1:59424737-1:61456693	0.315
ENSG00000226476	LINC01748	Subclass-EN L3-5-IT-1	BD	1:61456693-1:62989418	0.0287
ENSG00000115816	CEBPZ	Subclass-IN LAMP5-RELN	BD	2:35896940-2:37905569	0.951
ENSG00000126218	F10	Class-IN	BD	13:112918174-13:114344378	0.886
ENSG00000177917	ARL6IP6	Class-EN	BD	2:151630268-2:153148542	0.912
ENSG00000177917	ARL6IP6	Class-EN	BD	2:153148542-2:154534623	0.0824
ENSG00000088808	PPP1R13B	Subclass-EN L3-5-IT-3	BD	14:102545765-14:104535386	0.67
ENSG00000088808	PPP1R13B	Subclass-EN L3-5-IT-3	BD	14:104535386-14:105874495	0.00749
ENSG00000173517	PEAK1	Subclass-EN L3-5-IT-1	BD	15:76106283-15:78223711	0.924
ENSG00000254461	ENSG00000254461	Subclass-EN L2-3-IT	BD	11:66131160-11:68238358	0.101
ENSG00000254461	ENSG00000254461	Subclass-EN L2-3-IT	BD	11:64037097-11:66131160	0.00172
ENSG00000186231	KLHL32	snBulk	BD	6:97394408-6:100182270	0.989
ENSG00000186231	KLHL32	snBulk	BD	6:96645635-6:97394408	0.762
ENSG00000186231	KLHL32	snBulk	BD	6:93731457-6:96645635	0.0455
ENSG00000177839	PCDHB9	Class-Astro	BD	5:141266403-5:143601683	0.00465
ENSG00000177839	PCDHB9	Class-Astro	BD	5:139885487-5:141266403	0.00424
ENSG00000156463	SH3RF2	Class-EN	BD	5:145563791-5:147802435	0.565
ENSG00000156463	SH3RF2	Class-EN	BD	5:143601683-5:145563791	0.0347
ENSG00000085788	DDHD2	Subclass-EN L3-5-IT-1	BD	8:37521871-8:39081287	0.873
ENSG00000085788	DDHD2	Subclass-EN L3-5-IT-1	BD	8:39081287-8:40845818	0.123
ENSG00000085788	DDHD2	Subclass-EN L3-5-IT-1	BD	8:35459714-8:37521871	0.0824
ENSG00000115816	CEBPZ	snBulk	BD	2:35896940-2:37905569	0.867
ENSG00000105717	PBX4	Subclass-IN VIP	BD	19:18299052-19:19766662	0.02
ENSG00000105717	PBX4	Subclass-IN VIP	BD	19:19766662-19:20722951	0.0112
ENSG00000186104	CYP2R1	snBulk	BD	11:13351577-11:15721006	0.088
ENSG00000186104	CYP2R1	snBulk	BD	11:15721006-11:17556855	0.035
ENSG00000146352	CLVS2	Subclass-IN SST	BD	6:121584530-6:123535036	0.526
ENSG00000146352	CLVS2	Subclass-IN SST	BD	6:123535036-6:125103237	0.172
ENSG00000198963	RORB	Subclass-IN LAMP5-RELN	BD	9:71638124-9:73589030	0.865
ENSG00000198963	RORB	Subclass-IN LAMP5-RELN	BD	9:73589030-9:74358165	0.465
ENSG00000198963	RORB	Subclass-IN LAMP5-RELN	BD	9:74358165-9:76285267	0.0295
ENSG00000140382	HMG20A	Class-EN	BD	15:76106283-15:78223711	0.812
ENSG00000140382	HMG20A	Class-EN	BD	15:78223711-15:80568637	0.00979
ENSG00000275066	SYNRG	Class-Immune	BD	17:36141651-17:38653091	0.919
ENSG00000106688	SLC1A1	Class-Astro	BD	9:4495328-9:4884926	0.457
ENSG00000106688	SLC1A1	Class-Astro	BD	9:3190064-9:4495328	0.0444
ENSG00000106688	SLC1A1	Class-Astro	BD	9:4884926-9:6557589	0.0247
ENSG00000157542	KCNJ6	Subclass-EN L5-6-NP	BD	21:37339402-21:39110976	0.991
ENSG00000157542	KCNJ6	Subclass-EN L5-6-NP	BD	21:36498481-21:37339402	0.0444
ENSG00000145198	VWA5B2	Subclass-EN L2-3-IT	BD	3:184051895-3:185350467	0.209
ENSG00000145198	VWA5B2	Subclass-EN L2-3-IT	BD	3:181793378-3:184051895	0.00763
ENSG00000119487	MAPKAP1	Subclass-MG	BD	9:124209608-9:126297386	0.777
ENSG00000119487	MAPKAP1	Subclass-MG	BD	9:126297386-9:127293231	0.63
ENSG00000163016	ALMS1P1	Subclass-EN L5-6-NP	BD	2:72947719-2:75402960	0.478
ENSG00000261786	ENSG00000261786	Subclass-IN PVALB	BD	3:42498510-3:45123661	0.144
ENSG00000279302	ENSG00000279302	Class-IN	BD	8:26825008-8:28304875	0.0998
ENSG00000279302	ENSG00000279302	Class-IN	BD	8:25625938-8:26825008	0.0534
ENSG00000279302	ENSG00000279302	Class-IN	BD	8:28304875-8:29470379	0.0305
ENSG00000261118	ENSG00000261118	Subclass-IN PVALB	BD	16:88974757-16:90226404	0.984
ENSG00000261118	ENSG00000261118	Subclass-IN PVALB	BD	16:87613743-16:88974757	0.0114
ENSG00000275120	ENSG00000275120	Class-EN	BD	15:83591716-15:86109674	0.00421
ENSG00000232342	ENSG00000232342	Class-EN	BD	10:73662792-10:76947056	0.577
ENSG00000156110	ADK	Subclass-MG	BD	10:73662792-10:76947056	0.606
ENSG00000156110	ADK	Subclass-MG	BD	10:71748755-10:73662792	0.0176
ENSG00000282218	ENSG00000282218	Class-EN	BD	6:117351809-6:118641952	0.432
ENSG00000282218	ENSG00000282218	Class-EN	BD	6:115810232-6:117351809	0.0115
ENSG00000041353	RAB27B	Subclass-EN L5-6-NP	BD	18:54027805-18:57546606	0.931
ENSG00000105698	USF2	Subclass-EN L5-6-NP	BD	19:35978393-19:37036131	0.821
ENSG00000105698	USF2	Subclass-EN L5-6-NP	BD	19:33772047-19:35978393	0.0087
ENSG00000237515	SHISA9	Class-EN	BD	16:12519241-16:13060580	0.98
ENSG00000237515	SHISA9	Class-EN	BD	16:11426305-16:12519241	0.388
ENSG00000237515	SHISA9	Class-EN	BD	16:13060580-16:14370145	0.0227
ENSG00000163016	ALMS1P1	Subclass-EN L3-5-IT-3	BD	2:72947719-2:75402960	0.12
ENSG00000163016	ALMS1P1	snBulk	BD	2:72947719-2:75402960	0.102
ENSG00000163016	ALMS1P1	snBulk	BD	2:70528066-2:72947719	0.0242
ENSG00000113318	MSH3	Subclass-IN VIP	BD	5:80097321-5:81185652	0.768
ENSG00000113318	MSH3	Subclass-IN VIP	BD	5:81185652-5:82729829	0.0404
ENSG00000113318	MSH3	Subclass-IN VIP	BD	5:78327508-5:80097321	0.0315
ENSG00000177917	ARL6IP6	Subclass-EN L2-3-IT	BD	2:151630268-2:153148542	0.955
ENSG00000177917	ARL6IP6	Subclass-EN L2-3-IT	BD	2:153148542-2:154534623	0.172
ENSG00000036549	ZZZ3	Class-EN	BD	1:76262450-1:79195513	0.823
ENSG00000274376	ADAMTS7P1	snBulk	BD	15:80568637-15:83591716	0.0139
ENSG00000110583	NAA40	Class-EN	BD	11:62456299-11:64037097	0.00724
ENSG00000110583	NAA40	Class-EN	BD	11:64037097-11:66131160	0.00192
ENSG00000185219	ZNF445	snBulk	BD	3:45123661-3:46616010	0.0163
ENSG00000185219	ZNF445	snBulk	BD	3:42498510-3:45123661	0.00634
ENSG00000287200	ENSG00000287200	Class-Astro	BD	12:57155077-12:58914885	0.831
ENSG00000145198	VWA5B2	Subclass-EN L3-5-IT-2	BD	3:184051895-3:185350467	0.869
ENSG00000145198	VWA5B2	Subclass-EN L3-5-IT-2	BD	3:181793378-3:184051895	0.0101
ENSG00000139921	TMX1	Class-EN	BD	14:51026854-14:53007665	0.802
ENSG00000134900	TPP2	Class-IN	BD	13:101648173-13:103414360	0.94
ENSG00000100034	PPM1F	Class-Oligo	BD	22:19924835-22:22002927	0.182
ENSG00000100034	PPM1F	Class-Oligo	BD	22:22002927-22:23370460	0.00411
ENSG00000101445	PPP1R16B	Subclass-EN L6-CT	BD	20:38281128-20:39808119	0.6
ENSG00000235381	ENSG00000235381	Subclass-EN L3-5-IT-2	BD	6:154652986-6:156442192	0.933
ENSG00000143418	CERS2	Subclass-MG	BD	1:148907004-1:151566405	0.295
ENSG00000143418	CERS2	Subclass-MG	BD	1:151566405-1:153208353	0.00925
ENSG00000072518	MARK2	snBulk	BD	11:62456299-11:64037097	0.233
ENSG00000134900	TPP2	Subclass-EN L2-3-IT	BD	13:101648173-13:103414360	0.955
ENSG00000156110	ADK	Subclass-IN SST	BD	10:73662792-10:76947056	0.983
ENSG00000169609	C15orf40	Subclass-IN LAMP5-RELN	BD	15:80568637-15:83591716	0.0157
ENSG00000169609	C15orf40	Subclass-IN LAMP5-RELN	BD	15:83591716-15:86109674	0.00518
ENSG00000113318	MSH3	Subclass-IN LAMP5-LHX6	BD	5:80097321-5:81185652	0.923
ENSG00000113318	MSH3	Subclass-IN LAMP5-LHX6	BD	5:78327508-5:80097321	0.0426
ENSG00000113318	MSH3	Subclass-IN LAMP5-LHX6	BD	5:81185652-5:82729829	0.0381
ENSG00000134900	TPP2	Subclass-IN PVALB-CHC	BD	13:101648173-13:103414360	0.666
ENSG00000103591	AAGAB	Subclass-EN L3-5-IT-3	BD	15:66802429-15:68725660	0.106
ENSG00000103591	AAGAB	Subclass-EN L3-5-IT-3	BD	15:64812469-15:66802429	0.0069
ENSG00000070476	ZXDC	Subclass-IN PVALB	BD	3:125217798-3:126496100	0.804
ENSG00000070476	ZXDC	Subclass-IN PVALB	BD	3:126496100-3:128476018	0.0187
ENSG00000113248	PCDHB15	snBulk	BD	5:139885487-5:141266403	0.0546
ENSG00000113248	PCDHB15	snBulk	BD	5:141266403-5:143601683	0.00415
ENSG00000145708	CRHBP	Subclass-MG	BD	5:76503041-5:78327508	0.802
ENSG00000140262	TCF12	Subclass-EN L2-3-IT	BD	15:54844071-15:56609575	0.922
ENSG00000140262	TCF12	Subclass-EN L2-3-IT	BD	15:56609575-15:58149167	0.0399
ENSG00000140262	TCF12	Subclass-EN L2-3-IT	BD	15:58149167-15:59401917	0.017
ENSG00000072364	AFF4	Class-EN	BD	5:132803957-5:135441711	0.559
ENSG00000258479	LINC00640	Class-IN	BD	14:51026854-14:53007665	0.0516
ENSG00000258479	LINC00640	Class-IN	BD	14:50041042-14:51026854	0.0139
ENSG00000174776	WDR49	Subclass-EN L6-IT-1	BD	3:167399641-3:168863172	0.915
ENSG00000174776	WDR49	Subclass-EN L6-IT-1	BD	3:165337681-3:167399641	0.0602
ENSG00000164176	EDIL3	Class-IN	BD	5:82729829-5:84676871	0.762
ENSG00000164176	EDIL3	Class-IN	BD	5:84676871-5:86471473	0.0805
ENSG00000235253	ENSG00000235253	snBulk	BD	5:132803957-5:135441711	0.394
ENSG00000162073	PAQR4	snBulk	BD	16:2714828-16:3951195	0.582
ENSG00000162073	PAQR4	snBulk	BD	16:1157206-16:2714828	0.00174
ENSG00000259296	ENSG00000259296	Subclass-EN L3-5-IT-1	BD	15:51385363-15:52776899	0.892
ENSG00000259296	ENSG00000259296	Subclass-EN L3-5-IT-1	BD	15:49715846-15:51385363	0.0119
ENSG00000101442	ACTR5	Class-OPC	BD	20:38281128-20:39808119	0.992
ENSG00000101442	ACTR5	Class-OPC	BD	20:36332043-20:38281128	0.064
ENSG00000267041	ZNF850	Subclass-IN VIP	BD	19:35978393-19:37036131	0.926
ENSG00000267041	ZNF850	Subclass-IN VIP	BD	19:37036131-19:39679979	0.00225
ENSG00000105717	PBX4	snBulk	BD	19:18299052-19:19766662	0.224
ENSG00000148600	CDHR1	Subclass-EN L3-5-IT-1	BD	10:83698947-10:86177820	0.705
ENSG00000148600	CDHR1	Subclass-EN L3-5-IT-1	BD	10:82623989-10:83698947	0.319
ENSG00000118733	OLFM3	Subclass-EN L6B	BD	1:101575460-1:102433189	0.988
ENSG00000118733	OLFM3	Subclass-EN L6B	BD	1:102433189-1:103371589	0.319
ENSG00000118733	OLFM3	Subclass-EN L6B	BD	1:100360849-1:101575460	0.0492
ENSG00000185359	HGS	Subclass-EN L2-3-IT	BD	17:82076532-17:83247139	0.168
ENSG00000185359	HGS	Subclass-EN L2-3-IT	BD	17:79302554-17:80863788	0.0388
ENSG00000185359	HGS	Subclass-EN L2-3-IT	BD	17:80863788-17:82076532	0.0317
ENSG00000100100	PIK3IP1	snBulk	BD	22:31043932-22:32268999	0.122
ENSG00000100100	PIK3IP1	snBulk	BD	22:32268999-22:34098925	0.015
ENSG00000100100	PIK3IP1	snBulk	BD	22:29255810-22:31043932	0.00541
ENSG00000282218	ENSG00000282218	snBulk	BD	6:117351809-6:118641952	0.911
ENSG00000282218	ENSG00000282218	snBulk	BD	6:115810232-6:117351809	0.0103
ENSG00000170633	RNF34	Class-Oligo	BD	12:119316305-12:121569746	0.335
ENSG00000170633	RNF34	Class-Oligo	BD	12:121569746-12:124493434	0.00302
ENSG00000278662	GOLGA6L10	Class-Astro	BD	15:80568637-15:83591716	0.0504
ENSG00000175182	FAM131A	Class-Oligo	BD	3:184051895-3:185350467	0.113
ENSG00000106686	SPATA6L	Class-Astro	BD	9:4495328-9:4884926	0.377
ENSG00000106686	SPATA6L	Class-Astro	BD	9:3190064-9:4495328	0.0454
ENSG00000121905	HPCA	Class-EN	BD	1:31973084-1:34334157	0.291
ENSG00000104969	SGTA	Class-Astro	BD	19:2098397-19:3019662	0.824
ENSG00000104969	SGTA	Class-Astro	BD	19:610729-19:2098397	0.00923
ENSG00000267419	ZNF56	Subclass-IN PVALB	BD	19:19766662-19:20722951	0.495
ENSG00000267419	ZNF56	Subclass-IN PVALB	BD	19:20722951-19:22550094	0.0459
ENSG00000267419	ZNF56	Subclass-IN PVALB	BD	19:18299052-19:19766662	0.00567
ENSG00000258986	TMEM179	Subclass-IN SST	BD	14:104535386-14:105874495	0.367
ENSG00000258986	TMEM179	Subclass-IN SST	BD	14:102545765-14:104535386	0.00827
ENSG00000279983	ENSG00000279983	Subclass-EN L6-IT-2	BD	5:139885487-5:141266403	0.0114
ENSG00000279983	ENSG00000279983	Subclass-EN L6-IT-2	BD	5:141266403-5:143601683	0.0109
ENSG00000273061	CDC37L1-DT	Class-IN	BD	9:4495328-9:4884926	0.809
ENSG00000286827	ENSG00000286827	Class-EN	BD	3:120804208-3:122255250	0.947
ENSG00000286827	ENSG00000286827	Class-EN	BD	3:118811404-3:120804208	0.0812
ENSG00000286840	ENSG00000286840	snBulk	BD	9:71638124-9:73589030	0.888
ENSG00000286840	ENSG00000286840	snBulk	BD	9:73589030-9:74358165	0.338
ENSG00000172009	THOP1	Class-IN	BD	19:2098397-19:3019662	0.256
ENSG00000278662	GOLGA6L10	Subclass-EN L3-5-IT-2	BD	15:80568637-15:83591716	0.0137
ENSG00000169439	SDC2	Subclass-EN L2-3-IT	BD	8:95522578-8:98389353	0.3
ENSG00000169439	SDC2	Subclass-EN L2-3-IT	BD	8:93993299-8:95522578	0.0287
ENSG00000204929	ENSG00000204929	Subclass-EN L6B	BD	2:64398779-2:65706310	0.396
ENSG00000204929	ENSG00000204929	Subclass-EN L6B	BD	2:65706310-2:66999034	0.196
ENSG00000204929	ENSG00000204929	Subclass-EN L6B	BD	2:66999034-2:67783044	0.185
ENSG00000167491	GATAD2A	Subclass-EN L6-IT-1	BD	19:18299052-19:19766662	0.964
ENSG00000167491	GATAD2A	Subclass-EN L6-IT-1	BD	19:19766662-19:20722951	0.0163
ENSG00000141084	RANBP10	snBulk	BD	16:65904663-16:68807460	0.932
ENSG00000101017	CD40	Subclass-MG	BD	20:44051536-20:46210417	0.915
ENSG00000101017	CD40	Subclass-MG	BD	20:46210417-20:48583442	0.013
ENSG00000156218	ADAMTSL3	Subclass-IN ADARB2	BD	15:83591716-15:86109674	0.00931
ENSG00000156218	ADAMTSL3	Subclass-IN ADARB2	BD	15:80568637-15:83591716	0.00658
ENSG00000108587	GOSR1	snBulk	BD	17:29007226-17:31459473	0.0223
ENSG00000108587	GOSR1	snBulk	BD	17:31459473-17:33211407	0.0148
ENSG00000133706	LARS1	Subclass-EN L6-CT	BD	5:145563791-5:147802435	0.935
ENSG00000136144	RCBTB1	Class-OPC	BD	13:48809826-13:51016955	0.922
ENSG00000136144	RCBTB1	Class-OPC	BD	13:46856944-13:48809826	0.028
ENSG00000255769	GOLGA2P10	Subclass-EN L3-5-IT-1	BD	15:80568637-15:83591716	0.0289
ENSG00000213160	KLHL23	Subclass-IN SST	BD	2:169111726-2:170369735	0.778
ENSG00000213160	KLHL23	Subclass-IN SST	BD	2:166499460-2:169111726	0.531
ENSG00000213160	KLHL23	Subclass-IN SST	BD	2:170369735-2:172274177	0.018
ENSG00000113318	MSH3	Subclass-PVM	BD	5:80097321-5:81185652	0.987
ENSG00000113318	MSH3	Subclass-PVM	BD	5:81185652-5:82729829	0.0426
ENSG00000231383	FGF12-AS1	Subclass-EN L2-3-IT	BD	3:190508818-3:192626025	0.983
ENSG00000231383	FGF12-AS1	Subclass-EN L2-3-IT	BD	3:192626025-3:194338942	0.0216
ENSG00000139746	RBM26	Subclass-EN L3-5-IT-2	BD	13:78234678-13:80011541	0.112
ENSG00000276710	CSPG4P10	Class-EN	BD	15:80568637-15:83591716	0.0829
ENSG00000110076	NRXN2	Subclass-EN L3-5-IT-2	BD	11:62456299-11:64037097	0.0867
ENSG00000110076	NRXN2	Subclass-EN L3-5-IT-2	BD	11:64037097-11:66131160	0.0106
ENSG00000138175	ARL3	Subclass-EN L2-3-IT	BD	10:102620653-10:104935290	0.964
ENSG00000138175	ARL3	Subclass-EN L2-3-IT	BD	10:101189482-10:102620653	0.00839
ENSG00000144034	TPRKB	Class-EN	BD	2:72947719-2:75402960	0.0452
ENSG00000144034	TPRKB	Class-EN	BD	2:70528066-2:72947719	0.0138
ENSG00000115828	QPCT	Subclass-EN L3-5-IT-2	BD	2:35896940-2:37905569	0.762
ENSG00000115828	QPCT	Subclass-EN L3-5-IT-2	BD	2:37905569-2:38804195	0.0362
ENSG00000113318	MSH3	Subclass-EN L6-IT-2	BD	5:80097321-5:81185652	0.918
ENSG00000157782	CABP1	Subclass-EN L3-5-IT-2	BD	12:119316305-12:121569746	0.544
ENSG00000157782	CABP1	Subclass-EN L3-5-IT-2	BD	12:121569746-12:124493434	0.00424
ENSG00000284917	EEF1AKMT4-ECE2	Class-IN	BD	3:184051895-3:185350467	0.407
ENSG00000105717	PBX4	Class-EN	BD	19:18299052-19:19766662	0.298
ENSG00000105717	PBX4	Class-EN	BD	19:19766662-19:20722951	0.014
ENSG00000138942	RNF185	Subclass-IN VIP	BD	22:31043932-22:32268999	0.784
ENSG00000164818	DNAAF5	Subclass-EN L2-3-IT	BD	7:16161-7:933116	0.937
ENSG00000103037	SETD6	Subclass-EN L5-6-NP	BD	16:57630418-16:59011501	0.652
ENSG00000103037	SETD6	Subclass-EN L5-6-NP	BD	16:59011501-16:60711790	0.0989
ENSG00000181896	ZNF101	Class-Astro	BD	19:18299052-19:19766662	0.0492
ENSG00000181896	ZNF101	Class-Astro	BD	19:19766662-19:20722951	0.0153
ENSG00000169592	INO80E	Class-Immune	BD	16:29025292-16:31371622	0.649
ENSG00000259315	ACTG1P17	Class-Astro	BD	15:80568637-15:83591716	0.876
ENSG00000166024	R3HCC1L	Class-Oligo	BD	10:96062600-10:98481545	0.659
ENSG00000166024	R3HCC1L	Class-Oligo	BD	10:98908643-10:101189482	0.00575
ENSG00000166024	R3HCC1L	Class-Oligo	BD	10:98481545-10:98908643	NA
ENSG00000175115	PACS1	Subclass-EN L6-IT-2	BD	11:64037097-11:66131160	0.162
ENSG00000175115	PACS1	Subclass-EN L6-IT-2	BD	11:66131160-11:68238358	0.0126
ENSG00000060656	PTPRU	Subclass-EN L6-IT-1	BD	1:29689034-1:31973084	0.1
ENSG00000060656	PTPRU	Subclass-EN L6-IT-1	BD	1:27075376-1:29689034	0.0462
ENSG00000114166	KAT2B	Subclass-EN L6B	BD	3:20049856-3:21602215	0.887
ENSG00000114166	KAT2B	Subclass-EN L6B	BD	3:19083652-3:20049856	0.737
ENSG00000173715	C11orf80	Subclass-EN L3-5-IT-2	BD	11:66131160-11:68238358	0.00275
ENSG00000173715	C11orf80	Subclass-EN L3-5-IT-2	BD	11:64037097-11:66131160	0.00249
ENSG00000133706	LARS1	Subclass-IN VIP	BD	5:145563791-5:147802435	0.882
ENSG00000138741	TRPC3	Subclass-IN PVALB-CHC	BD	4:121736832-4:123365326	0.466
ENSG00000138741	TRPC3	Subclass-IN PVALB-CHC	BD	4:119471529-4:121736832	0.0344
ENSG00000261553	ENSG00000261553	Subclass-EN L6-CT	BD	13:75096006-13:76836420	0.382
ENSG00000261553	ENSG00000261553	Subclass-EN L6-CT	BD	13:73359952-13:75096006	0.0637
ENSG00000225968	ELFN1	Class-Astro	BD	7:1313431-7:2022763	0.929
ENSG00000225968	ELFN1	Class-Astro	BD	7:2022763-7:2732593	0.407
ENSG00000287347	ENSG00000287347	Class-EN	BD	6:14802693-6:17386174	0.336
ENSG00000287347	ENSG00000287347	Class-EN	BD	6:17386174-6:19207256	0.0325
ENSG00000177917	ARL6IP6	Subclass-EN L6-CT	BD	2:153148542-2:154534623	0.173
ENSG00000177917	ARL6IP6	Subclass-EN L6-CT	BD	2:151630268-2:153148542	0.054
ENSG00000173517	PEAK1	Class-EN	BD	15:76106283-15:78223711	0.149
ENSG00000173517	PEAK1	Class-EN	BD	15:78223711-15:80568637	0.00816
ENSG00000137547	MRPL15	Class-EN	BD	8:53505484-8:55033021	0.78
ENSG00000137547	MRPL15	Class-EN	BD	8:52390370-8:53505484	0.0975
ENSG00000137547	MRPL15	Class-EN	BD	8:55033021-8:56043824	0.0492
ENSG00000138175	ARL3	Subclass-IN LAMP5-LHX6	BD	10:102620653-10:104935290	0.926
ENSG00000093167	LRRFIP2	Class-EN	BD	3:35241966-3:36445350	0.162
ENSG00000093167	LRRFIP2	Class-EN	BD	3:36445350-3:38314625	0.0205
ENSG00000154305	MIA3	snBulk	BD	1:222056878-1:224750818	0.125
ENSG00000154305	MIA3	snBulk	BD	1:221684889-1:222056878	0.0787
ENSG00000154305	MIA3	snBulk	BD	1:219417229-1:221684889	0.00743
ENSG00000164465	DCBLD1	Class-Astro	BD	6:117351809-6:118641952	0.453
ENSG00000164465	DCBLD1	Class-Astro	BD	6:115810232-6:117351809	0.0186
ENSG00000278662	GOLGA6L10	Class-OPC	BD	15:80568637-15:83591716	0.0195
ENSG00000175115	PACS1	Subclass-IN ADARB2	BD	11:64037097-11:66131160	0.815
ENSG00000175115	PACS1	Subclass-IN ADARB2	BD	11:66131160-11:68238358	0.00465
ENSG00000108587	GOSR1	Subclass-EN L6B	BD	17:29007226-17:31459473	0.772
ENSG00000164199	ADGRV1	Class-IN	BD	5:89595713-5:91126837	0.849
ENSG00000164199	ADGRV1	Class-IN	BD	5:88094174-5:89595713	0.337
ENSG00000164199	ADGRV1	Class-IN	BD	5:91126837-5:92504835	0.0925
ENSG00000159247	TUBBP5	Class-IN	BD	9:136605890-9:138254346	0.722
ENSG00000169499	PLEKHA2	Subclass-EN L3-5-IT-3	BD	8:37521871-8:39081287	0.858
ENSG00000169499	PLEKHA2	Subclass-EN L3-5-IT-3	BD	8:39081287-8:40845818	0.0477
ENSG00000236920	ENSG00000236920	snBulk	BD	6:96645635-6:97394408	0.0831
ENSG00000236920	ENSG00000236920	snBulk	BD	6:97394408-6:100182270	0.0093
ENSG00000113212	PCDHB7	snBulk	BD	5:139885487-5:141266403	0.0184
ENSG00000113212	PCDHB7	snBulk	BD	5:141266403-5:143601683	0.004
ENSG00000164199	ADGRV1	Class-EN	BD	5:89595713-5:91126837	0.597
ENSG00000118997	DNAH7	Subclass-IN SST	BD	2:195582732-2:197213386	0.455
ENSG00000118997	DNAH7	Subclass-IN SST	BD	2:194996440-2:195582732	0.174
ENSG00000118997	DNAH7	Subclass-IN SST	BD	2:191108631-2:194996440	0.0362
ENSG00000138175	ARL3	Class-Oligo	BD	10:102620653-10:104935290	0.669
ENSG00000173769	TOPAZ1	snBulk	BD	3:42498510-3:45123661	0.118
ENSG00000173769	TOPAZ1	snBulk	BD	3:45123661-3:46616010	0.00916
ENSG00000174547	MRPL11	Class-IN	BD	11:64037097-11:66131160	0.096
ENSG00000174547	MRPL11	Class-IN	BD	11:66131160-11:68238358	0.0182
ENSG00000163016	ALMS1P1	Class-Oligo	BD	2:72947719-2:75402960	0.0604
ENSG00000085788	DDHD2	Class-Astro	BD	8:37521871-8:39081287	0.55
ENSG00000085788	DDHD2	Class-Astro	BD	8:39081287-8:40845818	0.0768
ENSG00000147535	PLPP5	Class-EN	BD	8:37521871-8:39081287	0.0994
ENSG00000147535	PLPP5	Class-EN	BD	8:35459714-8:37521871	0.065
ENSG00000147535	PLPP5	Class-EN	BD	8:39081287-8:40845818	0.0279
ENSG00000259106	ENSG00000259106	Subclass-IN LAMP5-RELN	BD	14:78095602-14:79720236	0.993
ENSG00000259106	ENSG00000259106	Subclass-IN LAMP5-RELN	BD	14:79720236-14:81113370	0.0773
ENSG00000187372	PCDHB13	snBulk	BD	5:139885487-5:141266403	0.00797
ENSG00000187372	PCDHB13	snBulk	BD	5:141266403-5:143601683	0.00658
ENSG00000167550	RHEBL1	Subclass-EN L3-5-IT-2	BD	12:48608083-12:51382710	0.988
ENSG00000167550	RHEBL1	Subclass-EN L3-5-IT-2	BD	12:47321010-12:48608083	0.0349
ENSG00000134900	TPP2	Subclass-IN VIP	BD	13:101648173-13:103414360	0.923
ENSG00000250891	LINC02208	Class-IN	BD	5:118010518-5:119273125	0.782
ENSG00000250891	LINC02208	Class-IN	BD	5:116495351-5:118010518	0.167
ENSG00000250891	LINC02208	Class-IN	BD	5:119273125-5:120333347	0.0677
ENSG00000234690	EPCAM-DT	Class-EN	BD	2:47985862-2:49795119	0.673
ENSG00000234690	EPCAM-DT	Class-EN	BD	2:47091633-2:47985862	0.402
ENSG00000234690	EPCAM-DT	Class-EN	BD	2:46255495-2:47091633	0.0406
ENSG00000234690	EPCAM-DT	Class-EN	BD	2:44086664-2:46255495	0.0167
ENSG00000181896	ZNF101	Class-IN	BD	19:18299052-19:19766662	0.429
ENSG00000100266	PACSIN2	snBulk	BD	22:42294812-22:43318194	0.955
ENSG00000109452	INPP4B	Subclass-EN L2-3-IT	BD	4:142522112-4:145257035	0.878
ENSG00000109452	INPP4B	Subclass-EN L2-3-IT	BD	4:140163477-4:142522112	0.0234
ENSG00000131771	PPP1R1B	Class-Astro	BD	17:38653091-17:40721152	0.789
ENSG00000261517	LINC00558	Subclass-EN L3-5-IT-2	BD	13:52765487-13:54108729	0.391
ENSG00000261517	LINC00558	Subclass-EN L3-5-IT-2	BD	13:54108729-13:55242996	0.226
ENSG00000232342	ENSG00000232342	Subclass-EN L6-CT	BD	10:73662792-10:76947056	0.734
ENSG00000259986	ENSG00000259986	Subclass-IN VIP	BD	15:80568637-15:83591716	0.0135
ENSG00000114933	INO80D	Class-Astro	BD	2:205870980-2:207780675	0.403
ENSG00000114933	INO80D	Class-Astro	BD	2:204934518-2:205870980	0.297
ENSG00000175701	MTLN	Class-Astro	BD	2:109814855-2:113164279	0.222
ENSG00000175701	MTLN	Class-Astro	BD	2:107812721-2:109814855	0.205
ENSG00000232342	ENSG00000232342	snBulk	BD	10:73662792-10:76947056	0.73
ENSG00000105696	TMEM59L	Subclass-EN L3-5-IT-1	BD	19:18299052-19:19766662	0.755
ENSG00000076641	PAG1	Subclass-IN LAMP5-RELN	BD	8:81044160-8:81781504	0.921
ENSG00000076641	PAG1	Subclass-IN LAMP5-RELN	BD	8:78220626-8:81044160	0.022
ENSG00000133706	LARS1	Subclass-EN L3-5-IT-1	BD	5:145563791-5:147802435	0.797
ENSG00000133706	LARS1	Subclass-EN L3-5-IT-1	BD	5:143601683-5:145563791	0.0771
ENSG00000156471	PTDSS1	Subclass-IN PVALB	BD	8:95522578-8:98389353	0.167
ENSG00000156471	PTDSS1	Subclass-IN PVALB	BD	8:93993299-8:95522578	0.0243
ENSG00000163125	RPRD2	Subclass-EN L6-CT	BD	1:148907004-1:151566405	0.0124
ENSG00000163016	ALMS1P1	Subclass-IN PVALB-CHC	BD	2:72947719-2:75402960	0.125
ENSG00000163016	ALMS1P1	Subclass-IN PVALB-CHC	BD	2:70528066-2:72947719	0.0121
ENSG00000259673	IQCH-AS1	Subclass-EN L6-CT	BD	15:66802429-15:68725660	0.185
ENSG00000259673	IQCH-AS1	Subclass-EN L6-CT	BD	15:64812469-15:66802429	0.0124
ENSG00000145198	VWA5B2	Class-IN	BD	3:184051895-3:185350467	0.32
ENSG00000075035	WSCD2	Subclass-IN VIP	BD	12:106564970-12:108632125	0.7
ENSG00000075035	WSCD2	Subclass-IN VIP	BD	12:108632125-12:109898914	0.0152
ENSG00000047932	GOPC	Subclass-EN L2-3-IT	BD	6:117351809-6:118641952	0.526
ENSG00000047932	GOPC	Subclass-EN L2-3-IT	BD	6:115810232-6:117351809	0.0342
ENSG00000236869	ZKSCAN7-AS1	Class-Oligo	BD	3:42498510-3:45123661	0.757
ENSG00000236869	ZKSCAN7-AS1	Class-Oligo	BD	3:45123661-3:46616010	0.00941
ENSG00000069275	NUCKS1	Class-Oligo	BD	1:204711940-1:206268085	0.375
ENSG00000196345	ZKSCAN7	Class-Oligo	BD	3:42498510-3:45123661	0.118
ENSG00000196345	ZKSCAN7	Class-Oligo	BD	3:45123661-3:46616010	0.0271
ENSG00000170445	HARS1	Class-Astro	BD	5:139885487-5:141266403	0.444
ENSG00000170445	HARS1	Class-Astro	BD	5:137040361-5:139885487	0.0289
ENSG00000170445	HARS1	Class-Astro	BD	5:141266403-5:143601683	0.0258
ENSG00000174669	SLC29A2	Subclass-EN L5-6-NP	BD	11:66131160-11:68238358	0.00539
ENSG00000174669	SLC29A2	Subclass-EN L5-6-NP	BD	11:64037097-11:66131160	0.00402
ENSG00000099204	ABLIM1	Subclass-IN LAMP5-LHX6	BD	10:114661647-10:117764423	0.853
ENSG00000099204	ABLIM1	Subclass-IN LAMP5-LHX6	BD	10:113568673-10:114661647	0.0519
ENSG00000099204	ABLIM1	Subclass-IN LAMP5-LHX6	BD	10:110801735-10:113568673	0.0286
ENSG00000070476	ZXDC	Class-IN	BD	3:125217798-3:126496100	0.898
ENSG00000070476	ZXDC	Class-IN	BD	3:126496100-3:128476018	0.0106
ENSG00000147535	PLPP5	Class-IN	BD	8:37521871-8:39081287	0.777
ENSG00000147535	PLPP5	Class-IN	BD	8:35459714-8:37521871	0.0473
ENSG00000233246	PHC2-AS1	snBulk	BD	1:31973084-1:34334157	0.384
ENSG00000233246	PHC2-AS1	snBulk	BD	1:34334157-1:37083582	0.0117
ENSG00000164818	DNAAF5	Class-EN	BD	7:16161-7:933116	0.974
ENSG00000164818	DNAAF5	Class-EN	BD	7:933116-7:1313431	0.0267
ENSG00000164818	DNAAF5	Class-EN	BD	7:1313431-7:2022763	0.0247
ENSG00000239317	RPL35AP17	Class-EN	BD	5:145563791-5:147802435	0.311
ENSG00000103591	AAGAB	Class-Oligo	BD	15:66802429-15:68725660	0.947
ENSG00000103591	AAGAB	Class-Oligo	BD	15:64812469-15:66802429	0.0052
ENSG00000103591	AAGAB	Subclass-EN L3-5-IT-1	BD	15:66802429-15:68725660	0.272
ENSG00000103591	AAGAB	Subclass-EN L3-5-IT-1	BD	15:64812469-15:66802429	0.0137
ENSG00000255769	GOLGA2P10	Class-OPC	BD	15:80568637-15:83591716	0.0101
ENSG00000236723	ENSG00000236723	Class-EN	BD	1:51248054-1:53760589	0.656
ENSG00000236723	ENSG00000236723	Class-EN	BD	1:53760589-1:55947444	0.00566
ENSG00000132563	REEP2	Subclass-IN PVALB	BD	5:137040361-5:139885487	0.502
ENSG00000287690	ENSG00000287690	Class-Astro	BD	6:166611245-6:167642155	0.94
ENSG00000287690	ENSG00000287690	Class-Astro	BD	6:165173375-6:166611245	0.0312
ENSG00000185324	CDK10	Subclass-EN L6-IT-1	BD	16:88974757-16:90226404	0.324
ENSG00000185324	CDK10	Subclass-EN L6-IT-1	BD	16:87613743-16:88974757	0.0739
ENSG00000145198	VWA5B2	Subclass-EN L3-5-IT-1	BD	3:184051895-3:185350467	0.267
ENSG00000145198	VWA5B2	Subclass-EN L3-5-IT-1	BD	3:181793378-3:184051895	0.00892
ENSG00000157782	CABP1	Subclass-EN L6-IT-2	BD	12:119316305-12:121569746	0.832
ENSG00000228035	NGF-AS1	Class-EN	BD	1:114331223-1:115337972	0.894
ENSG00000228035	NGF-AS1	Class-EN	BD	1:115337972-1:118296444	0.00794
ENSG00000124140	SLC12A5	Subclass-IN LAMP5-RELN	BD	20:44051536-20:46210417	0.05
ENSG00000124140	SLC12A5	Subclass-IN LAMP5-RELN	BD	20:46210417-20:48583442	0.0181
ENSG00000113318	MSH3	Subclass-IN ADARB2	BD	5:80097321-5:81185652	0.484
ENSG00000101210	EEF1A2	Subclass-EN L2-3-IT	BD	20:62670503-20:63558827	0.724
ENSG00000176490	DIRAS1	Class-EN	BD	19:2098397-19:3019662	0.0565
ENSG00000176490	DIRAS1	Class-EN	BD	19:3019662-19:4348970	0.00601
ENSG00000176490	DIRAS1	Class-EN	BD	19:610729-19:2098397	0.00292
ENSG00000152061	RABGAP1L	Subclass-PC	BD	1:173128768-1:175120632	0.849
ENSG00000174080	CTSF	snBulk	BD	11:66131160-11:68238358	0.00863
ENSG00000174080	CTSF	snBulk	BD	11:64037097-11:66131160	0.00136
ENSG00000164199	ADGRV1	Subclass-EN L3-5-IT-3	BD	5:89595713-5:91126837	0.948
ENSG00000164199	ADGRV1	Subclass-EN L3-5-IT-3	BD	5:91126837-5:92504835	0.0862
ENSG00000185864	NPIPB4	Subclass-EN L6-CT	BD	16:20139249-16:22437583	0.0579
ENSG00000185864	NPIPB4	Subclass-EN L6-CT	BD	16:22437583-16:24125554	0.0373
ENSG00000283529	ENSG00000283529	Subclass-IN VIP	BD	20:48583442-20:50623121	0.298
ENSG00000278013	ENSG00000278013	Class-Oligo	BD	15:80568637-15:83591716	0.179
ENSG00000104969	SGTA	Class-EN	BD	19:2098397-19:3019662	0.291
ENSG00000104969	SGTA	Class-EN	BD	19:3019662-19:4348970	0.00608
ENSG00000104969	SGTA	Class-EN	BD	19:610729-19:2098397	0.00273
ENSG00000274629	ENSG00000274629	Subclass-IN VIP	BD	2:223994702-2:224975287	0.958
ENSG00000274629	ENSG00000274629	Subclass-IN VIP	BD	2:224975287-2:227255126	0.0668
ENSG00000259673	IQCH-AS1	Subclass-EN L3-5-IT-2	BD	15:66802429-15:68725660	0.49
ENSG00000259673	IQCH-AS1	Subclass-EN L3-5-IT-2	BD	15:64812469-15:66802429	0.00804
ENSG00000148700	ADD3	Subclass-EN L5-ET	BD	10:108557947-10:110801735	0.989
ENSG00000287722	ENSG00000287722	Class-EN	BD	13:52765487-13:54108729	0.898
ENSG00000128245	YWHAH	Subclass-EN L6-IT-2	BD	22:31043932-22:32268999	0.729
ENSG00000181896	ZNF101	snBulk	BD	19:18299052-19:19766662	0.518
ENSG00000181896	ZNF101	snBulk	BD	19:19766662-19:20722951	0.326
ENSG00000258986	TMEM179	Subclass-IN LAMP5-LHX6	BD	14:102545765-14:104535386	0.0389
ENSG00000258986	TMEM179	Subclass-IN LAMP5-LHX6	BD	14:104535386-14:105874495	0.0222
ENSG00000106993	CDC37L1	Class-Astro	BD	9:4495328-9:4884926	0.245
ENSG00000106993	CDC37L1	Class-Astro	BD	9:3190064-9:4495328	0.0466
ENSG00000106993	CDC37L1	Class-Astro	BD	9:4884926-9:6557589	0.00981
ENSG00000138175	ARL3	Subclass-EN L6B	BD	10:102620653-10:104935290	0.261
ENSG00000138175	ARL3	Subclass-EN L6B	BD	10:101189482-10:102620653	0.0204
ENSG00000085788	DDHD2	Subclass-EN L6-CT	BD	8:37521871-8:39081287	0.816
ENSG00000275734	ENSG00000275734	Subclass-EN L3-5-IT-3	BD	16:88974757-16:90226404	0.624
ENSG00000275734	ENSG00000275734	Subclass-EN L3-5-IT-3	BD	16:87613743-16:88974757	0.0403
ENSG00000189136	UBE2Q2P1	Class-Immune	BD	15:83591716-15:86109674	0.00678
ENSG00000189136	UBE2Q2P1	Class-Immune	BD	15:80568637-15:83591716	0.00581
ENSG00000287722	ENSG00000287722	Subclass-EN L3-5-IT-1	BD	13:52765487-13:54108729	0.961
ENSG00000287722	ENSG00000287722	Subclass-EN L3-5-IT-1	BD	13:54108729-13:55242996	0.156
ENSG00000287722	ENSG00000287722	Subclass-EN L3-5-IT-1	BD	13:51016955-13:52765487	0.0105
ENSG00000261873	SMIM36	Subclass-EN L6-IT-1	BD	17:53748757-17:55522071	0.174
ENSG00000261873	SMIM36	Subclass-EN L6-IT-1	BD	17:55522071-17:57280180	0.0342
ENSG00000245261	ENSG00000245261	Class-Astro	BD	6:42070983-6:43788432	0.669
ENSG00000153291	SLC25A27	Class-EN	BD	6:45438826-6:47344162	0.25
ENSG00000153291	SLC25A27	Class-EN	BD	6:47344162-6:48423389	0.0349
ENSG00000224086	PPM1F-AS1	Subclass-IN SST	BD	22:19924835-22:22002927	0.634
ENSG00000259673	IQCH-AS1	Subclass-EN L3-5-IT-3	BD	15:66802429-15:68725660	0.687
ENSG00000259673	IQCH-AS1	Subclass-EN L3-5-IT-3	BD	15:64812469-15:66802429	0.00706
ENSG00000116127	ALMS1	Subclass-EN L6-CT	BD	2:72947719-2:75402960	0.0865
ENSG00000116127	ALMS1	Subclass-EN L6-CT	BD	2:70528066-2:72947719	0.0178
ENSG00000101222	SPEF1	Subclass-EN L3-5-IT-2	BD	20:2488855-20:3847766	0.262
ENSG00000101222	SPEF1	Subclass-EN L3-5-IT-2	BD	20:3847766-20:5497204	0.0269
ENSG00000278535	DHRS11	Subclass-IN SST	BD	17:36141651-17:38653091	0.305
ENSG00000278535	DHRS11	Subclass-IN SST	BD	17:34585779-17:36141651	0.0315
ENSG00000180376	CCDC66	Class-Immune	BD	3:56399879-3:58171792	0.961
ENSG00000180376	CCDC66	Class-Immune	BD	3:55314832-3:56399879	0.0621
ENSG00000120709	FAM53C	Class-Astro	BD	5:137040361-5:139885487	0.119
ENSG00000225610	ENSG00000225610	Class-Oligo	BD	2:205870980-2:207780675	0.89
ENSG00000156110	ADK	Subclass-EN L2-3-IT	BD	10:73662792-10:76947056	0.699
ENSG00000156110	ADK	Subclass-EN L2-3-IT	BD	10:71748755-10:73662792	0.0118
ENSG00000255769	GOLGA2P10	Subclass-EN L6-IT-2	BD	15:80568637-15:83591716	0.85
ENSG00000163016	ALMS1P1	Class-OPC	BD	2:72947719-2:75402960	0.00605
ENSG00000101017	CD40	Class-Immune	BD	20:44051536-20:46210417	0.75
ENSG00000101017	CD40	Class-Immune	BD	20:46210417-20:48583442	0.01
ENSG00000182612	TSPAN10	Subclass-EN L2-3-IT	BD	17:80863788-17:82076532	0.173
ENSG00000182612	TSPAN10	Subclass-EN L2-3-IT	BD	17:82076532-17:83247139	0.0162
ENSG00000182612	TSPAN10	Subclass-EN L2-3-IT	BD	17:79302554-17:80863788	0.0144
ENSG00000173517	PEAK1	Subclass-EN L6-IT-2	BD	15:76106283-15:78223711	0.873
ENSG00000113212	PCDHB7	Class-IN	BD	5:139885487-5:141266403	0.0284
ENSG00000113212	PCDHB7	Class-IN	BD	5:141266403-5:143601683	0.00385
ENSG00000136193	SCRN1	Class-Oligo	BD	7:28320690-7:31097675	0.0103
ENSG00000185596	WASH3P	Class-Oligo	BD	15:101012489-15:101980763	0.428
ENSG00000185596	WASH3P	Class-Oligo	BD	15:100096642-15:101012489	0.0535
ENSG00000132563	REEP2	Subclass-IN VIP	BD	5:137040361-5:139885487	0.0267
ENSG00000162236	STX5	Subclass-EN L6B	BD	11:62456299-11:64037097	0.0638
ENSG00000162236	STX5	Subclass-EN L6B	BD	11:59013076-11:62456299	0.0118
ENSG00000279726	ENSG00000279726	Class-Astro	BD	5:139885487-5:141266403	0.193
ENSG00000279726	ENSG00000279726	Class-Astro	BD	5:137040361-5:139885487	0.00417
ENSG00000118898	PPL	Subclass-EN L3-5-IT-2	BD	16:3951195-16:5068344	0.453
ENSG00000118898	PPL	Subclass-EN L3-5-IT-2	BD	16:5841579-16:6843550	0.167
ENSG00000118898	PPL	Subclass-EN L3-5-IT-2	BD	16:5068344-16:5841579	0.0574
ENSG00000118898	PPL	Subclass-EN L3-5-IT-2	BD	16:2714828-16:3951195	0.00398
ENSG00000215196	BASP1-AS1	Subclass-EN L3-5-IT-1	BD	5:16963504-5:18051483	0.642
ENSG00000215196	BASP1-AS1	Subclass-EN L3-5-IT-1	BD	5:18051483-5:19917607	0.132
ENSG00000215196	BASP1-AS1	Subclass-EN L3-5-IT-1	BD	5:14757695-5:16963504	0.0226
ENSG00000140382	HMG20A	snBulk	BD	15:76106283-15:78223711	0.494
ENSG00000140382	HMG20A	snBulk	BD	15:78223711-15:80568637	0.0153
ENSG00000106686	SPATA6L	Subclass-IN LAMP5-LHX6	BD	9:4495328-9:4884926	0.947
ENSG00000106686	SPATA6L	Subclass-IN LAMP5-LHX6	BD	9:3190064-9:4495328	0.164
ENSG00000140600	SH3GL3	Subclass-EN L6-CT	BD	15:80568637-15:83591716	0.124
ENSG00000140600	SH3GL3	Subclass-EN L6-CT	BD	15:83591716-15:86109674	0.00836
ENSG00000287722	ENSG00000287722	snBulk	BD	13:52765487-13:54108729	0.852
ENSG00000257267	ZNF271P	Class-Oligo	BD	18:34200103-18:36282001	0.155
ENSG00000257267	ZNF271P	Class-Oligo	BD	18:36282001-18:37495287	0.112
ENSG00000253334	ENSG00000253334	Subclass-EN L2-3-IT	BD	8:81781504-8:83313354	0.569
ENSG00000253334	ENSG00000253334	Subclass-EN L2-3-IT	BD	8:81044160-8:81781504	0.337
ENSG00000181896	ZNF101	Subclass-EN L3-5-IT-2	BD	19:18299052-19:19766662	0.21
ENSG00000181896	ZNF101	Subclass-EN L3-5-IT-2	BD	19:19766662-19:20722951	0.0161
ENSG00000231383	FGF12-AS1	snBulk	BD	3:190508818-3:192626025	0.79
ENSG00000140600	SH3GL3	Class-IN	BD	15:80568637-15:83591716	0.024
ENSG00000140600	SH3GL3	Class-IN	BD	15:83591716-15:86109674	0.0128
ENSG00000163016	ALMS1P1	Subclass-IN LAMP5-RELN	BD	2:70528066-2:72947719	0.0207
ENSG00000163016	ALMS1P1	Subclass-IN LAMP5-RELN	BD	2:72947719-2:75402960	0.0115
ENSG00000169499	PLEKHA2	Subclass-EN L3-5-IT-2	BD	8:37521871-8:39081287	0.893
ENSG00000169499	PLEKHA2	Subclass-EN L3-5-IT-2	BD	8:39081287-8:40845818	0.3
ENSG00000196141	SPATS2L	Class-IN	BD	2:198446401-2:200711561	0.709
ENSG00000196141	SPATS2L	Class-IN	BD	2:200711561-2:201953914	0.00861
ENSG00000235020	ENSG00000235020	Class-EN	BD	10:16509768-10:18248338	0.652
ENSG00000235020	ENSG00000235020	Class-EN	BD	10:18248338-10:19427949	0.0569
ENSG00000285801	ENSG00000285801	snBulk	BD	6:24852047-6:25684359	0.125
ENSG00000285801	ENSG00000285801	snBulk	BD	6:23936391-6:24852047	0.0189
ENSG00000285667	ENSG00000285667	Subclass-EN L3-5-IT-2	BD	15:83591716-15:86109674	0.0113
ENSG00000174669	SLC29A2	Subclass-EN L3-5-IT-3	BD	11:66131160-11:68238358	0.0496
ENSG00000174669	SLC29A2	Subclass-EN L3-5-IT-3	BD	11:64037097-11:66131160	0.00215
ENSG00000114841	DNAH1	Subclass-EN L6B	BD	3:51797999-3:54047363	0.905
ENSG00000064726	BTBD1	Subclass-IN VIP	BD	15:80568637-15:83591716	0.03
ENSG00000143469	SYT14	Subclass-EN L6-IT-1	BD	1:208237019-1:210614406	0.883
ENSG00000143469	SYT14	Subclass-EN L6-IT-1	BD	1:210614406-1:212668988	0.018
ENSG00000259986	ENSG00000259986	Class-IN	BD	15:80568637-15:83591716	0.0236
ENSG00000145864	GABRB2	Class-OPC	BD	5:160546937-5:162055127	0.96
ENSG00000156110	ADK	Class-IN	BD	10:73662792-10:76947056	0.796
ENSG00000106686	SPATA6L	Subclass-EN L5-6-NP	BD	9:4495328-9:4884926	0.928
ENSG00000106686	SPATA6L	Subclass-EN L5-6-NP	BD	9:3190064-9:4495328	0.118
ENSG00000106686	SPATA6L	Subclass-EN L5-6-NP	BD	9:4884926-9:6557589	0.0228
ENSG00000103042	SLC38A7	Subclass-EN L6-IT-2	BD	16:57630418-16:59011501	0.788
ENSG00000173261	PLAC8L1	Subclass-EN L6-IT-1	BD	5:145563791-5:147802435	0.726
ENSG00000169302	STK32A	Class-EN	BD	5:145563791-5:147802435	0.938
ENSG00000173517	PEAK1	Class-IN	BD	15:76106283-15:78223711	0.202
ENSG00000173517	PEAK1	Class-IN	BD	15:78223711-15:80568637	0.0319
ENSG00000166140	ZFYVE19	Class-IN	BD	15:40091931-15:40885316	0.753
ENSG00000166140	ZFYVE19	Class-IN	BD	15:40885316-15:42484201	0.0382
ENSG00000166140	ZFYVE19	Class-IN	BD	15:38238576-15:40091931	0.0231
ENSG00000185305	ARL15	Subclass-IN PVALB-CHC	BD	5:52838788-5:54407214	0.116
ENSG00000185305	ARL15	Subclass-IN PVALB-CHC	BD	5:54407214-5:56121522	0.082
ENSG00000144381	HSPD1	Subclass-EN L2-3-IT	BD	2:197213386-2:198446401	0.054
ENSG00000144381	HSPD1	Subclass-EN L2-3-IT	BD	2:195582732-2:197213386	0.0189
ENSG00000196776	CD47	Subclass-EN L3-5-IT-3	BD	3:107263964-3:109803548	0.858
ENSG00000137288	UQCC2	Subclass-EN L3-5-IT-1	BD	6:33268720-6:35487979	0.813
ENSG00000175334	BANF1	Class-EN	BD	11:64037097-11:66131160	0.0447
ENSG00000175334	BANF1	Class-EN	BD	11:66131160-11:68238358	0.00397
ENSG00000147419	CCDC25	Class-IN	BD	8:26825008-8:28304875	0.111
ENSG00000147419	CCDC25	Class-IN	BD	8:28304875-8:29470379	0.0357
ENSG00000175224	ATG13	Class-EN	BD	11:44672249-11:46984586	0.805
ENSG00000158863	FAM160B2	Class-EN	BD	8:21804225-8:23039544	0.89
ENSG00000101442	ACTR5	Subclass-EN L5-6-NP	BD	20:38281128-20:39808119	0.643
ENSG00000104497	SNX16	snBulk	BD	8:81781504-8:83313354	0.959
ENSG00000104497	SNX16	snBulk	BD	8:81044160-8:81781504	0.0273
ENSG00000104497	SNX16	snBulk	BD	8:78220626-8:81044160	0.0121
ENSG00000101442	ACTR5	Subclass-EN L6-IT-1	BD	20:38281128-20:39808119	0.0443
ENSG00000101442	ACTR5	Subclass-EN L6-IT-1	BD	20:36332043-20:38281128	0.00865
ENSG00000279983	ENSG00000279983	Class-IN	BD	5:139885487-5:141266403	0.00765
ENSG00000279983	ENSG00000279983	Class-IN	BD	5:141266403-5:143601683	0.00559
ENSG00000104497	SNX16	Subclass-EN L2-3-IT	BD	8:81781504-8:83313354	0.534
ENSG00000104497	SNX16	Subclass-EN L2-3-IT	BD	8:81044160-8:81781504	0.222
ENSG00000163016	ALMS1P1	Class-EN	BD	2:72947719-2:75402960	0.123
ENSG00000163016	ALMS1P1	Class-EN	BD	2:70528066-2:72947719	0.0107
ENSG00000164403	SHROOM1	Subclass-EN L3-5-IT-2	BD	5:132803957-5:135441711	0.751
ENSG00000085788	DDHD2	snBulk	BD	8:37521871-8:39081287	0.163
ENSG00000085788	DDHD2	Class-IN	BD	8:37521871-8:39081287	0.165
ENSG00000085788	DDHD2	Class-IN	BD	8:39081287-8:40845818	0.0377
ENSG00000113318	MSH3	snBulk	BD	5:80097321-5:81185652	0.961
ENSG00000113318	MSH3	snBulk	BD	5:81185652-5:82729829	0.0222
ENSG00000113318	MSH3	snBulk	BD	5:78327508-5:80097321	0.0162
ENSG00000187372	PCDHB13	Subclass-IN PVALB	BD	5:139885487-5:141266403	0.0598
ENSG00000187372	PCDHB13	Subclass-IN PVALB	BD	5:141266403-5:143601683	0.024
ENSG00000270316	BORCS7-ASMT	snBulk	BD	10:102620653-10:104935290	0.0306
ENSG00000136144	RCBTB1	snBulk	BD	13:48809826-13:51016955	0.742
ENSG00000136144	RCBTB1	snBulk	BD	13:46856944-13:48809826	0.0559
ENSG00000167491	GATAD2A	Subclass-EN L3-5-IT-3	BD	19:18299052-19:19766662	0.336
ENSG00000167491	GATAD2A	Subclass-EN L3-5-IT-3	BD	19:19766662-19:20722951	0.0122
ENSG00000111671	SPSB2	Class-EN	BD	12:6310587-12:8224940	0.259
ENSG00000111671	SPSB2	Class-EN	BD	12:5212306-12:6310587	0.0265
ENSG00000163016	ALMS1P1	Class-Astro	BD	2:72947719-2:75402960	0.0843
ENSG00000261115	TMEM178B	Subclass-IN VIP	BD	7:140535410-7:141526757	0.169
ENSG00000261115	TMEM178B	Subclass-IN VIP	BD	7:140233377-7:140535410	0.0488
ENSG00000261115	TMEM178B	Subclass-IN VIP	BD	7:141526757-7:142959223	0.00514
ENSG00000164199	ADGRV1	Subclass-EN L3-5-IT-1	BD	5:89595713-5:91126837	0.688
ENSG00000164199	ADGRV1	Subclass-EN L3-5-IT-1	BD	5:91126837-5:92504835	0.0552
ENSG00000247982	LINC00926	snBulk	BD	15:56609575-15:58149167	0.412
ENSG00000247982	LINC00926	snBulk	BD	15:54844071-15:56609575	0.0179
ENSG00000247982	LINC00926	snBulk	BD	15:58149167-15:59401917	0.0142
ENSG00000097021	ACOT7	Class-IN	BD	1:5853833-1:7187275	0.989
ENSG00000097021	ACOT7	Class-IN	BD	1:4320751-1:5853833	0.0798
ENSG00000097021	ACOT7	Class-IN	BD	1:7187275-1:9305140	0.0166
ENSG00000140374	ETFA	Subclass-IN LAMP5-RELN	BD	15:76106283-15:78223711	0.163
ENSG00000140374	ETFA	Subclass-IN LAMP5-RELN	BD	15:73336373-15:76106283	0.024
ENSG00000113318	MSH3	Subclass-IN PVALB	BD	5:80097321-5:81185652	0.877
ENSG00000113318	MSH3	Subclass-IN PVALB	BD	5:78327508-5:80097321	0.241
ENSG00000113318	MSH3	Subclass-IN PVALB	BD	5:81185652-5:82729829	0.0414
ENSG00000164199	ADGRV1	Subclass-IN PVALB	BD	5:89595713-5:91126837	0.346
ENSG00000164199	ADGRV1	Subclass-IN PVALB	BD	5:91126837-5:92504835	0.144
ENSG00000164199	ADGRV1	Subclass-IN PVALB	BD	5:88094174-5:89595713	0.0297
ENSG00000168016	TRANK1	snBulk	BD	3:35241966-3:36445350	0.0706
ENSG00000168016	TRANK1	snBulk	BD	3:36445350-3:38314625	0.00511
ENSG00000275066	SYNRG	snBulk	BD	17:36141651-17:38653091	0.616
ENSG00000236540	ENSG00000236540	Subclass-EN L3-5-IT-1	BD	22:19924835-22:22002927	0.781
ENSG00000232342	ENSG00000232342	Subclass-EN L2-3-IT	BD	10:73662792-10:76947056	0.174
ENSG00000248585	ENSG00000248585	Subclass-EN L2-3-IT	BD	8:37521871-8:39081287	0.422
ENSG00000093167	LRRFIP2	Subclass-EN L2-3-IT	BD	3:35241966-3:36445350	0.0605
ENSG00000093167	LRRFIP2	Subclass-EN L2-3-IT	BD	3:36445350-3:38314625	0.0243
ENSG00000233246	PHC2-AS1	Class-EN	BD	1:31973084-1:34334157	0.828
ENSG00000154305	MIA3	Class-Astro	BD	1:222056878-1:224750818	0.832
ENSG00000154305	MIA3	Class-Astro	BD	1:221684889-1:222056878	0.0939
ENSG00000225151	GOLGA2P7	Class-IN	BD	15:80568637-15:83591716	0.0114
ENSG00000225151	GOLGA2P7	Class-IN	BD	15:83591716-15:86109674	0.00849
ENSG00000197124	ZNF682	Class-OPC	BD	19:19766662-19:20722951	0.755
ENSG00000197124	ZNF682	Class-OPC	BD	19:18299052-19:19766662	0.0106
ENSG00000115145	STAM2	snBulk	BD	2:151630268-2:153148542	0.809
ENSG00000115145	STAM2	snBulk	BD	2:150874948-2:151630268	0.0734
ENSG00000177917	ARL6IP6	Class-IN	BD	2:151630268-2:153148542	0.844
ENSG00000152061	RABGAP1L	Subclass-EN L2-3-IT	BD	1:173128768-1:175120632	0.92
ENSG00000152061	RABGAP1L	Subclass-EN L2-3-IT	BD	1:175120632-1:177464245	0.061
ENSG00000170445	HARS1	Subclass-EN L6-CT	BD	5:139885487-5:141266403	0.453
ENSG00000170445	HARS1	Subclass-EN L6-CT	BD	5:137040361-5:139885487	0.0538
ENSG00000170445	HARS1	Subclass-EN L6-CT	BD	5:141266403-5:143601683	0.00623
ENSG00000104853	CLPTM1	snBulk	BD	19:44239955-19:45599439	0.909
ENSG00000104853	CLPTM1	snBulk	BD	19:45599439-19:46646825	0.00449
ENSG00000121905	HPCA	Subclass-EN L2-3-IT	BD	1:31973084-1:34334157	0.641
ENSG00000158019	BABAM2	Subclass-EN L3-5-IT-3	BD	2:26672117-2:28375910	0.891
ENSG00000158019	BABAM2	Subclass-EN L3-5-IT-3	BD	2:28994693-2:30240845	0.084
ENSG00000158019	BABAM2	Subclass-EN L3-5-IT-3	BD	2:28375910-2:28994693	0.039
ENSG00000134900	TPP2	Subclass-IN ADARB2	BD	13:101648173-13:103414360	0.955
ENSG00000134900	TPP2	Subclass-IN ADARB2	BD	13:103414360-13:104191764	0.371
ENSG00000134900	TPP2	Subclass-IN ADARB2	BD	13:99921841-13:101648173	0.0382
ENSG00000156395	SORCS3	Subclass-EN L3-5-IT-2	BD	10:104935290-10:106966928	0.117
ENSG00000156395	SORCS3	Subclass-EN L3-5-IT-2	BD	10:102620653-10:104935290	0.0236
ENSG00000148600	CDHR1	Subclass-IN PVALB	BD	10:83698947-10:86177820	0.628
ENSG00000148600	CDHR1	Subclass-IN PVALB	BD	10:82623989-10:83698947	0.231
ENSG00000023171	GRAMD1B	Subclass-IN PVALB-CHC	BD	11:122721202-11:123629409	0.958
ENSG00000023171	GRAMD1B	Subclass-IN PVALB-CHC	BD	11:121305234-11:122721202	0.0596
ENSG00000023171	GRAMD1B	Subclass-IN PVALB-CHC	BD	11:123629409-11:124625632	0.0255
ENSG00000285446	ENSG00000285446	Class-EN	BD	6:115810232-6:117351809	0.679
ENSG00000285446	ENSG00000285446	Class-EN	BD	6:113899669-6:115810232	0.0397
ENSG00000085788	DDHD2	Subclass-IN SST	BD	8:37521871-8:39081287	0.867
ENSG00000085788	DDHD2	Subclass-IN SST	BD	8:35459714-8:37521871	0.0642
ENSG00000197479	PCDHB11	Subclass-EN L3-5-IT-3	BD	5:139885487-5:141266403	0.0125
ENSG00000197479	PCDHB11	Subclass-EN L3-5-IT-3	BD	5:141266403-5:143601683	0.00494
ENSG00000196141	SPATS2L	Subclass-EN L6-CT	BD	2:198446401-2:200711561	0.851
ENSG00000156110	ADK	Class-Immune	BD	10:73662792-10:76947056	0.383
ENSG00000156110	ADK	Class-Immune	BD	10:71748755-10:73662792	0.0181
ENSG00000144034	TPRKB	snBulk	BD	2:72947719-2:75402960	0.161
ENSG00000144034	TPRKB	snBulk	BD	2:70528066-2:72947719	0.0124
ENSG00000182149	IST1	Class-Oligo	BD	16:71020125-16:72901251	0.0222
ENSG00000275066	SYNRG	Subclass-EN L5-6-NP	BD	17:36141651-17:38653091	0.321
ENSG00000189136	UBE2Q2P1	Subclass-EN L3-5-IT-2	BD	15:83591716-15:86109674	0.0074
ENSG00000101109	STK4	Class-Astro	BD	20:44051536-20:46210417	0.00626
ENSG00000109180	OCIAD1	Class-Oligo	BD	4:48121583-4:53011266	0.736
ENSG00000106686	SPATA6L	Class-Endo	BD	9:4495328-9:4884926	0.943
ENSG00000106686	SPATA6L	Class-Endo	BD	9:3190064-9:4495328	0.269
ENSG00000259564	ENSG00000259564	Subclass-IN PVALB	BD	15:60973637-15:62923023	0.635
ENSG00000259564	ENSG00000259564	Subclass-IN PVALB	BD	15:59401917-15:60973637	0.0347
ENSG00000120328	PCDHB12	Subclass-EN L2-3-IT	BD	5:139885487-5:141266403	0.0323
ENSG00000120328	PCDHB12	Subclass-EN L2-3-IT	BD	5:141266403-5:143601683	0.00507
ENSG00000175467	SART1	Class-EN	BD	11:64037097-11:66131160	0.448
ENSG00000175467	SART1	Class-EN	BD	11:66131160-11:68238358	0.00756
ENSG00000213061	PFN1P11	snBulk	BD	10:102620653-10:104935290	0.626
ENSG00000213061	PFN1P11	snBulk	BD	10:101189482-10:102620653	0.00505
ENSG00000227827	PKD1P2	Subclass-IN PVALB	BD	16:16060203-16:17550892	0.338
ENSG00000227827	PKD1P2	Subclass-IN PVALB	BD	16:14370145-16:16060203	0.306
ENSG00000111229	ARPC3	snBulk	BD	12:109898914-12:112825713	0.71
ENSG00000111229	ARPC3	snBulk	BD	12:108632125-12:109898914	0.0148
ENSG00000157152	SYN2	Class-Astro	BD	3:10977979-3:13029299	0.406
ENSG00000147419	CCDC25	Subclass-IN LAMP5-RELN	BD	8:26825008-8:28304875	0.601
ENSG00000175115	PACS1	Subclass-EN L2-3-IT	BD	11:64037097-11:66131160	0.71
ENSG00000175115	PACS1	Subclass-EN L2-3-IT	BD	11:66131160-11:68238358	0.00447
ENSG00000222017	ENSG00000222017	Subclass-EN L2-3-IT	BD	2:197213386-2:198446401	0.915
ENSG00000175115	PACS1	Subclass-IN PVALB	BD	11:66131160-11:68238358	0.136
ENSG00000175115	PACS1	Subclass-IN PVALB	BD	11:64037097-11:66131160	0.0209
ENSG00000257818	C1GALT1P1	snBulk	BD	12:67515949-12:69432762	0.717
ENSG00000136144	RCBTB1	Class-Oligo	BD	13:48809826-13:51016955	0.878
ENSG00000283529	ENSG00000283529	Class-IN	BD	20:48583442-20:50623121	0.0583
ENSG00000174776	WDR49	Subclass-EN L3-5-IT-3	BD	3:167399641-3:168863172	0.569
ENSG00000174776	WDR49	Subclass-EN L3-5-IT-3	BD	3:165337681-3:167399641	0.039
ENSG00000185864	NPIPB4	Class-EN	BD	16:22437583-16:24125554	0.44
ENSG00000185864	NPIPB4	Class-EN	BD	16:20139249-16:22437583	0.0756
ENSG00000235020	ENSG00000235020	Class-IN	BD	10:16509768-10:18248338	0.471
ENSG00000235020	ENSG00000235020	Class-IN	BD	10:18248338-10:19427949	0.249
ENSG00000163125	RPRD2	Class-IN	BD	1:148907004-1:151566405	0.209
ENSG00000118473	SGIP1	Class-OPC	BD	1:66473721-1:68012212	0.703
ENSG00000118473	SGIP1	Class-OPC	BD	1:64576021-1:66473721	0.0211
ENSG00000175220	ARHGAP1	snBulk	BD	11:44672249-11:46984586	0.723
ENSG00000175220	ARHGAP1	snBulk	BD	11:46984586-11:49844498	0.0103
ENSG00000157152	SYN2	Class-OPC	BD	3:10977979-3:13029299	0.663
ENSG00000157152	SYN2	Class-OPC	BD	3:13029299-3:14775393	0.0502
ENSG00000113212	PCDHB7	Class-OPC	BD	5:139885487-5:141266403	0.608
ENSG00000113212	PCDHB7	Class-OPC	BD	5:141266403-5:143601683	0.00711
ENSG00000286721	ENSG00000286721	snBulk	BD	5:81185652-5:82729829	0.915
ENSG00000286721	ENSG00000286721	snBulk	BD	5:80097321-5:81185652	0.0192
ENSG00000168077	SCARA3	Subclass-IN SST	BD	8:26825008-8:28304875	0.49
ENSG00000102471	NDFIP2	Subclass-EN L3-5-IT-3	BD	13:78234678-13:80011541	0.832
ENSG00000102471	NDFIP2	Subclass-EN L3-5-IT-3	BD	13:80011541-13:82007679	0.22
ENSG00000174669	SLC29A2	snBulk	BD	11:66131160-11:68238358	0.00501
ENSG00000174669	SLC29A2	snBulk	BD	11:64037097-11:66131160	0.00128
ENSG00000176209	SMIM19	Class-IN	BD	8:41863936-8:42918680	0.157
ENSG00000176209	SMIM19	Class-IN	BD	8:40845818-8:41863936	0.124
ENSG00000168077	SCARA3	Class-IN	BD	8:26825008-8:28304875	0.103
ENSG00000224086	PPM1F-AS1	Class-Astro	BD	22:19924835-22:22002927	0.0387
ENSG00000224086	PPM1F-AS1	Class-Astro	BD	22:22002927-22:23370460	0.00265
ENSG00000245261	ENSG00000245261	Subclass-EN L3-5-IT-2	BD	6:42070983-6:43788432	0.975
ENSG00000245261	ENSG00000245261	Subclass-EN L3-5-IT-2	BD	6:43788432-6:45438826	0.0134
ENSG00000156110	ADK	Subclass-IN PVALB	BD	10:73662792-10:76947056	0.584
ENSG00000159720	ATP6V0D1	Subclass-MG	BD	16:65904663-16:68807460	0.587
ENSG00000164199	ADGRV1	Subclass-EN L6-CT	BD	5:89595713-5:91126837	0.942
ENSG00000101445	PPP1R16B	Class-Oligo	BD	20:38281128-20:39808119	0.902
ENSG00000101445	PPP1R16B	Class-Oligo	BD	20:39808119-20:40982216	0.138
ENSG00000101445	PPP1R16B	Class-Oligo	BD	20:36332043-20:38281128	0.02
ENSG00000169592	INO80E	Subclass-IN VIP	BD	16:29025292-16:31371622	0.0161
ENSG00000096395	MLN	snBulk	BD	6:33268720-6:35487979	0.123
ENSG00000163131	CTSS	Class-Oligo	BD	1:148907004-1:151566405	0.00765
ENSG00000164199	ADGRV1	Subclass-EN L2-3-IT	BD	5:89595713-5:91126837	0.856
ENSG00000164199	ADGRV1	Subclass-EN L2-3-IT	BD	5:91126837-5:92504835	0.0637
ENSG00000188388	GOLGA6L3	snBulk	BD	15:83591716-15:86109674	0.0583
ENSG00000085788	DDHD2	Subclass-IN PVALB-CHC	BD	8:37521871-8:39081287	0.696
ENSG00000169592	INO80E	Subclass-MG	BD	16:29025292-16:31371622	0.543
ENSG00000036257	CUL3	Class-Astro	BD	2:223994702-2:224975287	0.953
ENSG00000164403	SHROOM1	Class-EN	BD	5:132803957-5:135441711	0.225
ENSG00000189136	UBE2Q2P1	Subclass-EN L6-IT-1	BD	15:83591716-15:86109674	0.0148
ENSG00000165443	PHYHIPL	Subclass-EN L2-3-IT	BD	10:58530227-10:60131651	0.459
ENSG00000259986	ENSG00000259986	Subclass-IN PVALB	BD	15:80568637-15:83591716	0.0216
ENSG00000259986	ENSG00000259986	Subclass-IN PVALB	BD	15:83591716-15:86109674	0.00505
ENSG00000284772	ENSG00000284772	Subclass-EN L3-5-IT-2	BD	15:42484201-15:43905851	0.119
ENSG00000284772	ENSG00000284772	Subclass-EN L3-5-IT-2	BD	15:43905851-15:46326589	0.0606
ENSG00000204970	PCDHA1	Class-Oligo	BD	5:139885487-5:141266403	0.0314
ENSG00000204970	PCDHA1	Class-Oligo	BD	5:141266403-5:143601683	0.00489
ENSG00000113318	MSH3	Subclass-EN L3-5-IT-3	BD	5:80097321-5:81185652	0.922
ENSG00000113318	MSH3	Subclass-EN L3-5-IT-3	BD	5:81185652-5:82729829	0.0341
ENSG00000113318	MSH3	Subclass-EN L3-5-IT-3	BD	5:78327508-5:80097321	0.0292
ENSG00000174669	SLC29A2	Class-IN	BD	11:66131160-11:68238358	0.0192
ENSG00000174669	SLC29A2	Class-IN	BD	11:64037097-11:66131160	0.00219
ENSG00000226124	FTCDNL1	Subclass-EN L6B	BD	2:198446401-2:200711561	0.714
ENSG00000226124	FTCDNL1	Subclass-EN L6B	BD	2:200711561-2:201953914	0.0103
ENSG00000180376	CCDC66	Subclass-MG	BD	3:56399879-3:58171792	0.847
ENSG00000180376	CCDC66	Subclass-MG	BD	3:55314832-3:56399879	0.0586
ENSG00000141664	ZCCHC2	snBulk	BD	18:61353518-18:62610482	0.993
ENSG00000141664	ZCCHC2	snBulk	BD	18:62610482-18:64153018	0.0151
ENSG00000259410	ENSG00000259410	snBulk	BD	15:68725660-15:69841002	0.121
ENSG00000259410	ENSG00000259410	snBulk	BD	15:66802429-15:68725660	0.109
ENSG00000275066	SYNRG	Class-Astro	BD	17:36141651-17:38653091	0.562
ENSG00000113318	MSH3	Class-EN	BD	5:80097321-5:81185652	0.944
ENSG00000113318	MSH3	Class-EN	BD	5:81185652-5:82729829	0.0169
ENSG00000113318	MSH3	Class-EN	BD	5:78327508-5:80097321	0.0124
ENSG00000226476	LINC01748	Subclass-IN VIP	BD	1:59424737-1:61456693	0.613
ENSG00000226476	LINC01748	Subclass-IN VIP	BD	1:61456693-1:62989418	0.0416
ENSG00000101445	PPP1R16B	Subclass-IN LAMP5-RELN	BD	20:38281128-20:39808119	0.473
ENSG00000101445	PPP1R16B	Subclass-IN LAMP5-RELN	BD	20:36332043-20:38281128	0.0152
ENSG00000070366	SMG6	Class-Astro	BD	17:2025437-17:3799018	0.102
ENSG00000070366	SMG6	Class-Astro	BD	17:150263-17:1269105	0.0439
ENSG00000070366	SMG6	Class-Astro	BD	17:1269105-17:2025437	0.0435
ENSG00000152061	RABGAP1L	Class-EN	BD	1:173128768-1:175120632	0.799
ENSG00000152061	RABGAP1L	Class-EN	BD	1:175120632-1:177464245	0.019
ENSG00000003509	NDUFAF7	Class-IN	BD	2:35896940-2:37905569	0.418
ENSG00000287690	ENSG00000287690	Class-IN	BD	6:166611245-6:167642155	0.957
ENSG00000287690	ENSG00000287690	Class-IN	BD	6:165173375-6:166611245	0.0322
ENSG00000111445	RFC5	Subclass-EN L6-CT	BD	12:117697570-12:119316305	0.811
ENSG00000111445	RFC5	Subclass-EN L6-CT	BD	12:116649666-12:117697570	0.0365
ENSG00000280029	ENSG00000280029	Subclass-IN PVALB	BD	5:139885487-5:141266403	0.00538
ENSG00000280029	ENSG00000280029	Subclass-IN PVALB	BD	5:141266403-5:143601683	0.00423
ENSG00000222017	ENSG00000222017	Class-Oligo	BD	2:197213386-2:198446401	0.471
ENSG00000222017	ENSG00000222017	Class-Oligo	BD	2:195582732-2:197213386	0.0203
ENSG00000108578	BLMH	Class-Oligo	BD	17:29007226-17:31459473	0.702
ENSG00000235106	BRD3OS	Class-Oligo	BD	9:132423455-9:134176000	0.736
ENSG00000159788	RGS12	Subclass-VLMC	BD	4:2841252-4:3844313	0.978
ENSG00000159788	RGS12	Subclass-VLMC	BD	4:1476986-4:2841252	0.0356
ENSG00000134686	PHC2	Subclass-EN L3-5-IT-3	BD	1:31973084-1:34334157	0.718
ENSG00000134686	PHC2	Subclass-EN L3-5-IT-3	BD	1:34334157-1:37083582	0.00611
ENSG00000169499	PLEKHA2	Subclass-EN L6-IT-1	BD	8:37521871-8:39081287	0.625
ENSG00000169499	PLEKHA2	Subclass-EN L6-IT-1	BD	8:39081287-8:40845818	0.259
ENSG00000070476	ZXDC	Subclass-EN L2-3-IT	BD	3:125217798-3:126496100	0.553
ENSG00000070476	ZXDC	Subclass-EN L2-3-IT	BD	3:126496100-3:128476018	0.0159
ENSG00000260349	ENSG00000260349	Class-IN	BD	16:8288517-16:9705562	0.857
ENSG00000137960	GIPC2	Subclass-EN L3-5-IT-1	BD	1:76262450-1:79195513	0.63
ENSG00000108344	PSMD3	Class-Oligo	BD	17:38653091-17:40721152	0.884
ENSG00000108344	PSMD3	Class-Oligo	BD	17:40721152-17:41743558	0.0105
ENSG00000187372	PCDHB13	Subclass-EN L2-3-IT	BD	5:139885487-5:141266403	0.0507
ENSG00000187372	PCDHB13	Subclass-EN L2-3-IT	BD	5:141266403-5:143601683	0.00977
ENSG00000152061	RABGAP1L	Subclass-IN VIP	BD	1:173128768-1:175120632	0.568
ENSG00000152061	RABGAP1L	Subclass-IN VIP	BD	1:175120632-1:177464245	0.0237
ENSG00000064547	LPAR2	Class-EN	BD	19:18299052-19:19766662	0.0288
ENSG00000064547	LPAR2	Class-EN	BD	19:19766662-19:20722951	0.0125
ENSG00000164199	ADGRV1	Subclass-IN ADARB2	BD	5:89595713-5:91126837	0.94
ENSG00000164199	ADGRV1	Subclass-IN ADARB2	BD	5:91126837-5:92504835	0.1
ENSG00000134198	TSPAN2	Subclass-EN L3-5-IT-1	BD	1:114331223-1:115337972	0.872
ENSG00000134198	TSPAN2	Subclass-EN L3-5-IT-1	BD	1:112730684-1:114331223	0.0278
ENSG00000134198	TSPAN2	Subclass-EN L3-5-IT-1	BD	1:115337972-1:118296444	0.0169
ENSG00000085788	DDHD2	Class-EN	BD	8:37521871-8:39081287	0.656
ENSG00000186104	CYP2R1	Subclass-EN L3-5-IT-3	BD	11:13351577-11:15721006	0.366
ENSG00000186104	CYP2R1	Subclass-EN L3-5-IT-3	BD	11:15721006-11:17556855	0.0203
ENSG00000113209	PCDHB5	Class-IN	BD	5:139885487-5:141266403	0.0121
ENSG00000253288	ENSG00000253288	Subclass-EN L6-CT	BD	8:136511908-8:138242587	0.867
ENSG00000141664	ZCCHC2	Class-IN	BD	18:61353518-18:62610482	0.94
ENSG00000280029	ENSG00000280029	Subclass-EN L3-5-IT-2	BD	5:139885487-5:141266403	0.295
ENSG00000280029	ENSG00000280029	Subclass-EN L3-5-IT-2	BD	5:141266403-5:143601683	0.00795
ENSG00000085788	DDHD2	Class-Oligo	BD	8:37521871-8:39081287	0.307
ENSG00000085788	DDHD2	Class-Oligo	BD	8:35459714-8:37521871	0.0679
ENSG00000121905	HPCA	snBulk	BD	1:31973084-1:34334157	0.623
ENSG00000121905	HPCA	snBulk	BD	1:29689034-1:31973084	0.0091
ENSG00000128872	TMOD2	Subclass-IN LAMP5-RELN	BD	15:51385363-15:52776899	0.832
ENSG00000128872	TMOD2	Subclass-IN LAMP5-RELN	BD	15:49715846-15:51385363	0.011
ENSG00000185261	KIAA0825	Class-EN	BD	5:94474279-5:96627815	0.513
ENSG00000185261	KIAA0825	Class-EN	BD	5:92504835-5:94474279	0.091
ENSG00000163016	ALMS1P1	Subclass-EN L2-3-IT	BD	2:70528066-2:72947719	0.0311
ENSG00000163016	ALMS1P1	Subclass-EN L2-3-IT	BD	2:72947719-2:75402960	0.0243
ENSG00000185261	KIAA0825	Subclass-EN L2-3-IT	BD	5:94474279-5:96627815	0.649
ENSG00000185261	KIAA0825	Subclass-EN L2-3-IT	BD	5:92504835-5:94474279	0.0334
ENSG00000127329	PTPRB	Subclass-EN L6-IT-1	BD	12:70564207-12:72251295	0.957
ENSG00000127329	PTPRB	Subclass-EN L6-IT-1	BD	12:69432762-12:70564207	0.541
ENSG00000101442	ACTR5	Subclass-EN L2-3-IT	BD	20:38281128-20:39808119	0.843
ENSG00000221968	FADS3	Class-EN	BD	11:59013076-11:62456299	0.0124
ENSG00000221968	FADS3	Class-EN	BD	11:62456299-11:64037097	0.00518
ENSG00000253875	ENSG00000253875	Subclass-IN LAMP5-RELN	BD	8:28304875-8:29470379	0.0463
ENSG00000253875	ENSG00000253875	Subclass-IN LAMP5-RELN	BD	8:26825008-8:28304875	0.0225
ENSG00000281721	LINC01080	Class-EN	BD	13:80011541-13:82007679	0.0496
ENSG00000281721	LINC01080	Class-EN	BD	13:78234678-13:80011541	0.0222
ENSG00000158258	CLSTN2	Subclass-IN ADARB2	BD	3:137652241-3:140235755	0.189
ENSG00000158258	CLSTN2	Subclass-IN ADARB2	BD	3:140235755-3:141620255	0.137
ENSG00000070476	ZXDC	Subclass-EN L5-6-NP	BD	3:125217798-3:126496100	0.643
ENSG00000070476	ZXDC	Subclass-EN L5-6-NP	BD	3:126496100-3:128476018	0.0132
ENSG00000248323	LUCAT1	Class-EN	BD	5:89595713-5:91126837	0.235
ENSG00000248323	LUCAT1	Class-EN	BD	5:91126837-5:92504835	0.0875
ENSG00000078725	BRINP1	Class-Astro	BD	9:118559259-9:119498019	0.998
ENSG00000078725	BRINP1	Class-Astro	BD	9:115159681-9:118559259	0.0472
ENSG00000078725	BRINP1	Class-Astro	BD	9:119498019-9:122109043	0.0239
ENSG00000181467	RAP2B	snBulk	BD	3:151630942-3:153538782	0.426
ENSG00000181467	RAP2B	snBulk	BD	3:153538782-3:154996429	0.0635
ENSG00000163016	ALMS1P1	Subclass-EN L6-IT-2	BD	2:72947719-2:75402960	0.522
ENSG00000253108	ENSG00000253108	Subclass-EN L2-3-IT	BD	8:33119700-8:35459714	0.841
ENSG00000226026	ENSG00000226026	Subclass-EN L6-IT-1	BD	1:94040635-1:95685337	0.164
ENSG00000226026	ENSG00000226026	Subclass-EN L6-IT-1	BD	1:95685337-1:97419693	0.0423
ENSG00000274376	ADAMTS7P1	Subclass-EN L2-3-IT	BD	15:80568637-15:83591716	0.0687
ENSG00000097021	ACOT7	Subclass-EN L2-3-IT	BD	1:5853833-1:7187275	0.909
ENSG00000097021	ACOT7	Subclass-EN L2-3-IT	BD	1:4320751-1:5853833	0.0734
ENSG00000116127	ALMS1	Subclass-EN L6-IT-2	BD	2:72947719-2:75402960	0.286
ENSG00000116127	ALMS1	Subclass-EN L6-IT-2	BD	2:70528066-2:72947719	0.0159
ENSG00000164199	ADGRV1	Subclass-EN L6-IT-1	BD	5:89595713-5:91126837	0.808
ENSG00000164199	ADGRV1	Subclass-EN L6-IT-1	BD	5:91126837-5:92504835	0.0849
ENSG00000141664	ZCCHC2	Class-OPC	BD	18:61353518-18:62610482	0.931
ENSG00000121905	HPCA	Subclass-EN L3-5-IT-3	BD	1:31973084-1:34334157	0.116
ENSG00000239799	ITIH4-AS1	Subclass-EN L2-3-IT	BD	3:51797999-3:54047363	0.00455
ENSG00000088808	PPP1R13B	Subclass-IN SST	BD	14:102545765-14:104535386	0.67
ENSG00000174669	SLC29A2	Subclass-EN L2-3-IT	BD	11:66131160-11:68238358	0.0651
ENSG00000174669	SLC29A2	Subclass-EN L2-3-IT	BD	11:64037097-11:66131160	0.00198
ENSG00000138068	SULT6B1	snBulk	BD	2:35896940-2:37905569	0.121
ENSG00000138068	SULT6B1	snBulk	BD	2:37905569-2:38804195	0.027
ENSG00000174669	SLC29A2	Subclass-EN L6-IT-1	BD	11:66131160-11:68238358	0.392
ENSG00000174669	SLC29A2	Subclass-EN L6-IT-1	BD	11:64037097-11:66131160	0.00197
ENSG00000287722	ENSG00000287722	Subclass-EN L3-5-IT-2	BD	13:52765487-13:54108729	0.629
ENSG00000287722	ENSG00000287722	Subclass-EN L3-5-IT-2	BD	13:51016955-13:52765487	0.057
ENSG00000258986	TMEM179	Class-EN	BD	14:104535386-14:105874495	0.473
ENSG00000258986	TMEM179	Class-EN	BD	14:102545765-14:104535386	0.0229
ENSG00000166501	PRKCB	Subclass-IN PVALB	BD	16:22437583-16:24125554	0.509
ENSG00000166501	PRKCB	Subclass-IN PVALB	BD	16:24125554-16:25975541	0.0174
ENSG00000103042	SLC38A7	snBulk	BD	16:57630418-16:59011501	0.178
ENSG00000103042	SLC38A7	snBulk	BD	16:59011501-16:60711790	0.0824
ENSG00000106686	SPATA6L	Subclass-IN PVALB-CHC	BD	9:4495328-9:4884926	0.873
ENSG00000185864	NPIPB4	Class-IN	BD	16:20139249-16:22437583	0.142
ENSG00000185864	NPIPB4	Class-IN	BD	16:22437583-16:24125554	0.02
ENSG00000134900	TPP2	Subclass-IN PVALB	BD	13:101648173-13:103414360	0.817
ENSG00000159720	ATP6V0D1	Class-Immune	BD	16:65904663-16:68807460	0.564
ENSG00000178425	NT5DC1	Subclass-IN SST	BD	6:115810232-6:117351809	0.814
ENSG00000178425	NT5DC1	Subclass-IN SST	BD	6:113899669-6:115810232	0.067
ENSG00000176209	SMIM19	snBulk	BD	8:41863936-8:42918680	0.807
ENSG00000176209	SMIM19	snBulk	BD	8:40845818-8:41863936	0.0375
ENSG00000133706	LARS1	Class-Astro	BD	5:145563791-5:147802435	0.933
ENSG00000133706	LARS1	Class-Astro	BD	5:143601683-5:145563791	0.1
ENSG00000119787	ATL2	Subclass-EN L3-5-IT-1	BD	2:37905569-2:38804195	0.817
ENSG00000119787	ATL2	Subclass-EN L3-5-IT-1	BD	2:35896940-2:37905569	0.0357
ENSG00000187741	FANCA	Subclass-IN PVALB-CHC	BD	16:88974757-16:90226404	0.64
ENSG00000172572	PDE3A	snBulk	BD	12:17934939-12:20711009	0.695
ENSG00000172572	PDE3A	snBulk	BD	12:20711009-12:23667700	0.0121
ENSG00000101109	STK4	snBulk	BD	20:44051536-20:46210417	0.0245
ENSG00000101109	STK4	snBulk	BD	20:42986820-20:44051536	0.0183
ENSG00000139746	RBM26	Subclass-IN VIP	BD	13:80011541-13:82007679	0.0666
ENSG00000139746	RBM26	Subclass-IN VIP	BD	13:78234678-13:80011541	0.0343
ENSG00000085788	DDHD2	Subclass-EN L6-IT-1	BD	8:37521871-8:39081287	0.655
ENSG00000154589	LY96	snBulk	BD	8:72904964-8:74532829	0.593
ENSG00000154589	LY96	snBulk	BD	8:74532829-8:75544307	0.0488
ENSG00000010810	FYN	Subclass-EN L3-5-IT-2	BD	6:109983044-6:112023811	0.851
ENSG00000010810	FYN	Subclass-EN L3-5-IT-2	BD	6:112023811-6:113899669	0.0186
ENSG00000159247	TUBBP5	Subclass-EN L6-IT-2	BD	9:136605890-9:138254346	0.399
ENSG00000139921	TMX1	Subclass-EN L3-5-IT-1	BD	14:51026854-14:53007665	0.656
ENSG00000139921	TMX1	Subclass-EN L3-5-IT-1	BD	14:50041042-14:51026854	0.0232
ENSG00000226124	FTCDNL1	Subclass-IN LAMP5-RELN	BD	2:198446401-2:200711561	0.662
ENSG00000144034	TPRKB	Class-Oligo	BD	2:72947719-2:75402960	0.0256
ENSG00000144034	TPRKB	Class-Oligo	BD	2:70528066-2:72947719	0.00904
ENSG00000175868	CALCB	Subclass-IN VIP	BD	11:13351577-11:15721006	0.33
ENSG00000175868	CALCB	Subclass-IN VIP	BD	11:15721006-11:17556855	0.022
ENSG00000156110	ADK	Class-EN	BD	10:73662792-10:76947056	0.323
ENSG00000113318	MSH3	Subclass-EN L2-3-IT	BD	5:80097321-5:81185652	0.938
ENSG00000113318	MSH3	Subclass-EN L2-3-IT	BD	5:81185652-5:82729829	0.0406
ENSG00000113318	MSH3	Subclass-EN L2-3-IT	BD	5:78327508-5:80097321	0.00793
ENSG00000245768	ENSG00000245768	Subclass-EN L3-5-IT-1	BD	16:57630418-16:59011501	0.721
ENSG00000101017	CD40	Class-Astro	BD	20:44051536-20:46210417	0.797
ENSG00000101017	CD40	Class-Astro	BD	20:46210417-20:48583442	0.012
ENSG00000147535	PLPP5	Subclass-IN PVALB	BD	8:37521871-8:39081287	0.603
ENSG00000225151	GOLGA2P7	Subclass-EN L2-3-IT	BD	15:83591716-15:86109674	0.00461
ENSG00000225151	GOLGA2P7	Subclass-EN L2-3-IT	BD	15:80568637-15:83591716	0.00435
ENSG00000145708	CRHBP	Subclass-EN L6-CT	BD	5:76503041-5:78327508	0.431
ENSG00000145708	CRHBP	Subclass-EN L6-CT	BD	5:74463501-5:76503041	0.0304
ENSG00000185630	PBX1	Subclass-EN L3-5-IT-3	BD	1:162376931-1:165222465	0.0754
ENSG00000185630	PBX1	Subclass-EN L3-5-IT-3	BD	1:165222465-1:166491280	0.0388
ENSG00000164199	ADGRV1	Subclass-IN VIP	BD	5:89595713-5:91126837	0.912
ENSG00000257748	LINC02281	Class-IN	BD	14:27997327-14:29502939	0.307
ENSG00000257748	LINC02281	Class-IN	BD	14:29502939-14:31914059	0.0881
ENSG00000257748	LINC02281	Class-IN	BD	14:25666480-14:27997327	0.0854
ENSG00000139921	TMX1	snBulk	BD	14:51026854-14:53007665	0.844
ENSG00000139921	TMX1	snBulk	BD	14:50041042-14:51026854	0.0114
ENSG00000197818	SLC9A8	Subclass-EN L6-IT-1	BD	20:48583442-20:50623121	0.0922
ENSG00000197818	SLC9A8	Subclass-EN L6-IT-1	BD	20:50623121-20:53856010	0.0278
ENSG00000178425	NT5DC1	Subclass-EN L6-IT-2	BD	6:115810232-6:117351809	0.803
ENSG00000137547	MRPL15	snBulk	BD	8:53505484-8:55033021	0.892
ENSG00000286752	ENSG00000286752	snBulk	BD	12:25218149-12:27646840	0.8
ENSG00000103037	SETD6	Class-IN	BD	16:57630418-16:59011501	0.443
ENSG00000103037	SETD6	Class-IN	BD	16:59011501-16:60711790	0.107
ENSG00000103037	SETD6	Class-IN	BD	16:55869862-16:57630418	0.0132
ENSG00000231006	RPL7P32	Class-EN	BD	7:108139733-7:110007537	0.797
ENSG00000231006	RPL7P32	Class-EN	BD	7:106042459-7:108139733	0.0122
ENSG00000153291	SLC25A27	Subclass-EN L6-IT-1	BD	6:45438826-6:47344162	0.53
ENSG00000153291	SLC25A27	Subclass-EN L6-IT-1	BD	6:47344162-6:48423389	0.071
ENSG00000170445	HARS1	Subclass-IN LAMP5-LHX6	BD	5:139885487-5:141266403	0.693
ENSG00000170445	HARS1	Subclass-IN LAMP5-LHX6	BD	5:141266403-5:143601683	0.0112
ENSG00000170445	HARS1	Subclass-IN LAMP5-LHX6	BD	5:137040361-5:139885487	0.00468
ENSG00000171217	CLDN20	Class-Astro	BD	6:154652986-6:156442192	0.824
ENSG00000171217	CLDN20	Class-Astro	BD	6:152773361-6:154652986	0.014
ENSG00000115145	STAM2	Class-Oligo	BD	2:151630268-2:153148542	0.83
ENSG00000115145	STAM2	Class-Oligo	BD	2:150874948-2:151630268	0.056
ENSG00000174938	SEZ6L2	Class-Oligo	BD	16:29025292-16:31371622	0.0413
ENSG00000281883	ENSG00000281883	Class-IN	BD	13:42526891-13:44327273	0.859
ENSG00000281883	ENSG00000281883	Class-IN	BD	13:44327273-13:45921079	0.00992
ENSG00000120709	FAM53C	Subclass-EN L2-3-IT	BD	5:137040361-5:139885487	0.0292
ENSG00000089169	RPH3A	Subclass-EN L3-5-IT-3	BD	12:109898914-12:112825713	0.891
ENSG00000089169	RPH3A	Subclass-EN L3-5-IT-3	BD	12:113548904-12:114598797	0.278
ENSG00000089169	RPH3A	Subclass-EN L3-5-IT-3	BD	12:112825713-12:113548904	0.0351
ENSG00000075413	MARK3	Subclass-MG	BD	14:102545765-14:104535386	0.418
ENSG00000164136	IL15	Subclass-IN PVALB	BD	4:140163477-4:142522112	0.188
ENSG00000270316	BORCS7-ASMT	Class-Oligo	BD	10:102620653-10:104935290	0.0541
ENSG00000270316	BORCS7-ASMT	Class-Oligo	BD	10:101189482-10:102620653	0.0101
ENSG00000179094	PER1	Subclass-IN LAMP5-RELN	BD	17:8403107-17:10062604	0.44
ENSG00000179094	PER1	Subclass-IN LAMP5-RELN	BD	17:7414079-17:8403107	0.0219
ENSG00000179094	PER1	Subclass-IN LAMP5-RELN	BD	17:5838014-17:7414079	0.00986
ENSG00000165323	FAT3	snBulk	BD	11:92343978-11:93542991	0.47
ENSG00000165323	FAT3	snBulk	BD	11:91233322-11:92343978	0.44
ENSG00000242247	ARFGAP3	Class-IN	BD	22:42294812-22:43318194	0.0439
ENSG00000242247	ARFGAP3	Class-IN	BD	22:43318194-22:44599428	0.0178
ENSG00000236723	ENSG00000236723	Class-Oligo	BD	1:51248054-1:53760589	0.138
ENSG00000236723	ENSG00000236723	Class-Oligo	BD	1:53760589-1:55947444	0.00783
ENSG00000124207	CSE1L	snBulk	BD	20:48583442-20:50623121	0.373
ENSG00000124207	CSE1L	snBulk	BD	20:46210417-20:48583442	0.0085
ENSG00000225558	UBE2D3P2	snBulk	BD	3:35241966-3:36445350	0.106
ENSG00000225558	UBE2D3P2	snBulk	BD	3:36445350-3:38314625	0.00631
ENSG00000143207	COP1	Subclass-EN L6-CT	BD	1:175120632-1:177464245	0.399
ENSG00000251556	ENSG00000251556	Subclass-EN L6B	BD	5:145563791-5:147802435	0.53
ENSG00000251556	ENSG00000251556	Subclass-EN L6B	BD	5:143601683-5:145563791	0.0857
ENSG00000006625	GGCT	Subclass-EN L3-5-IT-1	BD	7:28320690-7:31097675	0.923
ENSG00000119487	MAPKAP1	Class-Immune	BD	9:126297386-9:127293231	0.499
ENSG00000119487	MAPKAP1	Class-Immune	BD	9:124209608-9:126297386	0.458
ENSG00000226476	LINC01748	Subclass-EN L6-IT-2	BD	1:59424737-1:61456693	0.225
ENSG00000226476	LINC01748	Subclass-EN L6-IT-2	BD	1:61456693-1:62989418	0.0471
ENSG00000280367	ENSG00000280367	Class-Oligo	BD	11:89475768-11:91233322	0.354
ENSG00000166887	VPS39	Class-Oligo	BD	15:40885316-15:42484201	0.537
ENSG00000166887	VPS39	Class-Oligo	BD	15:42484201-15:43905851	0.026
ENSG00000221866	PLXNA4	Class-EN	BD	7:130737653-7:133121089	0.133
ENSG00000221866	PLXNA4	Class-EN	BD	7:133121089-7:134622844	0.0627
ENSG00000156110	ADK	Subclass-EN L3-5-IT-1	BD	10:73662792-10:76947056	0.177
ENSG00000156110	ADK	Subclass-EN L3-5-IT-1	BD	10:71748755-10:73662792	0.0596
ENSG00000065609	SNAP91	snBulk	BD	6:82417432-6:84500271	0.674
ENSG00000113318	MSH3	Class-Oligo	BD	5:80097321-5:81185652	0.886
ENSG00000113318	MSH3	Class-Oligo	BD	5:81185652-5:82729829	0.0296
ENSG00000113318	MSH3	Class-Oligo	BD	5:78327508-5:80097321	0.014
ENSG00000041353	RAB27B	Subclass-IN PVALB-CHC	BD	18:54027805-18:57546606	0.842
ENSG00000041353	RAB27B	Subclass-IN PVALB-CHC	BD	18:53535815-18:54027805	0.434
ENSG00000143603	KCNN3	Subclass-EN L3-5-IT-1	BD	1:154797927-1:156366342	0.013
ENSG00000143603	KCNN3	Subclass-EN L3-5-IT-1	BD	1:153208353-1:154797927	0.0113
ENSG00000280029	ENSG00000280029	Class-IN	BD	5:139885487-5:141266403	0.00499
ENSG00000280029	ENSG00000280029	Class-IN	BD	5:141266403-5:143601683	0.00379
ENSG00000101210	EEF1A2	Class-EN	BD	20:62670503-20:63558827	0.525
ENSG00000095485	CWF19L1	Subclass-EN L2-3-IT	BD	10:98908643-10:101189482	0.781
ENSG00000095485	CWF19L1	Subclass-EN L2-3-IT	BD	10:101189482-10:102620653	0.0179
ENSG00000070476	ZXDC	Subclass-IN VIP	BD	3:125217798-3:126496100	0.673
ENSG00000070476	ZXDC	Subclass-IN VIP	BD	3:126496100-3:128476018	0.0184
ENSG00000100266	PACSIN2	Class-IN	BD	22:42294812-22:43318194	0.865
ENSG00000100266	PACSIN2	Class-IN	BD	22:43318194-22:44599428	0.0125
ENSG00000085788	DDHD2	Subclass-EN L2-3-IT	BD	8:37521871-8:39081287	0.488
ENSG00000085788	DDHD2	Subclass-EN L2-3-IT	BD	8:39081287-8:40845818	0.0551
ENSG00000085788	DDHD2	Subclass-EN L2-3-IT	BD	8:35459714-8:37521871	0.0379
ENSG00000278662	GOLGA6L10	Subclass-IN VIP	BD	15:80568637-15:83591716	0.00918
ENSG00000132563	REEP2	Class-Astro	BD	5:137040361-5:139885487	0.347
ENSG00000172009	THOP1	Class-EN	BD	19:2098397-19:3019662	0.628
ENSG00000172009	THOP1	Class-EN	BD	19:3019662-19:4348970	0.0144
ENSG00000172009	THOP1	Class-EN	BD	19:610729-19:2098397	0.0136
ENSG00000118997	DNAH7	Subclass-EN L3-5-IT-3	BD	2:195582732-2:197213386	0.163
ENSG00000118997	DNAH7	Subclass-EN L3-5-IT-3	BD	2:194996440-2:195582732	0.132
ENSG00000118997	DNAH7	Subclass-EN L3-5-IT-3	BD	2:191108631-2:194996440	0.0415
ENSG00000174080	CTSF	Subclass-EN L3-5-IT-3	BD	11:66131160-11:68238358	0.0044
ENSG00000174080	CTSF	Subclass-EN L3-5-IT-3	BD	11:64037097-11:66131160	0.00242
ENSG00000163125	RPRD2	Subclass-EN L3-5-IT-3	BD	1:148907004-1:151566405	0.342
ENSG00000134452	FBH1	Subclass-IN PVALB	BD	10:4530082-10:5941799	0.783
ENSG00000115816	CEBPZ	Class-Oligo	BD	2:35896940-2:37905569	0.766
ENSG00000115816	CEBPZ	Class-Oligo	BD	2:37905569-2:38804195	0.04
ENSG00000156110	ADK	Subclass-IN LAMP5-LHX6	BD	10:73662792-10:76947056	0.449
ENSG00000156110	ADK	Subclass-IN LAMP5-LHX6	BD	10:71748755-10:73662792	0.0169
ENSG00000085788	DDHD2	Subclass-IN PVALB	BD	8:37521871-8:39081287	0.337
ENSG00000189136	UBE2Q2P1	Subclass-EN L2-3-IT	BD	15:83591716-15:86109674	0.0352
ENSG00000189136	UBE2Q2P1	Subclass-EN L2-3-IT	BD	15:80568637-15:83591716	0.00711
ENSG00000185760	KCNQ5	Subclass-IN PVALB-CHC	BD	6:70899807-6:72740374	0.948
ENSG00000185760	KCNQ5	Subclass-IN PVALB-CHC	BD	6:72740374-6:74752287	0.0331
ENSG00000278662	GOLGA6L10	snBulk	BD	15:80568637-15:83591716	0.00497
ENSG00000140382	HMG20A	Class-Oligo	BD	15:76106283-15:78223711	0.834
ENSG00000140382	HMG20A	Class-Oligo	BD	15:78223711-15:80568637	0.00719
ENSG00000159459	UBR1	Class-Endo	BD	15:40885316-15:42484201	0.0498
ENSG00000159459	UBR1	Class-Endo	BD	15:42484201-15:43905851	0.0323
ENSG00000174669	SLC29A2	Subclass-IN SST	BD	11:66131160-11:68238358	0.0483
ENSG00000234690	EPCAM-DT	Subclass-EN L6-CT	BD	2:47091633-2:47985862	0.502
ENSG00000234690	EPCAM-DT	Subclass-EN L6-CT	BD	2:47985862-2:49795119	0.102
ENSG00000234690	EPCAM-DT	Subclass-EN L6-CT	BD	2:46255495-2:47091633	0.0466
ENSG00000234690	EPCAM-DT	Subclass-EN L6-CT	BD	2:44086664-2:46255495	0.0189
ENSG00000185272	RBM11	Subclass-IN LAMP5-RELN	BD	21:8522410-21:14578661	0.0855
ENSG00000185272	RBM11	Subclass-IN LAMP5-RELN	BD	21:14578661-21:16680846	0.0592
ENSG00000118997	DNAH7	Subclass-IN VIP	BD	2:195582732-2:197213386	0.67
ENSG00000118997	DNAH7	Subclass-IN VIP	BD	2:194996440-2:195582732	0.184
ENSG00000118997	DNAH7	Subclass-IN VIP	BD	2:191108631-2:194996440	0.0992
ENSG00000257818	C1GALT1P1	Class-EN	BD	12:67515949-12:69432762	0.423
ENSG00000257818	C1GALT1P1	Class-EN	BD	12:69432762-12:70564207	0.0375
ENSG00000255769	GOLGA2P10	Subclass-EN L6B	BD	15:80568637-15:83591716	0.148
ENSG00000146828	SLC12A9	Class-Oligo	BD	7:100599028-7:101555972	0.164
ENSG00000146828	SLC12A9	Class-Oligo	BD	7:99117851-7:100599028	0.00344
ENSG00000172059	KLF11	Subclass-EN L3-5-IT-3	BD	2:8282017-2:10158342	0.234
ENSG00000172059	KLF11	Subclass-EN L3-5-IT-3	BD	2:10158342-2:12279024	0.0609
ENSG00000141664	ZCCHC2	Class-Astro	BD	18:61353518-18:62610482	0.842
ENSG00000113318	MSH3	Subclass-EN L3-5-IT-2	BD	5:80097321-5:81185652	0.695
ENSG00000113318	MSH3	Subclass-EN L3-5-IT-2	BD	5:81185652-5:82729829	0.0452
ENSG00000113318	MSH3	Subclass-EN L3-5-IT-2	BD	5:78327508-5:80097321	0.0327
ENSG00000029639	TFB1M	Subclass-EN L2-3-IT	BD	6:154652986-6:156442192	0.88
ENSG00000157388	CACNA1D	Subclass-MG	BD	3:54047363-3:55314832	0.0549
ENSG00000157388	CACNA1D	Subclass-MG	BD	3:51797999-3:54047363	0.0318
ENSG00000029639	TFB1M	Class-Astro	BD	6:154652986-6:156442192	0.164
ENSG00000029639	TFB1M	Class-Astro	BD	6:152773361-6:154652986	0.0439
ENSG00000245768	ENSG00000245768	Subclass-IN VIP	BD	16:57630418-16:59011501	0.759
ENSG00000245768	ENSG00000245768	Subclass-IN VIP	BD	16:59011501-16:60711790	0.0865
ENSG00000225151	GOLGA2P7	Class-Astro	BD	15:80568637-15:83591716	0.00834
ENSG00000225151	GOLGA2P7	Class-Astro	BD	15:83591716-15:86109674	0.00422
ENSG00000126231	PROZ	Class-EN	BD	13:112918174-13:114344378	0.048
ENSG00000126231	PROZ	Class-EN	BD	13:111595245-13:112918174	0.022
ENSG00000239602	RPL35AP16	Subclass-EN L2-3-IT	BD	5:145563791-5:147802435	0.563
ENSG00000155530	LRGUK	Subclass-EN L3-5-IT-1	BD	7:133121089-7:134622844	0.988
ENSG00000155530	LRGUK	Subclass-EN L3-5-IT-1	BD	7:134622844-7:135906335	0.0265
ENSG00000113212	PCDHB7	Class-Astro	BD	5:141266403-5:143601683	0.0151
ENSG00000113212	PCDHB7	Class-Astro	BD	5:139885487-5:141266403	0.00957
ENSG00000171643	S100Z	Subclass-EN L6-CT	BD	5:76503041-5:78327508	0.25
ENSG00000171643	S100Z	Subclass-EN L6-CT	BD	5:74463501-5:76503041	0.013
ENSG00000228358	LINC02263	Subclass-EN L2-3-IT	BD	4:116355773-4:117558763	0.0482
ENSG00000228358	LINC02263	Subclass-EN L2-3-IT	BD	4:117558763-4:119012357	0.0204
ENSG00000127952	STYXL1	Class-Oligo	BD	7:73920272-7:76829247	0.401
ENSG00000127952	STYXL1	Class-Oligo	BD	7:76829247-7:78464542	0.0215
ENSG00000259673	IQCH-AS1	Class-OPC	BD	15:66802429-15:68725660	0.615
ENSG00000259673	IQCH-AS1	Class-OPC	BD	15:64812469-15:66802429	0.00734
ENSG00000240230	COX19	Subclass-EN L3-5-IT-3	BD	7:933116-7:1313431	0.437
ENSG00000240230	COX19	Subclass-EN L3-5-IT-3	BD	7:16161-7:933116	0.125
ENSG00000182256	GABRG3	Subclass-IN ADARB2	BD	15:24863443-15:27052965	0.539
ENSG00000011260	UTP18	snBulk	BD	17:49440038-17:51821597	0.0187
ENSG00000273611	ZNHIT3	Class-Oligo	BD	17:36141651-17:38653091	0.571
ENSG00000273611	ZNHIT3	Class-Oligo	BD	17:34585779-17:36141651	0.0143
ENSG00000287722	ENSG00000287722	Subclass-EN L3-5-IT-3	BD	13:52765487-13:54108729	0.959
ENSG00000287722	ENSG00000287722	Subclass-EN L3-5-IT-3	BD	13:51016955-13:52765487	0.00789
ENSG00000151657	KIN	Class-IN	BD	10:7129522-10:8732702	0.382
ENSG00000151657	KIN	Class-IN	BD	10:5941799-10:7129522	0.0198
ENSG00000280029	ENSG00000280029	Class-Oligo	BD	5:139885487-5:141266403	0.174
ENSG00000280029	ENSG00000280029	Class-Oligo	BD	5:141266403-5:143601683	0.00929
ENSG00000267780	ENSG00000267780	Subclass-IN VIP	BD	18:78216317-18:79389991	0.216
ENSG00000267780	ENSG00000267780	Subclass-IN VIP	BD	18:79389991-18:80247514	0.117
ENSG00000066248	NGEF	Subclass-EN L2-3-IT	BD	2:232685293-2:234242343	0.548
ENSG00000066248	NGEF	Subclass-EN L2-3-IT	BD	2:230978674-2:232685293	0.00502
ENSG00000070476	ZXDC	Subclass-EN L6-IT-2	BD	3:125217798-3:126496100	0.729
ENSG00000070476	ZXDC	Subclass-EN L6-IT-2	BD	3:126496100-3:128476018	0.0149
ENSG00000207362	RNU6-422P	Class-EN	BD	10:98908643-10:101189482	0.755
ENSG00000231383	FGF12-AS1	Class-EN	BD	3:190508818-3:192626025	0.854
ENSG00000054654	SYNE2	Class-Astro	BD	14:64753580-14:65932837	0.484
ENSG00000054654	SYNE2	Class-Astro	BD	14:63323296-14:64753580	0.151
ENSG00000054654	SYNE2	Class-Astro	BD	14:61213706-14:63323296	0.0378
ENSG00000085788	DDHD2	Subclass-EN L3-5-IT-2	BD	8:37521871-8:39081287	0.674
ENSG00000085788	DDHD2	Subclass-EN L3-5-IT-2	BD	8:35459714-8:37521871	0.0598
ENSG00000085788	DDHD2	Subclass-EN L3-5-IT-2	BD	8:39081287-8:40845818	0.0309
ENSG00000235106	BRD3OS	Subclass-IN VIP	BD	9:132423455-9:134176000	0.751
ENSG00000235106	BRD3OS	Subclass-IN VIP	BD	9:134176000-9:134697518	0.119
ENSG00000273245	ENSG00000273245	Class-EN	BD	2:70528066-2:72947719	0.0162
ENSG00000273245	ENSG00000273245	Class-EN	BD	2:72947719-2:75402960	0.00614
ENSG00000100372	SLC25A17	Subclass-EN L3-5-IT-1	BD	22:40149793-22:42294812	0.171
ENSG00000144485	HES6	Class-IN	BD	2:239030947-2:240620667	0.27
ENSG00000144485	HES6	Class-IN	BD	2:237852338-2:239030947	0.0317
ENSG00000144485	HES6	Class-IN	BD	2:236540389-2:237852338	0.0308
ENSG00000242247	ARFGAP3	Class-Oligo	BD	22:42294812-22:43318194	0.502
ENSG00000169499	PLEKHA2	snBulk	BD	8:37521871-8:39081287	0.404
ENSG00000169499	PLEKHA2	snBulk	BD	8:39081287-8:40845818	0.024
ENSG00000136144	RCBTB1	Subclass-IN SST	BD	13:48809826-13:51016955	0.753
ENSG00000134900	TPP2	Class-OPC	BD	13:101648173-13:103414360	0.307
ENSG00000104969	SGTA	Class-IN	BD	19:2098397-19:3019662	0.19
ENSG00000134697	GNL2	Subclass-IN VIP	BD	1:37083582-1:38266175	0.264
ENSG00000134697	GNL2	Subclass-IN VIP	BD	1:34334157-1:37083582	0.0136
ENSG00000134697	GNL2	Subclass-IN VIP	BD	1:38266175-1:39734895	0.0115
ENSG00000176928	GCNT4	Subclass-EN L6B	BD	5:74463501-5:76503041	0.173
ENSG00000119787	ATL2	Subclass-EN L6-IT-1	BD	2:37905569-2:38804195	0.0625
ENSG00000119787	ATL2	Subclass-EN L6-IT-1	BD	2:38804195-2:40054343	0.0315
ENSG00000196141	SPATS2L	Subclass-EN L6-IT-2	BD	2:198446401-2:200711561	0.585
ENSG00000006116	CACNG3	Subclass-IN PVALB	BD	16:24125554-16:25975541	0.146
ENSG00000006116	CACNG3	Subclass-IN PVALB	BD	16:22437583-16:24125554	0.0417
ENSG00000186231	KLHL32	Class-Oligo	BD	6:96645635-6:97394408	0.924
ENSG00000186231	KLHL32	Class-Oligo	BD	6:97394408-6:100182270	0.524
ENSG00000186231	KLHL32	Class-Oligo	BD	6:93731457-6:96645635	0.111
ENSG00000285801	ENSG00000285801	Subclass-EN L2-3-IT	BD	6:24852047-6:25684359	0.186
ENSG00000120885	CLU	Subclass-IN SST	BD	8:26825008-8:28304875	0.402
ENSG00000120885	CLU	Subclass-IN SST	BD	8:28304875-8:29470379	0.0267
ENSG00000159247	TUBBP5	Subclass-IN VIP	BD	9:136605890-9:138254346	0.0165
ENSG00000104369	JPH1	Subclass-EN L2-3-IT	BD	8:72904964-8:74532829	0.755
ENSG00000104369	JPH1	Subclass-EN L2-3-IT	BD	8:74532829-8:75544307	0.0689
ENSG00000156110	ADK	Subclass-EN L6-IT-2	BD	10:73662792-10:76947056	0.293
ENSG00000249776	ENSG00000249776	Subclass-IN LAMP5-RELN	BD	5:92504835-5:94474279	0.646
ENSG00000249776	ENSG00000249776	Subclass-IN LAMP5-RELN	BD	5:91126837-5:92504835	0.19
ENSG00000154479	CCDC173	Class-Astro	BD	2:169111726-2:170369735	0.846
ENSG00000154479	CCDC173	Class-Astro	BD	2:166499460-2:169111726	0.0269
ENSG00000154479	CCDC173	Class-Astro	BD	2:170369735-2:172274177	0.0156
ENSG00000286003	ENSG00000286003	Subclass-EN L3-5-IT-3	BD	3:176602499-3:178389377	0.588
ENSG00000286003	ENSG00000286003	Subclass-EN L3-5-IT-3	BD	3:178389377-3:179656798	0.0669
ENSG00000272942	ENSG00000272942	snBulk	BD	22:24588236-22:26395662	0.503
ENSG00000272942	ENSG00000272942	snBulk	BD	22:23370460-22:24588236	0.00497
ENSG00000141664	ZCCHC2	Class-EN	BD	18:61353518-18:62610482	0.461
ENSG00000141664	ZCCHC2	Class-EN	BD	18:62610482-18:64153018	0.0998
ENSG00000286752	ENSG00000286752	Class-EN	BD	12:25218149-12:27646840	0.708
ENSG00000113119	TMCO6	Class-EN	BD	5:139885487-5:141266403	0.0086
ENSG00000113119	TMCO6	Class-EN	BD	5:137040361-5:139885487	0.00391
ENSG00000108960	MMD	Class-IN	BD	17:53748757-17:55522071	0.896
ENSG00000108960	MMD	Class-IN	BD	17:55522071-17:57280180	0.0248
ENSG00000137845	ADAM10	Subclass-IN VIP	BD	15:58149167-15:59401917	0.678
ENSG00000137845	ADAM10	Subclass-IN VIP	BD	15:59401917-15:60973637	0.0433
ENSG00000137845	ADAM10	Subclass-IN VIP	BD	15:56609575-15:58149167	0.0334
ENSG00000167491	GATAD2A	Class-EN	BD	19:18299052-19:19766662	0.511
ENSG00000167491	GATAD2A	Class-EN	BD	19:19766662-19:20722951	0.026
ENSG00000159247	TUBBP5	Subclass-EN L6-IT-1	BD	9:136605890-9:138254346	0.254
ENSG00000248323	LUCAT1	Subclass-EN L3-5-IT-1	BD	5:89595713-5:91126837	0.326
ENSG00000235106	BRD3OS	Class-Astro	BD	9:132423455-9:134176000	0.743
ENSG00000235106	BRD3OS	Class-Astro	BD	9:134176000-9:134697518	0.102
ENSG00000144381	HSPD1	Subclass-IN PVALB	BD	2:198446401-2:200711561	0.0369
ENSG00000144381	HSPD1	Subclass-IN PVALB	BD	2:197213386-2:198446401	0.0256
ENSG00000144381	HSPD1	Subclass-IN PVALB	BD	2:195582732-2:197213386	0.0213
ENSG00000189238	LINC00943	snBulk	BD	12:125960959-12:127390553	0.66
ENSG00000189238	LINC00943	snBulk	BD	12:127390553-12:128752752	0.294
ENSG00000189238	LINC00943	snBulk	BD	12:124493434-12:125960959	0.028
ENSG00000180113	TDRD6	Class-Astro	BD	6:45438826-6:47344162	0.907
ENSG00000180113	TDRD6	Class-Astro	BD	6:47344162-6:48423389	0.0399
ENSG00000134452	FBH1	Class-IN	BD	10:4530082-10:5941799	0.108
ENSG00000134452	FBH1	Class-IN	BD	10:5941799-10:7129522	0.0433
ENSG00000108946	PRKAR1A	Subclass-MG	BD	17:66804312-17:69862629	0.682
ENSG00000104497	SNX16	Class-IN	BD	8:81781504-8:83313354	0.996
ENSG00000104497	SNX16	Class-IN	BD	8:81044160-8:81781504	0.05
ENSG00000104497	SNX16	Class-IN	BD	8:78220626-8:81044160	0.0254
ENSG00000197818	SLC9A8	Subclass-IN ADARB2	BD	20:48583442-20:50623121	0.136
ENSG00000274629	ENSG00000274629	Class-IN	BD	2:223994702-2:224975287	0.783
ENSG00000274629	ENSG00000274629	Class-IN	BD	2:221656456-2:223994702	0.0328
ENSG00000184486	POU3F2	Class-Oligo	BD	6:97394408-6:100182270	0.128
ENSG00000029639	TFB1M	Class-EN	BD	6:154652986-6:156442192	0.385
ENSG00000169609	C15orf40	Class-Astro	BD	15:80568637-15:83591716	0.0181
ENSG00000169609	C15orf40	Class-Astro	BD	15:83591716-15:86109674	0.0135
ENSG00000163016	ALMS1P1	Subclass-IN ADARB2	BD	2:72947719-2:75402960	0.595
ENSG00000272849	ENSG00000272849	Class-EN	BD	12:121569746-12:124493434	0.141
ENSG00000272849	ENSG00000272849	Class-EN	BD	12:119316305-12:121569746	0.00962
ENSG00000174669	SLC29A2	Subclass-IN VIP	BD	11:66131160-11:68238358	0.0725
ENSG00000174669	SLC29A2	Subclass-IN VIP	BD	11:64037097-11:66131160	0.00242
ENSG00000238221	ENSG00000238221	Subclass-IN PVALB	BD	6:6784974-6:7808703	0.35
ENSG00000238221	ENSG00000238221	Subclass-IN PVALB	BD	6:5791239-6:6784974	0.152
ENSG00000238221	ENSG00000238221	Subclass-IN PVALB	BD	6:7808703-6:9019793	0.0697
ENSG00000093167	LRRFIP2	Subclass-EN L3-5-IT-3	BD	3:36445350-3:38314625	0.916
ENSG00000093167	LRRFIP2	Subclass-EN L3-5-IT-3	BD	3:35241966-3:36445350	0.199
ENSG00000215196	BASP1-AS1	Subclass-EN L3-5-IT-2	BD	5:16963504-5:18051483	0.549
ENSG00000215196	BASP1-AS1	Subclass-EN L3-5-IT-2	BD	5:18051483-5:19917607	0.0735
ENSG00000215196	BASP1-AS1	Subclass-EN L3-5-IT-2	BD	5:14757695-5:16963504	0.0178
ENSG00000145623	OSMR	Class-OPC	BD	5:36433852-5:38802308	0.7
ENSG00000145623	OSMR	Class-OPC	BD	5:38802308-5:40287627	0.137
ENSG00000266202	ENSG00000266202	Class-Oligo	BD	17:21387045-17:29007226	0.421
ENSG00000174405	LIG4	Class-Oligo	BD	13:107537529-13:108468862	0.946
ENSG00000104497	SNX16	Subclass-IN ADARB2	BD	8:81781504-8:83313354	0.944
ENSG00000157782	CABP1	Class-EN	BD	12:119316305-12:121569746	0.659
ENSG00000239602	RPL35AP16	Class-EN	BD	5:145563791-5:147802435	0.128
ENSG00000147905	ZCCHC7	Class-IN	BD	9:36743286-9:38641602	0.413
ENSG00000140600	SH3GL3	Subclass-IN ADARB2	BD	15:80568637-15:83591716	0.284
ENSG00000140600	SH3GL3	Subclass-IN ADARB2	BD	15:83591716-15:86109674	0.0143
ENSG00000010810	FYN	Subclass-IN PVALB-CHC	BD	6:109983044-6:112023811	0.683
ENSG00000010810	FYN	Subclass-IN PVALB-CHC	BD	6:112023811-6:113899669	0.0262
ENSG00000141431	ASXL3	Subclass-IN LAMP5-RELN	BD	18:32684103-18:34200103	0.734
ENSG00000141431	ASXL3	Subclass-IN LAMP5-RELN	BD	18:34200103-18:36282001	0.0328
ENSG00000141431	ASXL3	Subclass-IN LAMP5-RELN	BD	18:30286513-18:32684103	0.0285
ENSG00000028277	POU2F2	Subclass-IN LAMP5-RELN	BD	19:41625199-19:43358303	0.535
ENSG00000028277	POU2F2	Subclass-IN LAMP5-RELN	BD	19:40478694-19:41625199	0.017
ENSG00000275734	ENSG00000275734	Subclass-EN L6-IT-1	BD	16:88974757-16:90226404	0.614
ENSG00000275734	ENSG00000275734	Subclass-EN L6-IT-1	BD	16:87613743-16:88974757	0.0253
ENSG00000167491	GATAD2A	Subclass-EN L2-3-IT	BD	19:18299052-19:19766662	0.0499
ENSG00000167491	GATAD2A	Subclass-EN L2-3-IT	BD	19:19766662-19:20722951	0.0139
ENSG00000075413	MARK3	Class-Immune	BD	14:102545765-14:104535386	0.746
ENSG00000170445	HARS1	Class-EN	BD	5:141266403-5:143601683	0.157
ENSG00000170445	HARS1	Class-EN	BD	5:139885487-5:141266403	0.0933
ENSG00000170445	HARS1	Class-EN	BD	5:137040361-5:139885487	0.00378
ENSG00000095485	CWF19L1	Subclass-EN L6-IT-1	BD	10:98908643-10:101189482	0.66
ENSG00000108039	XPNPEP1	snBulk	BD	10:108557947-10:110801735	0.00953
ENSG00000236723	ENSG00000236723	Class-IN	BD	1:51248054-1:53760589	0.708
ENSG00000236723	ENSG00000236723	Class-IN	BD	1:53760589-1:55947444	0.0103
ENSG00000163866	SMIM12	Class-Astro	BD	1:34334157-1:37083582	0.804
ENSG00000163866	SMIM12	Class-Astro	BD	1:31973084-1:34334157	0.017
ENSG00000271904	ENSG00000271904	Subclass-IN SST	BD	5:88094174-5:89595713	0.523
ENSG00000271904	ENSG00000271904	Subclass-IN SST	BD	5:86471473-5:88094174	0.0417
ENSG00000132612	VPS4A	Subclass-EN L3-5-IT-3	BD	16:68807460-16:71020125	0.802
ENSG00000132612	VPS4A	Subclass-EN L3-5-IT-3	BD	16:65904663-16:68807460	0.00276
ENSG00000214013	GANC	snBulk	BD	15:40885316-15:42484201	0.0293
ENSG00000214013	GANC	snBulk	BD	15:42484201-15:43905851	0.00534
ENSG00000157782	CABP1	snBulk	BD	12:119316305-12:121569746	0.758
ENSG00000173261	PLAC8L1	Subclass-IN SST	BD	5:145563791-5:147802435	0.495
ENSG00000103148	NPRL3	Subclass-EN L3-5-IT-2	BD	16:10054-16:1157206	0.517
ENSG00000250974	LINC02196	Class-Immune	BD	5:7143105-5:8446223	0.938
ENSG00000250974	LINC02196	Class-Immune	BD	5:5973120-5:7143105	0.0448
ENSG00000144034	TPRKB	Class-Astro	BD	2:72947719-2:75402960	0.0228
ENSG00000144034	TPRKB	Class-Astro	BD	2:70528066-2:72947719	0.015
ENSG00000260433	LINC01917	snBulk	BD	18:50204214-18:53535815	0.331
ENSG00000260433	LINC01917	snBulk	BD	18:53535815-18:54027805	0.161
ENSG00000260433	LINC01917	snBulk	BD	18:54027805-18:57546606	0.0559
ENSG00000118997	DNAH7	Subclass-IN ADARB2	BD	2:195582732-2:197213386	0.885
ENSG00000118997	DNAH7	Subclass-IN ADARB2	BD	2:194996440-2:195582732	0.194
ENSG00000118997	DNAH7	Subclass-IN ADARB2	BD	2:191108631-2:194996440	0.0289
ENSG00000022976	ZNF839	Class-Oligo	BD	14:101067970-14:102545765	0.761
ENSG00000120709	FAM53C	Class-Oligo	BD	5:137040361-5:139885487	0.0928
ENSG00000006116	CACNG3	Subclass-IN VIP	BD	16:22437583-16:24125554	0.101
ENSG00000006116	CACNG3	Subclass-IN VIP	BD	16:24125554-16:25975541	0.0822
ENSG00000189136	UBE2Q2P1	Subclass-MG	BD	15:83591716-15:86109674	0.00649
ENSG00000168807	SNTB2	Subclass-EN L6-IT-1	BD	16:68807460-16:71020125	0.563
ENSG00000168807	SNTB2	Subclass-EN L6-IT-1	BD	16:65904663-16:68807460	0.00434
ENSG00000113318	MSH3	Subclass-EN L6-IT-1	BD	5:80097321-5:81185652	0.922
ENSG00000113318	MSH3	Subclass-EN L6-IT-1	BD	5:78327508-5:80097321	0.0134
ENSG00000143434	SEMA6C	Subclass-EN L3-5-IT-2	BD	1:148907004-1:151566405	0.331
ENSG00000111237	VPS29	Class-Immune	BD	12:109898914-12:112825713	0.0726
ENSG00000111237	VPS29	Class-Immune	BD	12:108632125-12:109898914	0.0347
ENSG00000100372	SLC25A17	Subclass-EN L2-3-IT	BD	22:38911889-22:40149793	0.00948
ENSG00000100372	SLC25A17	Subclass-EN L2-3-IT	BD	22:40149793-22:42294812	0.00731
ENSG00000113212	PCDHB7	Subclass-EN L2-3-IT	BD	5:139885487-5:141266403	0.0658
ENSG00000113212	PCDHB7	Subclass-EN L2-3-IT	BD	5:141266403-5:143601683	0.00413
ENSG00000205937	RNPS1	Subclass-IN SST	BD	16:2714828-16:3951195	0.827
ENSG00000205937	RNPS1	Subclass-IN SST	BD	16:1157206-16:2714828	0.0091
ENSG00000170445	HARS1	Subclass-IN SST	BD	5:139885487-5:141266403	0.0547
ENSG00000170445	HARS1	Subclass-IN SST	BD	5:137040361-5:139885487	0.0106
ENSG00000170445	HARS1	Subclass-IN SST	BD	5:141266403-5:143601683	0.0065
ENSG00000259410	ENSG00000259410	Class-EN	BD	15:66802429-15:68725660	0.103
ENSG00000259410	ENSG00000259410	Class-EN	BD	15:68725660-15:69841002	0.0271
ENSG00000275734	ENSG00000275734	Subclass-EN L2-3-IT	BD	16:88974757-16:90226404	0.193
ENSG00000275734	ENSG00000275734	Subclass-EN L2-3-IT	BD	16:87613743-16:88974757	0.00938
ENSG00000170802	FOXN2	Subclass-IN LAMP5-RELN	BD	2:47985862-2:49795119	0.584
ENSG00000170802	FOXN2	Subclass-IN LAMP5-RELN	BD	2:47091633-2:47985862	0.281
ENSG00000237092	LINC01065	Subclass-EN L2-3-IT	BD	13:52765487-13:54108729	0.696
ENSG00000182256	GABRG3	Class-IN	BD	15:24863443-15:27052965	0.466
ENSG00000173517	PEAK1	Subclass-EN L6-CT	BD	15:76106283-15:78223711	0.605
ENSG00000133706	LARS1	Class-IN	BD	5:145563791-5:147802435	0.758
ENSG00000133706	LARS1	Class-IN	BD	5:143601683-5:145563791	0.0493
ENSG00000135905	DOCK10	Subclass-EN L3-5-IT-3	BD	2:224975287-2:227255126	0.882
ENSG00000135905	DOCK10	Subclass-EN L3-5-IT-3	BD	2:223994702-2:224975287	0.109
ENSG00000144401	METTL21A	Subclass-EN L2-3-IT	BD	2:205870980-2:207780675	0.542
ENSG00000144401	METTL21A	Subclass-EN L2-3-IT	BD	2:207780675-2:209076805	0.0177
ENSG00000285417	ENSG00000285417	Class-EN	BD	1:204711940-1:206268085	0.228
ENSG00000285417	ENSG00000285417	Class-EN	BD	1:206268085-1:208237019	0.0151
ENSG00000183474	GTF2H2C	Class-Astro	BD	5:68555033-5:71944629	0.907
ENSG00000222017	ENSG00000222017	Class-OPC	BD	2:197213386-2:198446401	0.0194
ENSG00000222017	ENSG00000222017	Class-OPC	BD	2:195582732-2:197213386	0.0175
ENSG00000259420	ENSG00000259420	Subclass-EN L3-5-IT-2	BD	15:76106283-15:78223711	0.03
ENSG00000259420	ENSG00000259420	Subclass-EN L3-5-IT-2	BD	15:78223711-15:80568637	0.0185
ENSG00000260433	LINC01917	Class-EN	BD	18:53535815-18:54027805	0.926
ENSG00000260433	LINC01917	Class-EN	BD	18:54027805-18:57546606	0.109
ENSG00000260433	LINC01917	Class-EN	BD	18:50204214-18:53535815	0.0413
ENSG00000258903	ENSG00000258903	Class-IN	BD	14:61213706-14:63323296	0.671
ENSG00000258903	ENSG00000258903	Class-IN	BD	14:58981618-14:61213706	0.00981
ENSG00000235381	ENSG00000235381	Subclass-IN PVALB	BD	6:154652986-6:156442192	0.961
ENSG00000235381	ENSG00000235381	Subclass-IN PVALB	BD	6:152773361-6:154652986	0.0403
ENSG00000213523	SRA1	Subclass-EN L6-CT	BD	5:139885487-5:141266403	0.166
ENSG00000213523	SRA1	Subclass-EN L6-CT	BD	5:141266403-5:143601683	0.0889
ENSG00000213523	SRA1	Subclass-EN L6-CT	BD	5:137040361-5:139885487	0.00555
ENSG00000275734	ENSG00000275734	Class-EN	BD	16:88974757-16:90226404	0.132
ENSG00000275734	ENSG00000275734	Class-EN	BD	16:87613743-16:88974757	0.0128
ENSG00000185760	KCNQ5	Class-IN	BD	6:70899807-6:72740374	0.396
ENSG00000185760	KCNQ5	Class-IN	BD	6:72740374-6:74752287	0.0738
ENSG00000133706	LARS1	Class-OPC	BD	5:145563791-5:147802435	0.726
ENSG00000133706	LARS1	Class-OPC	BD	5:143601683-5:145563791	0.0767
ENSG00000233005	ENSG00000233005	Subclass-EN L3-5-IT-2	BD	2:20850730-2:23118512	0.905
ENSG00000233005	ENSG00000233005	Subclass-EN L3-5-IT-2	BD	2:19492643-2:20850730	0.0254
ENSG00000268621	IGFL2-AS1	Class-Oligo	BD	19:45599439-19:46646825	0.0253
ENSG00000268621	IGFL2-AS1	Class-Oligo	BD	19:46646825-19:48778970	0.00252
ENSG00000169592	INO80E	Subclass-EN L6-IT-1	BD	16:29025292-16:31371622	0.0758
ENSG00000247982	LINC00926	Class-EN	BD	15:56609575-15:58149167	0.395
ENSG00000247982	LINC00926	Class-EN	BD	15:54844071-15:56609575	0.0152
ENSG00000129167	TPH1	Class-EN	BD	11:17556855-11:19547988	0.931
ENSG00000129167	TPH1	Class-EN	BD	11:15721006-11:17556855	0.0372
ENSG00000131165	CHMP1A	Class-Oligo	BD	16:88974757-16:90226404	0.33
ENSG00000131165	CHMP1A	Class-Oligo	BD	16:87613743-16:88974757	0.0244
ENSG00000138433	CIR1	Subclass-MG	BD	2:172274177-2:174724201	0.924
ENSG00000280029	ENSG00000280029	Subclass-EN L3-5-IT-1	BD	5:139885487-5:141266403	0.231
ENSG00000280029	ENSG00000280029	Subclass-EN L3-5-IT-1	BD	5:141266403-5:143601683	0.00766
ENSG00000261115	TMEM178B	Subclass-EN L3-5-IT-3	BD	7:140535410-7:141526757	0.141
ENSG00000261115	TMEM178B	Subclass-EN L3-5-IT-3	BD	7:140233377-7:140535410	0.128
ENSG00000261115	TMEM178B	Subclass-EN L3-5-IT-3	BD	7:141526757-7:142959223	0.00473
ENSG00000163935	SFMBT1	Subclass-EN L3-5-IT-2	BD	3:51797999-3:54047363	0.0031
ENSG00000234807	LINC01135	Subclass-IN PVALB	BD	1:59424737-1:61456693	0.41
ENSG00000234807	LINC01135	Subclass-IN PVALB	BD	1:58399727-1:59424737	0.336
ENSG00000234807	LINC01135	Subclass-IN PVALB	BD	1:56556055-1:58399727	0.127
ENSG00000156110	ADK	Subclass-EN L6-IT-1	BD	10:73662792-10:76947056	0.37
ENSG00000173517	PEAK1	snBulk	BD	15:76106283-15:78223711	0.176
ENSG00000173517	PEAK1	snBulk	BD	15:78223711-15:80568637	0.00538
ENSG00000287200	ENSG00000287200	snBulk	BD	12:57155077-12:58914885	0.0799
ENSG00000242154	ENSG00000242154	Class-Oligo	BD	7:104519078-7:106042459	0.799
ENSG00000156110	ADK	Subclass-EN L6-CT	BD	10:73662792-10:76947056	0.127
ENSG00000156110	ADK	Subclass-EN L6-CT	BD	10:71748755-10:73662792	0.0341
ENSG00000170445	HARS1	Subclass-EN L6B	BD	5:139885487-5:141266403	0.0562
ENSG00000185324	CDK10	Subclass-EN L3-5-IT-2	BD	16:88974757-16:90226404	0.573
ENSG00000185324	CDK10	Subclass-EN L3-5-IT-2	BD	16:87613743-16:88974757	0.0119
ENSG00000239602	RPL35AP16	Class-OPC	BD	5:143601683-5:145563791	0.0867
ENSG00000239602	RPL35AP16	Class-OPC	BD	5:145563791-5:147802435	0.0516
ENSG00000261638	ENSG00000261638	Class-EN	BD	16:57630418-16:59011501	0.0679
ENSG00000261638	ENSG00000261638	Class-EN	BD	16:59011501-16:60711790	0.0671
ENSG00000181467	RAP2B	Class-EN	BD	3:151630942-3:153538782	0.88
ENSG00000181467	RAP2B	Class-EN	BD	3:153538782-3:154996429	0.0999
ENSG00000197818	SLC9A8	Subclass-IN LAMP5-LHX6	BD	20:48583442-20:50623121	0.662
ENSG00000149927	DOC2A	snBulk	BD	16:29025292-16:31371622	0.0132
ENSG00000103037	SETD6	Subclass-IN PVALB	BD	16:57630418-16:59011501	0.55
ENSG00000103037	SETD6	Subclass-IN PVALB	BD	16:59011501-16:60711790	0.055
ENSG00000103037	SETD6	Subclass-IN PVALB	BD	16:55869862-16:57630418	0.0153
ENSG00000139537	CCDC65	Subclass-EN L6-CT	BD	12:48608083-12:51382710	0.301
ENSG00000139537	CCDC65	Subclass-EN L6-CT	BD	12:47321010-12:48608083	0.0225
ENSG00000146776	ATXN7L1	Class-Oligo	BD	7:104519078-7:106042459	0.792
ENSG00000183578	TNFAIP8L3	snBulk	BD	15:49715846-15:51385363	0.729
ENSG00000183578	TNFAIP8L3	snBulk	BD	15:51385363-15:52776899	0.0257
ENSG00000120328	PCDHB12	snBulk	BD	5:141266403-5:143601683	0.0113
ENSG00000120328	PCDHB12	snBulk	BD	5:139885487-5:141266403	0.00786
ENSG00000163510	CWC22	Subclass-EN L2-3-IT	BD	2:177688455-2:180448012	0.803
ENSG00000159788	RGS12	Subclass-EN L2-3-IT	BD	4:2841252-4:3844313	0.779
ENSG00000159788	RGS12	Subclass-EN L2-3-IT	BD	4:3844313-4:4682389	0.0183
ENSG00000159788	RGS12	Subclass-EN L2-3-IT	BD	4:1476986-4:2841252	0.015
ENSG00000181896	ZNF101	Class-OPC	BD	19:18299052-19:19766662	0.353
ENSG00000118260	CREB1	Class-Oligo	BD	2:205870980-2:207780675	0.603
ENSG00000118260	CREB1	Class-Oligo	BD	2:207780675-2:209076805	0.0181
ENSG00000029639	TFB1M	Subclass-EN L6-CT	BD	6:154652986-6:156442192	0.908
ENSG00000172985	SH3RF3	Subclass-EN L3-5-IT-1	BD	2:107812721-2:109814855	0.236
ENSG00000197818	SLC9A8	Class-IN	BD	20:48583442-20:50623121	0.0387
ENSG00000175471	MCTP1	Subclass-EN L2-3-IT	BD	5:94474279-5:96627815	0.539
ENSG00000175471	MCTP1	Subclass-EN L2-3-IT	BD	5:92504835-5:94474279	0.0357
ENSG00000279983	ENSG00000279983	snBulk	BD	5:139885487-5:141266403	0.0145
ENSG00000279983	ENSG00000279983	snBulk	BD	5:141266403-5:143601683	0.0144
ENSG00000140600	SH3GL3	Subclass-EN L6B	BD	15:80568637-15:83591716	0.0273
ENSG00000140600	SH3GL3	Subclass-EN L6B	BD	15:83591716-15:86109674	0.00487
ENSG00000111665	CDCA3	Subclass-IN PVALB	BD	12:6310587-12:8224940	0.527
ENSG00000107372	ZFAND5	Class-Endo	BD	9:71638124-9:73589030	0.0509
ENSG00000111229	ARPC3	Class-EN	BD	12:109898914-12:112825713	0.418
ENSG00000065609	SNAP91	Class-Oligo	BD	6:82417432-6:84500271	0.197
ENSG00000065609	SNAP91	Class-Oligo	BD	6:84500271-6:86359782	0.0443
ENSG00000138175	ARL3	Subclass-IN PVALB	BD	10:102620653-10:104935290	0.625
ENSG00000138175	ARL3	Subclass-IN PVALB	BD	10:101189482-10:102620653	0.012
ENSG00000070476	ZXDC	Subclass-IN LAMP5-RELN	BD	3:125217798-3:126496100	0.389
ENSG00000070476	ZXDC	Subclass-IN LAMP5-RELN	BD	3:126496100-3:128476018	0.0153
ENSG00000110344	UBE4A	Subclass-IN PVALB	BD	11:117876395-11:119344766	0.612
ENSG00000110344	UBE4A	Subclass-IN PVALB	BD	11:116512631-11:117876395	0.016
ENSG00000152061	RABGAP1L	Subclass-EN L3-5-IT-2	BD	1:173128768-1:175120632	0.723
ENSG00000232098	ENSG00000232098	Class-EN	BD	19:57009967-19:58607472	0.31
ENSG00000204653	ASPDH	Class-Oligo	BD	19:48778970-19:51029311	0.364
ENSG00000143418	CERS2	Class-Immune	BD	1:148907004-1:151566405	0.143
ENSG00000143418	CERS2	Class-Immune	BD	1:151566405-1:153208353	0.00706
ENSG00000129167	TPH1	Class-IN	BD	11:17556855-11:19547988	0.295
ENSG00000129167	TPH1	Class-IN	BD	11:15721006-11:17556855	0.0256
ENSG00000239602	RPL35AP16	snBulk	BD	5:145563791-5:147802435	0.14
ENSG00000222017	ENSG00000222017	Class-EN	BD	2:197213386-2:198446401	0.503
ENSG00000157782	CABP1	Subclass-EN L5-6-NP	BD	12:119316305-12:121569746	0.724
ENSG00000197124	ZNF682	Subclass-EN L6-IT-1	BD	19:19766662-19:20722951	0.356
ENSG00000197124	ZNF682	Subclass-EN L6-IT-1	BD	19:18299052-19:19766662	0.191
ENSG00000197124	ZNF682	Subclass-EN L6-IT-1	BD	19:20722951-19:22550094	0.00923
ENSG00000138175	ARL3	Subclass-EN L3-5-IT-3	BD	10:102620653-10:104935290	0.54
ENSG00000138175	ARL3	Subclass-EN L3-5-IT-3	BD	10:101189482-10:102620653	0.0191
ENSG00000103197	TSC2	Subclass-EN L3-5-IT-2	BD	16:1157206-16:2714828	0.155
ENSG00000103197	TSC2	Subclass-EN L3-5-IT-2	BD	16:2714828-16:3951195	0.025
ENSG00000103197	TSC2	Subclass-EN L3-5-IT-2	BD	16:10054-16:1157206	0.00438
ENSG00000271993	ENSG00000271993	Class-EN	BD	3:35241966-3:36445350	0.0877
ENSG00000271993	ENSG00000271993	Class-EN	BD	3:36445350-3:38314625	0.00474
ENSG00000287690	ENSG00000287690	Class-EN	BD	6:166611245-6:167642155	0.898
ENSG00000287690	ENSG00000287690	Class-EN	BD	6:165173375-6:166611245	0.0252
ENSG00000179603	GRM8	Subclass-EN L3-5-IT-1	BD	7:124527498-7:126879116	0.868
ENSG00000179603	GRM8	Subclass-EN L3-5-IT-1	BD	7:126879116-7:127229167	0.509
ENSG00000179603	GRM8	Subclass-EN L3-5-IT-1	BD	7:127229167-7:129138332	0.0116
ENSG00000106609	TMEM248	Class-EN	BD	7:66224822-7:68769087	0.876
ENSG00000236869	ZKSCAN7-AS1	Class-Immune	BD	3:42498510-3:45123661	0.0531
ENSG00000103037	SETD6	Class-Oligo	BD	16:57630418-16:59011501	0.658
ENSG00000185864	NPIPB4	snBulk	BD	16:22437583-16:24125554	0.109
ENSG00000185864	NPIPB4	snBulk	BD	16:20139249-16:22437583	0.043
ENSG00000271904	ENSG00000271904	Class-Oligo	BD	5:88094174-5:89595713	0.646
ENSG00000271904	ENSG00000271904	Class-Oligo	BD	5:86471473-5:88094174	0.0249
ENSG00000185864	NPIPB4	Subclass-IN VIP	BD	16:20139249-16:22437583	0.0743
ENSG00000185864	NPIPB4	Subclass-IN VIP	BD	16:22437583-16:24125554	0.0648
ENSG00000197818	SLC9A8	Subclass-EN L6B	BD	20:48583442-20:50623121	0.59
ENSG00000138741	TRPC3	Class-IN	BD	4:121736832-4:123365326	0.561
ENSG00000138741	TRPC3	Class-IN	BD	4:119471529-4:121736832	0.0208
ENSG00000164604	GPR85	Class-Endo	BD	7:112978629-7:114072332	0.873
ENSG00000158863	FAM160B2	Class-Astro	BD	8:21804225-8:23039544	0.157
ENSG00000158863	FAM160B2	Class-Astro	BD	8:20203345-8:21804225	0.0958
ENSG00000158863	FAM160B2	Class-Astro	BD	8:23039544-8:24817205	0.0148
ENSG00000261118	ENSG00000261118	Subclass-EN L2-3-IT	BD	16:88974757-16:90226404	0.378
ENSG00000134215	VAV3	Subclass-IN LAMP5-LHX6	BD	1:107867043-1:109761309	0.724
ENSG00000134215	VAV3	Subclass-IN LAMP5-LHX6	BD	1:105545220-1:107867043	0.0848
ENSG00000232342	ENSG00000232342	Subclass-IN PVALB	BD	10:73662792-10:76947056	0.251
ENSG00000138688	KIAA1109	Subclass-IN PVALB-CHC	BD	4:121736832-4:123365326	0.198
ENSG00000138688	KIAA1109	Subclass-IN PVALB-CHC	BD	4:119471529-4:121736832	0.0211
ENSG00000258986	TMEM179	Subclass-EN L3-5-IT-3	BD	14:104535386-14:105874495	0.656
ENSG00000258986	TMEM179	Subclass-EN L3-5-IT-3	BD	14:102545765-14:104535386	0.00666
ENSG00000166140	ZFYVE19	Subclass-IN PVALB	BD	15:40091931-15:40885316	0.74
ENSG00000166140	ZFYVE19	Subclass-IN PVALB	BD	15:38238576-15:40091931	0.0237
ENSG00000166140	ZFYVE19	Subclass-IN PVALB	BD	15:40885316-15:42484201	0.0079
ENSG00000182149	IST1	Subclass-EN L2-3-IT	BD	16:71020125-16:72901251	0.644
ENSG00000146038	DCDC2	Subclass-EN L3-5-IT-3	BD	6:23936391-6:24852047	0.527
ENSG00000108582	CPD	Class-Astro	BD	17:29007226-17:31459473	0.0982
ENSG00000108582	CPD	Class-Astro	BD	17:31459473-17:33211407	0.0131
ENSG00000143603	KCNN3	Class-IN	BD	1:154797927-1:156366342	0.137
ENSG00000143603	KCNN3	Class-IN	BD	1:153208353-1:154797927	0.00859
ENSG00000164465	DCBLD1	snBulk	BD	6:117351809-6:118641952	0.0646
ENSG00000164465	DCBLD1	snBulk	BD	6:115810232-6:117351809	0.00953
ENSG00000261118	ENSG00000261118	Class-Oligo	BD	16:88974757-16:90226404	0.0128
ENSG00000261118	ENSG00000261118	Class-Oligo	BD	16:87613743-16:88974757	0.011
ENSG00000255769	GOLGA2P10	Subclass-IN SST	BD	15:80568637-15:83591716	0.0416
ENSG00000104093	DMXL2	Class-IN	BD	15:51385363-15:52776899	0.118
ENSG00000104093	DMXL2	Class-IN	BD	15:49715846-15:51385363	0.0106
ENSG00000213949	ITGA1	Subclass-IN VIP	BD	5:50867564-5:52838788	0.46
ENSG00000213949	ITGA1	Subclass-IN VIP	BD	5:52838788-5:54407214	0.0556
ENSG00000228716	DHFR	Subclass-IN ADARB2	BD	5:80097321-5:81185652	0.479
ENSG00000165092	ALDH1A1	Subclass-EN L3-5-IT-2	BD	9:71638124-9:73589030	0.837
ENSG00000165092	ALDH1A1	Subclass-EN L3-5-IT-2	BD	9:73589030-9:74358165	0.324
ENSG00000144426	NBEAL1	Class-Oligo	BD	2:201953914-2:204934518	0.563
ENSG00000109084	TMEM97	Subclass-EN L2-3-IT	BD	17:21387045-17:29007226	0.146
ENSG00000109084	TMEM97	Subclass-EN L2-3-IT	BD	17:29007226-17:31459473	0.00471
ENSG00000171467	ZNF318	snBulk	BD	6:42070983-6:43788432	0.0242
ENSG00000171467	ZNF318	snBulk	BD	6:43788432-6:45438826	0.00895
ENSG00000248727	LINC01948	Class-Astro	BD	5:56121522-5:57325275	0.838
ENSG00000248727	LINC01948	Class-Astro	BD	5:57325275-5:58044246	0.243
ENSG00000248727	LINC01948	Class-Astro	BD	5:54407214-5:56121522	0.0148
ENSG00000162819	BROX	Subclass-MG	BD	1:222056878-1:224750818	0.642
ENSG00000287722	ENSG00000287722	Subclass-EN L2-3-IT	BD	13:54108729-13:55242996	0.561
ENSG00000287722	ENSG00000287722	Subclass-EN L2-3-IT	BD	13:52765487-13:54108729	0.309
ENSG00000287722	ENSG00000287722	Subclass-EN L2-3-IT	BD	13:51016955-13:52765487	0.00781
ENSG00000197818	SLC9A8	Subclass-EN L3-5-IT-3	BD	20:48583442-20:50623121	0.116
ENSG00000255468	ENSG00000255468	Subclass-IN VIP	BD	11:66131160-11:68238358	0.121
ENSG00000255468	ENSG00000255468	Subclass-IN VIP	BD	11:64037097-11:66131160	0.00216
ENSG00000070476	ZXDC	Class-Immune	BD	3:126496100-3:128476018	0.131
ENSG00000070476	ZXDC	Class-Immune	BD	3:125217798-3:126496100	0.079
ENSG00000183597	TANGO2	Subclass-EN L3-5-IT-3	BD	22:19924835-22:22002927	0.252
ENSG00000183597	TANGO2	Subclass-EN L3-5-IT-3	BD	22:17813322-22:19924835	0.00362
ENSG00000170802	FOXN2	Subclass-IN PVALB-CHC	BD	2:47985862-2:49795119	0.862
ENSG00000170802	FOXN2	Subclass-IN PVALB-CHC	BD	2:47091633-2:47985862	0.0544
ENSG00000075413	MARK3	Subclass-PVM	BD	14:102545765-14:104535386	0.778
ENSG00000166225	FRS2	Subclass-EN L6-IT-1	BD	12:69432762-12:70564207	0.98
ENSG00000166225	FRS2	Subclass-EN L6-IT-1	BD	12:67515949-12:69432762	0.0103
ENSG00000118557	PMFBP1	snBulk	BD	16:71020125-16:72901251	0.811
ENSG00000118557	PMFBP1	snBulk	BD	16:72901251-16:74937605	0.0137
ENSG00000147535	PLPP5	Class-Astro	BD	8:37521871-8:39081287	0.333
ENSG00000147535	PLPP5	Class-Astro	BD	8:39081287-8:40845818	0.0375
ENSG00000156218	ADAMTSL3	Subclass-IN PVALB	BD	15:80568637-15:83591716	0.0712
ENSG00000156218	ADAMTSL3	Subclass-IN PVALB	BD	15:83591716-15:86109674	0.0236
ENSG00000133706	LARS1	snBulk	BD	5:145563791-5:147802435	0.534
ENSG00000124145	SDC4	snBulk	BD	20:44051536-20:46210417	0.0513
ENSG00000115816	CEBPZ	Class-IN	BD	2:35896940-2:37905569	0.299
ENSG00000197818	SLC9A8	Subclass-IN PVALB	BD	20:48583442-20:50623121	0.0965
ENSG00000197818	SLC9A8	Subclass-IN PVALB	BD	20:50623121-20:53856010	0.0163
ENSG00000235106	BRD3OS	Class-OPC	BD	9:132423455-9:134176000	0.35
ENSG00000104497	SNX16	Subclass-IN LAMP5-RELN	BD	8:81781504-8:83313354	0.954
ENSG00000104497	SNX16	Subclass-IN LAMP5-RELN	BD	8:78220626-8:81044160	0.0326
ENSG00000158863	FAM160B2	Class-Oligo	BD	8:21804225-8:23039544	0.183
ENSG00000158863	FAM160B2	Class-Oligo	BD	8:20203345-8:21804225	0.0678
ENSG00000103942	HOMER2	Subclass-EN L5-6-NP	BD	15:80568637-15:83591716	0.689
ENSG00000103591	AAGAB	Class-Astro	BD	15:66802429-15:68725660	0.65
ENSG00000242816	ENSG00000242816	Subclass-IN VIP	BD	3:117081306-3:118811404	0.826
ENSG00000242816	ENSG00000242816	Subclass-IN VIP	BD	3:115728233-3:117081306	0.0316
ENSG00000224086	PPM1F-AS1	Subclass-EN L3-5-IT-2	BD	22:19924835-22:22002927	0.0884
ENSG00000224086	PPM1F-AS1	Subclass-EN L3-5-IT-2	BD	22:22002927-22:23370460	0.00504
ENSG00000126456	IRF3	Class-IN	BD	19:48778970-19:51029311	0.338
ENSG00000255769	GOLGA2P10	Class-IN	BD	15:80568637-15:83591716	0.0751
ENSG00000156463	SH3RF2	Subclass-EN L2-3-IT	BD	5:145563791-5:147802435	0.0919
ENSG00000156463	SH3RF2	Subclass-EN L2-3-IT	BD	5:143601683-5:145563791	0.042
ENSG00000259106	ENSG00000259106	Subclass-EN L2-3-IT	BD	14:78095602-14:79720236	0.976
ENSG00000130748	TMEM160	Class-IN	BD	19:46646825-19:48778970	0.364
ENSG00000130748	TMEM160	Class-IN	BD	19:45599439-19:46646825	0.00485
ENSG00000023041	ZDHHC6	Subclass-EN L2-3-IT	BD	10:110801735-10:113568673	0.256
ENSG00000101442	ACTR5	Subclass-IN ADARB2	BD	20:38281128-20:39808119	0.0949
ENSG00000101442	ACTR5	Subclass-IN ADARB2	BD	20:36332043-20:38281128	0.0128
ENSG00000261777	DDX19A-DT	Class-Immune	BD	16:71020125-16:72901251	0.697
ENSG00000261777	DDX19A-DT	Class-Immune	BD	16:68807460-16:71020125	0.00563
ENSG00000157184	CPT2	Class-EN	BD	1:51248054-1:53760589	0.00844
ENSG00000157184	CPT2	Class-EN	BD	1:53760589-1:55947444	0.00794
ENSG00000184635	ZNF93	Class-Oligo	BD	19:19766662-19:20722951	0.286
ENSG00000184635	ZNF93	Class-Oligo	BD	19:20722951-19:22550094	0.00692
ENSG00000184635	ZNF93	Class-Oligo	BD	19:18299052-19:19766662	0.0041
ENSG00000257748	LINC02281	Class-EN	BD	14:27997327-14:29502939	1
ENSG00000257748	LINC02281	Class-EN	BD	14:25666480-14:27997327	0.0838
ENSG00000257748	LINC02281	Class-EN	BD	14:29502939-14:31914059	0.0214
ENSG00000183454	GRIN2A	Subclass-EN L6-IT-2	BD	16:9705562-16:10332175	0.251
ENSG00000183454	GRIN2A	Subclass-EN L6-IT-2	BD	16:10332175-16:11426305	0.053
ENSG00000183454	GRIN2A	Subclass-EN L6-IT-2	BD	16:8288517-16:9705562	0.0267
ENSG00000215912	TTC34	Subclass-EN L3-5-IT-3	BD	1:1961168-1:3666172	0.683
ENSG00000203335	ENSG00000203335	Subclass-IN PVALB	BD	7:152552721-7:153976934	0.533
ENSG00000203335	ENSG00000203335	Subclass-IN PVALB	BD	7:153976934-7:155173020	0.171
ENSG00000145248	SLC10A4	snBulk	BD	4:48121583-4:53011266	0.484
ENSG00000145248	SLC10A4	snBulk	BD	4:47409879-4:48121583	0.0706
ENSG00000091073	DTX2	Class-EN	BD	7:73920272-7:76829247	0.129
ENSG00000091073	DTX2	Class-EN	BD	7:76829247-7:78464542	0.0536
ENSG00000185864	NPIPB4	Subclass-EN L6B	BD	16:20139249-16:22437583	0.112
ENSG00000185864	NPIPB4	Subclass-EN L6B	BD	16:22437583-16:24125554	0.0126
ENSG00000122042	UBL3	Subclass-IN SST	BD	13:28683414-13:29909130	0.178
ENSG00000122042	UBL3	Subclass-IN SST	BD	13:29909130-13:31727678	0.0458
ENSG00000085788	DDHD2	Subclass-IN VIP	BD	8:37521871-8:39081287	0.279
ENSG00000085788	DDHD2	Subclass-IN VIP	BD	8:35459714-8:37521871	0.101
ENSG00000133706	LARS1	Class-Oligo	BD	5:145563791-5:147802435	0.487
ENSG00000259296	ENSG00000259296	snBulk	BD	15:51385363-15:52776899	0.478
ENSG00000259296	ENSG00000259296	snBulk	BD	15:49715846-15:51385363	0.00956
ENSG00000151893	CACUL1	Subclass-EN L3-5-IT-2	BD	10:117764423-10:118831841	0.992
ENSG00000151893	CACUL1	Subclass-EN L3-5-IT-2	BD	10:118831841-10:120647811	0.0177
ENSG00000186496	ZNF396	Class-IN	BD	18:34200103-18:36282001	0.563
ENSG00000186496	ZNF396	Class-IN	BD	18:36282001-18:37495287	0.0572
ENSG00000139174	PRICKLE1	Class-EN	BD	12:41264784-12:43590671	0.837
ENSG00000104497	SNX16	Class-OPC	BD	8:81781504-8:83313354	0.943
ENSG00000247982	LINC00926	Class-IN	BD	15:56609575-15:58149167	0.126
ENSG00000247982	LINC00926	Class-IN	BD	15:58149167-15:59401917	0.0458
ENSG00000247982	LINC00926	Class-IN	BD	15:54844071-15:56609575	0.0188
ENSG00000143469	SYT14	Subclass-EN L6-IT-2	BD	1:208237019-1:210614406	0.695
ENSG00000196141	SPATS2L	Class-OPC	BD	2:198446401-2:200711561	0.0554
ENSG00000196141	SPATS2L	Class-OPC	BD	2:200711561-2:201953914	0.0113
ENSG00000154914	USP43	Subclass-EN L6-CT	BD	17:8403107-17:10062604	0.706
ENSG00000154914	USP43	Subclass-EN L6-CT	BD	17:10062604-17:11199498	0.0352
ENSG00000113318	MSH3	Class-OPC	BD	5:80097321-5:81185652	0.864
ENSG00000113318	MSH3	Class-OPC	BD	5:78327508-5:80097321	0.0924
ENSG00000113318	MSH3	Class-OPC	BD	5:81185652-5:82729829	0.0371
ENSG00000197818	SLC9A8	Subclass-EN L3-5-IT-1	BD	20:48583442-20:50623121	0.32
ENSG00000167081	PBX3	Class-Immune	BD	9:126297386-9:127293231	0.75
ENSG00000167081	PBX3	Class-Immune	BD	9:124209608-9:126297386	0.0199
ENSG00000169499	PLEKHA2	Subclass-EN L6B	BD	8:39081287-8:40845818	0.0431
ENSG00000169499	PLEKHA2	Subclass-EN L6B	BD	8:37521871-8:39081287	0.0233
ENSG00000111640	GAPDH	Subclass-EN L3-5-IT-3	BD	12:6310587-12:8224940	0.426
ENSG00000111640	GAPDH	Subclass-EN L3-5-IT-3	BD	12:5212306-12:6310587	0.0899
ENSG00000197535	MYO5A	Subclass-IN SST	BD	15:51385363-15:52776899	0.937
ENSG00000197535	MYO5A	Subclass-IN SST	BD	15:52776899-15:54216331	0.111
ENSG00000103061	SLC7A6OS	Class-Immune	BD	16:65904663-16:68807460	0.366
ENSG00000103061	SLC7A6OS	Class-Immune	BD	16:68807460-16:71020125	0.0308
ENSG00000108587	GOSR1	Class-OPC	BD	17:29007226-17:31459473	0.0343
ENSG00000108587	GOSR1	Class-OPC	BD	17:31459473-17:33211407	0.0114
ENSG00000236319	ENSG00000236319	Class-EN	BD	17:53748757-17:55522071	0.916
ENSG00000236319	ENSG00000236319	Class-EN	BD	17:55522071-17:57280180	0.0213
ENSG00000148600	CDHR1	Subclass-EN L5-6-NP	BD	10:83698947-10:86177820	0.449
ENSG00000148600	CDHR1	Subclass-EN L5-6-NP	BD	10:82623989-10:83698947	0.214
ENSG00000256771	ZNF253	Subclass-EN L3-5-IT-1	BD	19:19766662-19:20722951	0.801
ENSG00000256771	ZNF253	Subclass-EN L3-5-IT-1	BD	19:20722951-19:22550094	0.00883
ENSG00000256771	ZNF253	Subclass-EN L3-5-IT-1	BD	19:18299052-19:19766662	0.00552
ENSG00000184635	ZNF93	Class-Astro	BD	19:19766662-19:20722951	0.519
ENSG00000184635	ZNF93	Class-Astro	BD	19:20722951-19:22550094	0.00536
ENSG00000184635	ZNF93	Class-Astro	BD	19:18299052-19:19766662	0.00444
ENSG00000259315	ACTG1P17	Class-Oligo	BD	15:80568637-15:83591716	0.156
ENSG00000259315	ACTG1P17	Class-Oligo	BD	15:83591716-15:86109674	0.00748
ENSG00000247228	ENSG00000247228	Subclass-EN L6B	BD	16:68807460-16:71020125	0.134
ENSG00000156475	PPP2R2B	Subclass-EN L3-5-IT-3	BD	5:145563791-5:147802435	0.0585
ENSG00000156475	PPP2R2B	Subclass-EN L3-5-IT-3	BD	5:147802435-5:149283061	0.0479
ENSG00000213753	CENPBD1P1	Class-EN	BD	19:57009967-19:58607472	0.324
ENSG00000176533	GNG7	Subclass-MG	BD	19:2098397-19:3019662	0.493
ENSG00000176533	GNG7	Subclass-MG	BD	19:3019662-19:4348970	0.00751
ENSG00000176533	GNG7	Subclass-MG	BD	19:610729-19:2098397	0.00376
ENSG00000188243	COMMD6	Subclass-EN L5-6-NP	BD	13:75096006-13:76836420	0.953
ENSG00000188243	COMMD6	Subclass-EN L5-6-NP	BD	13:73359952-13:75096006	0.0532
ENSG00000235106	BRD3OS	Class-IN	BD	9:132423455-9:134176000	0.473
ENSG00000235106	BRD3OS	Class-IN	BD	9:134176000-9:134697518	0.0733
ENSG00000235106	BRD3OS	Class-IN	BD	9:134697518-9:136047132	0.0151
ENSG00000285632	ENSG00000285632	Class-Oligo	BD	8:37521871-8:39081287	0.385
ENSG00000285417	ENSG00000285417	snBulk	BD	1:204711940-1:206268085	0.0696
ENSG00000285417	ENSG00000285417	snBulk	BD	1:206268085-1:208237019	0.0146
ENSG00000084764	MAPRE3	Class-Immune	BD	2:26672117-2:28375910	0.319
ENSG00000084764	MAPRE3	Class-Immune	BD	2:24464049-2:26672117	0.0198
ENSG00000108848	LUC7L3	Class-Immune	BD	17:49440038-17:51821597	0.561
ENSG00000173264	GPR137	Subclass-IN LAMP5-RELN	BD	11:62456299-11:64037097	0.0854
ENSG00000173264	GPR137	Subclass-IN LAMP5-RELN	BD	11:64037097-11:66131160	0.0182
ENSG00000111879	FAM184A	Subclass-IN VIP	BD	6:117351809-6:118641952	0.365
ENSG00000111879	FAM184A	Subclass-IN VIP	BD	6:118641952-6:119642117	0.244
ENSG00000111879	FAM184A	Subclass-IN VIP	BD	6:119642117-6:120190982	NA
ENSG00000261638	ENSG00000261638	Class-IN	BD	16:57630418-16:59011501	0.289
ENSG00000164828	SUN1	Subclass-EN L3-5-IT-3	BD	7:16161-7:933116	0.655
ENSG00000164828	SUN1	Subclass-EN L3-5-IT-3	BD	7:1313431-7:2022763	0.113
ENSG00000164828	SUN1	Subclass-EN L3-5-IT-3	BD	7:933116-7:1313431	0.0346
ENSG00000115457	IGFBP2	snBulk	BD	2:214709071-2:216850938	0.505
ENSG00000115457	IGFBP2	snBulk	BD	2:216850938-2:217530757	0.0694
ENSG00000100100	PIK3IP1	Subclass-EN L3-5-IT-3	BD	22:31043932-22:32268999	0.751
ENSG00000100100	PIK3IP1	Subclass-EN L3-5-IT-3	BD	22:29255810-22:31043932	0.00623
ENSG00000108578	BLMH	snBulk	BD	17:29007226-17:31459473	0.337
ENSG00000263618	ENSG00000263618	snBulk	BD	18:14440800-18:21905883	0.262
ENSG00000263618	ENSG00000263618	snBulk	BD	18:11905441-18:14440800	0.0101
ENSG00000173769	TOPAZ1	Class-EN	BD	3:42498510-3:45123661	0.11
ENSG00000173769	TOPAZ1	Class-EN	BD	3:45123661-3:46616010	0.00736
ENSG00000138688	KIAA1109	Class-OPC	BD	4:121736832-4:123365326	0.9
ENSG00000138688	KIAA1109	Class-OPC	BD	4:119471529-4:121736832	0.0321
ENSG00000147419	CCDC25	Subclass-IN ADARB2	BD	8:26825008-8:28304875	0.317
ENSG00000278901	ENSG00000278901	Class-Oligo	BD	5:139885487-5:141266403	0.0183
ENSG00000257267	ZNF271P	snBulk	BD	18:34200103-18:36282001	0.337
ENSG00000257267	ZNF271P	snBulk	BD	18:36282001-18:37495287	0.104
ENSG00000158747	NBL1	Subclass-EN L3-5-IT-1	BD	1:18336405-1:20142656	0.0415
ENSG00000158747	NBL1	Subclass-EN L3-5-IT-1	BD	1:20142656-1:21410095	0.0291
ENSG00000185261	KIAA0825	snBulk	BD	5:94474279-5:96627815	0.328
ENSG00000185261	KIAA0825	snBulk	BD	5:92504835-5:94474279	0.207
ENSG00000144401	METTL21A	Class-EN	BD	2:205870980-2:207780675	0.624
ENSG00000144401	METTL21A	Class-EN	BD	2:207780675-2:209076805	0.0239
ENSG00000264630	PRKCA-AS1	snBulk	BD	17:65152010-17:66804312	0.916
ENSG00000264630	PRKCA-AS1	snBulk	BD	17:66804312-17:69862629	0.00413
ENSG00000126215	XRCC3	Subclass-EN L2-3-IT	BD	14:102545765-14:104535386	0.0947
ENSG00000126215	XRCC3	Subclass-EN L2-3-IT	BD	14:104535386-14:105874495	0.0044
ENSG00000176018	LYSMD3	Class-EN	BD	5:89595713-5:91126837	0.238
ENSG00000166140	ZFYVE19	Class-Oligo	BD	15:40091931-15:40885316	0.42
ENSG00000166140	ZFYVE19	Class-Oligo	BD	15:38238576-15:40091931	0.0303
ENSG00000231367	LINC02613	Subclass-EN L6-IT-2	BD	2:37905569-2:38804195	0.781
ENSG00000231367	LINC02613	Subclass-EN L6-IT-2	BD	2:35896940-2:37905569	0.0384
ENSG00000254746	ENSG00000254746	Subclass-EN L6-IT-1	BD	11:44672249-11:46984586	0.355
ENSG00000106537	TSPAN13	Subclass-EN L3-5-IT-1	BD	7:15104032-7:16862445	0.779
ENSG00000106537	TSPAN13	Subclass-EN L3-5-IT-1	BD	7:16862445-7:19441924	0.0554
ENSG00000111640	GAPDH	Subclass-EN L3-5-IT-2	BD	12:6310587-12:8224940	0.449
ENSG00000259673	IQCH-AS1	Class-Mural	BD	15:66802429-15:68725660	0.135
ENSG00000198887	SMC5	Class-Astro	BD	9:70138839-9:71638124	0.822
ENSG00000198887	SMC5	Class-Astro	BD	9:39393282-9:69897795	0.00174
ENSG00000188580	NKAIN2	Subclass-EN L6B	BD	6:123535036-6:125103237	0.845
ENSG00000188580	NKAIN2	Subclass-EN L6B	BD	6:121584530-6:123535036	0.108
ENSG00000188580	NKAIN2	Subclass-EN L6B	BD	6:125103237-6:127219316	0.0714
ENSG00000144485	HES6	snBulk	BD	2:237852338-2:239030947	0.453
ENSG00000144485	HES6	snBulk	BD	2:236540389-2:237852338	0.0313
ENSG00000144485	HES6	snBulk	BD	2:239030947-2:240620667	0.0137
ENSG00000287722	ENSG00000287722	Subclass-IN SST	BD	13:52765487-13:54108729	0.798
ENSG00000119787	ATL2	Subclass-EN L3-5-IT-3	BD	2:37905569-2:38804195	0.511
ENSG00000119787	ATL2	Subclass-EN L3-5-IT-3	BD	2:35896940-2:37905569	0.0313
ENSG00000286619	ENSG00000286619	Class-Oligo	BD	1:204711940-1:206268085	0.319
ENSG00000286619	ENSG00000286619	Class-Oligo	BD	1:206268085-1:208237019	0.038
ENSG00000267152	ENSG00000267152	Subclass-EN L2-3-IT	BD	19:37036131-19:39679979	0.0313
ENSG00000267152	ENSG00000267152	Subclass-EN L2-3-IT	BD	19:35978393-19:37036131	0.0298
ENSG00000149403	GRIK4	Class-OPC	BD	11:119344766-11:120896097	0.806
ENSG00000149403	GRIK4	Class-OPC	BD	11:120896097-11:121305234	0.0834
ENSG00000129167	TPH1	snBulk	BD	11:17556855-11:19547988	0.162
ENSG00000129167	TPH1	snBulk	BD	11:15721006-11:17556855	0.07
ENSG00000259462	CPEB1-AS1	Class-Oligo	BD	15:80568637-15:83591716	0.265
ENSG00000259462	CPEB1-AS1	Class-Oligo	BD	15:83591716-15:86109674	0.00554
ENSG00000186104	CYP2R1	Class-IN	BD	11:15721006-11:17556855	0.0196
ENSG00000186104	CYP2R1	Class-IN	BD	11:13351577-11:15721006	0.0124
ENSG00000142207	URB1	Subclass-EN L5-6-NP	BD	21:31296327-21:33004691	0.0662
ENSG00000285984	ENSG00000285984	Class-EN	BD	2:30240845-2:31327584	0.31
ENSG00000285984	ENSG00000285984	Class-EN	BD	2:31327584-2:33138710	0.0458
ENSG00000285984	ENSG00000285984	Class-EN	BD	2:28994693-2:30240845	0.0418
ENSG00000196950	SLC39A10	Class-IN	BD	2:195582732-2:197213386	0.302
ENSG00000151657	KIN	Subclass-EN L2-3-IT	BD	10:7129522-10:8732702	0.54
ENSG00000151657	KIN	Subclass-EN L2-3-IT	BD	10:8732702-10:10207433	0.147
ENSG00000151657	KIN	Subclass-EN L2-3-IT	BD	10:5941799-10:7129522	0.0182
ENSG00000173517	PEAK1	Subclass-EN L6-IT-1	BD	15:76106283-15:78223711	0.556
ENSG00000173517	PEAK1	Subclass-EN L6-IT-1	BD	15:78223711-15:80568637	0.00909
ENSG00000247810	ENSG00000247810	snBulk	BD	4:36018814-4:37253425	0.796
ENSG00000247810	ENSG00000247810	snBulk	BD	4:37253425-4:38905401	0.012
ENSG00000275120	ENSG00000275120	Subclass-IN VIP	BD	15:83591716-15:86109674	0.00456
ENSG00000143603	KCNN3	Subclass-EN L3-5-IT-2	BD	1:154797927-1:156366342	0.0214
ENSG00000143603	KCNN3	Subclass-EN L3-5-IT-2	BD	1:153208353-1:154797927	0.00735
ENSG00000213523	SRA1	Subclass-EN L6-IT-2	BD	5:139885487-5:141266403	0.0612
ENSG00000147905	ZCCHC7	Subclass-IN VIP	BD	9:36743286-9:38641602	0.927
ENSG00000231367	LINC02613	Subclass-EN L3-5-IT-3	BD	2:37905569-2:38804195	0.303
ENSG00000231367	LINC02613	Subclass-EN L3-5-IT-3	BD	2:38804195-2:40054343	0.0306
ENSG00000231367	LINC02613	Subclass-EN L3-5-IT-3	BD	2:35896940-2:37905569	0.0284
ENSG00000253875	ENSG00000253875	Subclass-IN SST	BD	8:25625938-8:26825008	0.0602
ENSG00000253875	ENSG00000253875	Subclass-IN SST	BD	8:26825008-8:28304875	0.0599
ENSG00000253875	ENSG00000253875	Subclass-IN SST	BD	8:28304875-8:29470379	0.0258
ENSG00000250891	LINC02208	Subclass-IN ADARB2	BD	5:118010518-5:119273125	0.87
ENSG00000250891	LINC02208	Subclass-IN ADARB2	BD	5:119273125-5:120333347	0.155
ENSG00000250891	LINC02208	Subclass-IN ADARB2	BD	5:116495351-5:118010518	0.0479
ENSG00000271945	ENSG00000271945	Class-Immune	BD	6:76705164-6:78248011	0.963
ENSG00000120328	PCDHB12	Class-EN	BD	5:139885487-5:141266403	0.00663
ENSG00000120328	PCDHB12	Class-EN	BD	5:141266403-5:143601683	0.0058
ENSG00000103061	SLC7A6OS	Subclass-MG	BD	16:65904663-16:68807460	0.372
ENSG00000103061	SLC7A6OS	Subclass-MG	BD	16:68807460-16:71020125	0.0299
ENSG00000175467	SART1	Subclass-EN L2-3-IT	BD	11:64037097-11:66131160	0.309
ENSG00000175467	SART1	Subclass-EN L2-3-IT	BD	11:66131160-11:68238358	0.0264
ENSG00000095485	CWF19L1	Subclass-IN SST	BD	10:98908643-10:101189482	0.73
ENSG00000095485	CWF19L1	Subclass-IN SST	BD	10:101189482-10:102620653	0.0237
ENSG00000118997	DNAH7	Subclass-EN L6-IT-2	BD	2:195582732-2:197213386	0.606
ENSG00000118997	DNAH7	Subclass-EN L6-IT-2	BD	2:194996440-2:195582732	0.306
ENSG00000118997	DNAH7	Subclass-EN L6-IT-2	BD	2:191108631-2:194996440	0.021
ENSG00000259106	ENSG00000259106	Subclass-IN ADARB2	BD	14:78095602-14:79720236	0.975
ENSG00000259106	ENSG00000259106	Subclass-IN ADARB2	BD	14:79720236-14:81113370	0.0593
ENSG00000037474	NSUN2	Subclass-IN LAMP5-LHX6	BD	5:5973120-5:7143105	0.862
ENSG00000227740	LINC02803	Class-OPC	BD	1:175120632-1:177464245	0.894
ENSG00000134686	PHC2	Subclass-EN L6-IT-2	BD	1:31973084-1:34334157	0.427
ENSG00000134686	PHC2	Subclass-EN L6-IT-2	BD	1:34334157-1:37083582	0.0111
ENSG00000109452	INPP4B	Subclass-EN L3-5-IT-1	BD	4:142522112-4:145257035	0.753
ENSG00000109452	INPP4B	Subclass-EN L3-5-IT-1	BD	4:140163477-4:142522112	0.0276
ENSG00000100266	PACSIN2	Class-Oligo	BD	22:42294812-22:43318194	0.102
ENSG00000100266	PACSIN2	Class-Oligo	BD	22:43318194-22:44599428	0.0164
ENSG00000100266	PACSIN2	Class-Oligo	BD	22:40149793-22:42294812	0.00303
ENSG00000174080	CTSF	Class-EN	BD	11:66131160-11:68238358	0.0116
ENSG00000174080	CTSF	Class-EN	BD	11:64037097-11:66131160	0.00162
ENSG00000010810	FYN	Subclass-IN VIP	BD	6:109983044-6:112023811	0.494
ENSG00000106686	SPATA6L	Class-OPC	BD	9:4495328-9:4884926	0.892
ENSG00000106686	SPATA6L	Class-OPC	BD	9:3190064-9:4495328	0.0594
ENSG00000106686	SPATA6L	Class-OPC	BD	9:4884926-9:6557589	0.018
ENSG00000236540	ENSG00000236540	Subclass-IN SST	BD	22:19924835-22:22002927	0.473
ENSG00000037474	NSUN2	Class-Mural	BD	5:5973120-5:7143105	0.783
ENSG00000271904	ENSG00000271904	Class-IN	BD	5:88094174-5:89595713	0.714
ENSG00000271904	ENSG00000271904	Class-IN	BD	5:86471473-5:88094174	0.0268
ENSG00000137288	UQCC2	Subclass-EN L3-5-IT-2	BD	6:33268720-6:35487979	0.107
ENSG00000236922	LINC01378	Class-EN	BD	4:116355773-4:117558763	0.36
ENSG00000236922	LINC01378	Class-EN	BD	4:117558763-4:119012357	0.0124
ENSG00000120519	SLC10A7	Subclass-EN L6-CT	BD	4:145257035-4:147600722	0.732
ENSG00000156469	MTERF3	Class-IN	BD	8:95522578-8:98389353	0.726
ENSG00000156469	MTERF3	Class-IN	BD	8:93993299-8:95522578	0.0185
ENSG00000275734	ENSG00000275734	Subclass-EN L6-CT	BD	16:88974757-16:90226404	0.211
ENSG00000275734	ENSG00000275734	Subclass-EN L6-CT	BD	16:87613743-16:88974757	0.0125
ENSG00000088808	PPP1R13B	Subclass-EN L6-CT	BD	14:102545765-14:104535386	0.351
ENSG00000088808	PPP1R13B	Subclass-EN L6-CT	BD	14:104535386-14:105874495	0.0199
ENSG00000101181	MTG2	Subclass-IN LAMP5-RELN	BD	20:60986668-20:62670503	0.781
ENSG00000151893	CACUL1	Class-IN	BD	10:117764423-10:118831841	0.51
ENSG00000151893	CACUL1	Class-IN	BD	10:118831841-10:120647811	0.0164
ENSG00000151893	CACUL1	Class-IN	BD	10:114661647-10:117764423	0.00715
ENSG00000143443	C1orf56	Subclass-EN L6-IT-1	BD	1:151566405-1:153208353	0.0396
ENSG00000143443	C1orf56	Subclass-EN L6-IT-1	BD	1:148907004-1:151566405	0.0101
ENSG00000180376	CCDC66	Class-Mural	BD	3:56399879-3:58171792	0.775
ENSG00000180376	CCDC66	Class-Mural	BD	3:55314832-3:56399879	0.112
ENSG00000156395	SORCS3	Subclass-IN LAMP5-RELN	BD	10:102620653-10:104935290	0.856
ENSG00000156395	SORCS3	Subclass-IN LAMP5-RELN	BD	10:104935290-10:106966928	0.124
ENSG00000197818	SLC9A8	Subclass-IN PVALB-CHC	BD	20:48583442-20:50623121	0.586
ENSG00000104969	SGTA	Subclass-EN L6-IT-1	BD	19:2098397-19:3019662	0.27
ENSG00000043093	DCUN1D1	snBulk	BD	3:181793378-3:184051895	0.278
ENSG00000005483	KMT2E	Class-Immune	BD	7:104519078-7:106042459	0.722
ENSG00000134516	DOCK2	Subclass-IN VIP	BD	5:169098313-5:170078660	0.0937
ENSG00000134516	DOCK2	Subclass-IN VIP	BD	5:167420735-5:169098313	0.055
ENSG00000134516	DOCK2	Subclass-IN VIP	BD	5:170078660-5:171647288	0.0177
ENSG00000173950	XXYLT1	Class-Immune	BD	3:195065945-3:196244537	0.521
ENSG00000173950	XXYLT1	Class-Immune	BD	3:196244537-3:197349116	0.039
ENSG00000173950	XXYLT1	Class-Immune	BD	3:194338942-3:195065945	0.0335
ENSG00000173950	XXYLT1	Class-Immune	BD	3:192626025-3:194338942	0.0249
ENSG00000091073	DTX2	Subclass-EN L2-3-IT	BD	7:73920272-7:76829247	0.233
ENSG00000091073	DTX2	Subclass-EN L2-3-IT	BD	7:76829247-7:78464542	0.0387
ENSG00000271904	ENSG00000271904	Subclass-IN ADARB2	BD	5:88094174-5:89595713	0.872
ENSG00000115457	IGFBP2	Subclass-EN L6-IT-1	BD	2:214709071-2:216850938	0.387
ENSG00000115457	IGFBP2	Subclass-EN L6-IT-1	BD	2:216850938-2:217530757	0.0965
ENSG00000105287	PRKD2	Subclass-IN VIP	BD	19:46646825-19:48778970	0.129
ENSG00000105287	PRKD2	Subclass-IN VIP	BD	19:45599439-19:46646825	0.026
ENSG00000228170	ENSG00000228170	Class-EN	BD	6:2458702-6:3573359	0.682
ENSG00000228170	ENSG00000228170	Class-EN	BD	6:1452127-6:2458702	0.056
ENSG00000228170	ENSG00000228170	Class-EN	BD	6:3573359-6:4617583	0.0266
ENSG00000274376	ADAMTS7P1	Subclass-EN L3-5-IT-2	BD	15:80568637-15:83591716	0.00888
ENSG00000286491	ENSG00000286491	Subclass-IN PVALB	BD	22:40149793-22:42294812	0.368
ENSG00000286491	ENSG00000286491	Subclass-IN PVALB	BD	22:42294812-22:43318194	0.0222
ENSG00000114166	KAT2B	Class-EN	BD	3:20049856-3:21602215	0.0971
ENSG00000114166	KAT2B	Class-EN	BD	3:19083652-3:20049856	0.066
ENSG00000278662	GOLGA6L10	Class-EN	BD	15:80568637-15:83591716	0.00462
ENSG00000091073	DTX2	snBulk	BD	7:73920272-7:76829247	0.318
ENSG00000091073	DTX2	snBulk	BD	7:76829247-7:78464542	0.0241
ENSG00000138175	ARL3	Subclass-EN L6-IT-2	BD	10:102620653-10:104935290	0.0506
ENSG00000097021	ACOT7	Subclass-EN L6-IT-1	BD	1:5853833-1:7187275	0.873
ENSG00000097021	ACOT7	Subclass-EN L6-IT-1	BD	1:4320751-1:5853833	0.14
ENSG00000104497	SNX16	Subclass-IN LAMP5-LHX6	BD	8:81781504-8:83313354	0.94
ENSG00000173517	PEAK1	Subclass-IN VIP	BD	15:76106283-15:78223711	0.174
ENSG00000173517	PEAK1	Subclass-IN VIP	BD	15:78223711-15:80568637	0.0788
ENSG00000272942	ENSG00000272942	Class-EN	BD	22:24588236-22:26395662	0.415
ENSG00000102904	TSNAXIP1	Class-EN	BD	16:65904663-16:68807460	0.799
ENSG00000258696	ENSG00000258696	Class-OPC	BD	14:38198520-14:39872786	0.228
ENSG00000258696	ENSG00000258696	Class-OPC	BD	14:35390387-14:38198520	0.0171
ENSG00000178149	DALRD3	Subclass-MG	BD	3:49279539-3:51797999	0.364
ENSG00000023041	ZDHHC6	Subclass-IN VIP	BD	10:110801735-10:113568673	0.37
ENSG00000102904	TSNAXIP1	Subclass-EN L2-3-IT	BD	16:65904663-16:68807460	0.755
ENSG00000139865	TTC6	Class-OPC	BD	14:38198520-14:39872786	0.273
ENSG00000139865	TTC6	Class-OPC	BD	14:35390387-14:38198520	0.0161
ENSG00000162613	FUBP1	Subclass-EN L3-5-IT-3	BD	1:76262450-1:79195513	0.976
ENSG00000185630	PBX1	Subclass-EN L6-IT-2	BD	1:162376931-1:165222465	0.608
ENSG00000185630	PBX1	Subclass-EN L6-IT-2	BD	1:165222465-1:166491280	0.0266
ENSG00000159063	ALG8	Class-OPC	BD	11:77086163-11:78644013	0.0909
ENSG00000159063	ALG8	Class-OPC	BD	11:78644013-11:81011330	0.0709
ENSG00000179152	TCAIM	Class-Astro	BD	3:42498510-3:45123661	0.592
ENSG00000272750	ENSG00000272750	Class-Oligo	BD	1:222056878-1:224750818	0.667
ENSG00000272750	ENSG00000272750	Class-Oligo	BD	1:221684889-1:222056878	0.0899
ENSG00000134900	TPP2	Subclass-EN L3-5-IT-3	BD	13:101648173-13:103414360	0.411
ENSG00000134900	TPP2	Subclass-EN L3-5-IT-3	BD	13:103414360-13:104191764	0.236
ENSG00000134900	TPP2	Subclass-EN L3-5-IT-3	BD	13:99921841-13:101648173	0.0304
ENSG00000178093	TSSK6	Class-Oligo	BD	19:18299052-19:19766662	0.0308
ENSG00000178093	TSSK6	Class-Oligo	BD	19:19766662-19:20722951	0.0188
ENSG00000095485	CWF19L1	Subclass-EN L3-5-IT-3	BD	10:98908643-10:101189482	0.642
ENSG00000250616	ENSG00000250616	Class-IN	BD	16:29025292-16:31371622	0.00314
ENSG00000187372	PCDHB13	Class-EN	BD	5:139885487-5:141266403	0.00531
ENSG00000187372	PCDHB13	Class-EN	BD	5:141266403-5:143601683	0.00417
ENSG00000230489	VAV3-AS1	Class-EN	BD	1:107867043-1:109761309	0.184
ENSG00000230489	VAV3-AS1	Class-EN	BD	1:105545220-1:107867043	0.0388
ENSG00000156110	ADK	Subclass-EN L3-5-IT-2	BD	10:73662792-10:76947056	0.788
ENSG00000156110	ADK	Subclass-EN L3-5-IT-2	BD	10:71748755-10:73662792	0.0124
ENSG00000101161	PRPF6	Class-Oligo	BD	20:63558827-20:64333810	0.561
ENSG00000261642	ENSG00000261642	snBulk	BD	1:189935000-1:191899800	0.975
ENSG00000261642	ENSG00000261642	snBulk	BD	1:191899800-1:194138312	0.0442
ENSG00000286619	ENSG00000286619	Subclass-EN L6-CT	BD	1:204711940-1:206268085	0.706
ENSG00000286619	ENSG00000286619	Subclass-EN L6-CT	BD	1:206268085-1:208237019	0.0134
ENSG00000286619	ENSG00000286619	Subclass-IN PVALB-CHC	BD	1:204711940-1:206268085	0.839
ENSG00000286619	ENSG00000286619	Subclass-IN PVALB-CHC	BD	1:206268085-1:208237019	0.00973
ENSG00000174502	SLC26A9	snBulk	BD	1:204711940-1:206268085	0.349
ENSG00000131748	STARD3	Subclass-IN SST	BD	17:38653091-17:40721152	0.395
ENSG00000259244	ENSG00000259244	Subclass-EN L3-5-IT-2	BD	15:83591716-15:86109674	0.00748
ENSG00000272750	ENSG00000272750	snBulk	BD	1:222056878-1:224750818	0.528
ENSG00000272750	ENSG00000272750	snBulk	BD	1:221684889-1:222056878	0.135
ENSG00000143420	ENSA	Subclass-EN L3-5-IT-3	BD	1:148907004-1:151566405	0.277
ENSG00000008441	NFIX	Subclass-IN PVALB	BD	19:13360313-19:14375535	0.0249
ENSG00000008441	NFIX	Subclass-IN PVALB	BD	19:11173352-19:13360313	0.0248
ENSG00000157152	SYN2	Subclass-IN PVALB-CHC	BD	3:10977979-3:13029299	0.249
ENSG00000154305	MIA3	Subclass-EN L2-3-IT	BD	1:222056878-1:224750818	0.259
ENSG00000154305	MIA3	Subclass-EN L2-3-IT	BD	1:221684889-1:222056878	0.121
ENSG00000154305	MIA3	Subclass-EN L2-3-IT	BD	1:219417229-1:221684889	0.0312
ENSG00000143469	SYT14	Subclass-EN L3-5-IT-1	BD	1:208237019-1:210614406	0.726
ENSG00000143469	SYT14	Subclass-EN L3-5-IT-1	BD	1:210614406-1:212668988	0.0224
ENSG00000101161	PRPF6	Class-IN	BD	20:63558827-20:64333810	0.568
ENSG00000258998	LINC02302	snBulk	BD	14:44074024-14:45612693	0.405
ENSG00000258998	LINC02302	snBulk	BD	14:42668186-14:44074024	0.0864
ENSG00000066185	ZMYND12	Subclass-EN L2-3-IT	BD	1:41509656-1:43292786	0.148
ENSG00000066185	ZMYND12	Subclass-EN L2-3-IT	BD	1:39734895-1:41509656	0.014
ENSG00000066185	ZMYND12	Subclass-EN L2-3-IT	BD	1:43292786-1:44503511	0.00845
ENSG00000167491	GATAD2A	Subclass-EN L6-IT-2	BD	19:18299052-19:19766662	0.283
ENSG00000266202	ENSG00000266202	Class-Immune	BD	17:21387045-17:29007226	0.324
ENSG00000276600	RAB7B	snBulk	BD	1:204711940-1:206268085	0.0664
ENSG00000276600	RAB7B	snBulk	BD	1:206268085-1:208237019	0.0182
ENSG00000264061	FGF7P1	snBulk	BD	18:14440800-18:21905883	0.235
ENSG00000264061	FGF7P1	snBulk	BD	18:11905441-18:14440800	0.0149
ENSG00000111671	SPSB2	Subclass-IN VIP	BD	12:6310587-12:8224940	0.437
ENSG00000286269	ENSG00000286269	snBulk	BD	4:117558763-4:119012357	0.242
ENSG00000286269	ENSG00000286269	snBulk	BD	4:116355773-4:117558763	0.141
ENSG00000113119	TMCO6	Subclass-EN L2-3-IT	BD	5:139885487-5:141266403	0.0219
ENSG00000242247	ARFGAP3	snBulk	BD	22:43318194-22:44599428	0.0119
ENSG00000242247	ARFGAP3	snBulk	BD	22:42294812-22:43318194	0.0086
ENSG00000242247	ARFGAP3	snBulk	BD	22:40149793-22:42294812	0.00736
ENSG00000091073	DTX2	Class-Oligo	BD	7:73920272-7:76829247	0.275
ENSG00000091073	DTX2	Class-Oligo	BD	7:76829247-7:78464542	0.0193
ENSG00000089169	RPH3A	Class-EN	BD	12:109898914-12:112825713	0.832
ENSG00000089169	RPH3A	Class-EN	BD	12:113548904-12:114598797	0.0566
ENSG00000164199	ADGRV1	Subclass-EN L3-5-IT-2	BD	5:89595713-5:91126837	0.831
ENSG00000164199	ADGRV1	Subclass-EN L3-5-IT-2	BD	5:91126837-5:92504835	0.13
ENSG00000164199	ADGRV1	Subclass-EN L3-5-IT-2	BD	5:88094174-5:89595713	0.121
ENSG00000224192	SEZ6L-AS1	Class-EN	BD	22:24588236-22:26395662	0.942
ENSG00000224192	SEZ6L-AS1	Class-EN	BD	22:26395662-22:27438791	0.0252
ENSG00000247810	ENSG00000247810	Subclass-EN L2-3-IT	BD	4:36018814-4:37253425	0.78
ENSG00000247810	ENSG00000247810	Subclass-EN L2-3-IT	BD	4:37253425-4:38905401	0.0277
ENSG00000088888	MAVS	Class-Astro	BD	20:3847766-20:5497204	0.27
ENSG00000088888	MAVS	Class-Astro	BD	20:2488855-20:3847766	0.00945
ENSG00000213160	KLHL23	Subclass-EN L3-5-IT-2	BD	2:169111726-2:170369735	0.519
ENSG00000213160	KLHL23	Subclass-EN L3-5-IT-2	BD	2:166499460-2:169111726	0.0355
ENSG00000213160	KLHL23	Subclass-EN L3-5-IT-2	BD	2:170369735-2:172274177	0.0249
ENSG00000172167	MTBP	Class-OPC	BD	8:120189461-8:123849219	0.186
ENSG00000172167	MTBP	Class-OPC	BD	8:118673218-8:120189461	0.0236
ENSG00000131748	STARD3	Class-Astro	BD	17:38653091-17:40721152	0.0709
ENSG00000136147	PHF11	Class-Immune	BD	13:48809826-13:51016955	0.601
ENSG00000136147	PHF11	Class-Immune	BD	13:46856944-13:48809826	0.0249
ENSG00000240230	COX19	Class-Astro	BD	7:933116-7:1313431	0.694
ENSG00000240230	COX19	Class-Astro	BD	7:16161-7:933116	0.111
ENSG00000240230	COX19	Class-Astro	BD	7:1313431-7:2022763	0.0307
ENSG00000146830	GIGYF1	Class-EN	BD	7:100599028-7:101555972	0.817
ENSG00000146830	GIGYF1	Class-EN	BD	7:99117851-7:100599028	0.00262
ENSG00000250699	ENSG00000250699	Subclass-EN L6-IT-2	BD	11:114959946-11:116512631	0.262
ENSG00000250699	ENSG00000250699	Subclass-EN L6-IT-2	BD	11:116512631-11:117876395	0.258
ENSG00000250699	ENSG00000250699	Subclass-EN L6-IT-2	BD	11:117876395-11:119344766	0.0131
ENSG00000101161	PRPF6	snBulk	BD	20:63558827-20:64333810	0.558
ENSG00000101161	PRPF6	snBulk	BD	20:62670503-20:63558827	0.00727
ENSG00000258986	TMEM179	snBulk	BD	14:104535386-14:105874495	0.374
ENSG00000258986	TMEM179	snBulk	BD	14:102545765-14:104535386	0.006
ENSG00000163125	RPRD2	Class-Astro	BD	1:148907004-1:151566405	0.0082
ENSG00000133794	ARNTL	Subclass-EN L6-IT-2	BD	11:12542682-11:13351577	0.925
ENSG00000249421	ADAMTS19-AS1	Class-IN	BD	5:128008912-5:130183332	0.225
ENSG00000262801	ENSG00000262801	Subclass-EN L2-3-IT	BD	16:13060580-16:14370145	0.507
ENSG00000262801	ENSG00000262801	Subclass-EN L2-3-IT	BD	16:12519241-16:13060580	0.103
ENSG00000262801	ENSG00000262801	Subclass-EN L2-3-IT	BD	16:11426305-16:12519241	0.0257
ENSG00000151773	CCDC122	Class-Mural	BD	13:42526891-13:44327273	0.547
ENSG00000151773	CCDC122	Class-Mural	BD	13:44327273-13:45921079	0.0433
ENSG00000246174	KCTD21-AS1	Subclass-IN PVALB	BD	11:77086163-11:78644013	0.638
ENSG00000246174	KCTD21-AS1	Subclass-IN PVALB	BD	11:78644013-11:81011330	0.226
ENSG00000111640	GAPDH	Subclass-IN PVALB	BD	12:6310587-12:8224940	0.484
ENSG00000111640	GAPDH	Subclass-IN PVALB	BD	12:5212306-12:6310587	0.112
ENSG00000152430	BOLL	Class-EN	BD	2:197213386-2:198446401	0.0443
ENSG00000152430	BOLL	Class-EN	BD	2:198446401-2:200711561	0.0118
ENSG00000183166	CALN1	Class-EN	BD	7:69620378-7:72409900	0.912
ENSG00000183166	CALN1	Class-EN	BD	7:72409900-7:73920272	0.249
ENSG00000136147	PHF11	Subclass-MG	BD	13:48809826-13:51016955	0.593
ENSG00000136147	PHF11	Subclass-MG	BD	13:46856944-13:48809826	0.0268
ENSG00000170445	HARS1	Subclass-EN L3-5-IT-2	BD	5:139885487-5:141266403	0.271
ENSG00000170445	HARS1	Subclass-EN L3-5-IT-2	BD	5:141266403-5:143601683	0.0151
ENSG00000093167	LRRFIP2	snBulk	BD	3:35241966-3:36445350	0.0792
ENSG00000093167	LRRFIP2	snBulk	BD	3:36445350-3:38314625	0.00569
ENSG00000124145	SDC4	Class-Astro	BD	20:44051536-20:46210417	0.065
ENSG00000182149	IST1	Subclass-EN L3-5-IT-2	BD	16:71020125-16:72901251	0.681
ENSG00000236869	ZKSCAN7-AS1	Subclass-EN L2-3-IT	BD	3:45123661-3:46616010	0.0418
ENSG00000236869	ZKSCAN7-AS1	Subclass-EN L2-3-IT	BD	3:42498510-3:45123661	0.0296
ENSG00000101109	STK4	Subclass-EN L6-CT	BD	20:44051536-20:46210417	0.235
ENSG00000111665	CDCA3	Class-IN	BD	12:6310587-12:8224940	0.353
ENSG00000111665	CDCA3	Class-IN	BD	12:5212306-12:6310587	0.0316
ENSG00000134901	POGLUT2	snBulk	BD	13:101648173-13:103414360	0.142
ENSG00000013364	MVP	Class-Immune	BD	16:29025292-16:31371622	0.175
ENSG00000013364	MVP	Class-Immune	BD	16:27434434-16:29025292	0.0223
ENSG00000185864	NPIPB4	Class-OPC	BD	16:20139249-16:22437583	0.0903
ENSG00000185864	NPIPB4	Class-OPC	BD	16:22437583-16:24125554	0.0331
ENSG00000183092	BEGAIN	Class-EN	BD	14:98672195-14:101067970	0.385
ENSG00000219222	RPL12P47	snBulk	BD	6:42070983-6:43788432	0.0258
ENSG00000219222	RPL12P47	snBulk	BD	6:43788432-6:45438826	0.0131
ENSG00000166887	VPS39	snBulk	BD	15:40885316-15:42484201	0.0184
ENSG00000166887	VPS39	snBulk	BD	15:42484201-15:43905851	0.00359
ENSG00000246174	KCTD21-AS1	Subclass-EN L3-5-IT-3	BD	11:77086163-11:78644013	0.518
ENSG00000246174	KCTD21-AS1	Subclass-EN L3-5-IT-3	BD	11:78644013-11:81011330	0.157
ENSG00000114859	CLCN2	snBulk	BD	3:184051895-3:185350467	0.153
ENSG00000114859	CLCN2	snBulk	BD	3:181793378-3:184051895	0.00906
ENSG00000228716	DHFR	Subclass-MG	BD	5:80097321-5:81185652	0.663
ENSG00000228716	DHFR	Subclass-MG	BD	5:78327508-5:80097321	0.0749
ENSG00000228716	DHFR	Subclass-MG	BD	5:81185652-5:82729829	0.0273
ENSG00000103037	SETD6	snBulk	BD	16:57630418-16:59011501	0.323
ENSG00000272512	ENSG00000272512	snBulk	BD	1:10583-1:1961168	0.0364
ENSG00000116161	CACYBP	Class-Oligo	BD	1:173128768-1:175120632	0.132
ENSG00000116161	CACYBP	Class-Oligo	BD	1:175120632-1:177464245	0.0167
ENSG00000183597	TANGO2	Class-EN	BD	22:19924835-22:22002927	0.643
ENSG00000183597	TANGO2	Class-EN	BD	22:17813322-22:19924835	0.00637
ENSG00000144559	TAMM41	Subclass-IN LAMP5-LHX6	BD	3:10977979-3:13029299	0.79
ENSG00000144559	TAMM41	Subclass-IN LAMP5-LHX6	BD	3:9501499-3:10977979	0.00948
ENSG00000144034	TPRKB	Subclass-EN L3-5-IT-2	BD	2:70528066-2:72947719	0.0214
ENSG00000144034	TPRKB	Subclass-EN L3-5-IT-2	BD	2:72947719-2:75402960	0.0132
ENSG00000135241	PNPLA8	Class-Oligo	BD	7:108139733-7:110007537	0.0654
ENSG00000135241	PNPLA8	Class-Oligo	BD	7:106042459-7:108139733	0.0195
ENSG00000236540	ENSG00000236540	Class-Immune	BD	22:19924835-22:22002927	0.321
ENSG00000147905	ZCCHC7	Subclass-EN L6-CT	BD	9:36743286-9:38641602	0.11
ENSG00000147905	ZCCHC7	Subclass-EN L6-CT	BD	9:34642246-9:36743286	0.0857
ENSG00000104756	KCTD9	Class-IN	BD	8:24817205-8:25625938	0.894
ENSG00000104756	KCTD9	Class-IN	BD	8:25625938-8:26825008	0.0329
ENSG00000133706	LARS1	Subclass-IN PVALB	BD	5:145563791-5:147802435	0.41
ENSG00000235381	ENSG00000235381	Class-EN	BD	6:154652986-6:156442192	0.591
ENSG00000260970	ENSG00000260970	Subclass-EN L3-5-IT-2	BD	9:118559259-9:119498019	0.935
ENSG00000260970	ENSG00000260970	Subclass-EN L3-5-IT-2	BD	9:119498019-9:122109043	0.021
ENSG00000234690	EPCAM-DT	Class-OPC	BD	2:47091633-2:47985862	0.322
ENSG00000234690	EPCAM-DT	Class-OPC	BD	2:46255495-2:47091633	0.0316
ENSG00000234690	EPCAM-DT	Class-OPC	BD	2:47985862-2:49795119	0.0281
ENSG00000078808	SDF4	Subclass-IN PVALB	BD	1:1961168-1:3666172	0.229
ENSG00000078808	SDF4	Subclass-IN PVALB	BD	1:10583-1:1961168	0.0738
ENSG00000159063	ALG8	Subclass-IN PVALB-CHC	BD	11:77086163-11:78644013	0.701
ENSG00000100058	CRYBB2P1	Subclass-EN L6B	BD	22:24588236-22:26395662	0.415
ENSG00000100058	CRYBB2P1	Subclass-EN L6B	BD	22:26395662-22:27438791	0.0371
ENSG00000100058	CRYBB2P1	Subclass-EN L6B	BD	22:23370460-22:24588236	0.0142
ENSG00000226328	NUP50-DT	Subclass-EN L6B	BD	22:44599428-22:46074615	0.684
ENSG00000100490	CDKL1	Subclass-IN VIP	BD	14:50041042-14:51026854	0.764
ENSG00000075142	SRI	Class-Astro	BD	7:88195689-7:91032469	0.646
ENSG00000075142	SRI	Class-Astro	BD	7:85942866-7:88195689	0.0421
ENSG00000137547	MRPL15	Subclass-IN SST	BD	8:53505484-8:55033021	0.158
ENSG00000137547	MRPL15	Subclass-IN SST	BD	8:52390370-8:53505484	0.0876
ENSG00000137547	MRPL15	Subclass-IN SST	BD	8:55033021-8:56043824	0.0594
ENSG00000126215	XRCC3	Class-Astro	BD	14:102545765-14:104535386	0.0338
ENSG00000126215	XRCC3	Class-Astro	BD	14:104535386-14:105874495	0.0174
ENSG00000130402	ACTN4	Class-Mural	BD	19:37036131-19:39679979	0.947
ENSG00000151655	ITIH2	Subclass-IN PVALB	BD	10:7129522-10:8732702	0.257
ENSG00000151655	ITIH2	Subclass-IN PVALB	BD	10:8732702-10:10207433	0.114
ENSG00000151655	ITIH2	Subclass-IN PVALB	BD	10:5941799-10:7129522	0.0208
ENSG00000286619	ENSG00000286619	Subclass-EN L5-6-NP	BD	1:204711940-1:206268085	0.714
ENSG00000162877	PM20D1	Subclass-EN L3-5-IT-3	BD	1:204711940-1:206268085	0.445
ENSG00000162877	PM20D1	Subclass-EN L3-5-IT-3	BD	1:206268085-1:208237019	0.0155
ENSG00000285638	ENSG00000285638	Class-EN	BD	1:189935000-1:191899800	0.697
ENSG00000171574	ZNF584	Subclass-EN L2-3-IT	BD	19:57009967-19:58607472	0.228
ENSG00000178425	NT5DC1	Class-IN	BD	6:115810232-6:117351809	0.357
ENSG00000178425	NT5DC1	Class-IN	BD	6:113899669-6:115810232	0.0444
ENSG00000266202	ENSG00000266202	Subclass-MG	BD	17:21387045-17:29007226	0.296
ENSG00000271283	ENSG00000271283	snBulk	BD	19:18299052-19:19766662	0.156
ENSG00000271283	ENSG00000271283	snBulk	BD	19:19766662-19:20722951	0.0152
ENSG00000102882	MAPK3	Subclass-EN L2-3-IT	BD	16:29025292-16:31371622	0.0102
ENSG00000158258	CLSTN2	Class-IN	BD	3:137652241-3:140235755	0.392
ENSG00000158258	CLSTN2	Class-IN	BD	3:140235755-3:141620255	0.107
ENSG00000106290	TAF6	Class-IN	BD	7:99117851-7:100599028	0.155
ENSG00000106290	TAF6	Class-IN	BD	7:100599028-7:101555972	0.0167
ENSG00000070476	ZXDC	Class-OPC	BD	3:125217798-3:126496100	0.693
ENSG00000070476	ZXDC	Class-OPC	BD	3:126496100-3:128476018	0.0133
ENSG00000247810	ENSG00000247810	Class-EN	BD	4:36018814-4:37253425	0.887
ENSG00000247810	ENSG00000247810	Class-EN	BD	4:37253425-4:38905401	0.019
ENSG00000248585	ENSG00000248585	Class-EN	BD	8:37521871-8:39081287	0.147
ENSG00000259564	ENSG00000259564	Subclass-IN LAMP5-RELN	BD	15:60973637-15:62923023	0.672
ENSG00000259564	ENSG00000259564	Subclass-IN LAMP5-RELN	BD	15:59401917-15:60973637	0.0501
ENSG00000101017	CD40	snBulk	BD	20:44051536-20:46210417	0.0189
ENSG00000101017	CD40	snBulk	BD	20:46210417-20:48583442	0.00671
ENSG00000107949	BCCIP	Subclass-EN L3-5-IT-2	BD	10:124109830-10:126312529	0.692
ENSG00000144642	RBMS3	Subclass-IN VIP	BD	3:29100769-3:30676463	0.956
ENSG00000144642	RBMS3	Subclass-IN VIP	BD	3:26836278-3:27799419	0.0762
ENSG00000144642	RBMS3	Subclass-IN VIP	BD	3:27799419-3:29100769	0.0547
ENSG00000144642	RBMS3	Subclass-IN VIP	BD	3:30676463-3:32310223	0.0237
ENSG00000243317	STMP1	Subclass-IN SST	BD	7:134622844-7:135906335	0.862
ENSG00000243317	STMP1	Subclass-IN SST	BD	7:135906335-7:137191815	0.118
ENSG00000231006	RPL7P32	Subclass-EN L2-3-IT	BD	7:108139733-7:110007537	0.514
ENSG00000231006	RPL7P32	Subclass-EN L2-3-IT	BD	7:106042459-7:108139733	0.0762
ENSG00000260778	ENSG00000260778	Class-Astro	BD	16:1157206-16:2714828	0.448
ENSG00000260778	ENSG00000260778	Class-Astro	BD	16:2714828-16:3951195	0.00381
ENSG00000259986	ENSG00000259986	Subclass-EN L3-5-IT-1	BD	15:80568637-15:83591716	0.0056
ENSG00000151773	CCDC122	Class-Astro	BD	13:42526891-13:44327273	0.673
ENSG00000151773	CCDC122	Class-Astro	BD	13:44327273-13:45921079	0.0506
ENSG00000051523	CYBA	Class-Immune	BD	16:87613743-16:88974757	0.304
ENSG00000051523	CYBA	Class-Immune	BD	16:88974757-16:90226404	0.0605
ENSG00000159063	ALG8	Subclass-IN SST	BD	11:77086163-11:78644013	0.689
ENSG00000232287	SLC6A1-AS1	Subclass-EN L3-5-IT-2	BD	3:10977979-3:13029299	0.475
ENSG00000232287	SLC6A1-AS1	Subclass-EN L3-5-IT-2	BD	3:9501499-3:10977979	0.0281
ENSG00000233246	PHC2-AS1	Subclass-EN L3-5-IT-3	BD	1:31973084-1:34334157	0.152
ENSG00000152270	PDE3B	Class-IN	BD	11:13351577-11:15721006	0.0699
ENSG00000152270	PDE3B	Class-IN	BD	11:15721006-11:17556855	0.0242
ENSG00000168405	CMAHP	Subclass-EN L2-3-IT	BD	6:24852047-6:25684359	0.642
ENSG00000168405	CMAHP	Subclass-EN L2-3-IT	BD	6:23936391-6:24852047	0.0161
ENSG00000100211	CBY1	Class-Astro	BD	22:37174229-22:38911889	0.082
ENSG00000100211	CBY1	Class-Astro	BD	22:38911889-22:40149793	0.0447
ENSG00000259673	IQCH-AS1	Class-Oligo	BD	15:66802429-15:68725660	0.215
ENSG00000197818	SLC9A8	Subclass-IN VIP	BD	20:48583442-20:50623121	0.0418
ENSG00000103037	SETD6	Subclass-EN L3-5-IT-3	BD	16:57630418-16:59011501	0.338
ENSG00000140382	HMG20A	Subclass-IN LAMP5-RELN	BD	15:76106283-15:78223711	0.257
ENSG00000140382	HMG20A	Subclass-IN LAMP5-RELN	BD	15:78223711-15:80568637	0.0133
ENSG00000162877	PM20D1	Class-Oligo	BD	1:204711940-1:206268085	0.197
ENSG00000162877	PM20D1	Class-Oligo	BD	1:206268085-1:208237019	0.0267
ENSG00000159063	ALG8	Subclass-IN ADARB2	BD	11:77086163-11:78644013	0.692
ENSG00000159063	ALG8	Subclass-IN ADARB2	BD	11:78644013-11:81011330	0.103
ENSG00000271945	ENSG00000271945	Subclass-MG	BD	6:76705164-6:78248011	0.964
ENSG00000104093	DMXL2	Subclass-IN ADARB2	BD	15:49715846-15:51385363	0.209
ENSG00000104093	DMXL2	Subclass-IN ADARB2	BD	15:51385363-15:52776899	0.0914
ENSG00000106460	TMEM106B	Subclass-EN L6B	BD	7:11259571-7:12595836	0.872
ENSG00000106460	TMEM106B	Subclass-EN L6B	BD	7:12595836-7:13844577	0.15
ENSG00000112290	WASF1	Class-EN	BD	6:109983044-6:112023811	0.533
ENSG00000112290	WASF1	Class-EN	BD	6:108143176-6:109983044	0.0213
ENSG00000258986	TMEM179	Subclass-IN PVALB	BD	14:104535386-14:105874495	0.647
ENSG00000258986	TMEM179	Subclass-IN PVALB	BD	14:102545765-14:104535386	0.00757
ENSG00000166596	CFAP52	snBulk	BD	17:8403107-17:10062604	0.812
ENSG00000166596	CFAP52	snBulk	BD	17:10062604-17:11199498	0.024
ENSG00000013364	MVP	Subclass-MG	BD	16:29025292-16:31371622	0.177
ENSG00000013364	MVP	Subclass-MG	BD	16:27434434-16:29025292	0.023
ENSG00000231367	LINC02613	Class-OPC	BD	2:37905569-2:38804195	0.786
ENSG00000231367	LINC02613	Class-OPC	BD	2:38804195-2:40054343	0.0503
ENSG00000231367	LINC02613	Class-OPC	BD	2:35896940-2:37905569	0.0137
ENSG00000075539	FRYL	Subclass-IN VIP	BD	4:48121583-4:53011266	0.408
ENSG00000029639	TFB1M	Subclass-EN L3-5-IT-2	BD	6:154652986-6:156442192	0.0933
ENSG00000029639	TFB1M	Subclass-EN L3-5-IT-2	BD	6:152773361-6:154652986	0.0158
ENSG00000213753	CENPBD1P1	Subclass-EN L3-5-IT-2	BD	19:57009967-19:58607472	0.591
ENSG00000197124	ZNF682	Subclass-IN LAMP5-LHX6	BD	19:19766662-19:20722951	0.516
ENSG00000197124	ZNF682	Subclass-IN LAMP5-LHX6	BD	19:18299052-19:19766662	0.0191
ENSG00000255769	GOLGA2P10	Class-Astro	BD	15:80568637-15:83591716	0.0167
ENSG00000104969	SGTA	Subclass-EN L3-5-IT-3	BD	19:2098397-19:3019662	0.0167
ENSG00000187676	B3GLCT	Subclass-EN L3-5-IT-1	BD	13:29909130-13:31727678	0.503
ENSG00000187676	B3GLCT	Subclass-EN L3-5-IT-1	BD	13:31727678-13:33202766	0.316
ENSG00000228358	LINC02263	Subclass-EN L6-CT	BD	4:117558763-4:119012357	0.653
ENSG00000228358	LINC02263	Subclass-EN L6-CT	BD	4:116355773-4:117558763	0.0995
ENSG00000090534	THPO	Subclass-EN L2-3-IT	BD	3:184051895-3:185350467	0.0519
ENSG00000090534	THPO	Subclass-EN L2-3-IT	BD	3:181793378-3:184051895	0.0235
ENSG00000151657	KIN	Class-Immune	BD	10:7129522-10:8732702	0.723
ENSG00000151657	KIN	Class-Immune	BD	10:5941799-10:7129522	0.0322
ENSG00000162877	PM20D1	Subclass-IN VIP	BD	1:204711940-1:206268085	0.441
ENSG00000281039	ENSG00000281039	Subclass-IN PVALB	BD	7:28320690-7:31097675	0.212
ENSG00000281039	ENSG00000281039	Subclass-IN PVALB	BD	7:31097675-7:33516156	0.0205
ENSG00000244055	ENSG00000244055	Class-Astro	BD	7:91032469-7:92864438	0.242
ENSG00000244055	ENSG00000244055	Class-Astro	BD	7:92864438-7:94337289	0.03
ENSG00000270270	BNIP3P10	snBulk	BD	19:19766662-19:20722951	0.296
ENSG00000270270	BNIP3P10	snBulk	BD	19:18299052-19:19766662	0.0114
ENSG00000109084	TMEM97	Class-IN	BD	17:21387045-17:29007226	0.35
ENSG00000109084	TMEM97	Class-IN	BD	17:29007226-17:31459473	0.00404
ENSG00000177082	WDR73	Class-OPC	BD	15:83591716-15:86109674	0.0132
ENSG00000145708	CRHBP	Class-Immune	BD	5:76503041-5:78327508	0.598
ENSG00000145708	CRHBP	Class-Immune	BD	5:74463501-5:76503041	0.0528
ENSG00000275734	ENSG00000275734	snBulk	BD	16:88974757-16:90226404	0.0774
ENSG00000275734	ENSG00000275734	snBulk	BD	16:87613743-16:88974757	0.00854
ENSG00000124783	SSR1	Subclass-EN L5-6-NP	BD	6:6784974-6:7808703	0.727
ENSG00000124783	SSR1	Subclass-EN L5-6-NP	BD	6:7808703-6:9019793	0.0971
ENSG00000124783	SSR1	Subclass-EN L5-6-NP	BD	6:5791239-6:6784974	0.0354
ENSG00000286619	ENSG00000286619	Subclass-IN VIP	BD	1:204711940-1:206268085	0.371
ENSG00000286619	ENSG00000286619	Subclass-IN VIP	BD	1:206268085-1:208237019	0.0185
ENSG00000238117	ENSG00000238117	Class-Astro	BD	11:131204717-11:133130151	0.102
ENSG00000238117	ENSG00000238117	Class-Astro	BD	11:130472680-11:131204717	0.0554
ENSG00000248585	ENSG00000248585	snBulk	BD	8:37521871-8:39081287	0.046
ENSG00000228598	MACC1-AS1	snBulk	BD	7:19441924-7:20085285	0.525
ENSG00000228598	MACC1-AS1	snBulk	BD	7:16862445-7:19441924	0.0827
ENSG00000228598	MACC1-AS1	snBulk	BD	7:20085285-7:22468010	0.0531
ENSG00000110011	DNAJC4	Class-IN	BD	11:64037097-11:66131160	0.00178
ENSG00000196141	SPATS2L	Subclass-MG	BD	2:198446401-2:200711561	0.425
ENSG00000148396	SEC16A	Class-Immune	BD	9:136047132-9:136605890	0.759
ENSG00000148396	SEC16A	Class-Immune	BD	9:134697518-9:136047132	0.0398
ENSG00000148396	SEC16A	Class-Immune	BD	9:136605890-9:138254346	0.0054
ENSG00000113318	MSH3	Class-Immune	BD	5:80097321-5:81185652	0.477
ENSG00000113318	MSH3	Class-Immune	BD	5:81185652-5:82729829	0.0516
ENSG00000113318	MSH3	Class-Immune	BD	5:78327508-5:80097321	0.0358
ENSG00000198466	ZNF587	Class-EN	BD	19:57009967-19:58607472	0.253
ENSG00000198466	ZNF587	Class-EN	BD	19:55216712-19:57009967	0.00608
ENSG00000103148	NPRL3	Subclass-EN L6-IT-2	BD	16:10054-16:1157206	0.352
ENSG00000103064	SLC7A6	Class-IN	BD	16:65904663-16:68807460	0.345
ENSG00000145451	GLRA3	Subclass-EN L2-3-IT	BD	4:173342981-4:175649565	0.894
ENSG00000145451	GLRA3	Subclass-EN L2-3-IT	BD	4:175649565-4:178070756	0.0271
ENSG00000185864	NPIPB4	Subclass-IN LAMP5-RELN	BD	16:20139249-16:22437583	0.128
ENSG00000100266	PACSIN2	Class-Astro	BD	22:42294812-22:43318194	0.049
ENSG00000100266	PACSIN2	Class-Astro	BD	22:40149793-22:42294812	0.0144
ENSG00000100266	PACSIN2	Class-Astro	BD	22:43318194-22:44599428	0.0135
ENSG00000070476	ZXDC	Class-EN	BD	3:125217798-3:126496100	0.805
ENSG00000070476	ZXDC	Class-EN	BD	3:126496100-3:128476018	0.00765
ENSG00000247982	LINC00926	Subclass-EN L2-3-IT	BD	15:56609575-15:58149167	0.736
ENSG00000259673	IQCH-AS1	Subclass-EN L3-5-IT-1	BD	15:66802429-15:68725660	0.349
ENSG00000063015	SEZ6	Class-EN	BD	17:29007226-17:31459473	0.647
ENSG00000063015	SEZ6	Class-EN	BD	17:21387045-17:29007226	0.00234
ENSG00000132612	VPS4A	Subclass-EN L2-3-IT	BD	16:68807460-16:71020125	0.0174
ENSG00000132612	VPS4A	Subclass-EN L2-3-IT	BD	16:65904663-16:68807460	0.0105
ENSG00000185619	PCGF3	Subclass-EN L2-3-IT	BD	4:1476986-4:2841252	0.474
ENSG00000185619	PCGF3	Subclass-EN L2-3-IT	BD	4:700926-4:1476986	0.077
ENSG00000185619	PCGF3	Subclass-EN L2-3-IT	BD	4:10240-4:700926	0.0292
ENSG00000197653	DNAH10	Class-IN	BD	12:121569746-12:124493434	0.212
ENSG00000197653	DNAH10	Class-IN	BD	12:124493434-12:125960959	0.0247
ENSG00000259986	ENSG00000259986	Subclass-IN SST	BD	15:80568637-15:83591716	0.00717
ENSG00000259986	ENSG00000259986	Subclass-IN SST	BD	15:83591716-15:86109674	0.00548
ENSG00000103591	AAGAB	Subclass-IN VIP	BD	15:66802429-15:68725660	0.978
ENSG00000103591	AAGAB	Subclass-IN VIP	BD	15:64812469-15:66802429	0.00642
ENSG00000166140	ZFYVE19	snBulk	BD	15:40091931-15:40885316	0.34
ENSG00000166140	ZFYVE19	snBulk	BD	15:38238576-15:40091931	0.0175
ENSG00000166140	ZFYVE19	snBulk	BD	15:40885316-15:42484201	0.00551
ENSG00000257267	ZNF271P	Class-EN	BD	18:34200103-18:36282001	0.228
ENSG00000164924	YWHAZ	Subclass-EN L6-IT-2	BD	8:100608730-8:103111078	0.55
ENSG00000133706	LARS1	Class-Mural	BD	5:145563791-5:147802435	0.669
ENSG00000139921	TMX1	Subclass-EN L2-3-IT	BD	14:51026854-14:53007665	0.422
ENSG00000139921	TMX1	Subclass-EN L2-3-IT	BD	14:50041042-14:51026854	0.0189
ENSG00000259564	ENSG00000259564	Subclass-IN PVALB-CHC	BD	15:60973637-15:62923023	0.662
ENSG00000259564	ENSG00000259564	Subclass-IN PVALB-CHC	BD	15:59401917-15:60973637	0.027
ENSG00000172339	ALG14	Class-Astro	BD	1:94040635-1:95685337	0.661
ENSG00000172339	ALG14	Class-Astro	BD	1:95685337-1:97419693	0.033
ENSG00000089022	MAPKAPK5	Class-Oligo	BD	12:109898914-12:112825713	0.339
ENSG00000172497	ACOT12	Subclass-EN L2-3-IT	BD	5:81185652-5:82729829	0.789
ENSG00000172497	ACOT12	Subclass-EN L2-3-IT	BD	5:80097321-5:81185652	0.0147
ENSG00000159063	ALG8	Class-Oligo	BD	11:77086163-11:78644013	0.233
ENSG00000159063	ALG8	Class-Oligo	BD	11:78644013-11:81011330	0.101
ENSG00000213160	KLHL23	Class-IN	BD	2:169111726-2:170369735	0.633
ENSG00000213160	KLHL23	Class-IN	BD	2:166499460-2:169111726	0.0181
ENSG00000213160	KLHL23	Class-IN	BD	2:170369735-2:172274177	0.0132
ENSG00000139921	TMX1	Subclass-IN VIP	BD	14:51026854-14:53007665	0.437
ENSG00000139921	TMX1	Subclass-IN VIP	BD	14:50041042-14:51026854	0.0184
ENSG00000119242	CCDC92	Subclass-IN PVALB-CHC	BD	12:124493434-12:125960959	0.26
ENSG00000119242	CCDC92	Subclass-IN PVALB-CHC	BD	12:121569746-12:124493434	0.0775
ENSG00000118369	USP35	Class-Astro	BD	11:77086163-11:78644013	0.247
ENSG00000118369	USP35	Class-Astro	BD	11:78644013-11:81011330	0.0549
ENSG00000134452	FBH1	Subclass-MG	BD	10:4530082-10:5941799	0.609
ENSG00000134452	FBH1	Subclass-MG	BD	10:5941799-10:7129522	0.0254
ENSG00000145248	SLC10A4	Subclass-IN VIP	BD	4:48121583-4:53011266	0.41
ENSG00000236869	ZKSCAN7-AS1	Subclass-MG	BD	3:42498510-3:45123661	0.102
ENSG00000236869	ZKSCAN7-AS1	Subclass-MG	BD	3:45123661-3:46616010	0.0112
ENSG00000286619	ENSG00000286619	Subclass-IN SST	BD	1:204711940-1:206268085	0.626
ENSG00000286619	ENSG00000286619	Subclass-IN SST	BD	1:206268085-1:208237019	0.00915
ENSG00000104969	SGTA	Subclass-IN VIP	BD	19:2098397-19:3019662	0.479
ENSG00000104969	SGTA	Subclass-IN VIP	BD	19:610729-19:2098397	0.00558
ENSG00000103942	HOMER2	Subclass-IN LAMP5-RELN	BD	15:83591716-15:86109674	0.00821
ENSG00000103942	HOMER2	Subclass-IN LAMP5-RELN	BD	15:80568637-15:83591716	0.00696
ENSG00000255532	ENSG00000255532	Class-IN	BD	11:46984586-11:49844498	0.599
ENSG00000041353	RAB27B	Subclass-IN ADARB2	BD	18:54027805-18:57546606	0.639
ENSG00000233058	LINC00884	Subclass-EN L3-5-IT-2	BD	3:194338942-3:195065945	0.433
ENSG00000233058	LINC00884	Subclass-EN L3-5-IT-2	BD	3:192626025-3:194338942	0.0183
ENSG00000263961	RHEX	snBulk	BD	1:204711940-1:206268085	0.152
ENSG00000147853	AK3	Subclass-IN SST	BD	9:4495328-9:4884926	0.585
ENSG00000147853	AK3	Subclass-IN SST	BD	9:3190064-9:4495328	0.255
ENSG00000147853	AK3	Subclass-IN SST	BD	9:4884926-9:6557589	0.00999
ENSG00000120306	CYSTM1	Subclass-EN L2-3-IT	BD	5:139885487-5:141266403	0.193
ENSG00000279726	ENSG00000279726	Class-Oligo	BD	5:139885487-5:141266403	0.0205
ENSG00000111671	SPSB2	Class-IN	BD	12:6310587-12:8224940	0.253
ENSG00000286619	ENSG00000286619	Subclass-MG	BD	1:204711940-1:206268085	0.345
ENSG00000286619	ENSG00000286619	Subclass-MG	BD	1:206268085-1:208237019	0.0347
ENSG00000077782	FGFR1	Subclass-EN L5-6-NP	BD	8:37521871-8:39081287	0.304
ENSG00000077782	FGFR1	Subclass-EN L5-6-NP	BD	8:35459714-8:37521871	0.0626
ENSG00000258380	ENSG00000258380	Class-EN	BD	14:89031299-14:90830516	0.746
ENSG00000258380	ENSG00000258380	Class-EN	BD	14:87168997-14:89031299	0.035
ENSG00000095485	CWF19L1	snBulk	BD	10:98908643-10:101189482	0.491
ENSG00000095485	CWF19L1	snBulk	BD	10:101189482-10:102620653	0.00521
ENSG00000106261	ZKSCAN1	Subclass-IN SST	BD	7:99117851-7:100599028	0.556
ENSG00000106261	ZKSCAN1	Subclass-IN SST	BD	7:97470258-7:99117851	0.0161
ENSG00000106261	ZKSCAN1	Subclass-IN SST	BD	7:100599028-7:101555972	0.00719
ENSG00000228716	DHFR	Class-Immune	BD	5:80097321-5:81185652	0.482
ENSG00000228716	DHFR	Class-Immune	BD	5:78327508-5:80097321	0.0527
ENSG00000228716	DHFR	Class-Immune	BD	5:81185652-5:82729829	0.0459
ENSG00000148396	SEC16A	Subclass-MG	BD	9:136047132-9:136605890	0.847
ENSG00000148396	SEC16A	Subclass-MG	BD	9:136605890-9:138254346	0.00544
ENSG00000095485	CWF19L1	Class-OPC	BD	10:98908643-10:101189482	0.541
ENSG00000170624	SGCD	Class-OPC	BD	5:154393528-5:155946495	0.436
ENSG00000170624	SGCD	Class-OPC	BD	5:155946495-5:157201689	0.128
ENSG00000149927	DOC2A	Class-EN	BD	16:27434434-16:29025292	0.0076
ENSG00000149927	DOC2A	Class-EN	BD	16:29025292-16:31371622	0.00318
ENSG00000172985	SH3RF3	Class-EN	BD	2:107812721-2:109814855	0.762
ENSG00000104093	DMXL2	Class-Astro	BD	15:51385363-15:52776899	0.501
ENSG00000151773	CCDC122	Subclass-IN PVALB-CHC	BD	13:42526891-13:44327273	0.182
ENSG00000151773	CCDC122	Subclass-IN PVALB-CHC	BD	13:44327273-13:45921079	0.0136
ENSG00000141504	SAT2	Subclass-IN VIP	BD	17:7414079-17:8403107	0.286
ENSG00000141504	SAT2	Subclass-IN VIP	BD	17:8403107-17:10062604	0.0709
ENSG00000066248	NGEF	Class-EN	BD	2:232685293-2:234242343	0.345
ENSG00000066248	NGEF	Class-EN	BD	2:230978674-2:232685293	0.00492
ENSG00000163104	SMARCAD1	Subclass-IN PVALB	BD	4:93312148-4:95261037	0.792
ENSG00000163104	SMARCAD1	Subclass-IN PVALB	BD	4:95261037-4:96619552	0.133
ENSG00000166747	AP1G1	Class-Astro	BD	16:71020125-16:72901251	0.0229
ENSG00000166747	AP1G1	Class-Astro	BD	16:68807460-16:71020125	0.0128
ENSG00000103037	SETD6	Class-Astro	BD	16:57630418-16:59011501	0.492
ENSG00000103037	SETD6	Class-Astro	BD	16:59011501-16:60711790	0.0954
ENSG00000103037	SETD6	Class-Astro	BD	16:55869862-16:57630418	0.00693
ENSG00000151834	GABRA2	Class-OPC	BD	4:45187140-4:47409879	0.587
ENSG00000151834	GABRA2	Class-OPC	BD	4:47409879-4:48121583	0.0603
ENSG00000170445	HARS1	Class-OPC	BD	5:139885487-5:141266403	0.0202
ENSG00000170445	HARS1	Class-OPC	BD	5:137040361-5:139885487	0.00541
ENSG00000111665	CDCA3	snBulk	BD	12:6310587-12:8224940	0.368
ENSG00000159674	SPON2	Subclass-EN L6-CT	BD	4:700926-4:1476986	0.619
ENSG00000159674	SPON2	Subclass-EN L6-CT	BD	4:1476986-4:2841252	0.212
ENSG00000159674	SPON2	Subclass-EN L6-CT	BD	4:10240-4:700926	0.0376
ENSG00000279277	ENSG00000279277	Class-Oligo	BD	3:107263964-3:109803548	0.645
ENSG00000279277	ENSG00000279277	Class-Oligo	BD	3:104862769-3:107263964	0.0502
ENSG00000166002	SMCO4	Subclass-EN L3-5-IT-2	BD	11:92343978-11:93542991	0.304
ENSG00000166002	SMCO4	Subclass-EN L3-5-IT-2	BD	11:94509094-11:95992877	0.0964
ENSG00000166002	SMCO4	Subclass-EN L3-5-IT-2	BD	11:93542991-11:94509094	0.018
ENSG00000172009	THOP1	Class-Oligo	BD	19:2098397-19:3019662	0.0452
ENSG00000172009	THOP1	Class-Oligo	BD	19:610729-19:2098397	0.0149
ENSG00000172009	THOP1	Class-Oligo	BD	19:3019662-19:4348970	0.00522
ENSG00000156414	TDRD9	Subclass-EN L6B	BD	14:102545765-14:104535386	0.0697
ENSG00000156414	TDRD9	Subclass-EN L6B	BD	14:104535386-14:105874495	0.0199
ENSG00000149328	GLB1L2	Subclass-IN PVALB	BD	11:134336099-11:135076558	0.929
ENSG00000149328	GLB1L2	Subclass-IN PVALB	BD	11:133130151-11:134336099	0.0295
ENSG00000246174	KCTD21-AS1	snBulk	BD	11:77086163-11:78644013	0.686
ENSG00000246174	KCTD21-AS1	snBulk	BD	11:78644013-11:81011330	0.0586
ENSG00000273329	ENSG00000273329	Class-Oligo	BD	7:129138332-7:130737653	0.393
ENSG00000273329	ENSG00000273329	Class-Oligo	BD	7:127229167-7:129138332	0.00659
ENSG00000176927	EFCAB5	Subclass-EN L3-5-IT-1	BD	17:29007226-17:31459473	0.426
ENSG00000176927	EFCAB5	Subclass-EN L3-5-IT-1	BD	17:21387045-17:29007226	0.00574
ENSG00000224067	ENSG00000224067	snBulk	BD	9:110015744-9:112068802	0.644
ENSG00000224067	ENSG00000224067	snBulk	BD	9:112068802-9:112930865	0.0438
ENSG00000113318	MSH3	Subclass-MG	BD	5:80097321-5:81185652	0.321
ENSG00000113318	MSH3	Subclass-MG	BD	5:81185652-5:82729829	0.0831
ENSG00000113318	MSH3	Subclass-MG	BD	5:78327508-5:80097321	0.0168
ENSG00000178573	MAF	snBulk	BD	16:79100918-16:80263477	0.96
ENSG00000178573	MAF	snBulk	BD	16:78422395-16:79100918	0.0937
ENSG00000271904	ENSG00000271904	Class-OPC	BD	5:88094174-5:89595713	0.828
ENSG00000271904	ENSG00000271904	Class-OPC	BD	5:86471473-5:88094174	0.0306
ENSG00000259775	ENSG00000259775	Class-EN	BD	14:102545765-14:104535386	0.0447
ENSG00000163808	KIF15	Class-Oligo	BD	3:45123661-3:46616010	0.00917
ENSG00000163808	KIF15	Class-Oligo	BD	3:42498510-3:45123661	0.0048
ENSG00000256771	ZNF253	Subclass-EN L6B	BD	19:19766662-19:20722951	0.0153
ENSG00000256771	ZNF253	Subclass-EN L6B	BD	19:18299052-19:19766662	0.0105
ENSG00000230224	PHBP9	snBulk	BD	10:98908643-10:101189482	0.189
ENSG00000128881	TTBK2	Subclass-IN SST	BD	15:42484201-15:43905851	0.735
ENSG00000128881	TTBK2	Subclass-IN SST	BD	15:40885316-15:42484201	0.127
ENSG00000180113	TDRD6	Class-Oligo	BD	6:45438826-6:47344162	0.449
ENSG00000180113	TDRD6	Class-Oligo	BD	6:47344162-6:48423389	0.0578
ENSG00000288598	ENSG00000288598	Class-IN	BD	13:40495126-13:42526891	0.652
ENSG00000008513	ST3GAL1	snBulk	BD	8:133557758-8:135023362	0.194
ENSG00000008513	ST3GAL1	snBulk	BD	8:132338897-8:133557758	0.0452
ENSG00000175868	CALCB	snBulk	BD	11:13351577-11:15721006	0.532
ENSG00000286619	ENSG00000286619	Subclass-IN ADARB2	BD	1:204711940-1:206268085	0.63
ENSG00000120328	PCDHB12	Class-IN	BD	5:139885487-5:141266403	0.0055
ENSG00000120328	PCDHB12	Class-IN	BD	5:141266403-5:143601683	0.00367
ENSG00000146233	CYP39A1	Subclass-EN L2-3-IT	BD	6:47344162-6:48423389	0.0681
ENSG00000146233	CYP39A1	Subclass-EN L2-3-IT	BD	6:45438826-6:47344162	0.0623
ENSG00000111640	GAPDH	Subclass-MG	BD	12:6310587-12:8224940	0.402
ENSG00000111640	GAPDH	Subclass-MG	BD	12:5212306-12:6310587	0.133
ENSG00000286619	ENSG00000286619	snBulk	BD	1:204711940-1:206268085	0.161
ENSG00000286619	ENSG00000286619	snBulk	BD	1:206268085-1:208237019	0.0121
ENSG00000037474	NSUN2	Subclass-EN L6-CT	BD	5:7143105-5:8446223	0.943
ENSG00000037474	NSUN2	Subclass-EN L6-CT	BD	5:5973120-5:7143105	0.813
ENSG00000037474	NSUN2	Subclass-EN L6-CT	BD	5:4631997-5:5973120	0.0769
ENSG00000197982	C1orf122	Subclass-IN ADARB2	BD	1:38266175-1:39734895	0.341
ENSG00000197982	C1orf122	Subclass-IN ADARB2	BD	1:34334157-1:37083582	0.164
ENSG00000197982	C1orf122	Subclass-IN ADARB2	BD	1:37083582-1:38266175	0.0139
ENSG00000167491	GATAD2A	Subclass-EN L3-5-IT-2	BD	19:18299052-19:19766662	0.378
ENSG00000167491	GATAD2A	Subclass-EN L3-5-IT-2	BD	19:19766662-19:20722951	0.0174
ENSG00000111640	GAPDH	Class-IN	BD	12:6310587-12:8224940	0.404
ENSG00000145451	GLRA3	Subclass-EN L3-5-IT-2	BD	4:173342981-4:175649565	0.693
ENSG00000145451	GLRA3	Subclass-EN L3-5-IT-2	BD	4:175649565-4:178070756	0.341
ENSG00000240922	LSAMP-AS1	Subclass-EN L3-5-IT-3	BD	3:117081306-3:118811404	0.507
ENSG00000240922	LSAMP-AS1	Subclass-EN L3-5-IT-3	BD	3:115728233-3:117081306	0.366
ENSG00000240922	LSAMP-AS1	Subclass-EN L3-5-IT-3	BD	3:114229016-3:115728233	0.158
ENSG00000235450	ENSG00000235450	Class-Astro	BD	7:91032469-7:92864438	0.0879
ENSG00000235450	ENSG00000235450	Class-Astro	BD	7:88195689-7:91032469	0.0121
ENSG00000171643	S100Z	Class-Immune	BD	5:76503041-5:78327508	0.239
ENSG00000171643	S100Z	Class-Immune	BD	5:74463501-5:76503041	0.014
ENSG00000133794	ARNTL	Subclass-EN L2-3-IT	BD	11:12542682-11:13351577	0.823
ENSG00000133794	ARNTL	Subclass-EN L2-3-IT	BD	11:13351577-11:15721006	0.00946
ENSG00000133706	LARS1	Subclass-IN SST	BD	5:145563791-5:147802435	0.17
ENSG00000133706	LARS1	Subclass-IN SST	BD	5:143601683-5:145563791	0.0682
ENSG00000137877	SPTBN5	Class-IN	BD	15:40885316-15:42484201	0.412
ENSG00000137877	SPTBN5	Class-IN	BD	15:42484201-15:43905851	0.0643
ENSG00000144868	TMEM108	Subclass-EN L3-5-IT-3	BD	3:132117672-3:133533329	0.323
ENSG00000144868	TMEM108	Subclass-EN L3-5-IT-3	BD	3:133533329-3:135738064	0.0217
ENSG00000154305	MIA3	Subclass-EN L3-5-IT-2	BD	1:222056878-1:224750818	0.555
ENSG00000129990	SYT5	Subclass-EN L3-5-IT-3	BD	19:54099074-19:55216712	0.205
ENSG00000129990	SYT5	Subclass-EN L3-5-IT-3	BD	19:55216712-19:57009967	0.00337
ENSG00000131165	CHMP1A	Class-IN	BD	16:88974757-16:90226404	0.357
ENSG00000131165	CHMP1A	Class-IN	BD	16:87613743-16:88974757	0.0102
ENSG00000126653	NSRP1	Class-IN	BD	17:29007226-17:31459473	0.264
ENSG00000179826	MRGPRX3	snBulk	BD	11:17556855-11:19547988	0.064
ENSG00000179826	MRGPRX3	snBulk	BD	11:15721006-11:17556855	0.0169
ENSG00000246174	KCTD21-AS1	Subclass-IN VIP	BD	11:77086163-11:78644013	0.556
ENSG00000246174	KCTD21-AS1	Subclass-IN VIP	BD	11:78644013-11:81011330	0.145
ENSG00000145990	GFOD1	Subclass-EN L6-CT	BD	6:13209156-6:14802693	0.282
ENSG00000145990	GFOD1	Subclass-EN L6-CT	BD	6:11790583-6:13209156	0.192
ENSG00000133706	LARS1	Subclass-EN L3-5-IT-2	BD	5:145563791-5:147802435	0.77
ENSG00000133706	LARS1	Subclass-EN L3-5-IT-2	BD	5:143601683-5:145563791	0.148
ENSG00000147853	AK3	Subclass-EN L6-IT-1	BD	9:4495328-9:4884926	0.337
ENSG00000147853	AK3	Subclass-EN L6-IT-1	BD	9:3190064-9:4495328	0.0731
ENSG00000147853	AK3	Subclass-EN L6-IT-1	BD	9:4884926-9:6557589	0.00941
ENSG00000117407	ARTN	snBulk	BD	1:43292786-1:44503511	0.378
ENSG00000104059	FAM189A1	Class-IN	BD	15:29046299-15:29873365	0.951
ENSG00000104059	FAM189A1	Class-IN	BD	15:29873365-15:31299618	0.00898
ENSG00000204193	TXNDC8	snBulk	BD	9:107932781-9:110015744	0.467
ENSG00000204193	TXNDC8	snBulk	BD	9:110015744-9:112068802	0.0231
ENSG00000106609	TMEM248	Subclass-EN L2-3-IT	BD	7:66224822-7:68769087	0.466
ENSG00000149781	FERMT3	Class-EN	BD	11:64037097-11:66131160	0.814
ENSG00000149781	FERMT3	Class-EN	BD	11:62456299-11:64037097	0.00282
ENSG00000132612	VPS4A	Subclass-EN L3-5-IT-2	BD	16:68807460-16:71020125	0.508
ENSG00000167491	GATAD2A	Subclass-IN PVALB	BD	19:19766662-19:20722951	0.0108
ENSG00000167491	GATAD2A	Subclass-IN PVALB	BD	19:18299052-19:19766662	0.00606
ENSG00000221968	FADS3	Subclass-EN L2-3-IT	BD	11:59013076-11:62456299	0.00745
ENSG00000260349	ENSG00000260349	Subclass-EN L2-3-IT	BD	16:7479119-16:8288517	0.485
ENSG00000260349	ENSG00000260349	Subclass-EN L2-3-IT	BD	16:8288517-16:9705562	0.174
ENSG00000260349	ENSG00000260349	Subclass-EN L2-3-IT	BD	16:9705562-16:10332175	0.13
ENSG00000138433	CIR1	Class-Oligo	BD	2:172274177-2:174724201	0.423
ENSG00000138433	CIR1	Class-Oligo	BD	2:174724201-2:176498908	0.0237
ENSG00000248898	ENSG00000248898	Class-Astro	BD	5:50867564-5:52838788	0.691
ENSG00000248898	ENSG00000248898	Class-Astro	BD	5:52838788-5:54407214	0.233
ENSG00000095485	CWF19L1	Class-Oligo	BD	10:98908643-10:101189482	0.48
ENSG00000234690	EPCAM-DT	Subclass-EN L2-3-IT	BD	2:47985862-2:49795119	0.634
ENSG00000234690	EPCAM-DT	Subclass-EN L2-3-IT	BD	2:47091633-2:47985862	0.288
ENSG00000234690	EPCAM-DT	Subclass-EN L2-3-IT	BD	2:46255495-2:47091633	0.0308
ENSG00000234690	EPCAM-DT	Subclass-EN L2-3-IT	BD	2:44086664-2:46255495	0.0182
ENSG00000162877	PM20D1	Class-EN	BD	1:204711940-1:206268085	0.211
ENSG00000162877	PM20D1	Class-EN	BD	1:206268085-1:208237019	0.00641
ENSG00000259768	ENSG00000259768	Subclass-IN SST	BD	16:71020125-16:72901251	0.517
ENSG00000259768	ENSG00000259768	Subclass-IN SST	BD	16:72901251-16:74937605	0.0224
ENSG00000239268	ENSG00000239268	Subclass-IN PVALB-CHC	BD	3:117081306-3:118811404	0.549
ENSG00000239268	ENSG00000239268	Subclass-IN PVALB-CHC	BD	3:115728233-3:117081306	0.0409
ENSG00000145623	OSMR	Class-Astro	BD	5:36433852-5:38802308	0.198
ENSG00000145623	OSMR	Class-Astro	BD	5:38802308-5:40287627	0.0726
ENSG00000162631	NTNG1	Subclass-EN L3-5-IT-2	BD	1:107867043-1:109761309	0.118
ENSG00000162631	NTNG1	Subclass-EN L3-5-IT-2	BD	1:105545220-1:107867043	0.055
ENSG00000183166	CALN1	Subclass-EN L2-3-IT	BD	7:69620378-7:72409900	0.95
ENSG00000183166	CALN1	Subclass-EN L2-3-IT	BD	7:72409900-7:73920272	0.265
ENSG00000232807	ENSG00000232807	snBulk	BD	10:5941799-10:7129522	0.0234
ENSG00000232807	ENSG00000232807	snBulk	BD	10:4530082-10:5941799	0.021
ENSG00000171174	RBKS	snBulk	BD	2:28375910-2:28994693	0.494
ENSG00000171174	RBKS	snBulk	BD	2:26672117-2:28375910	0.0227
ENSG00000111665	CDCA3	Subclass-EN L3-5-IT-3	BD	12:6310587-12:8224940	0.357
ENSG00000111665	CDCA3	Subclass-EN L3-5-IT-3	BD	12:5212306-12:6310587	0.0519
ENSG00000233058	LINC00884	snBulk	BD	3:194338942-3:195065945	0.614
ENSG00000233058	LINC00884	snBulk	BD	3:192626025-3:194338942	0.014
ENSG00000233058	LINC00884	snBulk	BD	3:195065945-3:196244537	0.00736
ENSG00000106462	EZH2	Class-Immune	BD	7:148118226-7:150143569	0.543
ENSG00000106462	EZH2	Class-Immune	BD	7:146730868-7:148118226	0.109
ENSG00000188690	UROS	Subclass-EN L3-5-IT-2	BD	10:124109830-10:126312529	0.163
ENSG00000188690	UROS	Subclass-EN L3-5-IT-2	BD	10:126312529-10:127356098	0.118
ENSG00000142396	ERVK3-1	Subclass-EN L2-3-IT	BD	19:57009967-19:58607472	0.0304
ENSG00000255769	GOLGA2P10	Subclass-IN VIP	BD	15:80568637-15:83591716	0.0166
ENSG00000163938	GNL3	snBulk	BD	3:51797999-3:54047363	0.0245
ENSG00000156110	ADK	Subclass-IN VIP	BD	10:73662792-10:76947056	0.469
ENSG00000245768	ENSG00000245768	Subclass-IN LAMP5-LHX6	BD	16:57630418-16:59011501	0.272
ENSG00000245768	ENSG00000245768	Subclass-IN LAMP5-LHX6	BD	16:59011501-16:60711790	0.106
ENSG00000047932	GOPC	snBulk	BD	6:117351809-6:118641952	0.0608
ENSG00000047932	GOPC	snBulk	BD	6:115810232-6:117351809	0.0125
ENSG00000157873	TNFRSF14	Class-OPC	BD	1:1961168-1:3666172	0.174
ENSG00000286619	ENSG00000286619	Class-IN	BD	1:204711940-1:206268085	0.372
ENSG00000286619	ENSG00000286619	Class-IN	BD	1:206268085-1:208237019	0.0124
ENSG00000162877	PM20D1	Subclass-IN PVALB	BD	1:204711940-1:206268085	0.424
ENSG00000162877	PM20D1	Subclass-IN PVALB	BD	1:206268085-1:208237019	0.00845
ENSG00000197818	SLC9A8	snBulk	BD	20:48583442-20:50623121	0.0305
ENSG00000197818	SLC9A8	snBulk	BD	20:50623121-20:53856010	0.0085
ENSG00000108384	RAD51C	Subclass-EN L6-IT-1	BD	17:57280180-17:59410151	0.146
ENSG00000108384	RAD51C	Subclass-EN L6-IT-1	BD	17:59410151-17:61235394	0.0266
ENSG00000263618	ENSG00000263618	Subclass-IN LAMP5-RELN	BD	18:14440800-18:21905883	0.49
ENSG00000263618	ENSG00000263618	Subclass-IN LAMP5-RELN	BD	18:11905441-18:14440800	0.0141
ENSG00000110756	HPS5	Class-IN	BD	11:17556855-11:19547988	0.0958
ENSG00000110756	HPS5	Class-IN	BD	11:15721006-11:17556855	0.0225
ENSG00000127616	SMARCA4	Subclass-EN L6-CT	BD	19:9127717-19:11173352	0.373
ENSG00000286619	ENSG00000286619	Subclass-EN L3-5-IT-3	BD	1:204711940-1:206268085	0.353
ENSG00000111640	GAPDH	Subclass-IN VIP	BD	12:6310587-12:8224940	0.451
ENSG00000111640	GAPDH	Subclass-IN VIP	BD	12:5212306-12:6310587	0.0516
ENSG00000131165	CHMP1A	snBulk	BD	16:88974757-16:90226404	0.0173
ENSG00000131165	CHMP1A	snBulk	BD	16:87613743-16:88974757	0.00914
ENSG00000259106	ENSG00000259106	Class-IN	BD	14:78095602-14:79720236	0.915
ENSG00000259106	ENSG00000259106	Class-IN	BD	14:79720236-14:81113370	0.0773
ENSG00000144485	HES6	Class-OPC	BD	2:237852338-2:239030947	0.643
ENSG00000144485	HES6	Class-OPC	BD	2:236540389-2:237852338	0.0811
ENSG00000124212	PTGIS	Subclass-EN L2-3-IT	BD	20:48583442-20:50623121	0.684
ENSG00000255532	ENSG00000255532	Subclass-IN PVALB	BD	11:46984586-11:49844498	0.749
ENSG00000145248	SLC10A4	Class-IN	BD	4:48121583-4:53011266	0.596
ENSG00000166140	ZFYVE19	Subclass-MG	BD	15:40091931-15:40885316	0.559
ENSG00000188243	COMMD6	Subclass-EN L6-IT-2	BD	13:75096006-13:76836420	0.57
ENSG00000188243	COMMD6	Subclass-EN L6-IT-2	BD	13:73359952-13:75096006	0.0826
ENSG00000163016	ALMS1P1	Subclass-EN L3-5-IT-2	BD	2:72947719-2:75402960	0.00931
ENSG00000285638	ENSG00000285638	Subclass-EN L3-5-IT-3	BD	1:189935000-1:191899800	0.69
ENSG00000143951	WDPCP	Subclass-EN L6-CT	BD	2:62201909-2:64398779	0.978
ENSG00000143951	WDPCP	Subclass-EN L6-CT	BD	2:60064865-2:62201909	0.0215
ENSG00000143951	WDPCP	Subclass-EN L6-CT	BD	2:64398779-2:65706310	0.0133
ENSG00000197124	ZNF682	Class-Astro	BD	19:19766662-19:20722951	0.294
ENSG00000197124	ZNF682	Class-Astro	BD	19:20722951-19:22550094	0.00491
ENSG00000133706	LARS1	Subclass-EN L2-3-IT	BD	5:145563791-5:147802435	0.224
ENSG00000133706	LARS1	Subclass-EN L2-3-IT	BD	5:143601683-5:145563791	0.0439
ENSG00000162877	PM20D1	Subclass-EN L3-5-IT-2	BD	1:204711940-1:206268085	0.271
ENSG00000162877	PM20D1	Subclass-EN L3-5-IT-2	BD	1:206268085-1:208237019	0.016
ENSG00000223725	ENSG00000223725	snBulk	BD	2:205870980-2:207780675	0.187
ENSG00000223725	ENSG00000223725	snBulk	BD	2:207780675-2:209076805	0.0158
ENSG00000137501	SYTL2	Subclass-EN L3-5-IT-3	BD	11:84670229-11:86908259	0.849
ENSG00000272750	ENSG00000272750	Class-EN	BD	1:222056878-1:224750818	0.704
ENSG00000171643	S100Z	Subclass-MG	BD	5:76503041-5:78327508	0.161
ENSG00000171643	S100Z	Subclass-MG	BD	5:74463501-5:76503041	0.0156
ENSG00000232158	C11orf98P1	Class-Oligo	BD	9:18661053-9:20463536	0.777
ENSG00000232158	C11orf98P1	Class-Oligo	BD	9:20463536-9:22206560	0.00916
ENSG00000171643	S100Z	Class-EN	BD	5:76503041-5:78327508	0.291
ENSG00000171643	S100Z	Class-EN	BD	5:74463501-5:76503041	0.0131
ENSG00000157782	CABP1	Subclass-EN L3-5-IT-3	BD	12:119316305-12:121569746	0.161
ENSG00000085788	DDHD2	Class-OPC	BD	8:37521871-8:39081287	0.631
ENSG00000148700	ADD3	Subclass-IN VIP	BD	10:108557947-10:110801735	0.0348
ENSG00000148700	ADD3	Subclass-IN VIP	BD	10:110801735-10:113568673	0.0116
ENSG00000224596	ZMIZ1-AS1	Subclass-IN SST	BD	10:76947056-10:79116992	0.087
ENSG00000224596	ZMIZ1-AS1	Subclass-IN SST	BD	10:79116992-10:80654923	0.0172
ENSG00000133065	SLC41A1	Class-EN	BD	1:204711940-1:206268085	0.132
ENSG00000164465	DCBLD1	Subclass-EN L6-IT-1	BD	6:117351809-6:118641952	0.572
ENSG00000164465	DCBLD1	Subclass-EN L6-IT-1	BD	6:115810232-6:117351809	0.0137
ENSG00000104369	JPH1	Subclass-IN VIP	BD	8:72904964-8:74532829	0.602
ENSG00000104369	JPH1	Subclass-IN VIP	BD	8:74532829-8:75544307	0.0522
ENSG00000278662	GOLGA6L10	Subclass-EN L3-5-IT-3	BD	15:80568637-15:83591716	0.0152
ENSG00000286619	ENSG00000286619	Subclass-IN PVALB	BD	1:204711940-1:206268085	0.363
ENSG00000286619	ENSG00000286619	Subclass-IN PVALB	BD	1:206268085-1:208237019	0.0136
ENSG00000101109	STK4	Class-EN	BD	20:44051536-20:46210417	0.163
ENSG00000163935	SFMBT1	Subclass-IN ADARB2	BD	3:51797999-3:54047363	0.217
ENSG00000286827	ENSG00000286827	snBulk	BD	3:120804208-3:122255250	0.628
ENSG00000286827	ENSG00000286827	snBulk	BD	3:118811404-3:120804208	0.00663
ENSG00000287027	ENSG00000287027	Class-IN	BD	2:198446401-2:200711561	0.524
ENSG00000287027	ENSG00000287027	Class-IN	BD	2:200711561-2:201953914	0.00576
ENSG00000197653	DNAH10	Subclass-EN L6-IT-1	BD	12:121569746-12:124493434	0.0618
ENSG00000197653	DNAH10	Subclass-EN L6-IT-1	BD	12:124493434-12:125960959	0.0403
ENSG00000111640	GAPDH	Subclass-IN LAMP5-RELN	BD	12:6310587-12:8224940	0.138
ENSG00000111640	GAPDH	Subclass-IN LAMP5-RELN	BD	12:5212306-12:6310587	0.124
ENSG00000160299	PCNT	Class-Oligo	BD	21:46072312-21:46699840	0.0567
ENSG00000160299	PCNT	Class-Oligo	BD	21:44757190-21:46072312	0.00901
ENSG00000138175	ARL3	Subclass-IN PVALB-CHC	BD	10:102620653-10:104935290	0.673
ENSG00000162877	PM20D1	snBulk	BD	1:204711940-1:206268085	0.163
ENSG00000162877	PM20D1	snBulk	BD	1:206268085-1:208237019	0.00731
ENSG00000151893	CACUL1	Subclass-EN L2-3-IT	BD	10:117764423-10:118831841	0.923
ENSG00000151893	CACUL1	Subclass-EN L2-3-IT	BD	10:118831841-10:120647811	0.00811
ENSG00000255769	GOLGA2P10	Subclass-EN L3-5-IT-2	BD	15:80568637-15:83591716	0.0537
ENSG00000196557	CACNA1H	Subclass-EN L3-5-IT-1	BD	16:1157206-16:2714828	0.128
ENSG00000196557	CACNA1H	Subclass-EN L3-5-IT-1	BD	16:10054-16:1157206	0.0047
ENSG00000166140	ZFYVE19	Class-Immune	BD	15:40091931-15:40885316	0.535
ENSG00000185721	DRG1	Class-IN	BD	22:31043932-22:32268999	0.443
ENSG00000188735	TMEM120B	Subclass-IN PVALB-CHC	BD	12:121569746-12:124493434	0.0998
ENSG00000188735	TMEM120B	Subclass-IN PVALB-CHC	BD	12:119316305-12:121569746	0.065
ENSG00000238045	ENSG00000238045	Class-EN	BD	16:29025292-16:31371622	0.0354
ENSG00000286619	ENSG00000286619	Subclass-EN L2-3-IT	BD	1:204711940-1:206268085	0.347
ENSG00000104325	DECR1	snBulk	BD	8:89625933-8:92542158	0.787
ENSG00000104325	DECR1	snBulk	BD	8:88073253-8:89625933	0.0916
ENSG00000145416	MARCHF1	Subclass-EN L3-5-IT-3	BD	4:163557082-4:164902296	0.872
ENSG00000145416	MARCHF1	Subclass-EN L3-5-IT-3	BD	4:164902296-4:166097706	0.0159
ENSG00000140557	ST8SIA2	Class-EN	BD	15:91621162-15:93237673	0.612
ENSG00000140557	ST8SIA2	Class-EN	BD	15:93237673-15:94381101	0.0354
ENSG00000286619	ENSG00000286619	Class-OPC	BD	1:204711940-1:206268085	0.619
ENSG00000286619	ENSG00000286619	Class-OPC	BD	1:206268085-1:208237019	0.00994
ENSG00000175274	TP53I11	Subclass-EN L2-3-IT	BD	11:44672249-11:46984586	0.639
ENSG00000175274	TP53I11	Subclass-EN L2-3-IT	BD	11:42288453-11:44672249	0.0157
ENSG00000103037	SETD6	Class-OPC	BD	16:57630418-16:59011501	0.462
ENSG00000118997	DNAH7	Subclass-IN LAMP5-LHX6	BD	2:194996440-2:195582732	0.161
ENSG00000118997	DNAH7	Subclass-IN LAMP5-LHX6	BD	2:195582732-2:197213386	0.114
ENSG00000118997	DNAH7	Subclass-IN LAMP5-LHX6	BD	2:191108631-2:194996440	0.0952
ENSG00000095485	CWF19L1	Subclass-EN L3-5-IT-2	BD	10:98908643-10:101189482	0.358
ENSG00000226124	FTCDNL1	Class-IN	BD	2:198446401-2:200711561	0.392
ENSG00000226124	FTCDNL1	Class-IN	BD	2:200711561-2:201953914	0.00568
ENSG00000221968	FADS3	Subclass-EN L6-CT	BD	11:59013076-11:62456299	0.0265
ENSG00000221968	FADS3	Subclass-EN L6-CT	BD	11:62456299-11:64037097	0.0128
ENSG00000176788	BASP1	Subclass-EN L2-3-IT	BD	5:18051483-5:19917607	0.0871
ENSG00000176788	BASP1	Subclass-EN L2-3-IT	BD	5:16963504-5:18051483	0.0561
ENSG00000176788	BASP1	Subclass-EN L2-3-IT	BD	5:14757695-5:16963504	0.0189
ENSG00000134452	FBH1	snBulk	BD	10:4530082-10:5941799	0.193
ENSG00000134452	FBH1	snBulk	BD	10:5941799-10:7129522	0.0155
ENSG00000177917	ARL6IP6	Subclass-EN L3-5-IT-3	BD	2:151630268-2:153148542	0.86
ENSG00000177917	ARL6IP6	Subclass-EN L3-5-IT-3	BD	2:153148542-2:154534623	0.0609
ENSG00000132170	PPARG	Class-EN	BD	3:10977979-3:13029299	0.432
ENSG00000132170	PPARG	Class-EN	BD	3:13029299-3:14775393	0.0133
ENSG00000143434	SEMA6C	Subclass-EN L5-6-NP	BD	1:148907004-1:151566405	0.0347
ENSG00000143434	SEMA6C	Subclass-EN L5-6-NP	BD	1:151566405-1:153208353	0.0114
ENSG00000272831	ENSG00000272831	snBulk	BD	7:66224822-7:68769087	0.139
ENSG00000159063	ALG8	Subclass-IN LAMP5-LHX6	BD	11:77086163-11:78644013	0.656
ENSG00000159063	ALG8	Subclass-IN LAMP5-LHX6	BD	11:78644013-11:81011330	0.0638
ENSG00000125445	MRPS7	Subclass-MG	BD	17:71391676-17:74676064	0.0104
ENSG00000125445	MRPS7	Subclass-MG	BD	17:74676064-17:76379479	0.00554
ENSG00000151657	KIN	Subclass-EN L3-5-IT-2	BD	10:7129522-10:8732702	0.74
ENSG00000151657	KIN	Subclass-EN L3-5-IT-2	BD	10:8732702-10:10207433	0.14
ENSG00000151657	KIN	Subclass-EN L3-5-IT-2	BD	10:5941799-10:7129522	0.0172
ENSG00000075303	SLC25A40	Class-Oligo	BD	7:85942866-7:88195689	0.696
ENSG00000075303	SLC25A40	Class-Oligo	BD	7:88195689-7:91032469	0.0353
ENSG00000213753	CENPBD1P1	Subclass-IN VIP	BD	19:57009967-19:58607472	0.498
ENSG00000263961	RHEX	Class-EN	BD	1:204711940-1:206268085	0.173
ENSG00000263961	RHEX	Class-EN	BD	1:206268085-1:208237019	0.00732
ENSG00000286386	ENSG00000286386	Subclass-EN L6-IT-1	BD	12:125960959-12:127390553	0.618
ENSG00000168077	SCARA3	Subclass-IN PVALB	BD	8:26825008-8:28304875	0.157
ENSG00000126214	KLC1	Class-Astro	BD	14:102545765-14:104535386	0.458
ENSG00000286619	ENSG00000286619	Class-Immune	BD	1:204711940-1:206268085	0.234
ENSG00000286619	ENSG00000286619	Class-Immune	BD	1:206268085-1:208237019	0.0315
ENSG00000122574	WIPF3	Subclass-EN L3-5-IT-1	BD	7:28320690-7:31097675	0.0373
ENSG00000133706	LARS1	Subclass-EN L3-5-IT-3	BD	5:145563791-5:147802435	0.479
ENSG00000124783	SSR1	Subclass-IN LAMP5-RELN	BD	6:6784974-6:7808703	0.756
ENSG00000097021	ACOT7	Subclass-EN L3-5-IT-3	BD	1:5853833-1:7187275	0.826
ENSG00000096872	IFT74	snBulk	BD	9:26111759-9:28224285	0.804
ENSG00000242973	ENSG00000242973	Class-Astro	BD	6:45438826-6:47344162	0.0478
ENSG00000242973	ENSG00000242973	Class-Astro	BD	6:47344162-6:48423389	0.0416
ENSG00000162384	CZIB	Subclass-IN SST	BD	1:51248054-1:53760589	0.0837
ENSG00000111671	SPSB2	Class-Oligo	BD	12:6310587-12:8224940	0.301
ENSG00000260349	ENSG00000260349	Class-Astro	BD	16:8288517-16:9705562	0.79
ENSG00000258969	LINC02307	Subclass-EN L3-5-IT-2	BD	14:42668186-14:44074024	0.994
ENSG00000258969	LINC02307	Subclass-EN L3-5-IT-2	BD	14:44074024-14:45612693	0.102
ENSG00000260349	ENSG00000260349	Class-OPC	BD	16:8288517-16:9705562	0.671
ENSG00000174306	ZHX3	Class-OPC	BD	20:40982216-20:41957049	0.456
ENSG00000157873	TNFRSF14	snBulk	BD	1:1961168-1:3666172	0.038
ENSG00000165868	HSPA12A	Class-Astro	BD	10:114661647-10:117764423	0.756
ENSG00000156110	ADK	Subclass-EN L3-5-IT-3	BD	10:71748755-10:73662792	0.0364
ENSG00000156110	ADK	Subclass-EN L3-5-IT-3	BD	10:73662792-10:76947056	0.0269
ENSG00000160305	DIP2A	Subclass-EN L6B	BD	21:46072312-21:46699840	0.782
ENSG00000160305	DIP2A	Subclass-EN L6B	BD	21:44757190-21:46072312	0.0126
ENSG00000162601	MYSM1	Subclass-IN VIP	BD	1:58399727-1:59424737	0.409
ENSG00000162601	MYSM1	Subclass-IN VIP	BD	1:56556055-1:58399727	0.0454
ENSG00000162601	MYSM1	Subclass-IN VIP	BD	1:59424737-1:61456693	0.0264
ENSG00000111640	GAPDH	Class-Astro	BD	12:6310587-12:8224940	0.375
ENSG00000213160	KLHL23	Subclass-EN L6-IT-1	BD	2:169111726-2:170369735	0.114
ENSG00000213160	KLHL23	Subclass-EN L6-IT-1	BD	2:170369735-2:172274177	0.0849
ENSG00000134686	PHC2	Subclass-EN L6-CT	BD	1:31973084-1:34334157	0.519
ENSG00000286619	ENSG00000286619	Class-EN	BD	1:204711940-1:206268085	0.157
ENSG00000286619	ENSG00000286619	Class-EN	BD	1:206268085-1:208237019	0.00855
ENSG00000166133	RPUSD2	Class-Oligo	BD	15:40091931-15:40885316	0.231
ENSG00000111640	GAPDH	snBulk	BD	12:6310587-12:8224940	0.199
ENSG00000111640	GAPDH	snBulk	BD	12:5212306-12:6310587	0.0364
ENSG00000038295	TLL1	Class-EN	BD	4:166097706-4:166931766	0.925
ENSG00000038295	TLL1	Class-EN	BD	4:164902296-4:166097706	0.351
ENSG00000038295	TLL1	Class-EN	BD	4:166931766-4:168755674	0.0415
ENSG00000175467	SART1	snBulk	BD	11:64037097-11:66131160	0.107
ENSG00000118495	PLAGL1	Class-IN	BD	6:141967342-6:144998674	0.341
ENSG00000118495	PLAGL1	Class-IN	BD	6:144998674-6:146344288	0.0695
ENSG00000130402	ACTN4	Class-IN	BD	19:37036131-19:39679979	0.168
ENSG00000129353	SLC44A2	snBulk	BD	19:9127717-19:11173352	0.0174
ENSG00000129353	SLC44A2	snBulk	BD	19:11173352-19:13360313	0.0018
ENSG00000243144	ENSG00000243144	Class-Astro	BD	7:91032469-7:92864438	0.841
ENSG00000243144	ENSG00000243144	Class-Astro	BD	7:88195689-7:91032469	0.0644
ENSG00000167193	CRK	Subclass-IN LAMP5-LHX6	BD	17:1269105-17:2025437	0.447
ENSG00000167193	CRK	Subclass-IN LAMP5-LHX6	BD	17:150263-17:1269105	0.0427
ENSG00000167193	CRK	Subclass-IN LAMP5-LHX6	BD	17:2025437-17:3799018	0.0127
ENSG00000134917	ADAMTS8	Class-Oligo	BD	11:130472680-11:131204717	0.585
ENSG00000134917	ADAMTS8	Class-Oligo	BD	11:128318642-11:130472680	0.176
ENSG00000134917	ADAMTS8	Class-Oligo	BD	11:131204717-11:133130151	0.0589
ENSG00000258986	TMEM179	Subclass-IN LAMP5-RELN	BD	14:104535386-14:105874495	0.434
ENSG00000258986	TMEM179	Subclass-IN LAMP5-RELN	BD	14:102545765-14:104535386	0.00761
ENSG00000152219	ARL14EP	Subclass-IN PVALB-CHC	BD	11:30119810-11:32255355	0.789
ENSG00000152219	ARL14EP	Subclass-IN PVALB-CHC	BD	11:28460046-11:30119810	0.153
ENSG00000077063	CTTNBP2	Subclass-IN LAMP5-RELN	BD	7:117140124-7:118711527	0.247
ENSG00000152404	CWF19L2	Class-Immune	BD	11:106650168-11:107973474	0.857
ENSG00000154229	PRKCA	Class-OPC	BD	17:65152010-17:66804312	0.0713
ENSG00000154229	PRKCA	Class-OPC	BD	17:66804312-17:69862629	0.00892
ENSG00000111640	GAPDH	Class-EN	BD	12:6310587-12:8224940	0.378
ENSG00000111640	GAPDH	Class-EN	BD	12:5212306-12:6310587	0.0645
ENSG00000041353	RAB27B	snBulk	BD	18:54027805-18:57546606	0.604
ENSG00000152102	FAM168B	Subclass-EN L3-5-IT-3	BD	2:129900512-2:132285211	0.254
ENSG00000095485	CWF19L1	Class-EN	BD	10:98908643-10:101189482	0.108
ENSG00000095485	CWF19L1	Class-EN	BD	10:101189482-10:102620653	0.0057
ENSG00000115109	EPB41L5	Subclass-EN L5-6-NP	BD	2:117609890-2:120546207	0.943
ENSG00000101442	ACTR5	Subclass-IN LAMP5-RELN	BD	20:38281128-20:39808119	0.248
ENSG00000101442	ACTR5	Subclass-IN LAMP5-RELN	BD	20:36332043-20:38281128	0.0232
ENSG00000274376	ADAMTS7P1	Class-IN	BD	15:80568637-15:83591716	0.0038
ENSG00000146966	DENND2A	Class-OPC	BD	7:140535410-7:141526757	0.839
ENSG00000146966	DENND2A	Class-OPC	BD	7:140233377-7:140535410	0.161
ENSG00000146966	DENND2A	Class-OPC	BD	7:139059933-7:140233377	0.0286
ENSG00000196535	MYO18A	Class-Oligo	BD	17:29007226-17:31459473	0.476
ENSG00000196535	MYO18A	Class-Oligo	BD	17:21387045-17:29007226	0.00257
ENSG00000162877	PM20D1	Subclass-EN L2-3-IT	BD	1:204711940-1:206268085	0.306
ENSG00000162877	PM20D1	Subclass-EN L2-3-IT	BD	1:206268085-1:208237019	0.0152
ENSG00000261517	LINC00558	snBulk	BD	13:54108729-13:55242996	0.0882
ENSG00000261517	LINC00558	snBulk	BD	13:52765487-13:54108729	0.0232
ENSG00000267419	ZNF56	Class-Oligo	BD	19:18299052-19:19766662	0.115
ENSG00000267419	ZNF56	Class-Oligo	BD	19:19766662-19:20722951	0.104
ENSG00000198663	C6orf89	Subclass-MG	BD	6:35487979-6:37604820	0.237
ENSG00000198663	C6orf89	Subclass-MG	BD	6:37604820-6:39327901	0.0451
ENSG00000248323	LUCAT1	Subclass-EN L6-IT-2	BD	5:89595713-5:91126837	0.312
ENSG00000248323	LUCAT1	Subclass-EN L6-IT-2	BD	5:91126837-5:92504835	0.116
ENSG00000162877	PM20D1	Class-IN	BD	1:204711940-1:206268085	0.324
ENSG00000165555	NOXRED1	snBulk	BD	14:76763129-14:78095602	0.456
ENSG00000165555	NOXRED1	snBulk	BD	14:78095602-14:79720236	0.0619
ENSG00000165555	NOXRED1	snBulk	BD	14:75978424-14:76763129	0.0403
ENSG00000146828	SLC12A9	Subclass-EN L3-5-IT-3	BD	7:100599028-7:101555972	0.191
ENSG00000146828	SLC12A9	Subclass-EN L3-5-IT-3	BD	7:101555972-7:103557063	0.016
ENSG00000146828	SLC12A9	Subclass-EN L3-5-IT-3	BD	7:99117851-7:100599028	0.00415
ENSG00000134452	FBH1	Subclass-EN L3-5-IT-3	BD	10:4530082-10:5941799	0.642
ENSG00000134452	FBH1	Subclass-EN L3-5-IT-3	BD	10:5941799-10:7129522	0.0308
ENSG00000184635	ZNF93	Class-OPC	BD	19:19766662-19:20722951	0.149
ENSG00000135905	DOCK10	Class-IN	BD	2:224975287-2:227255126	0.815
ENSG00000135905	DOCK10	Class-IN	BD	2:223994702-2:224975287	0.0926
ENSG00000286619	ENSG00000286619	Subclass-IN LAMP5-LHX6	BD	1:204711940-1:206268085	0.598
ENSG00000286619	ENSG00000286619	Subclass-EN L3-5-IT-2	BD	1:204711940-1:206268085	0.375
ENSG00000286619	ENSG00000286619	Subclass-EN L3-5-IT-2	BD	1:206268085-1:208237019	0.0282
ENSG00000153291	SLC25A27	snBulk	BD	6:45438826-6:47344162	0.206
ENSG00000153291	SLC25A27	snBulk	BD	6:47344162-6:48423389	0.0492
ENSG00000111671	SPSB2	snBulk	BD	12:6310587-12:8224940	0.11
ENSG00000111671	SPSB2	snBulk	BD	12:5212306-12:6310587	0.0221
ENSG00000246174	KCTD21-AS1	Class-IN	BD	11:77086163-11:78644013	0.451
ENSG00000246174	KCTD21-AS1	Class-IN	BD	11:78644013-11:81011330	0.0538
ENSG00000115457	IGFBP2	Subclass-EN L3-5-IT-2	BD	2:214709071-2:216850938	0.0231
ENSG00000227588	CNTN4-AS2	Subclass-EN L3-5-IT-3	BD	3:1400095-3:2950436	0.466
ENSG00000227588	CNTN4-AS2	Subclass-EN L3-5-IT-3	BD	3:2950436-3:4389963	0.112
ENSG00000227588	CNTN4-AS2	Subclass-EN L3-5-IT-3	BD	3:18479-3:1400095	0.0572
ENSG00000258986	TMEM179	Class-IN	BD	14:104535386-14:105874495	0.224
ENSG00000258986	TMEM179	Class-IN	BD	14:102545765-14:104535386	0.00588
ENSG00000258986	TMEM179	Subclass-EN L3-5-IT-2	BD	14:104535386-14:105874495	0.222
ENSG00000258986	TMEM179	Subclass-EN L3-5-IT-2	BD	14:102545765-14:104535386	0.014
ENSG00000143434	SEMA6C	Subclass-IN LAMP5-RELN	BD	1:148907004-1:151566405	0.00501
ENSG00000153291	SLC25A27	Subclass-EN L3-5-IT-3	BD	6:45438826-6:47344162	0.289
ENSG00000153291	SLC25A27	Subclass-EN L3-5-IT-3	BD	6:47344162-6:48423389	0.0838
ENSG00000278259	MYO19	Subclass-MG	BD	17:36141651-17:38653091	0.433
ENSG00000154479	CCDC173	Subclass-EN L3-5-IT-1	BD	2:169111726-2:170369735	0.723
ENSG00000154479	CCDC173	Subclass-EN L3-5-IT-1	BD	2:170369735-2:172274177	0.023
ENSG00000154479	CCDC173	Subclass-EN L3-5-IT-1	BD	2:166499460-2:169111726	0.0171
ENSG00000118898	PPL	Subclass-EN L2-3-IT	BD	16:3951195-16:5068344	0.503
ENSG00000118898	PPL	Subclass-EN L2-3-IT	BD	16:5841579-16:6843550	0.18
ENSG00000118898	PPL	Subclass-EN L2-3-IT	BD	16:5068344-16:5841579	0.0387
ENSG00000118898	PPL	Subclass-EN L2-3-IT	BD	16:2714828-16:3951195	0.0053
ENSG00000197818	SLC9A8	Subclass-IN SST	BD	20:48583442-20:50623121	0.0442
ENSG00000160360	GPSM1	Subclass-EN L6B	BD	9:136047132-9:136605890	0.7
ENSG00000160360	GPSM1	Subclass-EN L6B	BD	9:136605890-9:138254346	0.00522
ENSG00000175324	LSM1	Class-Oligo	BD	8:37521871-8:39081287	0.122
ENSG00000175324	LSM1	Class-Oligo	BD	8:35459714-8:37521871	0.0591
ENSG00000188997	KCTD21	Class-Astro	BD	11:77086163-11:78644013	0.211
ENSG00000188997	KCTD21	Class-Astro	BD	11:78644013-11:81011330	0.0564
ENSG00000103037	SETD6	Subclass-EN L2-3-IT	BD	16:57630418-16:59011501	0.387
ENSG00000242973	ENSG00000242973	Subclass-EN L3-5-IT-1	BD	6:45438826-6:47344162	0.328
ENSG00000101493	ZNF516	Class-OPC	BD	18:75815032-18:77101859	0.354
ENSG00000101493	ZNF516	Class-OPC	BD	18:77101859-18:78216317	0.0848
ENSG00000101493	ZNF516	Class-OPC	BD	18:74304227-18:75815032	0.0453
ENSG00000164199	ADGRV1	Subclass-IN SST	BD	5:89595713-5:91126837	0.466
ENSG00000164199	ADGRV1	Subclass-IN SST	BD	5:91126837-5:92504835	0.122
ENSG00000115163	CENPA	Class-Oligo	BD	2:26672117-2:28375910	0.513
ENSG00000115163	CENPA	Class-Oligo	BD	2:24464049-2:26672117	0.00847
ENSG00000156218	ADAMTSL3	Subclass-EN L3-5-IT-2	BD	15:83591716-15:86109674	0.00437
ENSG00000156218	ADAMTSL3	Subclass-EN L3-5-IT-2	BD	15:80568637-15:83591716	0.00434
ENSG00000081985	IL12RB2	Class-IN	BD	1:66473721-1:68012212	0.572
ENSG00000081985	IL12RB2	Class-IN	BD	1:68012212-1:69221933	0.028
ENSG00000051523	CYBA	Subclass-MG	BD	16:87613743-16:88974757	0.241
ENSG00000051523	CYBA	Subclass-MG	BD	16:88974757-16:90226404	0.0595
ENSG00000278259	MYO19	Class-Immune	BD	17:36141651-17:38653091	0.468
ENSG00000075539	FRYL	Subclass-EN L2-3-IT	BD	4:48121583-4:53011266	0.0973
ENSG00000075539	FRYL	Subclass-EN L2-3-IT	BD	4:47409879-4:48121583	0.0629
ENSG00000172348	RCAN2	snBulk	BD	6:45438826-6:47344162	0.171
ENSG00000172348	RCAN2	snBulk	BD	6:47344162-6:48423389	0.0429
ENSG00000172348	RCAN2	snBulk	BD	6:43788432-6:45438826	0.0104
ENSG00000197124	ZNF682	Subclass-IN LAMP5-RELN	BD	19:19766662-19:20722951	0.318
ENSG00000197124	ZNF682	Subclass-IN LAMP5-RELN	BD	19:18299052-19:19766662	0.027
ENSG00000197124	ZNF682	Subclass-IN LAMP5-RELN	BD	19:20722951-19:22550094	0.0155
ENSG00000228126	FALEC	Class-Astro	BD	1:148907004-1:151566405	0.0522
ENSG00000169302	STK32A	Subclass-EN L3-5-IT-2	BD	5:145563791-5:147802435	0.197
ENSG00000169302	STK32A	Subclass-EN L3-5-IT-2	BD	5:147802435-5:149283061	0.014
ENSG00000053254	FOXN3	Subclass-EN L3-5-IT-2	BD	14:89031299-14:90830516	0.476
ENSG00000053254	FOXN3	Subclass-EN L3-5-IT-2	BD	14:87168997-14:89031299	0.0283
ENSG00000124783	SSR1	Subclass-EN L3-5-IT-3	BD	6:6784974-6:7808703	0.648
ENSG00000124783	SSR1	Subclass-EN L3-5-IT-3	BD	6:7808703-6:9019793	0.0819
ENSG00000124783	SSR1	Subclass-EN L3-5-IT-3	BD	6:5791239-6:6784974	0.0628
ENSG00000115163	CENPA	snBulk	BD	2:26672117-2:28375910	0.0567
ENSG00000115163	CENPA	snBulk	BD	2:24464049-2:26672117	0.00513
ENSG00000237914	SIRPG-AS1	snBulk	BD	20:716956-20:2488855	0.296
ENSG00000156735	BAG4	Class-Oligo	BD	8:37521871-8:39081287	0.0902
ENSG00000156735	BAG4	Class-Oligo	BD	8:35459714-8:37521871	0.0398
ENSG00000156735	BAG4	Class-Oligo	BD	8:39081287-8:40845818	0.0344
ENSG00000213160	KLHL23	Subclass-EN L3-5-IT-1	BD	2:169111726-2:170369735	0.173
ENSG00000213160	KLHL23	Subclass-EN L3-5-IT-1	BD	2:166499460-2:169111726	0.0217
ENSG00000213160	KLHL23	Subclass-EN L3-5-IT-1	BD	2:170369735-2:172274177	0.0187
ENSG00000101493	ZNF516	Class-EN	BD	18:75815032-18:77101859	0.708
ENSG00000101493	ZNF516	Class-EN	BD	18:77101859-18:78216317	0.0985
ENSG00000101493	ZNF516	Class-EN	BD	18:74304227-18:75815032	0.0274
ENSG00000173992	CCS	Class-Immune	BD	11:66131160-11:68238358	0.0407
ENSG00000173992	CCS	Class-Immune	BD	11:64037097-11:66131160	0.00201
ENSG00000265786	LINC01906	Class-IN	BD	18:14440800-18:21905883	0.442
ENSG00000265786	LINC01906	Class-IN	BD	18:11905441-18:14440800	0.00548
ENSG00000136531	SCN2A	Subclass-IN VIP	BD	2:164322330-2:166303760	0.265
ENSG00000136531	SCN2A	Subclass-IN VIP	BD	2:166303760-2:166499460	0.153
ENSG00000182541	LIMK2	Class-Astro	BD	22:31043932-22:32268999	0.0484
ENSG00000182541	LIMK2	Class-Astro	BD	22:29255810-22:31043932	0.00691
ENSG00000237950	ENSG00000237950	snBulk	BD	1:43292786-1:44503511	0.291
ENSG00000237950	ENSG00000237950	snBulk	BD	1:44503511-1:46433829	0.00274
ENSG00000118997	DNAH7	Subclass-EN L3-5-IT-1	BD	2:195582732-2:197213386	0.632
ENSG00000118997	DNAH7	Subclass-EN L3-5-IT-1	BD	2:194996440-2:195582732	0.168
ENSG00000118997	DNAH7	Subclass-EN L3-5-IT-1	BD	2:191108631-2:194996440	0.0204
ENSG00000165609	NUDT5	Class-EN	BD	10:10207433-10:12544798	0.157
ENSG00000165609	NUDT5	Class-EN	BD	10:12544798-10:13279600	0.024
ENSG00000174776	WDR49	Subclass-EN L3-5-IT-2	BD	3:167399641-3:168863172	0.746
ENSG00000248256	OCIAD1-AS1	Class-Oligo	BD	4:48121583-4:53011266	0.0804
ENSG00000187079	TEAD1	Subclass-EN L5-ET	BD	11:12542682-11:13351577	0.107
ENSG00000187079	TEAD1	Subclass-EN L5-ET	BD	11:13351577-11:15721006	0.0268
ENSG00000124140	SLC12A5	Subclass-IN PVALB-CHC	BD	20:44051536-20:46210417	0.165
ENSG00000185046	ANKS1B	Class-OPC	BD	12:98912209-12:101053863	0.179
ENSG00000185046	ANKS1B	Class-OPC	BD	12:96715061-12:98912209	0.0465
ENSG00000246174	KCTD21-AS1	Class-Astro	BD	11:77086163-11:78644013	0.25
ENSG00000246174	KCTD21-AS1	Class-Astro	BD	11:78644013-11:81011330	0.0736
ENSG00000239268	ENSG00000239268	Subclass-IN ADARB2	BD	3:117081306-3:118811404	0.287
ENSG00000239268	ENSG00000239268	Subclass-IN ADARB2	BD	3:118811404-3:120804208	0.0294
ENSG00000158528	PPP1R9A	Subclass-EN L3-5-IT-3	BD	7:94337289-7:96444196	0.527
ENSG00000185721	DRG1	Class-Oligo	BD	22:31043932-22:32268999	0.71
ENSG00000185721	DRG1	Class-Oligo	BD	22:32268999-22:34098925	0.0279
ENSG00000185721	DRG1	Class-Oligo	BD	22:29255810-22:31043932	0.0157
ENSG00000125445	MRPS7	Class-Immune	BD	17:74676064-17:76379479	0.00459
ENSG00000225457	ENSG00000225457	Class-EN	BD	7:112978629-7:114072332	0.901
ENSG00000061273	HDAC7	Subclass-EN L2-3-IT	BD	12:47321010-12:48608083	0.209
ENSG00000259315	ACTG1P17	snBulk	BD	15:80568637-15:83591716	0.0195
ENSG00000259315	ACTG1P17	snBulk	BD	15:83591716-15:86109674	0.00395
ENSG00000111665	CDCA3	Subclass-EN L2-3-IT	BD	12:6310587-12:8224940	0.311
ENSG00000246174	KCTD21-AS1	Class-EN	BD	11:77086163-11:78644013	0.404
ENSG00000198929	NOS1AP	Subclass-MG	BD	1:159943258-1:162376931	0.579
ENSG00000198929	NOS1AP	Subclass-MG	BD	1:162376931-1:165222465	0.022
ENSG00000180113	TDRD6	Class-EN	BD	6:45438826-6:47344162	0.473
ENSG00000180113	TDRD6	Class-EN	BD	6:47344162-6:48423389	0.0441
ENSG00000265786	LINC01906	Class-EN	BD	18:14440800-18:21905883	0.393
ENSG00000265786	LINC01906	Class-EN	BD	18:11905441-18:14440800	0.00627
ENSG00000286619	ENSG00000286619	Subclass-IN LAMP5-RELN	BD	1:204711940-1:206268085	0.555
ENSG00000286619	ENSG00000286619	Subclass-IN LAMP5-RELN	BD	1:206268085-1:208237019	0.00783
ENSG00000259296	ENSG00000259296	Class-OPC	BD	15:51385363-15:52776899	0.214
ENSG00000259296	ENSG00000259296	Class-OPC	BD	15:49715846-15:51385363	0.0185
ENSG00000158864	NDUFS2	snBulk	BD	1:159943258-1:162376931	0.0202
ENSG00000183255	PTTG1IP	Subclass-EN L3-5-IT-2	BD	21:44757190-21:46072312	0.404
ENSG00000221968	FADS3	Subclass-EN L6-IT-2	BD	11:59013076-11:62456299	0.0567
ENSG00000261367	ENSG00000261367	snBulk	BD	16:29025292-16:31371622	0.00403
ENSG00000091490	SEL1L3	Class-IN	BD	4:25607700-4:27342100	0.128
ENSG00000091490	SEL1L3	Class-IN	BD	4:24133906-4:25607700	0.0835
ENSG00000188352	FOCAD	Subclass-EN L2-3-IT	BD	9:20463536-9:22206560	0.425
ENSG00000188352	FOCAD	Subclass-EN L2-3-IT	BD	9:18661053-9:20463536	0.0201
ENSG00000093167	LRRFIP2	Subclass-EN L6B	BD	3:36445350-3:38314625	0.528
ENSG00000164199	ADGRV1	Subclass-IN LAMP5-LHX6	BD	5:89595713-5:91126837	0.429
ENSG00000164199	ADGRV1	Subclass-IN LAMP5-LHX6	BD	5:91126837-5:92504835	0.0819
ENSG00000177917	ARL6IP6	Class-Astro	BD	2:151630268-2:153148542	0.275
ENSG00000177917	ARL6IP6	Class-Astro	BD	2:153148542-2:154534623	0.0745
ENSG00000078070	MCCC1	Subclass-EN L3-5-IT-1	BD	3:181793378-3:184051895	0.423
ENSG00000078070	MCCC1	Subclass-EN L3-5-IT-1	BD	3:184051895-3:185350467	0.0214
ENSG00000176209	SMIM19	Subclass-EN L3-5-IT-3	BD	8:41863936-8:42918680	0.48
ENSG00000115828	QPCT	Subclass-EN L2-3-IT	BD	2:35896940-2:37905569	0.366
ENSG00000180113	TDRD6	snBulk	BD	6:45438826-6:47344162	0.336
ENSG00000180113	TDRD6	snBulk	BD	6:47344162-6:48423389	0.0576
ENSG00000232098	ENSG00000232098	snBulk	BD	19:57009967-19:58607472	0.164
ENSG00000153214	TMEM87B	Subclass-MG	BD	2:109814855-2:113164279	0.194
ENSG00000144034	TPRKB	Subclass-IN PVALB	BD	2:70528066-2:72947719	0.0136
ENSG00000144034	TPRKB	Subclass-IN PVALB	BD	2:72947719-2:75402960	0.00473
ENSG00000276600	RAB7B	Class-EN	BD	1:204711940-1:206268085	0.0629
ENSG00000276600	RAB7B	Class-EN	BD	1:206268085-1:208237019	0.0114
ENSG00000116161	CACYBP	Class-IN	BD	1:173128768-1:175120632	0.126
ENSG00000116161	CACYBP	Class-IN	BD	1:175120632-1:177464245	0.0188
ENSG00000259240	MIR4713HG	Subclass-IN SST	BD	15:49715846-15:51385363	0.24
ENSG00000259240	MIR4713HG	Subclass-IN SST	BD	15:51385363-15:52776899	0.0178
ENSG00000138380	CARF	Class-Immune	BD	2:201953914-2:204934518	0.317
ENSG00000242973	ENSG00000242973	Class-OPC	BD	6:45438826-6:47344162	0.463
ENSG00000159063	ALG8	Class-Astro	BD	11:77086163-11:78644013	0.168
ENSG00000248323	LUCAT1	Subclass-EN L2-3-IT	BD	5:89595713-5:91126837	0.137
ENSG00000248323	LUCAT1	Subclass-EN L2-3-IT	BD	5:91126837-5:92504835	0.065
ENSG00000133706	LARS1	Class-EN	BD	5:145563791-5:147802435	0.0442
ENSG00000133706	LARS1	Class-EN	BD	5:143601683-5:145563791	0.0293
ENSG00000280029	ENSG00000280029	Subclass-IN VIP	BD	5:141266403-5:143601683	0.00571
ENSG00000280029	ENSG00000280029	Subclass-IN VIP	BD	5:139885487-5:141266403	0.0055
ENSG00000146830	GIGYF1	Subclass-EN L3-5-IT-2	BD	7:100599028-7:101555972	0.114
ENSG00000146830	GIGYF1	Subclass-EN L3-5-IT-2	BD	7:101555972-7:103557063	0.0078
ENSG00000146830	GIGYF1	Subclass-EN L3-5-IT-2	BD	7:99117851-7:100599028	0.00392
ENSG00000203780	FANK1	Class-EN	BD	10:124109830-10:126312529	0.255
ENSG00000188352	FOCAD	Subclass-EN L3-5-IT-3	BD	9:20463536-9:22206560	0.254
ENSG00000188352	FOCAD	Subclass-EN L3-5-IT-3	BD	9:18661053-9:20463536	0.0229
ENSG00000156110	ADK	snBulk	BD	10:73662792-10:76947056	0.03
ENSG00000156110	ADK	snBulk	BD	10:71748755-10:73662792	0.0101
ENSG00000118557	PMFBP1	Class-EN	BD	16:71020125-16:72901251	0.0267
ENSG00000118557	PMFBP1	Class-EN	BD	16:72901251-16:74937605	0.0229
ENSG00000116127	ALMS1	Subclass-IN ADARB2	BD	2:72947719-2:75402960	0.0333
ENSG00000116127	ALMS1	Subclass-IN ADARB2	BD	2:70528066-2:72947719	0.0187
ENSG00000170579	DLGAP1	Subclass-IN VIP	BD	18:3891658-18:5834181	0.425
ENSG00000170579	DLGAP1	Subclass-IN VIP	BD	18:1942910-18:3891658	0.0219
ENSG00000143434	SEMA6C	Class-Oligo	BD	1:151566405-1:153208353	0.0523
ENSG00000143434	SEMA6C	Class-Oligo	BD	1:148907004-1:151566405	0.00253
ENSG00000234807	LINC01135	Class-Oligo	BD	1:58399727-1:59424737	0.442
ENSG00000234807	LINC01135	Class-Oligo	BD	1:56556055-1:58399727	0.0553
ENSG00000234807	LINC01135	Class-Oligo	BD	1:59424737-1:61456693	0.0381
ENSG00000196218	RYR1	Subclass-EN L3-5-IT-2	BD	19:37036131-19:39679979	0.227
ENSG00000103148	NPRL3	Class-IN	BD	16:10054-16:1157206	0.524
ENSG00000273061	CDC37L1-DT	Class-Astro	BD	9:3190064-9:4495328	0.0867
ENSG00000273061	CDC37L1-DT	Class-Astro	BD	9:4495328-9:4884926	0.0415
ENSG00000142675	CNKSR1	Class-Oligo	BD	1:25190354-1:27075376	0.274
ENSG00000142675	CNKSR1	Class-Oligo	BD	1:27075376-1:29689034	0.00648
ENSG00000185272	RBM11	Class-OPC	BD	21:8522410-21:14578661	0.253
ENSG00000185272	RBM11	Class-OPC	BD	21:14578661-21:16680846	0.0229
ENSG00000245768	ENSG00000245768	snBulk	BD	16:57630418-16:59011501	0.198
ENSG00000245768	ENSG00000245768	snBulk	BD	16:59011501-16:60711790	0.0826
ENSG00000187741	FANCA	Subclass-EN L6B	BD	16:88974757-16:90226404	0.498
ENSG00000187741	FANCA	Subclass-EN L6B	BD	16:87613743-16:88974757	0.0175
ENSG00000147419	CCDC25	Subclass-IN LAMP5-LHX6	BD	8:26825008-8:28304875	0.341
ENSG00000147419	CCDC25	Subclass-IN LAMP5-LHX6	BD	8:25625938-8:26825008	0.0901
ENSG00000147419	CCDC25	Subclass-IN LAMP5-LHX6	BD	8:28304875-8:29470379	0.0461
ENSG00000236540	ENSG00000236540	Class-Oligo	BD	22:19924835-22:22002927	0.454
ENSG00000236540	ENSG00000236540	Class-Oligo	BD	22:17813322-22:19924835	0.00304
ENSG00000213160	KLHL23	Subclass-IN VIP	BD	2:169111726-2:170369735	0.682
ENSG00000104219	ZDHHC2	Subclass-EN L3-5-IT-1	BD	8:16134151-8:17530367	0.345
ENSG00000104219	ZDHHC2	Subclass-EN L3-5-IT-1	BD	8:17530367-8:17978890	0.117
ENSG00000104219	ZDHHC2	Subclass-EN L3-5-IT-1	BD	8:17978890-8:19635329	0.0659
ENSG00000236107	SCN1A-AS1	Class-IN	BD	2:166303760-2:166499460	0.249
ENSG00000236107	SCN1A-AS1	Class-IN	BD	2:164322330-2:166303760	0.188
ENSG00000236107	SCN1A-AS1	Class-IN	BD	2:166499460-2:169111726	0.0169
ENSG00000170035	UBE2E3	Subclass-EN L2-3-IT	BD	2:180448012-2:181401304	0.0606
ENSG00000170035	UBE2E3	Subclass-EN L2-3-IT	BD	2:181401304-2:183492880	0.0152
ENSG00000170035	UBE2E3	Subclass-EN L2-3-IT	BD	2:177688455-2:180448012	0.0127
ENSG00000197818	SLC9A8	Subclass-EN L6-CT	BD	20:48583442-20:50623121	0.0298
ENSG00000274629	ENSG00000274629	snBulk	BD	2:223994702-2:224975287	0.893
ENSG00000274629	ENSG00000274629	snBulk	BD	2:224975287-2:227255126	0.115
ENSG00000239317	RPL35AP17	snBulk	BD	5:145563791-5:147802435	0.17
ENSG00000137266	SLC22A23	Subclass-EN L3-5-IT-2	BD	6:1452127-6:2458702	0.25
ENSG00000137266	SLC22A23	Subclass-EN L3-5-IT-2	BD	6:2458702-6:3573359	0.0818
ENSG00000137266	SLC22A23	Subclass-EN L3-5-IT-2	BD	6:3573359-6:4617583	0.0446
ENSG00000196104	SPOCK3	Subclass-IN PVALB-CHC	BD	4:166097706-4:166931766	0.577
ENSG00000196104	SPOCK3	Subclass-IN PVALB-CHC	BD	4:166931766-4:168755674	0.0901
ENSG00000196104	SPOCK3	Subclass-IN PVALB-CHC	BD	4:164902296-4:166097706	0.0466
ENSG00000253334	ENSG00000253334	snBulk	BD	8:81044160-8:81781504	0.371
ENSG00000253334	ENSG00000253334	snBulk	BD	8:81781504-8:83313354	0.102
ENSG00000172348	RCAN2	Subclass-EN L2-3-IT	BD	6:45438826-6:47344162	0.0528
ENSG00000172348	RCAN2	Subclass-EN L2-3-IT	BD	6:47344162-6:48423389	0.0371
ENSG00000172348	RCAN2	Subclass-EN L2-3-IT	BD	6:43788432-6:45438826	0.0241
ENSG00000197124	ZNF682	Subclass-EN L6-CT	BD	19:19766662-19:20722951	0.509
ENSG00000041353	RAB27B	Subclass-EN L3-5-IT-3	BD	18:54027805-18:57546606	0.581
ENSG00000259986	ENSG00000259986	Subclass-EN L6B	BD	15:80568637-15:83591716	0.0674
ENSG00000259986	ENSG00000259986	Subclass-EN L6B	BD	15:83591716-15:86109674	0.00593
ENSG00000163938	GNL3	Subclass-EN L2-3-IT	BD	3:51797999-3:54047363	0.00291
ENSG00000196588	MRTFA	Subclass-EN L2-3-IT	BD	22:38911889-22:40149793	0.0224
ENSG00000196588	MRTFA	Subclass-EN L2-3-IT	BD	22:40149793-22:42294812	0.00692
ENSG00000166501	PRKCB	Subclass-PVM	BD	16:22437583-16:24125554	0.56
ENSG00000166501	PRKCB	Subclass-PVM	BD	16:24125554-16:25975541	0.0747
ENSG00000259986	ENSG00000259986	Class-Astro	BD	15:80568637-15:83591716	0.00763
ENSG00000259986	ENSG00000259986	Class-Astro	BD	15:83591716-15:86109674	0.00572
ENSG00000119321	FKBP15	Subclass-PVM	BD	9:112930865-9:114257521	0.659
ENSG00000119321	FKBP15	Subclass-PVM	BD	9:112068802-9:112930865	0.0324
ENSG00000158864	NDUFS2	Class-Oligo	BD	1:159943258-1:162376931	0.0102
ENSG00000221968	FADS3	Subclass-EN L6-IT-1	BD	11:59013076-11:62456299	0.0457
ENSG00000221968	FADS3	Subclass-EN L6-IT-1	BD	11:62456299-11:64037097	0.00409
ENSG00000156218	ADAMTSL3	Subclass-IN VIP	BD	15:80568637-15:83591716	0.0077
ENSG00000156218	ADAMTSL3	Subclass-IN VIP	BD	15:83591716-15:86109674	0.00504
ENSG00000156463	SH3RF2	snBulk	BD	5:143601683-5:145563791	0.12
ENSG00000156463	SH3RF2	snBulk	BD	5:145563791-5:147802435	0.0548
ENSG00000135537	AFG1L	Subclass-EN L3-5-IT-1	BD	6:108143176-6:109983044	0.528
ENSG00000260349	ENSG00000260349	Class-Oligo	BD	16:8288517-16:9705562	0.642
ENSG00000173261	PLAC8L1	Subclass-IN PVALB	BD	5:145563791-5:147802435	0.455
ENSG00000173261	PLAC8L1	Subclass-IN PVALB	BD	5:143601683-5:145563791	0.045
ENSG00000061273	HDAC7	Class-IN	BD	12:47321010-12:48608083	0.515
ENSG00000061273	HDAC7	Class-IN	BD	12:45630446-12:47321010	0.0815
ENSG00000061273	HDAC7	Class-IN	BD	12:48608083-12:51382710	0.0026
ENSG00000159063	ALG8	Class-IN	BD	11:77086163-11:78644013	0.361
ENSG00000159063	ALG8	Class-IN	BD	11:78644013-11:81011330	0.0735
ENSG00000231367	LINC02613	Subclass-EN L3-5-IT-2	BD	2:37905569-2:38804195	0.786
ENSG00000231367	LINC02613	Subclass-EN L3-5-IT-2	BD	2:35896940-2:37905569	0.0147
ENSG00000214719	ENSG00000214719	Subclass-IN SST	BD	17:29007226-17:31459473	0.0809
ENSG00000214719	ENSG00000214719	Subclass-IN SST	BD	17:31459473-17:33211407	0.0203
ENSG00000244055	ENSG00000244055	Class-OPC	BD	7:91032469-7:92864438	0.973
ENSG00000244055	ENSG00000244055	Class-OPC	BD	7:92864438-7:94337289	0.0237
ENSG00000277147	LINC00869	Subclass-MG	BD	1:148907004-1:151566405	0.00537
ENSG00000259673	IQCH-AS1	Subclass-EN L6B	BD	15:66802429-15:68725660	0.537
ENSG00000259673	IQCH-AS1	Subclass-EN L6B	BD	15:64812469-15:66802429	0.00989
ENSG00000111664	GNB3	Subclass-EN L3-5-IT-3	BD	12:6310587-12:8224940	0.248
ENSG00000111664	GNB3	Subclass-EN L3-5-IT-3	BD	12:5212306-12:6310587	0.0705
ENSG00000196950	SLC39A10	Class-Astro	BD	2:194996440-2:195582732	0.363
ENSG00000196950	SLC39A10	Class-Astro	BD	2:195582732-2:197213386	0.285
ENSG00000196588	MRTFA	Class-Astro	BD	22:40149793-22:42294812	0.159
ENSG00000196588	MRTFA	Class-Astro	BD	22:38911889-22:40149793	0.00783
ENSG00000167081	PBX3	Class-EN	BD	9:124209608-9:126297386	0.667
ENSG00000167081	PBX3	Class-EN	BD	9:126297386-9:127293231	0.0432
ENSG00000283476	MIR1279	snBulk	BD	12:67515949-12:69432762	0.0987
ENSG00000283476	MIR1279	snBulk	BD	12:69432762-12:70564207	0.0254
ENSG00000174669	SLC29A2	Subclass-IN LAMP5-LHX6	BD	11:66131160-11:68238358	0.575
ENSG00000174669	SLC29A2	Subclass-IN LAMP5-LHX6	BD	11:64037097-11:66131160	0.00554
ENSG00000162601	MYSM1	Subclass-IN SST	BD	1:58399727-1:59424737	0.721
ENSG00000162601	MYSM1	Subclass-IN SST	BD	1:59424737-1:61456693	0.0595
ENSG00000162601	MYSM1	Subclass-IN SST	BD	1:56556055-1:58399727	0.0468
ENSG00000234653	LRRTM4-AS1	Class-Astro	BD	2:76686535-2:77852138	0.965
ENSG00000234653	LRRTM4-AS1	Class-Astro	BD	2:75402960-2:76686535	0.165
ENSG00000234653	LRRTM4-AS1	Class-Astro	BD	2:77852138-2:79823277	0.0679
ENSG00000163285	GABRG1	Subclass-IN ADARB2	BD	4:45187140-4:47409879	0.908
ENSG00000163285	GABRG1	Subclass-IN ADARB2	BD	4:43963028-4:45187140	0.108
ENSG00000164418	GRIK2	Subclass-EN L3-5-IT-1	BD	6:100182270-6:102188897	0.317
ENSG00000111640	GAPDH	Subclass-EN L3-5-IT-1	BD	12:5212306-12:6310587	0.0936
ENSG00000111640	GAPDH	Subclass-EN L3-5-IT-1	BD	12:6310587-12:8224940	0.0345
ENSG00000137409	MTCH1	Class-Oligo	BD	6:35487979-6:37604820	0.283
ENSG00000127527	EPS15L1	Class-Oligo	BD	19:16263605-19:18299052	0.373
ENSG00000127527	EPS15L1	Class-Oligo	BD	19:15537799-19:16263605	0.0132
ENSG00000127527	EPS15L1	Class-Oligo	BD	19:14375535-19:15537799	0.00526
ENSG00000285939	ENSG00000285939	Subclass-IN VIP	BD	17:53748757-17:55522071	0.658
ENSG00000285939	ENSG00000285939	Subclass-IN VIP	BD	17:52641695-17:53748757	0.252
ENSG00000197124	ZNF682	Class-Oligo	BD	19:19766662-19:20722951	0.331
ENSG00000111665	CDCA3	Class-EN	BD	12:6310587-12:8224940	0.153
ENSG00000111665	CDCA3	Class-EN	BD	12:5212306-12:6310587	0.0329
ENSG00000188690	UROS	Class-EN	BD	10:124109830-10:126312529	0.213
ENSG00000188690	UROS	Class-EN	BD	10:126312529-10:127356098	0.12
ENSG00000213160	KLHL23	Subclass-EN L5-6-NP	BD	2:169111726-2:170369735	0.615
ENSG00000213160	KLHL23	Subclass-EN L5-6-NP	BD	2:166499460-2:169111726	0.0324
ENSG00000213160	KLHL23	Subclass-EN L5-6-NP	BD	2:170369735-2:172274177	0.0294
ENSG00000146830	GIGYF1	snBulk	BD	7:100599028-7:101555972	0.285
ENSG00000146830	GIGYF1	snBulk	BD	7:101555972-7:103557063	0.02
ENSG00000146830	GIGYF1	snBulk	BD	7:99117851-7:100599028	0.00269
ENSG00000182732	RGS6	Subclass-EN L2-3-IT	BD	14:70665240-14:72422907	0.14
ENSG00000182732	RGS6	Subclass-EN L2-3-IT	BD	14:72422907-14:75978424	0.0121
ENSG00000263618	ENSG00000263618	Class-IN	BD	18:14440800-18:21905883	0.372
ENSG00000263618	ENSG00000263618	Class-IN	BD	18:11905441-18:14440800	0.00572
ENSG00000197093	GAL3ST4	Class-Astro	BD	7:99117851-7:100599028	0.0527
ENSG00000197093	GAL3ST4	Class-Astro	BD	7:100599028-7:101555972	0.00608
ENSG00000197124	ZNF682	Subclass-EN L6B	BD	19:19766662-19:20722951	0.649
ENSG00000197124	ZNF682	Subclass-EN L6B	BD	19:18299052-19:19766662	0.0135
ENSG00000282772	ENSG00000282772	Class-Astro	BD	10:101189482-10:102620653	0.126
ENSG00000282772	ENSG00000282772	Class-Astro	BD	10:102620653-10:104935290	0.0158
ENSG00000066185	ZMYND12	Class-EN	BD	1:41509656-1:43292786	0.388
ENSG00000188352	FOCAD	Subclass-EN L6-IT-2	BD	9:20463536-9:22206560	0.474
ENSG00000037474	NSUN2	Class-Astro	BD	5:5973120-5:7143105	0.748
ENSG00000037474	NSUN2	Class-Astro	BD	5:4631997-5:5973120	0.126
ENSG00000037474	NSUN2	Class-Astro	BD	5:7143105-5:8446223	0.0337
ENSG00000236627	ENSG00000236627	Class-EN	BD	6:165173375-6:166611245	0.922
ENSG00000236627	ENSG00000236627	Class-EN	BD	6:163962489-6:165173375	NA
ENSG00000103037	SETD6	Class-EN	BD	16:57630418-16:59011501	0.423
ENSG00000103037	SETD6	Class-EN	BD	16:59011501-16:60711790	0.134
ENSG00000103037	SETD6	Class-EN	BD	16:55869862-16:57630418	0.00545
ENSG00000231006	RPL7P32	Class-IN	BD	7:108139733-7:110007537	0.664
ENSG00000180113	TDRD6	Subclass-EN L5-6-NP	BD	6:45438826-6:47344162	0.521
ENSG00000115524	SF3B1	Subclass-EN L3-5-IT-3	BD	2:197213386-2:198446401	0.0429
ENSG00000115524	SF3B1	Subclass-EN L3-5-IT-3	BD	2:195582732-2:197213386	0.034
ENSG00000138175	ARL3	Class-OPC	BD	10:102620653-10:104935290	0.91
ENSG00000138175	ARL3	Class-OPC	BD	10:101189482-10:102620653	0.0101
ENSG00000088179	PTPN4	Class-EN	BD	2:117609890-2:120546207	0.388
ENSG00000102882	MAPK3	Subclass-EN L3-5-IT-1	BD	16:29025292-16:31371622	0.0282
ENSG00000143418	CERS2	Class-IN	BD	1:148907004-1:151566405	0.0158
ENSG00000143418	CERS2	Class-IN	BD	1:151566405-1:153208353	0.00426
ENSG00000260630	SNAI3-AS1	Subclass-MG	BD	16:87613743-16:88974757	0.115
ENSG00000260630	SNAI3-AS1	Subclass-MG	BD	16:88974757-16:90226404	0.0103
ENSG00000113209	PCDHB5	Class-Astro	BD	5:139885487-5:141266403	0.526
ENSG00000113209	PCDHB5	Class-Astro	BD	5:141266403-5:143601683	0.00474
ENSG00000286619	ENSG00000286619	Subclass-EN L6-IT-1	BD	1:204711940-1:206268085	0.549
ENSG00000286619	ENSG00000286619	Subclass-EN L6-IT-1	BD	1:206268085-1:208237019	0.0105
ENSG00000252096	ENSG00000252096	Subclass-EN L3-5-IT-3	BD	20:3847766-20:5497204	0.49
ENSG00000141298	SSH2	Subclass-MG	BD	17:29007226-17:31459473	0.471
ENSG00000163016	ALMS1P1	Subclass-EN L6-CT	BD	2:72947719-2:75402960	0.384
ENSG00000133706	LARS1	Subclass-EN L6-IT-1	BD	5:145563791-5:147802435	0.196
ENSG00000133706	LARS1	Subclass-EN L6-IT-1	BD	5:143601683-5:145563791	0.0418
ENSG00000248898	ENSG00000248898	Class-EN	BD	5:50867564-5:52838788	0.534
ENSG00000248898	ENSG00000248898	Class-EN	BD	5:52838788-5:54407214	0.0272
ENSG00000142675	CNKSR1	Subclass-EN L3-5-IT-2	BD	1:25190354-1:27075376	0.255
ENSG00000258986	TMEM179	Subclass-EN L5-6-NP	BD	14:104535386-14:105874495	0.454
ENSG00000258986	TMEM179	Subclass-EN L5-6-NP	BD	14:102545765-14:104535386	0.0389
ENSG00000095485	CWF19L1	Class-Astro	BD	10:98908643-10:101189482	0.433
ENSG00000236540	ENSG00000236540	Subclass-MG	BD	22:19924835-22:22002927	0.18
ENSG00000236540	ENSG00000236540	Subclass-MG	BD	22:17813322-22:19924835	0.00417
ENSG00000129422	MTUS1	snBulk	BD	8:17530367-8:17978890	0.544
ENSG00000129422	MTUS1	snBulk	BD	8:16134151-8:17530367	0.0374
ENSG00000129422	MTUS1	snBulk	BD	8:17978890-8:19635329	0.0294
ENSG00000185272	RBM11	Subclass-IN ADARB2	BD	21:8522410-21:14578661	0.385
ENSG00000185272	RBM11	Subclass-IN ADARB2	BD	21:14578661-21:16680846	0.0379
ENSG00000249797	LINC02147	Subclass-EN L2-3-IT	BD	5:118010518-5:119273125	0.0696
ENSG00000249797	LINC02147	Subclass-EN L2-3-IT	BD	5:116495351-5:118010518	0.0342
ENSG00000097021	ACOT7	snBulk	BD	1:5853833-1:7187275	0.92
ENSG00000097021	ACOT7	snBulk	BD	1:4320751-1:5853833	0.0504
ENSG00000097021	ACOT7	snBulk	BD	1:7187275-1:9305140	0.0111
ENSG00000231985	ENSG00000231985	Subclass-EN L2-3-IT	BD	1:71218722-1:73861224	0.525
ENSG00000185532	PRKG1	Subclass-IN ADARB2	BD	10:51856869-10:53343812	0.0927
ENSG00000185532	PRKG1	Subclass-IN ADARB2	BD	10:49632869-10:51856869	0.0559
ENSG00000234274	COX7BP2	snBulk	BD	20:36332043-20:38281128	0.173
ENSG00000108578	BLMH	Subclass-EN L2-3-IT	BD	17:29007226-17:31459473	0.00816
ENSG00000130475	FCHO1	Subclass-IN LAMP5-RELN	BD	19:16263605-19:18299052	0.206
ENSG00000130475	FCHO1	Subclass-IN LAMP5-RELN	BD	19:18299052-19:19766662	0.0381
ENSG00000170209	ANKK1	Class-Astro	BD	11:112588765-11:114387006	0.539
ENSG00000170209	ANKK1	Class-Astro	BD	11:111243672-11:112588765	0.00673
ENSG00000137955	RABGGTB	Class-Astro	BD	1:73861224-1:76262450	0.308
ENSG00000137955	RABGGTB	Class-Astro	BD	1:76262450-1:79195513	0.0931
ENSG00000141279	NPEPPS	Subclass-PVM	BD	17:47798656-17:49440038	0.0416
ENSG00000141279	NPEPPS	Subclass-PVM	BD	17:44979537-17:47798656	0.0345
ENSG00000268460	ENSG00000268460	Subclass-EN L2-3-IT	BD	19:45599439-19:46646825	0.323
ENSG00000197124	ZNF682	Subclass-EN L2-3-IT	BD	19:19766662-19:20722951	0.304
ENSG00000197124	ZNF682	Subclass-EN L2-3-IT	BD	19:18299052-19:19766662	0.00596
ENSG00000112667	DNPH1	Class-Astro	BD	6:42070983-6:43788432	0.135
ENSG00000197124	ZNF682	Subclass-EN L3-5-IT-3	BD	19:19766662-19:20722951	0.616
ENSG00000118997	DNAH7	Class-Astro	BD	2:194996440-2:195582732	0.192
ENSG00000118997	DNAH7	Class-Astro	BD	2:195582732-2:197213386	0.123
ENSG00000118997	DNAH7	Class-Astro	BD	2:191108631-2:194996440	0.0283
ENSG00000165548	TMEM63C	Subclass-IN PVALB	BD	14:76763129-14:78095602	0.472
ENSG00000165548	TMEM63C	Subclass-IN PVALB	BD	14:78095602-14:79720236	0.233
ENSG00000165548	TMEM63C	Subclass-IN PVALB	BD	14:75978424-14:76763129	0.0725
ENSG00000272849	ENSG00000272849	snBulk	BD	12:121569746-12:124493434	0.326
ENSG00000272849	ENSG00000272849	snBulk	BD	12:119316305-12:121569746	0.00546
ENSG00000274184	ENSG00000274184	Class-Oligo	BD	18:34200103-18:36282001	0.745
ENSG00000167193	CRK	Class-IN	BD	17:1269105-17:2025437	0.902
ENSG00000167193	CRK	Class-IN	BD	17:150263-17:1269105	0.0228
ENSG00000106460	TMEM106B	Subclass-EN L3-5-IT-1	BD	7:11259571-7:12595836	0.849
ENSG00000106460	TMEM106B	Subclass-EN L3-5-IT-1	BD	7:12595836-7:13844577	0.142
ENSG00000281207	SLFNL1-AS1	Subclass-EN L2-3-IT	BD	1:39734895-1:41509656	0.267
ENSG00000281207	SLFNL1-AS1	Subclass-EN L2-3-IT	BD	1:41509656-1:43292786	0.00771
ENSG00000173517	PEAK1	Subclass-IN LAMP5-RELN	BD	15:76106283-15:78223711	0.344
ENSG00000173517	PEAK1	Subclass-IN LAMP5-RELN	BD	15:78223711-15:80568637	0.0139
ENSG00000145012	LPP	Class-Immune	BD	3:187172556-3:189138425	0.699
ENSG00000065833	ME1	Class-Oligo	BD	6:81219505-6:82417432	0.117
ENSG00000065833	ME1	Class-Oligo	BD	6:82417432-6:84500271	0.0974
ENSG00000134686	PHC2	Subclass-EN L3-5-IT-1	BD	1:31973084-1:34334157	0.204
ENSG00000123552	USP45	Subclass-EN L3-5-IT-3	BD	6:97394408-6:100182270	0.585
ENSG00000123552	USP45	Subclass-EN L3-5-IT-3	BD	6:100182270-6:102188897	0.317
ENSG00000113318	MSH3	Subclass-EN L6-CT	BD	5:80097321-5:81185652	0.889
ENSG00000113318	MSH3	Subclass-EN L6-CT	BD	5:78327508-5:80097321	0.675
ENSG00000113318	MSH3	Subclass-EN L6-CT	BD	5:81185652-5:82729829	0.0279
ENSG00000163536	SERPINI1	Class-Oligo	BD	3:167399641-3:168863172	0.588
ENSG00000167523	SPATA33	Subclass-EN L3-5-IT-2	BD	16:88974757-16:90226404	0.044
ENSG00000171793	CTPS1	Subclass-EN L2-3-IT	BD	1:39734895-1:41509656	0.297
ENSG00000171793	CTPS1	Subclass-EN L2-3-IT	BD	1:41509656-1:43292786	0.00878
ENSG00000047932	GOPC	Subclass-EN L6-IT-1	BD	6:117351809-6:118641952	0.195
ENSG00000047932	GOPC	Subclass-EN L6-IT-1	BD	6:115810232-6:117351809	0.0565
ENSG00000260349	ENSG00000260349	snBulk	BD	16:8288517-16:9705562	0.439
ENSG00000260349	ENSG00000260349	snBulk	BD	16:9705562-16:10332175	0.306
ENSG00000221968	FADS3	Subclass-EN L3-5-IT-1	BD	11:59013076-11:62456299	0.0188
ENSG00000221968	FADS3	Subclass-EN L3-5-IT-1	BD	11:62456299-11:64037097	0.00463
ENSG00000151893	CACUL1	Class-EN	BD	10:117764423-10:118831841	0.841
ENSG00000151893	CACUL1	Class-EN	BD	10:118831841-10:120647811	0.0128
ENSG00000172348	RCAN2	Class-EN	BD	6:45438826-6:47344162	0.257
ENSG00000172348	RCAN2	Class-EN	BD	6:47344162-6:48423389	0.105
ENSG00000172348	RCAN2	Class-EN	BD	6:43788432-6:45438826	0.019
ENSG00000110076	NRXN2	Subclass-EN L6B	BD	11:64037097-11:66131160	0.198
ENSG00000115145	STAM2	Subclass-EN L3-5-IT-3	BD	2:151630268-2:153148542	0.63
ENSG00000115145	STAM2	Subclass-EN L3-5-IT-3	BD	2:150874948-2:151630268	0.0649
ENSG00000196700	ZNF512B	Subclass-EN L6-IT-1	BD	20:63558827-20:64333810	0.494
ENSG00000078295	ADCY2	Subclass-EN L6-IT-1	BD	5:7143105-5:8446223	0.605
ENSG00000078295	ADCY2	Subclass-EN L6-IT-1	BD	5:8446223-5:9718720	0.119
ENSG00000078295	ADCY2	Subclass-EN L6-IT-1	BD	5:5973120-5:7143105	0.0289
ENSG00000037474	NSUN2	Class-Immune	BD	5:5973120-5:7143105	0.323
ENSG00000037474	NSUN2	Class-Immune	BD	5:4631997-5:5973120	0.0775
ENSG00000037474	NSUN2	Class-Immune	BD	5:7143105-5:8446223	0.0452
ENSG00000128052	KDR	Class-Oligo	BD	4:54563389-4:55681477	0.649
ENSG00000128052	KDR	Class-Oligo	BD	4:53011266-4:54563389	0.0343
ENSG00000128052	KDR	Class-Oligo	BD	4:55681477-4:58068842	0.0141
ENSG00000231367	LINC02613	Subclass-EN L6-IT-1	BD	2:37905569-2:38804195	0.708
ENSG00000231367	LINC02613	Subclass-EN L6-IT-1	BD	2:35896940-2:37905569	0.0154
ENSG00000287319	ENSG00000287319	snBulk	BD	3:167399641-3:168863172	0.436
ENSG00000170445	HARS1	Subclass-EN L6-IT-2	BD	5:139885487-5:141266403	0.039
ENSG00000185420	SMYD3	Subclass-EN L6-IT-1	BD	1:245343444-1:247181216	0.541
ENSG00000185420	SMYD3	Subclass-EN L6-IT-1	BD	1:243946197-1:245343444	0.0186
ENSG00000185420	SMYD3	Subclass-EN L6-IT-1	BD	1:247181216-1:248945267	0.00695
ENSG00000104969	SGTA	snBulk	BD	19:2098397-19:3019662	0.061
ENSG00000104969	SGTA	snBulk	BD	19:610729-19:2098397	0.0165
ENSG00000104969	SGTA	snBulk	BD	19:3019662-19:4348970	0.0048
ENSG00000173950	XXYLT1	Subclass-MG	BD	3:195065945-3:196244537	0.3
ENSG00000173950	XXYLT1	Subclass-MG	BD	3:194338942-3:195065945	0.032
ENSG00000173950	XXYLT1	Subclass-MG	BD	3:192626025-3:194338942	0.0237
ENSG00000275074	NUDT18	Subclass-EN L2-3-IT	BD	8:21804225-8:23039544	0.531
ENSG00000175115	PACS1	Class-EN	BD	11:66131160-11:68238358	0.0067
ENSG00000175115	PACS1	Class-EN	BD	11:64037097-11:66131160	0.0026
ENSG00000104369	JPH1	Subclass-IN PVALB	BD	8:72904964-8:74532829	0.77
ENSG00000104369	JPH1	Subclass-IN PVALB	BD	8:74532829-8:75544307	0.0439
ENSG00000141736	ERBB2	Class-Astro	BD	17:38653091-17:40721152	0.0476
ENSG00000198089	SFI1	Subclass-EN L2-3-IT	BD	22:32268999-22:34098925	0.124
ENSG00000198089	SFI1	Subclass-EN L2-3-IT	BD	22:31043932-22:32268999	0.0591
ENSG00000198089	SFI1	Subclass-EN L2-3-IT	BD	22:29255810-22:31043932	0.00424
ENSG00000160282	FTCD	Subclass-EN L6-IT-2	BD	21:46072312-21:46699840	0.251
ENSG00000160282	FTCD	Subclass-EN L6-IT-2	BD	21:44757190-21:46072312	0.0121
ENSG00000075303	SLC25A40	Class-EN	BD	7:85942866-7:88195689	0.694
ENSG00000075303	SLC25A40	Class-EN	BD	7:88195689-7:91032469	0.0115
ENSG00000175220	ARHGAP1	Class-OPC	BD	11:44672249-11:46984586	0.505
ENSG00000140015	KCNH5	Class-IN	BD	14:61213706-14:63323296	0.567
ENSG00000140015	KCNH5	Class-IN	BD	14:63323296-14:64753580	0.0189
ENSG00000071242	RPS6KA2	Subclass-EN L5-6-NP	BD	6:166611245-6:167642155	0.276
ENSG00000071242	RPS6KA2	Subclass-EN L5-6-NP	BD	6:167642155-6:168981955	0.112
ENSG00000071242	RPS6KA2	Subclass-EN L5-6-NP	BD	6:165173375-6:166611245	0.0463
ENSG00000138688	KIAA1109	Subclass-IN LAMP5-LHX6	BD	4:119471529-4:121736832	0.0317
ENSG00000138688	KIAA1109	Subclass-IN LAMP5-LHX6	BD	4:121736832-4:123365326	0.016
ENSG00000113318	MSH3	Subclass-IN SST	BD	5:80097321-5:81185652	0.689
ENSG00000113318	MSH3	Subclass-IN SST	BD	5:81185652-5:82729829	0.0359
ENSG00000113318	MSH3	Subclass-IN SST	BD	5:78327508-5:80097321	0.0131
ENSG00000182612	TSPAN10	Class-EN	BD	17:80863788-17:82076532	0.303
ENSG00000228037	ENSG00000228037	snBulk	BD	1:1961168-1:3666172	0.0536
ENSG00000228037	ENSG00000228037	snBulk	BD	1:10583-1:1961168	0.0023
ENSG00000259072	ENSG00000259072	Class-OPC	BD	14:38198520-14:39872786	0.168
ENSG00000259072	ENSG00000259072	Class-OPC	BD	14:35390387-14:38198520	0.0868
ENSG00000130724	CHMP2A	snBulk	BD	19:57009967-19:58607472	0.102
ENSG00000246174	KCTD21-AS1	Class-Oligo	BD	11:77086163-11:78644013	0.398
ENSG00000246174	KCTD21-AS1	Class-Oligo	BD	11:78644013-11:81011330	0.102
ENSG00000111237	VPS29	Subclass-MG	BD	12:109898914-12:112825713	0.0472
ENSG00000111237	VPS29	Subclass-MG	BD	12:108632125-12:109898914	0.0363
ENSG00000108381	ASPA	Class-Oligo	BD	17:2025437-17:3799018	0.26
ENSG00000108381	ASPA	Class-Oligo	BD	17:3799018-17:4792966	0.0158
ENSG00000152822	GRM1	Subclass-IN SST	BD	6:146344288-6:148599216	0.665
ENSG00000188243	COMMD6	Subclass-IN LAMP5-RELN	BD	13:75096006-13:76836420	0.354
ENSG00000188243	COMMD6	Subclass-IN LAMP5-RELN	BD	13:73359952-13:75096006	0.0431
ENSG00000231918	ENSG00000231918	Subclass-IN ADARB2	BD	2:50591790-2:52263995	0.886
ENSG00000231918	ENSG00000231918	Subclass-IN ADARB2	BD	2:52263995-2:53281314	0.109
ENSG00000104497	SNX16	Subclass-EN L6B	BD	8:81781504-8:83313354	0.858
ENSG00000104497	SNX16	Subclass-EN L6B	BD	8:81044160-8:81781504	0.0429
ENSG00000168140	VASN	Class-Astro	BD	16:3951195-16:5068344	0.157
ENSG00000168140	VASN	Class-Astro	BD	16:5068344-16:5841579	0.0584
ENSG00000168140	VASN	Class-Astro	BD	16:2714828-16:3951195	0.0571
ENSG00000258479	LINC00640	snBulk	BD	14:51026854-14:53007665	0.0308
ENSG00000258479	LINC00640	snBulk	BD	14:50041042-14:51026854	0.0076
ENSG00000143387	CTSK	Subclass-EN L6-IT-1	BD	1:148907004-1:151566405	0.283
ENSG00000196700	ZNF512B	Subclass-IN LAMP5-RELN	BD	20:63558827-20:64333810	0.106
ENSG00000196700	ZNF512B	Subclass-IN LAMP5-RELN	BD	20:62670503-20:63558827	0.0118
ENSG00000099889	ARVCF	Subclass-EN L2-3-IT	BD	22:19924835-22:22002927	0.159
ENSG00000126653	NSRP1	Class-EN	BD	17:29007226-17:31459473	0.0574
ENSG00000166596	CFAP52	Subclass-EN L2-3-IT	BD	17:8403107-17:10062604	0.724
ENSG00000166596	CFAP52	Subclass-EN L2-3-IT	BD	17:10062604-17:11199498	0.021
ENSG00000119242	CCDC92	Subclass-IN VIP	BD	12:121569746-12:124493434	0.367
ENSG00000119242	CCDC92	Subclass-IN VIP	BD	12:124493434-12:125960959	0.0338
ENSG00000066629	EML1	Subclass-EN L2-3-IT	BD	14:98672195-14:101067970	0.0495
ENSG00000173517	PEAK1	Subclass-EN L5-6-NP	BD	15:76106283-15:78223711	0.096
ENSG00000173517	PEAK1	Subclass-EN L5-6-NP	BD	15:78223711-15:80568637	0.0215
ENSG00000173517	PEAK1	Subclass-EN L5-6-NP	BD	15:73336373-15:76106283	0.00845
ENSG00000236540	ENSG00000236540	Subclass-IN VIP	BD	22:19924835-22:22002927	0.295
ENSG00000075303	SLC25A40	Subclass-EN L2-3-IT	BD	7:85942866-7:88195689	0.722
ENSG00000075303	SLC25A40	Subclass-EN L2-3-IT	BD	7:88195689-7:91032469	0.0149
ENSG00000197124	ZNF682	Subclass-IN ADARB2	BD	19:19766662-19:20722951	0.612
ENSG00000197124	ZNF682	Subclass-IN ADARB2	BD	19:20722951-19:22550094	0.0583
ENSG00000197124	ZNF682	Subclass-IN ADARB2	BD	19:18299052-19:19766662	0.0111
ENSG00000104112	SCG3	Subclass-EN L5-ET	BD	15:49715846-15:51385363	0.358
ENSG00000104112	SCG3	Subclass-EN L5-ET	BD	15:51385363-15:52776899	0.0484
ENSG00000164199	ADGRV1	Subclass-EN L6B	BD	5:89595713-5:91126837	0.825
ENSG00000164199	ADGRV1	Subclass-EN L6B	BD	5:91126837-5:92504835	0.2
ENSG00000164199	ADGRV1	Subclass-EN L6B	BD	5:88094174-5:89595713	0.0425
ENSG00000174669	SLC29A2	Subclass-EN L3-5-IT-1	BD	11:64037097-11:66131160	0.0121
ENSG00000174669	SLC29A2	Subclass-EN L3-5-IT-1	BD	11:66131160-11:68238358	0.00433
ENSG00000269957	ENSG00000269957	Subclass-EN L3-5-IT-1	BD	9:24158520-9:25330812	0.855
ENSG00000269957	ENSG00000269957	Subclass-EN L3-5-IT-1	BD	9:25330812-9:26111759	0.198
ENSG00000269957	ENSG00000269957	Subclass-EN L3-5-IT-1	BD	9:22206560-9:24158520	0.118
ENSG00000143603	KCNN3	Subclass-EN L3-5-IT-3	BD	1:154797927-1:156366342	0.0116
ENSG00000143603	KCNN3	Subclass-EN L3-5-IT-3	BD	1:153208353-1:154797927	0.00419
ENSG00000221968	FADS3	snBulk	BD	11:62456299-11:64037097	0.00356
ENSG00000221968	FADS3	snBulk	BD	11:59013076-11:62456299	0.00161
ENSG00000124783	SSR1	Class-EN	BD	6:6784974-6:7808703	0.783
ENSG00000124783	SSR1	Class-EN	BD	6:7808703-6:9019793	0.0522
ENSG00000124783	SSR1	Class-EN	BD	6:5791239-6:6784974	0.0299
ENSG00000100034	PPM1F	Class-IN	BD	22:19924835-22:22002927	0.0192
ENSG00000095485	CWF19L1	Subclass-IN ADARB2	BD	10:98908643-10:101189482	0.315
ENSG00000095485	CWF19L1	Subclass-IN ADARB2	BD	10:101189482-10:102620653	0.0119
ENSG00000259362	ENSG00000259362	snBulk	BD	15:76106283-15:78223711	0.17
ENSG00000259362	ENSG00000259362	snBulk	BD	15:78223711-15:80568637	0.00562
ENSG00000156463	SH3RF2	Subclass-EN L6-IT-1	BD	5:143601683-5:145563791	0.0456
ENSG00000156463	SH3RF2	Subclass-EN L6-IT-1	BD	5:145563791-5:147802435	0.0296
ENSG00000258998	LINC02302	Class-EN	BD	14:44074024-14:45612693	0.197
ENSG00000258998	LINC02302	Class-EN	BD	14:42668186-14:44074024	0.165
ENSG00000145012	LPP	Subclass-MG	BD	3:187172556-3:189138425	0.705
ENSG00000157152	SYN2	Subclass-IN SST	BD	3:10977979-3:13029299	0.202
ENSG00000157152	SYN2	Subclass-IN SST	BD	3:13029299-3:14775393	0.022
ENSG00000141298	SSH2	Class-Immune	BD	17:29007226-17:31459473	0.459
ENSG00000287029	ENSG00000287029	Class-Oligo	BD	13:42526891-13:44327273	0.464
ENSG00000287029	ENSG00000287029	Class-Oligo	BD	13:44327273-13:45921079	0.0133
ENSG00000196950	SLC39A10	Subclass-IN VIP	BD	2:195582732-2:197213386	0.259
ENSG00000158089	GALNT14	Class-Oligo	BD	2:30240845-2:31327584	0.853
ENSG00000158089	GALNT14	Class-Oligo	BD	2:31327584-2:33138710	0.0194
ENSG00000231006	RPL7P32	Class-Astro	BD	7:108139733-7:110007537	0.614
ENSG00000231006	RPL7P32	Class-Astro	BD	7:106042459-7:108139733	0.0151
ENSG00000234807	LINC01135	Subclass-IN VIP	BD	1:58399727-1:59424737	0.544
ENSG00000234807	LINC01135	Subclass-IN VIP	BD	1:56556055-1:58399727	0.0669
ENSG00000100058	CRYBB2P1	Class-Immune	BD	22:24588236-22:26395662	0.567
ENSG00000100058	CRYBB2P1	Class-Immune	BD	22:23370460-22:24588236	0.0149
ENSG00000188243	COMMD6	Subclass-EN L3-5-IT-1	BD	13:75096006-13:76836420	0.796
ENSG00000188243	COMMD6	Subclass-EN L3-5-IT-1	BD	13:73359952-13:75096006	0.0584
ENSG00000166986	MARS1	Subclass-IN ADARB2	BD	12:57155077-12:58914885	0.41
ENSG00000162972	MAIP1	Class-EN	BD	2:198446401-2:200711561	0.0569
ENSG00000162972	MAIP1	Class-EN	BD	2:200711561-2:201953914	0.00922
ENSG00000161664	ASB16	snBulk	BD	17:44979537-17:47798656	0.0041
ENSG00000161664	ASB16	snBulk	BD	17:43694719-17:44979537	0.00376
ENSG00000161664	ASB16	snBulk	BD	17:41743558-17:43694719	0.00165
ENSG00000286619	ENSG00000286619	Subclass-EN L3-5-IT-1	BD	1:204711940-1:206268085	0.379
ENSG00000286619	ENSG00000286619	Subclass-EN L3-5-IT-1	BD	1:206268085-1:208237019	0.0102
ENSG00000143499	SMYD2	Class-Immune	BD	1:212668988-1:214404923	0.571
ENSG00000143499	SMYD2	Class-Immune	BD	1:214404923-1:216070292	0.0846
ENSG00000171574	ZNF584	Class-EN	BD	19:57009967-19:58607472	0.0563
ENSG00000070366	SMG6	Class-IN	BD	17:2025437-17:3799018	0.322
ENSG00000276600	RAB7B	Subclass-EN L2-3-IT	BD	1:204711940-1:206268085	0.151
ENSG00000276600	RAB7B	Subclass-EN L2-3-IT	BD	1:206268085-1:208237019	0.018
ENSG00000041353	RAB27B	Subclass-EN L3-5-IT-2	BD	18:54027805-18:57546606	0.322
ENSG00000041353	RAB27B	Subclass-EN L3-5-IT-2	BD	18:53535815-18:54027805	0.191
ENSG00000166888	STAT6	Subclass-IN SST	BD	12:55272053-12:57155077	0.0411
ENSG00000166888	STAT6	Subclass-IN SST	BD	12:57155077-12:58914885	0.0125
ENSG00000188599	NPIPP1	Subclass-EN L6-IT-2	BD	16:13060580-16:14370145	0.25
ENSG00000188599	NPIPP1	Subclass-EN L6-IT-2	BD	16:14370145-16:16060203	0.104
ENSG00000255448	ENSG00000255448	snBulk	BD	11:17556855-11:19547988	0.302
ENSG00000255448	ENSG00000255448	snBulk	BD	11:15721006-11:17556855	0.015
ENSG00000061273	HDAC7	Subclass-EN L3-5-IT-2	BD	12:47321010-12:48608083	0.384
ENSG00000188243	COMMD6	Subclass-IN ADARB2	BD	13:75096006-13:76836420	0.806
ENSG00000188243	COMMD6	Subclass-IN ADARB2	BD	13:73359952-13:75096006	0.0482
ENSG00000156110	ADK	Subclass-EN L6B	BD	10:73662792-10:76947056	0.0347
ENSG00000156110	ADK	Subclass-EN L6B	BD	10:71748755-10:73662792	0.00979
ENSG00000287027	ENSG00000287027	Class-EN	BD	2:198446401-2:200711561	0.203
ENSG00000287027	ENSG00000287027	Class-EN	BD	2:200711561-2:201953914	0.035
ENSG00000174437	ATP2A2	Subclass-EN L3-5-IT-2	BD	12:108632125-12:109898914	0.0456
ENSG00000174437	ATP2A2	Subclass-EN L3-5-IT-2	BD	12:109898914-12:112825713	0.00555
ENSG00000244302	PEX5L-AS2	Subclass-EN L6-IT-2	BD	3:179656798-3:181793378	0.355
ENSG00000101493	ZNF516	Subclass-EN L2-3-IT	BD	18:75815032-18:77101859	0.584
ENSG00000101493	ZNF516	Subclass-EN L2-3-IT	BD	18:77101859-18:78216317	0.0926
ENSG00000101493	ZNF516	Subclass-EN L2-3-IT	BD	18:74304227-18:75815032	0.0349
ENSG00000278231	ENSG00000278231	Class-EN	BD	20:48583442-20:50623121	0.658
ENSG00000278231	ENSG00000278231	Class-EN	BD	20:46210417-20:48583442	0.00668
ENSG00000095485	CWF19L1	Subclass-IN PVALB	BD	10:98908643-10:101189482	0.415
ENSG00000095485	CWF19L1	Subclass-IN PVALB	BD	10:101189482-10:102620653	0.0105
ENSG00000129422	MTUS1	Class-Oligo	BD	8:17530367-8:17978890	0.383
ENSG00000129422	MTUS1	Class-Oligo	BD	8:16134151-8:17530367	0.0483
ENSG00000129422	MTUS1	Class-Oligo	BD	8:17978890-8:19635329	0.0397
ENSG00000120328	PCDHB12	Subclass-IN VIP	BD	5:141266403-5:143601683	0.00896
ENSG00000120328	PCDHB12	Subclass-IN VIP	BD	5:139885487-5:141266403	0.00455
ENSG00000037474	NSUN2	Subclass-IN PVALB-CHC	BD	5:5973120-5:7143105	0.806
ENSG00000037474	NSUN2	Subclass-IN PVALB-CHC	BD	5:7143105-5:8446223	0.0848
ENSG00000037474	NSUN2	Subclass-IN PVALB-CHC	BD	5:4631997-5:5973120	0.0775
ENSG00000139926	FRMD6	Subclass-IN PVALB	BD	14:50041042-14:51026854	0.291
ENSG00000139926	FRMD6	Subclass-IN PVALB	BD	14:51026854-14:53007665	0.0281
ENSG00000284418	ENSG00000284418	Subclass-EN L3-5-IT-2	BD	9:22206560-9:24158520	0.434
ENSG00000284418	ENSG00000284418	Subclass-EN L3-5-IT-2	BD	9:20463536-9:22206560	0.00691
ENSG00000095485	CWF19L1	Subclass-IN VIP	BD	10:98908643-10:101189482	0.465
ENSG00000156475	PPP2R2B	Class-Oligo	BD	5:145563791-5:147802435	0.134
ENSG00000276710	CSPG4P10	snBulk	BD	15:80568637-15:83591716	0.0208
ENSG00000255442	ENSG00000255442	Class-EN	BD	11:49844498-11:54927998	0.0596
ENSG00000255442	ENSG00000255442	Class-EN	BD	11:46984586-11:49844498	0.0513
ENSG00000271904	ENSG00000271904	Subclass-EN L2-3-IT	BD	5:88094174-5:89595713	0.707
ENSG00000271904	ENSG00000271904	Subclass-EN L2-3-IT	BD	5:86471473-5:88094174	0.0171
ENSG00000120029	ARMH3	Subclass-IN VIP	BD	10:101189482-10:102620653	0.0742
ENSG00000120029	ARMH3	Subclass-IN VIP	BD	10:102620653-10:104935290	0.0724
ENSG00000120029	ARMH3	Subclass-IN VIP	BD	10:98908643-10:101189482	0.0135
ENSG00000267581	ENSG00000267581	Subclass-EN L2-3-IT	BD	19:19766662-19:20722951	0.317
ENSG00000267581	ENSG00000267581	Subclass-EN L2-3-IT	BD	19:18299052-19:19766662	0.00624
ENSG00000267581	ENSG00000267581	Subclass-EN L2-3-IT	BD	19:20722951-19:22550094	0.00502
ENSG00000188352	FOCAD	Subclass-EN L3-5-IT-1	BD	9:20463536-9:22206560	0.257
ENSG00000188352	FOCAD	Subclass-EN L3-5-IT-1	BD	9:18661053-9:20463536	0.0231
ENSG00000261617	LINC02177	Subclass-EN L2-3-IT	BD	16:8288517-16:9705562	0.295
ENSG00000261617	LINC02177	Subclass-EN L2-3-IT	BD	16:9705562-16:10332175	0.0868
ENSG00000261617	LINC02177	Subclass-EN L2-3-IT	BD	16:10332175-16:11426305	0.0248
ENSG00000188243	COMMD6	Class-OPC	BD	13:75096006-13:76836420	0.8
ENSG00000188243	COMMD6	Class-OPC	BD	13:73359952-13:75096006	0.0661
ENSG00000284772	ENSG00000284772	Subclass-EN L2-3-IT	BD	15:43905851-15:46326589	0.265
ENSG00000284772	ENSG00000284772	Subclass-EN L2-3-IT	BD	15:42484201-15:43905851	0.246
ENSG00000106609	TMEM248	Class-Oligo	BD	7:66224822-7:68769087	0.512
ENSG00000163016	ALMS1P1	Subclass-IN LAMP5-LHX6	BD	2:72947719-2:75402960	0.0811
ENSG00000163016	ALMS1P1	Subclass-IN LAMP5-LHX6	BD	2:70528066-2:72947719	0.0133
ENSG00000186104	CYP2R1	Class-EN	BD	11:13351577-11:15721006	0.0426
ENSG00000186104	CYP2R1	Class-EN	BD	11:15721006-11:17556855	0.0218
ENSG00000275734	ENSG00000275734	Subclass-IN LAMP5-RELN	BD	16:88974757-16:90226404	0.201
ENSG00000156471	PTDSS1	Subclass-EN L6-IT-1	BD	8:95522578-8:98389353	0.231
ENSG00000246174	KCTD21-AS1	Subclass-EN L2-3-IT	BD	11:77086163-11:78644013	0.379
ENSG00000246174	KCTD21-AS1	Subclass-EN L2-3-IT	BD	11:78644013-11:81011330	0.159
ENSG00000198929	NOS1AP	Class-Immune	BD	1:159943258-1:162376931	0.329
ENSG00000198929	NOS1AP	Class-Immune	BD	1:162376931-1:165222465	0.0175
ENSG00000129990	SYT5	Subclass-EN L6-IT-1	BD	19:54099074-19:55216712	0.189
ENSG00000129990	SYT5	Subclass-EN L6-IT-1	BD	19:55216712-19:57009967	0.0067
ENSG00000106686	SPATA6L	Subclass-EN L3-5-IT-1	BD	9:4495328-9:4884926	0.591
ENSG00000106686	SPATA6L	Subclass-EN L3-5-IT-1	BD	9:3190064-9:4495328	0.0926
ENSG00000106686	SPATA6L	Subclass-EN L3-5-IT-1	BD	9:4884926-9:6557589	0.0218
ENSG00000231918	ENSG00000231918	Subclass-EN L6-IT-1	BD	2:50591790-2:52263995	0.935
ENSG00000231918	ENSG00000231918	Subclass-EN L6-IT-1	BD	2:49795119-2:50591790	0.21
ENSG00000231918	ENSG00000231918	Subclass-EN L6-IT-1	BD	2:52263995-2:53281314	0.134
ENSG00000134900	TPP2	Subclass-IN SST	BD	13:101648173-13:103414360	0.464
ENSG00000163536	SERPINI1	snBulk	BD	3:167399641-3:168863172	0.402
ENSG00000139746	RBM26	Class-OPC	BD	13:78234678-13:80011541	0.31
ENSG00000139746	RBM26	Class-OPC	BD	13:80011541-13:82007679	0.0465
ENSG00000137501	SYTL2	Subclass-IN PVALB-CHC	BD	11:84670229-11:86908259	0.506
ENSG00000158023	CFAP251	Class-OPC	BD	12:121569746-12:124493434	0.372
ENSG00000172009	THOP1	Subclass-EN L2-3-IT	BD	19:2098397-19:3019662	0.0201
ENSG00000172009	THOP1	Subclass-EN L2-3-IT	BD	19:3019662-19:4348970	0.0156
ENSG00000172009	THOP1	Subclass-EN L2-3-IT	BD	19:610729-19:2098397	0.0065
ENSG00000125450	NUP85	Subclass-MG	BD	17:74676064-17:76379479	0.00822
ENSG00000288598	ENSG00000288598	Subclass-IN VIP	BD	13:40495126-13:42526891	0.803
ENSG00000143434	SEMA6C	Subclass-EN L2-3-IT	BD	1:148907004-1:151566405	0.0472
ENSG00000143434	SEMA6C	Subclass-EN L2-3-IT	BD	1:151566405-1:153208353	0.00328
ENSG00000275734	ENSG00000275734	Subclass-IN PVALB	BD	16:88974757-16:90226404	0.0737
ENSG00000275734	ENSG00000275734	Subclass-IN PVALB	BD	16:87613743-16:88974757	0.0114
ENSG00000103365	GGA2	Subclass-IN PVALB	BD	16:22437583-16:24125554	0.177
ENSG00000103365	GGA2	Subclass-IN PVALB	BD	16:24125554-16:25975541	0.017
ENSG00000188107	EYS	Subclass-IN PVALB-CHC	BD	6:62842983-6:65055849	0.503
ENSG00000188107	EYS	Subclass-IN PVALB-CHC	BD	6:61356685-6:62842983	0.48
ENSG00000188107	EYS	Subclass-IN PVALB-CHC	BD	6:66619322-6:68139591	0.229
ENSG00000188107	EYS	Subclass-IN PVALB-CHC	BD	6:65055849-6:66619322	0.182
ENSG00000178412	ENSG00000178412	Class-Oligo	BD	18:78216317-18:79389991	0.379
ENSG00000178412	ENSG00000178412	Class-Oligo	BD	18:79389991-18:80247514	0.234
ENSG00000037474	NSUN2	Subclass-IN VIP	BD	5:5973120-5:7143105	0.703
ENSG00000229212	ENSG00000229212	Class-IN	BD	15:86109674-15:87826712	0.13
ENSG00000229212	ENSG00000229212	Class-IN	BD	15:83591716-15:86109674	0.00515
ENSG00000117407	ARTN	Class-EN	BD	1:43292786-1:44503511	0.402
ENSG00000125445	MRPS7	Class-Astro	BD	17:74676064-17:76379479	0.00744
ENSG00000166140	ZFYVE19	Class-Astro	BD	15:40091931-15:40885316	0.634
ENSG00000166140	ZFYVE19	Class-Astro	BD	15:38238576-15:40091931	0.0205
ENSG00000166140	ZFYVE19	Class-Astro	BD	15:40885316-15:42484201	0.00474
ENSG00000263618	ENSG00000263618	Subclass-IN ADARB2	BD	18:14440800-18:21905883	0.284
ENSG00000263618	ENSG00000263618	Subclass-IN ADARB2	BD	18:11905441-18:14440800	0.0161
ENSG00000183166	CALN1	Subclass-EN L6-CT	BD	7:69620378-7:72409900	0.424
ENSG00000183166	CALN1	Subclass-EN L6-CT	BD	7:72409900-7:73920272	0.351
ENSG00000105708	ZNF14	Class-Oligo	BD	19:18299052-19:19766662	0.237
ENSG00000105708	ZNF14	Class-Oligo	BD	19:19766662-19:20722951	0.014
ENSG00000105708	ZNF14	Class-Oligo	BD	19:20722951-19:22550094	0.00474
ENSG00000259106	ENSG00000259106	snBulk	BD	14:78095602-14:79720236	0.942
ENSG00000259106	ENSG00000259106	snBulk	BD	14:79720236-14:81113370	0.0774
ENSG00000255028	ENSG00000255028	Class-Astro	BD	11:108566310-11:109995390	0.864
ENSG00000140090	SLC24A4	Class-Astro	BD	14:90830516-14:92665954	0.592
ENSG00000140090	SLC24A4	Class-Astro	BD	14:92665954-14:93858939	0.0234
ENSG00000236723	ENSG00000236723	Subclass-EN L3-5-IT-2	BD	1:51248054-1:53760589	0.0377
ENSG00000196104	SPOCK3	Class-IN	BD	4:166097706-4:166931766	0.96
ENSG00000196104	SPOCK3	Class-IN	BD	4:166931766-4:168755674	0.0443
ENSG00000010810	FYN	Class-Astro	BD	6:109983044-6:112023811	0.159
ENSG00000010810	FYN	Class-Astro	BD	6:112023811-6:113899669	0.0168
ENSG00000164088	PPM1M	snBulk	BD	3:51797999-3:54047363	0.0028
ENSG00000133687	TMTC1	Subclass-IN LAMP5-RELN	BD	12:30359473-12:32012658	0.39
ENSG00000133687	TMTC1	Subclass-IN LAMP5-RELN	BD	12:29498322-12:30359473	0.16
ENSG00000133687	TMTC1	Subclass-IN LAMP5-RELN	BD	12:27646840-12:29498322	0.117
ENSG00000185721	DRG1	snBulk	BD	22:31043932-22:32268999	0.604
ENSG00000185721	DRG1	snBulk	BD	22:29255810-22:31043932	0.0048
ENSG00000121905	HPCA	Subclass-IN VIP	BD	1:31973084-1:34334157	0.0372
ENSG00000271993	ENSG00000271993	Subclass-EN L3-5-IT-3	BD	3:35241966-3:36445350	0.0813
ENSG00000271993	ENSG00000271993	Subclass-EN L3-5-IT-3	BD	3:36445350-3:38314625	0.0284
ENSG00000278202	ENSG00000278202	Subclass-IN VIP	BD	15:80568637-15:83591716	0.0153
ENSG00000245526	LINC00461	Class-Oligo	BD	5:88094174-5:89595713	0.219
ENSG00000245526	LINC00461	Class-Oligo	BD	5:89595713-5:91126837	0.0287
ENSG00000103148	NPRL3	Subclass-EN L6-IT-1	BD	16:10054-16:1157206	0.308
ENSG00000225057	ENSG00000225057	Class-Oligo	BD	2:237852338-2:239030947	0.602
ENSG00000278259	MYO19	Class-EN	BD	17:36141651-17:38653091	0.0724
ENSG00000278259	MYO19	Class-EN	BD	17:34585779-17:36141651	0.00684
ENSG00000227740	LINC02803	snBulk	BD	1:175120632-1:177464245	0.544
ENSG00000105877	DNAH11	Class-Mural	BD	7:20085285-7:22468010	0.441
ENSG00000105877	DNAH11	Class-Mural	BD	7:22468010-7:23431823	0.0358
ENSG00000132170	PPARG	Subclass-EN L2-3-IT	BD	3:10977979-3:13029299	0.591
ENSG00000132170	PPARG	Subclass-EN L2-3-IT	BD	3:13029299-3:14775393	0.0183
ENSG00000075035	WSCD2	Subclass-IN LAMP5-LHX6	BD	12:106564970-12:108632125	0.52
ENSG00000075035	WSCD2	Subclass-IN LAMP5-LHX6	BD	12:108632125-12:109898914	0.0233
ENSG00000088538	DOCK3	Subclass-MG	BD	3:49279539-3:51797999	0.0785
ENSG00000088538	DOCK3	Subclass-MG	BD	3:51797999-3:54047363	0.00433
ENSG00000147535	PLPP5	Subclass-EN L2-3-IT	BD	8:35459714-8:37521871	0.038
ENSG00000147535	PLPP5	Subclass-EN L2-3-IT	BD	8:39081287-8:40845818	0.0309
ENSG00000147535	PLPP5	Subclass-EN L2-3-IT	BD	8:37521871-8:39081287	0.0242
ENSG00000197818	SLC9A8	Subclass-EN L5-6-NP	BD	20:48583442-20:50623121	0.0463
ENSG00000197818	SLC9A8	Subclass-EN L5-6-NP	BD	20:50623121-20:53856010	0.0156
ENSG00000127863	TNFRSF19	Class-OPC	BD	13:23020563-13:23957798	0.541
ENSG00000127863	TNFRSF19	Class-OPC	BD	13:21668035-13:23020563	0.0297
ENSG00000127863	TNFRSF19	Class-OPC	BD	13:23957798-13:25210224	0.0126
ENSG00000095485	CWF19L1	Subclass-EN L6-CT	BD	10:98908643-10:101189482	0.447
ENSG00000132613	MTSS2	Subclass-EN L6-CT	BD	16:68807460-16:71020125	0.65
ENSG00000132613	MTSS2	Subclass-EN L6-CT	BD	16:71020125-16:72901251	0.0128
ENSG00000143252	SDHC	Class-IN	BD	1:159943258-1:162376931	0.0317
ENSG00000141985	SH3GL1	Subclass-EN L2-3-IT	BD	19:4348970-19:5811841	0.125
ENSG00000141985	SH3GL1	Subclass-EN L2-3-IT	BD	19:3019662-19:4348970	0.0037
ENSG00000225806	ENSG00000225806	snBulk	BD	20:57872903-20:59831517	0.653
ENSG00000143434	SEMA6C	Subclass-IN VIP	BD	1:148907004-1:151566405	0.0242
ENSG00000143434	SEMA6C	Subclass-IN VIP	BD	1:151566405-1:153208353	0.00507
ENSG00000151773	CCDC122	Class-OPC	BD	13:42526891-13:44327273	0.607
ENSG00000165995	CACNB2	Subclass-EN L6-CT	BD	10:16509768-10:18248338	0.73
ENSG00000165995	CACNB2	Subclass-EN L6-CT	BD	10:18248338-10:19427949	0.117
ENSG00000165995	CACNB2	Subclass-EN L6-CT	BD	10:19427949-10:22483354	0.02
ENSG00000286619	ENSG00000286619	Subclass-EN L6B	BD	1:204711940-1:206268085	0.437
ENSG00000286619	ENSG00000286619	Subclass-EN L6B	BD	1:206268085-1:208237019	0.0176
ENSG00000133812	SBF2	Subclass-IN PVALB-CHC	BD	11:9065770-11:10930480	0.169
ENSG00000133812	SBF2	Subclass-IN PVALB-CHC	BD	11:8311727-11:9065770	0.146
ENSG00000251556	ENSG00000251556	Subclass-EN L6-IT-1	BD	5:143601683-5:145563791	0.104
ENSG00000251556	ENSG00000251556	Subclass-EN L6-IT-1	BD	5:145563791-5:147802435	0.0339
ENSG00000138363	ATIC	Subclass-MG	BD	2:214709071-2:216850938	0.18
ENSG00000138363	ATIC	Subclass-MG	BD	2:213149558-2:214709071	0.0601
ENSG00000101210	EEF1A2	Subclass-EN L3-5-IT-3	BD	20:62670503-20:63558827	0.12
ENSG00000101210	EEF1A2	Subclass-EN L3-5-IT-3	BD	20:60986668-20:62670503	0.0159
ENSG00000101210	EEF1A2	Subclass-EN L3-5-IT-3	BD	20:63558827-20:64333810	0.00738
ENSG00000280927	CTBP1-AS	Subclass-IN ADARB2	BD	4:700926-4:1476986	0.354
ENSG00000280927	CTBP1-AS	Subclass-IN ADARB2	BD	4:10240-4:700926	0.177
ENSG00000280927	CTBP1-AS	Subclass-IN ADARB2	BD	4:1476986-4:2841252	0.0186
ENSG00000097021	ACOT7	Class-EN	BD	1:5853833-1:7187275	0.717
ENSG00000097021	ACOT7	Class-EN	BD	1:4320751-1:5853833	0.0974
ENSG00000097021	ACOT7	Class-EN	BD	1:7187275-1:9305140	0.00709
ENSG00000286886	ENSG00000286886	snBulk	BD	21:44757190-21:46072312	0.2
ENSG00000286886	ENSG00000286886	snBulk	BD	21:46072312-21:46699840	0.0163
ENSG00000169439	SDC2	Class-EN	BD	8:95522578-8:98389353	0.496
ENSG00000169439	SDC2	Class-EN	BD	8:93993299-8:95522578	0.0288
ENSG00000259106	ENSG00000259106	Subclass-IN PVALB	BD	14:78095602-14:79720236	0.764
ENSG00000172348	RCAN2	Subclass-EN L3-5-IT-2	BD	6:45438826-6:47344162	0.392
ENSG00000172348	RCAN2	Subclass-EN L3-5-IT-2	BD	6:47344162-6:48423389	0.0601
ENSG00000172348	RCAN2	Subclass-EN L3-5-IT-2	BD	6:43788432-6:45438826	0.0263
ENSG00000235335	B3GALT1-AS1	Subclass-EN L3-5-IT-1	BD	2:166499460-2:169111726	0.838
ENSG00000039650	PNKP	Subclass-IN SST	BD	19:48778970-19:51029311	0.0267
ENSG00000230461	PROX1-AS1	Subclass-IN ADARB2	BD	1:214404923-1:216070292	0.0852
ENSG00000230461	PROX1-AS1	Subclass-IN ADARB2	BD	1:212668988-1:214404923	0.0675
ENSG00000132603	NIP7	Subclass-IN PVALB	BD	16:68807460-16:71020125	0.0368
ENSG00000132603	NIP7	Subclass-IN PVALB	BD	16:65904663-16:68807460	0.0311
ENSG00000165868	HSPA12A	Subclass-EN L6B	BD	10:114661647-10:117764423	0.463
ENSG00000133065	SLC41A1	Class-Astro	BD	1:204711940-1:206268085	0.0735
ENSG00000133065	SLC41A1	Class-Astro	BD	1:206268085-1:208237019	0.0132
ENSG00000226124	FTCDNL1	Class-EN	BD	2:198446401-2:200711561	0.601
ENSG00000226124	FTCDNL1	Class-EN	BD	2:200711561-2:201953914	0.00799
ENSG00000110756	HPS5	snBulk	BD	11:17556855-11:19547988	0.0804
ENSG00000286269	ENSG00000286269	Subclass-EN L2-3-IT	BD	4:116355773-4:117558763	0.864
ENSG00000286269	ENSG00000286269	Subclass-EN L2-3-IT	BD	4:117558763-4:119012357	0.693
ENSG00000153291	SLC25A27	Class-OPC	BD	6:45438826-6:47344162	0.211
ENSG00000197124	ZNF682	Subclass-EN L3-5-IT-2	BD	19:19766662-19:20722951	0.212
ENSG00000197124	ZNF682	Subclass-EN L3-5-IT-2	BD	19:18299052-19:19766662	0.00866
ENSG00000197124	ZNF682	Subclass-EN L3-5-IT-2	BD	19:20722951-19:22550094	0.00641
ENSG00000184845	DRD1	Class-EN	BD	5:174215868-5:176023592	0.933
ENSG00000184845	DRD1	Class-EN	BD	5:176023592-5:177824506	0.00368
ENSG00000101161	PRPF6	Class-Astro	BD	20:63558827-20:64333810	0.442
ENSG00000101161	PRPF6	Class-Astro	BD	20:62670503-20:63558827	0.012
ENSG00000169594	BNC1	snBulk	BD	15:80568637-15:83591716	0.0376
ENSG00000169594	BNC1	snBulk	BD	15:83591716-15:86109674	0.00504
ENSG00000233882	LINC01680	Class-EN	BD	1:189935000-1:191899800	0.141
ENSG00000255769	GOLGA2P10	Subclass-EN L6-CT	BD	15:80568637-15:83591716	0.0161
ENSG00000198056	PRIM1	Class-IN	BD	12:55272053-12:57155077	0.745
ENSG00000198056	PRIM1	Class-IN	BD	12:57155077-12:58914885	0.0149
ENSG00000278259	MYO19	Subclass-EN L3-5-IT-3	BD	17:36141651-17:38653091	0.113
ENSG00000278259	MYO19	Subclass-EN L3-5-IT-3	BD	17:34585779-17:36141651	0.0115
ENSG00000138688	KIAA1109	snBulk	BD	4:121736832-4:123365326	0.0496
ENSG00000138688	KIAA1109	snBulk	BD	4:119471529-4:121736832	0.0254
ENSG00000147853	AK3	Subclass-EN L2-3-IT	BD	9:4495328-9:4884926	0.399
ENSG00000147853	AK3	Subclass-EN L2-3-IT	BD	9:3190064-9:4495328	0.0496
ENSG00000147853	AK3	Subclass-EN L2-3-IT	BD	9:4884926-9:6557589	0.0108
ENSG00000182612	TSPAN10	snBulk	BD	17:80863788-17:82076532	0.0382
ENSG00000182612	TSPAN10	snBulk	BD	17:79302554-17:80863788	0.0177
ENSG00000182612	TSPAN10	snBulk	BD	17:82076532-17:83247139	0.00652
ENSG00000242247	ARFGAP3	Subclass-EN L6-IT-1	BD	22:42294812-22:43318194	0.163
ENSG00000242247	ARFGAP3	Subclass-EN L6-IT-1	BD	22:40149793-22:42294812	0.0384
ENSG00000242247	ARFGAP3	Subclass-EN L6-IT-1	BD	22:43318194-22:44599428	0.0198
ENSG00000286619	ENSG00000286619	Subclass-EN L6-IT-2	BD	1:204711940-1:206268085	0.413
ENSG00000286619	ENSG00000286619	Subclass-EN L6-IT-2	BD	1:206268085-1:208237019	0.0147
ENSG00000114554	PLXNA1	Subclass-MG	BD	3:126496100-3:128476018	0.24
ENSG00000114554	PLXNA1	Subclass-MG	BD	3:125217798-3:126496100	0.0129
ENSG00000275734	ENSG00000275734	Subclass-EN L3-5-IT-2	BD	16:88974757-16:90226404	0.204
ENSG00000275734	ENSG00000275734	Subclass-EN L3-5-IT-2	BD	16:87613743-16:88974757	0.012
ENSG00000028277	POU2F2	Subclass-IN SST	BD	19:41625199-19:43358303	0.322
ENSG00000070476	ZXDC	Subclass-IN SST	BD	3:125217798-3:126496100	0.307
ENSG00000070476	ZXDC	Subclass-IN SST	BD	3:126496100-3:128476018	0.00771
ENSG00000268043	NBPF12	Subclass-EN L6-CT	BD	1:118296444-1:148907004	0.0204
ENSG00000197818	SLC9A8	Class-EN	BD	20:48583442-20:50623121	0.028
ENSG00000100888	CHD8	Class-Oligo	BD	14:21121243-14:22549721	0.147
ENSG00000172167	MTBP	Class-EN	BD	8:120189461-8:123849219	0.413
ENSG00000172167	MTBP	Class-EN	BD	8:118673218-8:120189461	0.0439
ENSG00000188452	CERKL	snBulk	BD	2:181401304-2:183492880	0.752
ENSG00000188452	CERKL	snBulk	BD	2:180448012-2:181401304	0.0621
ENSG00000174776	WDR49	Class-EN	BD	3:167399641-3:168863172	0.714
ENSG00000174776	WDR49	Class-EN	BD	3:165337681-3:167399641	0.368
ENSG00000288091	ENSG00000288091	Class-EN	BD	2:160913222-2:162647041	0.678
ENSG00000198216	CACNA1E	Class-Oligo	BD	1:181174985-1:182786221	0.488
ENSG00000198216	CACNA1E	Class-Oligo	BD	1:178985335-1:181174985	0.0114
ENSG00000154479	CCDC173	snBulk	BD	2:169111726-2:170369735	0.629
ENSG00000154479	CCDC173	snBulk	BD	2:166499460-2:169111726	0.0162
ENSG00000154479	CCDC173	snBulk	BD	2:170369735-2:172274177	0.00972
ENSG00000124783	SSR1	Class-IN	BD	6:6784974-6:7808703	0.298
ENSG00000144034	TPRKB	Subclass-EN L5-6-NP	BD	2:72947719-2:75402960	0.00734
ENSG00000239213	NCK1-DT	Class-Astro	BD	3:135738064-3:137652241	0.101
ENSG00000139921	TMX1	Class-IN	BD	14:51026854-14:53007665	0.0975
ENSG00000139921	TMX1	Class-IN	BD	14:50041042-14:51026854	0.0451
ENSG00000160917	CPSF4	Class-Astro	BD	7:99117851-7:100599028	0.387
ENSG00000160917	CPSF4	Class-Astro	BD	7:97470258-7:99117851	0.0323
ENSG00000197535	MYO5A	Subclass-EN L3-5-IT-1	BD	15:51385363-15:52776899	0.187
ENSG00000197535	MYO5A	Subclass-EN L3-5-IT-1	BD	15:52776899-15:54216331	0.0722
ENSG00000197535	MYO5A	Subclass-EN L3-5-IT-1	BD	15:49715846-15:51385363	0.0164
ENSG00000267581	ENSG00000267581	Class-EN	BD	19:19766662-19:20722951	0.217
ENSG00000267581	ENSG00000267581	Class-EN	BD	19:18299052-19:19766662	0.0457
ENSG00000267581	ENSG00000267581	Class-EN	BD	19:20722951-19:22550094	0.00426
ENSG00000232287	SLC6A1-AS1	Subclass-EN L2-3-IT	BD	3:10977979-3:13029299	0.611
ENSG00000232287	SLC6A1-AS1	Subclass-EN L2-3-IT	BD	3:9501499-3:10977979	0.00622
ENSG00000225427	LINC00331	Class-EN	BD	13:78234678-13:80011541	0.0215
ENSG00000188352	FOCAD	Subclass-EN L6B	BD	9:20463536-9:22206560	0.424
ENSG00000188352	FOCAD	Subclass-EN L6B	BD	9:18661053-9:20463536	0.0358
ENSG00000126653	NSRP1	Class-Astro	BD	17:29007226-17:31459473	0.0139
ENSG00000104369	JPH1	Subclass-EN L3-5-IT-1	BD	8:72904964-8:74532829	0.801
ENSG00000104369	JPH1	Subclass-EN L3-5-IT-1	BD	8:74532829-8:75544307	0.0623
ENSG00000177932	ZNF354C	Subclass-IN VIP	BD	5:178986463-5:179974244	0.27
ENSG00000177932	ZNF354C	Subclass-IN VIP	BD	5:177824506-5:178986463	0.052
ENSG00000150867	PIP4K2A	Class-EN	BD	10:22886203-10:25289667	0.428
ENSG00000150867	PIP4K2A	Class-EN	BD	10:22483354-10:22886203	0.327
ENSG00000150867	PIP4K2A	Class-EN	BD	10:19427949-10:22483354	0.0136
ENSG00000154479	CCDC173	Subclass-EN L3-5-IT-3	BD	2:169111726-2:170369735	0.523
ENSG00000134452	FBH1	Subclass-EN L3-5-IT-1	BD	10:4530082-10:5941799	0.579
ENSG00000134452	FBH1	Subclass-EN L3-5-IT-1	BD	10:5941799-10:7129522	0.0296
ENSG00000075399	VPS9D1	Subclass-EN L6-IT-2	BD	16:88974757-16:90226404	0.617
ENSG00000075399	VPS9D1	Subclass-EN L6-IT-2	BD	16:87613743-16:88974757	0.0128
ENSG00000213121	ENSG00000213121	Subclass-IN PVALB	BD	6:152773361-6:154652986	0.496
ENSG00000234807	LINC01135	Class-IN	BD	1:58399727-1:59424737	0.257
ENSG00000234807	LINC01135	Class-IN	BD	1:56556055-1:58399727	0.0653
ENSG00000188352	FOCAD	snBulk	BD	9:20463536-9:22206560	0.356
ENSG00000188352	FOCAD	snBulk	BD	9:18661053-9:20463536	0.0194
ENSG00000023041	ZDHHC6	Subclass-IN PVALB	BD	10:110801735-10:113568673	0.375
ENSG00000145451	GLRA3	snBulk	BD	4:173342981-4:175649565	0.464
ENSG00000145451	GLRA3	snBulk	BD	4:175649565-4:178070756	0.165
ENSG00000198064	NPIPB13	Class-EN	BD	16:29025292-16:31371622	0.0234
ENSG00000288598	ENSG00000288598	Subclass-EN L2-3-IT	BD	13:40495126-13:42526891	0.526
ENSG00000288598	ENSG00000288598	Subclass-EN L2-3-IT	BD	13:42526891-13:44327273	0.0147
ENSG00000142149	HUNK	Subclass-EN L3-5-IT-3	BD	21:31296327-21:33004691	0.957
ENSG00000142149	HUNK	Subclass-EN L3-5-IT-3	BD	21:33004691-21:33853161	0.0281
ENSG00000142149	HUNK	Subclass-EN L3-5-IT-3	BD	21:29824708-21:31296327	0.0155
ENSG00000172167	MTBP	Subclass-IN SST	BD	8:120189461-8:123849219	0.369
ENSG00000172167	MTBP	Subclass-IN SST	BD	8:118673218-8:120189461	0.0364
ENSG00000028277	POU2F2	Subclass-IN VIP	BD	19:41625199-19:43358303	0.117
ENSG00000028277	POU2F2	Subclass-IN VIP	BD	19:40478694-19:41625199	0.0127
ENSG00000175868	CALCB	Subclass-IN LAMP5-RELN	BD	11:13351577-11:15721006	0.101
ENSG00000175868	CALCB	Subclass-IN LAMP5-RELN	BD	11:15721006-11:17556855	0.0183
ENSG00000103966	EHD4	Class-Astro	BD	15:42484201-15:43905851	0.639
ENSG00000103966	EHD4	Class-Astro	BD	15:40885316-15:42484201	0.051
ENSG00000285638	ENSG00000285638	snBulk	BD	1:189935000-1:191899800	0.0762
ENSG00000285638	ENSG00000285638	snBulk	BD	1:191899800-1:194138312	0.0214
ENSG00000259072	ENSG00000259072	snBulk	BD	14:38198520-14:39872786	0.303
ENSG00000259072	ENSG00000259072	snBulk	BD	14:35390387-14:38198520	0.011
ENSG00000132600	PRMT7	Subclass-EN L2-3-IT	BD	16:65904663-16:68807460	0.0502
ENSG00000132600	PRMT7	Subclass-EN L2-3-IT	BD	16:68807460-16:71020125	0.0325
ENSG00000198791	CNOT7	Class-Immune	BD	8:16134151-8:17530367	0.11
ENSG00000198791	CNOT7	Class-Immune	BD	8:17530367-8:17978890	0.057
ENSG00000105186	ANKRD27	Subclass-EN L3-5-IT-2	BD	19:32255614-19:33772047	0.449
ENSG00000198758	EPS8L3	snBulk	BD	1:107867043-1:109761309	0.328
ENSG00000198758	EPS8L3	snBulk	BD	1:109761309-1:111199115	0.0345
ENSG00000213160	KLHL23	Class-OPC	BD	2:169111726-2:170369735	0.522
ENSG00000213160	KLHL23	Class-OPC	BD	2:170369735-2:172274177	0.019
ENSG00000213160	KLHL23	Class-OPC	BD	2:166499460-2:169111726	0.0137
ENSG00000196653	ZNF502	Class-IN	BD	3:45123661-3:46616010	0.0123
ENSG00000196653	ZNF502	Class-IN	BD	3:42498510-3:45123661	0.00507
ENSG00000236540	ENSG00000236540	Class-IN	BD	22:19924835-22:22002927	0.217
ENSG00000236540	ENSG00000236540	Class-IN	BD	22:17813322-22:19924835	0.00359
ENSG00000131748	STARD3	Subclass-EN L3-5-IT-3	BD	17:38653091-17:40721152	0.092
ENSG00000164707	SLC13A4	snBulk	BD	7:134622844-7:135906335	0.273
ENSG00000164707	SLC13A4	snBulk	BD	7:135906335-7:137191815	0.0529
ENSG00000133706	LARS1	Subclass-EN L5-6-NP	BD	5:145563791-5:147802435	0.509
ENSG00000133706	LARS1	Subclass-EN L5-6-NP	BD	5:143601683-5:145563791	0.0717
ENSG00000101181	MTG2	Subclass-IN PVALB	BD	20:60986668-20:62670503	0.375
ENSG00000101181	MTG2	Subclass-IN PVALB	BD	20:62670503-20:63558827	0.00934
ENSG00000281207	SLFNL1-AS1	Class-Oligo	BD	1:39734895-1:41509656	0.11
ENSG00000281207	SLFNL1-AS1	Class-Oligo	BD	1:41509656-1:43292786	0.00918
ENSG00000135040	NAA35	Class-Astro	BD	9:84323281-9:85494418	0.865
ENSG00000135040	NAA35	Class-Astro	BD	9:85494418-9:85975502	0.403
ENSG00000135040	NAA35	Class-Astro	BD	9:85975502-9:87521331	0.0265
ENSG00000262585	LINC01979	Class-Oligo	BD	17:79302554-17:80863788	0.333
ENSG00000262585	LINC01979	Class-Oligo	BD	17:78267332-17:79302554	0.0112
ENSG00000262585	LINC01979	Class-Oligo	BD	17:80863788-17:82076532	0.00302
ENSG00000164418	GRIK2	Class-EN	BD	6:100182270-6:102188897	0.668
ENSG00000164418	GRIK2	Class-EN	BD	6:102188897-6:103535520	NA
ENSG00000264207	ENSG00000264207	Class-IN	BD	1:148907004-1:151566405	0.0219
ENSG00000077238	IL4R	Class-Immune	BD	16:25975541-16:27434434	0.645
ENSG00000077238	IL4R	Class-Immune	BD	16:27434434-16:29025292	0.0161
ENSG00000127337	YEATS4	Class-Oligo	BD	12:67515949-12:69432762	0.398
ENSG00000127337	YEATS4	Class-Oligo	BD	12:69432762-12:70564207	0.0875
ENSG00000235381	ENSG00000235381	snBulk	BD	6:154652986-6:156442192	0.401
ENSG00000235381	ENSG00000235381	snBulk	BD	6:152773361-6:154652986	0.0166
ENSG00000089169	RPH3A	Subclass-EN L2-3-IT	BD	12:109898914-12:112825713	0.519
ENSG00000089169	RPH3A	Subclass-EN L2-3-IT	BD	12:113548904-12:114598797	0.0436
ENSG00000089169	RPH3A	Subclass-EN L2-3-IT	BD	12:112825713-12:113548904	0.0269
ENSG00000103599	IQCH	Subclass-EN L2-3-IT	BD	15:66802429-15:68725660	0.463
ENSG00000162601	MYSM1	Class-Oligo	BD	1:58399727-1:59424737	0.483
ENSG00000162601	MYSM1	Class-Oligo	BD	1:56556055-1:58399727	0.0798
ENSG00000153283	CD96	Class-Oligo	BD	3:110794923-3:113096852	0.245
ENSG00000153283	CD96	Class-Oligo	BD	3:109803548-3:110794923	0.241
ENSG00000139921	TMX1	Subclass-IN PVALB	BD	14:50041042-14:51026854	0.0157
ENSG00000139921	TMX1	Subclass-IN PVALB	BD	14:51026854-14:53007665	0.0144
ENSG00000253659	ENSG00000253659	snBulk	BD	8:78220626-8:81044160	0.399
ENSG00000172167	MTBP	Subclass-EN L2-3-IT	BD	8:120189461-8:123849219	0.471
ENSG00000174282	ZBTB4	Subclass-IN VIP	BD	17:7414079-17:8403107	0.507
ENSG00000174282	ZBTB4	Subclass-IN VIP	BD	17:5838014-17:7414079	0.00502
ENSG00000117407	ARTN	Class-IN	BD	1:43292786-1:44503511	0.275
ENSG00000117407	ARTN	Class-IN	BD	1:41509656-1:43292786	0.00819
ENSG00000117407	ARTN	Class-IN	BD	1:44503511-1:46433829	0.00543
ENSG00000223820	CFL1P1	Subclass-EN L6-IT-1	BD	10:86177820-10:87367307	0.321
ENSG00000223820	CFL1P1	Subclass-EN L6-IT-1	BD	10:87367307-10:89253624	0.018
ENSG00000118997	DNAH7	Subclass-EN L6-IT-1	BD	2:195582732-2:197213386	0.403
ENSG00000118997	DNAH7	Subclass-EN L6-IT-1	BD	2:194996440-2:195582732	0.186
ENSG00000197818	SLC9A8	Subclass-EN L3-5-IT-2	BD	20:48583442-20:50623121	0.0302
ENSG00000197818	SLC9A8	Subclass-EN L3-5-IT-2	BD	20:50623121-20:53856010	0.0182
ENSG00000229029	CDCA4P1	snBulk	BD	9:12276489-9:14836365	0.294
ENSG00000229029	CDCA4P1	snBulk	BD	9:14836365-9:16659657	0.0185
ENSG00000249231	CASC16	snBulk	BD	16:52001911-16:53348660	0.922
ENSG00000249231	CASC16	snBulk	BD	16:53348660-16:55869862	0.0191
ENSG00000249231	CASC16	snBulk	BD	16:48974015-16:52001911	0.00614
ENSG00000090975	PITPNM2	Subclass-EN L5-ET	BD	12:121569746-12:124493434	0.472
ENSG00000286827	ENSG00000286827	Subclass-EN L2-3-IT	BD	3:120804208-3:122255250	0.598
ENSG00000286827	ENSG00000286827	Subclass-EN L2-3-IT	BD	3:118811404-3:120804208	0.00664
ENSG00000221968	FADS3	Subclass-EN L3-5-IT-2	BD	11:59013076-11:62456299	0.00163
ENSG00000141504	SAT2	Subclass-IN PVALB	BD	17:7414079-17:8403107	0.296
ENSG00000125779	PANK2	Class-Oligo	BD	20:2488855-20:3847766	0.0705
ENSG00000125779	PANK2	Class-Oligo	BD	20:3847766-20:5497204	0.0504
ENSG00000243317	STMP1	Class-Immune	BD	7:134622844-7:135906335	0.727
ENSG00000243317	STMP1	Class-Immune	BD	7:135906335-7:137191815	0.0799
ENSG00000263033	ENSG00000263033	Class-Astro	BD	16:10332175-16:11426305	0.6
ENSG00000263033	ENSG00000263033	Class-Astro	BD	16:9705562-16:10332175	0.0901
ENSG00000263033	ENSG00000263033	Class-Astro	BD	16:11426305-16:12519241	0.0874
ENSG00000139921	TMX1	Class-Oligo	BD	14:51026854-14:53007665	0.093
ENSG00000139921	TMX1	Class-Oligo	BD	14:50041042-14:51026854	0.0155
ENSG00000144381	HSPD1	snBulk	BD	2:197213386-2:198446401	0.0892
ENSG00000144381	HSPD1	snBulk	BD	2:195582732-2:197213386	0.0178
ENSG00000286745	ENSG00000286745	Subclass-EN L3-5-IT-2	BD	5:119273125-5:120333347	0.0898
ENSG00000286745	ENSG00000286745	Subclass-EN L3-5-IT-2	BD	5:116495351-5:118010518	0.0671
ENSG00000286745	ENSG00000286745	Subclass-EN L3-5-IT-2	BD	5:118010518-5:119273125	0.0667
ENSG00000106078	COBL	Class-EN	BD	7:49172682-7:51607626	0.785
ENSG00000106078	COBL	Class-EN	BD	7:51607626-7:53108619	0.189
ENSG00000165309	ARMC3	Subclass-EN L2-3-IT	BD	10:22483354-10:22886203	0.734
ENSG00000165309	ARMC3	Subclass-EN L2-3-IT	BD	10:22886203-10:25289667	0.397
ENSG00000165309	ARMC3	Subclass-EN L2-3-IT	BD	10:19427949-10:22483354	0.0553
ENSG00000119242	CCDC92	Subclass-PC	BD	12:121569746-12:124493434	0.325
ENSG00000119242	CCDC92	Subclass-PC	BD	12:124493434-12:125960959	0.0714
ENSG00000287319	ENSG00000287319	Class-Oligo	BD	3:167399641-3:168863172	0.157
ENSG00000287319	ENSG00000287319	Class-Oligo	BD	3:165337681-3:167399641	0.0371
ENSG00000228195	RPL5P27	Subclass-IN PVALB	BD	10:114661647-10:117764423	0.153
ENSG00000099889	ARVCF	snBulk	BD	22:19924835-22:22002927	0.0148
ENSG00000099889	ARVCF	snBulk	BD	22:17813322-22:19924835	0.00331
ENSG00000093167	LRRFIP2	Subclass-EN L3-5-IT-2	BD	3:36445350-3:38314625	0.191
ENSG00000093167	LRRFIP2	Subclass-EN L3-5-IT-2	BD	3:35241966-3:36445350	0.119
ENSG00000088538	DOCK3	Class-Immune	BD	3:49279539-3:51797999	0.103
ENSG00000088538	DOCK3	Class-Immune	BD	3:51797999-3:54047363	0.00438
ENSG00000246174	KCTD21-AS1	Subclass-EN L3-5-IT-2	BD	11:77086163-11:78644013	0.658
ENSG00000246174	KCTD21-AS1	Subclass-EN L3-5-IT-2	BD	11:78644013-11:81011330	0.143
ENSG00000165006	UBAP1	Class-Oligo	BD	9:33578336-9:34642246	0.183
ENSG00000165006	UBAP1	Class-Oligo	BD	9:32019370-9:33578336	0.0188
ENSG00000165006	UBAP1	Class-Oligo	BD	9:34642246-9:36743286	0.00369
ENSG00000140859	KIFC3	Subclass-IN PVALB	BD	16:57630418-16:59011501	0.444
ENSG00000268043	NBPF12	Class-EN	BD	1:118296444-1:148907004	0.0165
ENSG00000082258	CCNT2	Subclass-MG	BD	2:132285211-2:134401007	0.201
ENSG00000082258	CCNT2	Subclass-MG	BD	2:134401007-2:136285224	0.109
ENSG00000272831	ENSG00000272831	Class-IN	BD	7:66224822-7:68769087	0.329
ENSG00000124783	SSR1	Subclass-EN L3-5-IT-2	BD	6:6784974-6:7808703	0.462
ENSG00000213160	KLHL23	Subclass-EN L6-CT	BD	2:169111726-2:170369735	0.649
ENSG00000213160	KLHL23	Subclass-EN L6-CT	BD	2:166499460-2:169111726	0.0294
ENSG00000213160	KLHL23	Subclass-EN L6-CT	BD	2:170369735-2:172274177	0.0139
ENSG00000286685	ENSG00000286685	Subclass-EN L2-3-IT	BD	9:18661053-9:20463536	0.163
ENSG00000134452	FBH1	Class-Immune	BD	10:4530082-10:5941799	0.463
ENSG00000134452	FBH1	Class-Immune	BD	10:5941799-10:7129522	0.0188
ENSG00000151838	CCDC175	Subclass-IN VIP	BD	14:58981618-14:61213706	0.509
ENSG00000103037	SETD6	Subclass-EN L3-5-IT-1	BD	16:57630418-16:59011501	0.184
ENSG00000142675	CNKSR1	snBulk	BD	1:25190354-1:27075376	0.215
ENSG00000243064	ABCC13	Class-IN	BD	21:8522410-21:14578661	0.264
ENSG00000011376	LARS2	Subclass-EN L3-5-IT-3	BD	3:45123661-3:46616010	0.305
ENSG00000011376	LARS2	Subclass-EN L3-5-IT-3	BD	3:42498510-3:45123661	0.0054
ENSG00000008130	NADK	Class-Astro	BD	1:10583-1:1961168	0.0672
ENSG00000008130	NADK	Class-Astro	BD	1:1961168-1:3666172	0.0155
ENSG00000141013	GAS8	Subclass-IN PVALB-CHC	BD	16:88974757-16:90226404	0.201
ENSG00000238221	ENSG00000238221	Class-IN	BD	6:6784974-6:7808703	0.582
ENSG00000185324	CDK10	Subclass-EN L3-5-IT-1	BD	16:88974757-16:90226404	0.29
ENSG00000107949	BCCIP	Subclass-EN L5-6-NP	BD	10:124109830-10:126312529	0.442
ENSG00000180113	TDRD6	Class-OPC	BD	6:45438826-6:47344162	0.179
ENSG00000180113	TDRD6	Class-OPC	BD	6:47344162-6:48423389	0.0448
ENSG00000167861	HID1	Class-Astro	BD	17:74676064-17:76379479	0.03
ENSG00000154479	CCDC173	Subclass-EN L6-IT-1	BD	2:169111726-2:170369735	0.703
ENSG00000154479	CCDC173	Subclass-EN L6-IT-1	BD	2:166499460-2:169111726	0.0507
ENSG00000154479	CCDC173	Subclass-EN L6-IT-1	BD	2:170369735-2:172274177	0.019
ENSG00000077238	IL4R	Subclass-MG	BD	16:25975541-16:27434434	0.643
ENSG00000077238	IL4R	Subclass-MG	BD	16:27434434-16:29025292	0.0144
ENSG00000172167	MTBP	Subclass-IN VIP	BD	8:120189461-8:123849219	0.464
ENSG00000100034	PPM1F	Class-EN	BD	22:19924835-22:22002927	0.00599
ENSG00000100034	PPM1F	Class-EN	BD	22:22002927-22:23370460	0.0028
ENSG00000275734	ENSG00000275734	Subclass-IN VIP	BD	16:88974757-16:90226404	0.153
ENSG00000275734	ENSG00000275734	Subclass-IN VIP	BD	16:87613743-16:88974757	0.0102
ENSG00000198053	SIRPA	Class-Oligo	BD	20:716956-20:2488855	0.369
ENSG00000075539	FRYL	Subclass-EN L6-IT-2	BD	4:48121583-4:53011266	0.111
ENSG00000075539	FRYL	Subclass-EN L6-IT-2	BD	4:47409879-4:48121583	0.0546
ENSG00000196141	SPATS2L	Class-Immune	BD	2:198446401-2:200711561	0.561
ENSG00000164176	EDIL3	Subclass-IN ADARB2	BD	5:82729829-5:84676871	0.59
ENSG00000164176	EDIL3	Subclass-IN ADARB2	BD	5:84676871-5:86471473	0.138
ENSG00000261642	ENSG00000261642	Subclass-EN L3-5-IT-3	BD	1:189935000-1:191899800	0.299
ENSG00000261642	ENSG00000261642	Subclass-EN L3-5-IT-3	BD	1:191899800-1:194138312	0.0267
ENSG00000118507	AKAP7	Subclass-IN LAMP5-RELN	BD	6:130614309-6:132444530	0.633
ENSG00000118507	AKAP7	Subclass-IN LAMP5-RELN	BD	6:129539886-6:130614309	0.0801
ENSG00000243064	ABCC13	Subclass-EN L2-3-IT	BD	21:8522410-21:14578661	0.306
ENSG00000243064	ABCC13	Subclass-EN L2-3-IT	BD	21:14578661-21:16680846	0.0197
ENSG00000100058	CRYBB2P1	Subclass-IN ADARB2	BD	22:24588236-22:26395662	0.541
ENSG00000283003	ENSG00000283003	Subclass-EN L3-5-IT-2	BD	16:8288517-16:9705562	0.119
ENSG00000283003	ENSG00000283003	Subclass-EN L3-5-IT-2	BD	16:9705562-16:10332175	0.104
ENSG00000283003	ENSG00000283003	Subclass-EN L3-5-IT-2	BD	16:10332175-16:11426305	0.0128
ENSG00000180113	TDRD6	Subclass-EN L6-IT-1	BD	6:45438826-6:47344162	0.373
ENSG00000185305	ARL15	Subclass-EN L2-3-IT	BD	5:52838788-5:54407214	0.361
ENSG00000185305	ARL15	Subclass-EN L2-3-IT	BD	5:54407214-5:56121522	0.102
ENSG00000271904	ENSG00000271904	snBulk	BD	5:88094174-5:89595713	0.382
ENSG00000271904	ENSG00000271904	snBulk	BD	5:86471473-5:88094174	0.0233
ENSG00000058056	USP13	Subclass-IN PVALB	BD	3:178389377-3:179656798	0.0637
ENSG00000058056	USP13	Subclass-IN PVALB	BD	3:179656798-3:181793378	0.0323
ENSG00000146828	SLC12A9	Subclass-IN VIP	BD	7:100599028-7:101555972	0.108
ENSG00000146828	SLC12A9	Subclass-IN VIP	BD	7:101555972-7:103557063	0.0125
ENSG00000146828	SLC12A9	Subclass-IN VIP	BD	7:99117851-7:100599028	0.00399
ENSG00000224795	NTM-AS1	Subclass-EN L6-IT-1	BD	11:130472680-11:131204717	0.66
ENSG00000224795	NTM-AS1	Subclass-EN L6-IT-1	BD	11:131204717-11:133130151	0.0798
ENSG00000165548	TMEM63C	Subclass-EN L2-3-IT	BD	14:76763129-14:78095602	0.493
ENSG00000165548	TMEM63C	Subclass-EN L2-3-IT	BD	14:75978424-14:76763129	0.0528
ENSG00000196660	SLC30A10	Class-IN	BD	1:219417229-1:221684889	0.388
ENSG00000196660	SLC30A10	Class-IN	BD	1:218532171-1:219417229	0.0681
ENSG00000149972	CNTN5	Subclass-EN L6-IT-2	BD	11:98834335-11:100546438	0.962
ENSG00000149972	CNTN5	Subclass-EN L6-IT-2	BD	11:97186058-11:98834335	0.175
ENSG00000149972	CNTN5	Subclass-EN L6-IT-2	BD	11:100546438-11:101460390	0.101
ENSG00000265125	ENSG00000265125	Class-IN	BD	17:33211407-17:34585779	0.369
ENSG00000265125	ENSG00000265125	Class-IN	BD	17:31459473-17:33211407	0.0224
ENSG00000187950	OVCH1	Class-EN	BD	12:29498322-12:30359473	0.192
ENSG00000187950	OVCH1	Class-EN	BD	12:27646840-12:29498322	0.0556
ENSG00000187950	OVCH1	Class-EN	BD	12:30359473-12:32012658	0.0223
ENSG00000232342	ENSG00000232342	Subclass-EN L3-5-IT-3	BD	10:71748755-10:73662792	0.00926
ENSG00000232342	ENSG00000232342	Subclass-EN L3-5-IT-3	BD	10:73662792-10:76947056	0.00754
ENSG00000146966	DENND2A	Class-Mural	BD	7:140535410-7:141526757	0.809
ENSG00000146966	DENND2A	Class-Mural	BD	7:140233377-7:140535410	0.347
ENSG00000101216	GMEB2	Class-EN	BD	20:63558827-20:64333810	0.144
ENSG00000101216	GMEB2	Class-EN	BD	20:62670503-20:63558827	0.0208
ENSG00000259106	ENSG00000259106	Subclass-EN L6-IT-1	BD	14:78095602-14:79720236	0.917
ENSG00000013364	MVP	snBulk	BD	16:27434434-16:29025292	0.00671
ENSG00000013364	MVP	snBulk	BD	16:29025292-16:31371622	0.00218
ENSG00000172167	MTBP	Subclass-IN PVALB-CHC	BD	8:120189461-8:123849219	0.328
ENSG00000172167	MTBP	Subclass-IN PVALB-CHC	BD	8:118673218-8:120189461	0.044
ENSG00000037474	NSUN2	Subclass-MG	BD	5:5973120-5:7143105	0.681
ENSG00000037474	NSUN2	Subclass-MG	BD	5:4631997-5:5973120	0.0851
ENSG00000132155	RAF1	Class-IN	BD	3:10977979-3:13029299	0.142
ENSG00000132155	RAF1	Class-IN	BD	3:13029299-3:14775393	0.0258
ENSG00000180376	CCDC66	Class-Oligo	BD	3:56399879-3:58171792	0.548
ENSG00000180376	CCDC66	Class-Oligo	BD	3:55314832-3:56399879	0.0481
ENSG00000206053	JPT2	Class-Oligo	BD	16:1157206-16:2714828	0.154
ENSG00000206053	JPT2	Class-Oligo	BD	16:10054-16:1157206	0.0043
ENSG00000258986	TMEM179	Subclass-EN L3-5-IT-1	BD	14:104535386-14:105874495	0.156
ENSG00000258986	TMEM179	Subclass-EN L3-5-IT-1	BD	14:102545765-14:104535386	0.00493
ENSG00000226939	ENSG00000226939	Subclass-EN L2-3-IT	BD	2:139342701-2:141047782	0.289
ENSG00000226939	ENSG00000226939	Subclass-EN L2-3-IT	BD	2:137940547-2:139342701	0.271
ENSG00000197930	ERO1A	Class-Immune	BD	14:51026854-14:53007665	0.516
ENSG00000197930	ERO1A	Class-Immune	BD	14:53007665-14:53531113	0.396
ENSG00000167637	ZNF283	Class-EN	BD	19:43358303-19:44239955	0.281
ENSG00000167637	ZNF283	Class-EN	BD	19:44239955-19:45599439	0.0199
ENSG00000167637	ZNF283	Class-EN	BD	19:41625199-19:43358303	0.00535
ENSG00000165868	HSPA12A	Class-EN	BD	10:114661647-10:117764423	0.373
ENSG00000161203	AP2M1	Class-Oligo	BD	3:184051895-3:185350467	0.32
ENSG00000141664	ZCCHC2	Subclass-IN PVALB	BD	18:61353518-18:62610482	0.177
ENSG00000141664	ZCCHC2	Subclass-IN PVALB	BD	18:62610482-18:64153018	0.0372
ENSG00000259986	ENSG00000259986	Subclass-IN LAMP5-LHX6	BD	15:80568637-15:83591716	0.00994
ENSG00000259986	ENSG00000259986	Subclass-IN LAMP5-LHX6	BD	15:83591716-15:86109674	0.00686
ENSG00000103037	SETD6	Subclass-IN VIP	BD	16:57630418-16:59011501	0.121
ENSG00000103037	SETD6	Subclass-IN VIP	BD	16:59011501-16:60711790	0.0822
ENSG00000103037	SETD6	Subclass-IN VIP	BD	16:55869862-16:57630418	0.00632
ENSG00000246174	KCTD21-AS1	Subclass-EN L6-IT-1	BD	11:77086163-11:78644013	0.35
ENSG00000246174	KCTD21-AS1	Subclass-EN L6-IT-1	BD	11:78644013-11:81011330	0.0784
ENSG00000138433	CIR1	Subclass-IN SST	BD	2:172274177-2:174724201	0.569
ENSG00000128833	MYO5C	Subclass-EN L3-5-IT-2	BD	15:51385363-15:52776899	0.568
ENSG00000128833	MYO5C	Subclass-EN L3-5-IT-2	BD	15:49715846-15:51385363	0.00955
ENSG00000139746	RBM26	Subclass-EN L6B	BD	13:80011541-13:82007679	0.0754
ENSG00000139746	RBM26	Subclass-EN L6B	BD	13:78234678-13:80011541	0.0387
ENSG00000213753	CENPBD1P1	snBulk	BD	19:57009967-19:58607472	0.28
ENSG00000263618	ENSG00000263618	Class-EN	BD	18:14440800-18:21905883	0.229
ENSG00000263618	ENSG00000263618	Class-EN	BD	18:11905441-18:14440800	0.00525
ENSG00000272750	ENSG00000272750	Subclass-EN L2-3-IT	BD	1:222056878-1:224750818	0.357
ENSG00000037474	NSUN2	Subclass-IN LAMP5-RELN	BD	5:5973120-5:7143105	0.701
ENSG00000144406	UNC80	Subclass-IN LAMP5-RELN	BD	2:209076805-2:211514793	0.542
ENSG00000144406	UNC80	Subclass-IN LAMP5-RELN	BD	2:207780675-2:209076805	0.0369
ENSG00000159788	RGS12	Class-Mural	BD	4:2841252-4:3844313	0.76
ENSG00000130921	C12orf65	Subclass-IN VIP	SCZ	12:121569746-12:124493434	1
ENSG00000130921	C12orf65	Class-IN	SCZ	12:121569746-12:124493434	1
ENSG00000138175	ARL3	Subclass-IN SST	SCZ	10:102620653-10:104935290	1
ENSG00000130921	C12orf65	Class-Astro	SCZ	12:121569746-12:124493434	1
ENSG00000130921	C12orf65	Subclass-IN ADARB2	SCZ	12:121569746-12:124493434	1
ENSG00000130921	C12orf65	snBulk	SCZ	12:121569746-12:124493434	1
ENSG00000130921	C12orf65	Subclass-IN PVALB-CHC	SCZ	12:121569746-12:124493434	1
ENSG00000130921	C12orf65	Class-OPC	SCZ	12:121569746-12:124493434	1
ENSG00000130921	C12orf65	Subclass-IN PVALB	SCZ	12:121569746-12:124493434	1
ENSG00000130921	C12orf65	Subclass-EN L2-3-IT	SCZ	12:121569746-12:124493434	1
ENSG00000130921	C12orf65	Class-EN	SCZ	12:121569746-12:124493434	0.999
ENSG00000138175	ARL3	Subclass-IN PVALB-CHC	SCZ	10:102620653-10:104935290	1
ENSG00000130921	C12orf65	Subclass-EN L3-5-IT-3	SCZ	12:121569746-12:124493434	1
ENSG00000130921	C12orf65	Class-Oligo	SCZ	12:121569746-12:124493434	0.037
ENSG00000138175	ARL3	Subclass-IN VIP	SCZ	10:102620653-10:104935290	0.997
ENSG00000051825	MPHOSPH9	Class-Oligo	SCZ	12:121569746-12:124493434	0.998
ENSG00000138175	ARL3	Subclass-EN L3-5-IT-2	SCZ	10:102620653-10:104935290	1
ENSG00000138175	ARL3	Subclass-EN L3-5-IT-2	SCZ	10:101189482-10:102620653	0.722
ENSG00000138175	ARL3	snBulk	SCZ	10:102620653-10:104935290	1
ENSG00000138175	ARL3	snBulk	SCZ	10:101189482-10:102620653	1
ENSG00000138175	ARL3	Class-IN	SCZ	10:102620653-10:104935290	1
ENSG00000138175	ARL3	Class-IN	SCZ	10:101189482-10:102620653	0.0306
ENSG00000138175	ARL3	Class-EN	SCZ	10:102620653-10:104935290	1
ENSG00000138175	ARL3	Class-EN	SCZ	10:101189482-10:102620653	0.0194
ENSG00000138175	ARL3	Subclass-EN L2-3-IT	SCZ	10:102620653-10:104935290	1
ENSG00000138175	ARL3	Subclass-EN L2-3-IT	SCZ	10:101189482-10:102620653	0.946
ENSG00000140564	FURIN	Class-IN	SCZ	15:89932319-15:91621162	1
ENSG00000151067	CACNA1C	Subclass-IN ADARB2	SCZ	12:971165-12:2435620	1
ENSG00000151067	CACNA1C	Subclass-IN ADARB2	SCZ	12:3567871-12:4308513	0.107
ENSG00000151067	CACNA1C	Subclass-IN ADARB2	SCZ	12:2435620-12:3567871	0.0239
ENSG00000138175	ARL3	Class-Astro	SCZ	10:102620653-10:104935290	1
ENSG00000130921	C12orf65	Subclass-EN L6-IT-2	SCZ	12:121569746-12:124493434	1
ENSG00000130921	C12orf65	Subclass-EN L3-5-IT-1	SCZ	12:121569746-12:124493434	1
ENSG00000138175	ARL3	Subclass-IN LAMP5-LHX6	SCZ	10:102620653-10:104935290	1
ENSG00000138175	ARL3	Subclass-EN L6-IT-2	SCZ	10:102620653-10:104935290	0.999
ENSG00000178342	KCNG2	Subclass-IN LAMP5-RELN	SCZ	18:79389991-18:80247514	1
ENSG00000163938	GNL3	Class-IN	SCZ	3:51797999-3:54047363	0.525
ENSG00000138175	ARL3	Subclass-IN PVALB	SCZ	10:102620653-10:104935290	1
ENSG00000138175	ARL3	Subclass-IN PVALB	SCZ	10:101189482-10:102620653	0.0132
ENSG00000267780	ENSG00000267780	snBulk	SCZ	18:79389991-18:80247514	1
ENSG00000267780	ENSG00000267780	snBulk	SCZ	18:78216317-18:79389991	0.0639
ENSG00000130921	C12orf65	Subclass-IN SST	SCZ	12:121569746-12:124493434	1
ENSG00000130921	C12orf65	Subclass-EN L3-5-IT-2	SCZ	12:121569746-12:124493434	0.999
ENSG00000138175	ARL3	Subclass-IN ADARB2	SCZ	10:102620653-10:104935290	1
ENSG00000138175	ARL3	Subclass-IN ADARB2	SCZ	10:101189482-10:102620653	1
ENSG00000150967	ABCB9	Class-Oligo	SCZ	12:121569746-12:124493434	0.00722
ENSG00000163938	GNL3	Subclass-IN PVALB	SCZ	3:51797999-3:54047363	0.999
ENSG00000114902	SPCS1	Subclass-EN L2-3-IT	SCZ	3:51797999-3:54047363	0.997
ENSG00000138175	ARL3	Class-Oligo	SCZ	10:102620653-10:104935290	1
ENSG00000178342	KCNG2	Class-IN	SCZ	18:79389991-18:80247514	0.997
ENSG00000178342	KCNG2	Class-IN	SCZ	18:78216317-18:79389991	0.137
ENSG00000016864	GLT8D1	Subclass-IN ADARB2	SCZ	3:51797999-3:54047363	0.923
ENSG00000138175	ARL3	Subclass-EN L3-5-IT-3	SCZ	10:102620653-10:104935290	1
ENSG00000138175	ARL3	Subclass-EN L3-5-IT-3	SCZ	10:101189482-10:102620653	0.497
ENSG00000140564	FURIN	Class-EN	SCZ	15:89932319-15:91621162	1
ENSG00000140564	FURIN	Class-EN	SCZ	15:91621162-15:93237673	0.0138
ENSG00000196141	SPATS2L	Subclass-IN PVALB	SCZ	2:198446401-2:200711561	1
ENSG00000196141	SPATS2L	Subclass-IN PVALB	SCZ	2:200711561-2:201953914	0.00464
ENSG00000130921	C12orf65	Subclass-EN L6B	SCZ	12:121569746-12:124493434	1
ENSG00000130921	C12orf65	Subclass-EN L6-CT	SCZ	12:121569746-12:124493434	1
ENSG00000183955	KMT5A	Subclass-EN L3-5-IT-2	SCZ	12:121569746-12:124493434	0.00466
ENSG00000267780	ENSG00000267780	Subclass-IN LAMP5-RELN	SCZ	18:78216317-18:79389991	0.243
ENSG00000267780	ENSG00000267780	Subclass-IN LAMP5-RELN	SCZ	18:79389991-18:80247514	0.157
ENSG00000016864	GLT8D1	Subclass-EN L6-IT-1	SCZ	3:51797999-3:54047363	1
ENSG00000016864	GLT8D1	Class-Oligo	SCZ	3:51797999-3:54047363	0.967
ENSG00000186470	BTN3A2	Subclass-IN LAMP5-RELN	SCZ	6:24852047-6:25684359	1
ENSG00000016864	GLT8D1	Subclass-EN L3-5-IT-2	SCZ	3:51797999-3:54047363	0.0128
ENSG00000186470	BTN3A2	Subclass-IN VIP	SCZ	6:24852047-6:25684359	1
ENSG00000114904	NEK4	snBulk	SCZ	3:51797999-3:54047363	0.818
ENSG00000138175	ARL3	Class-OPC	SCZ	10:102620653-10:104935290	1
ENSG00000138175	ARL3	Class-OPC	SCZ	10:101189482-10:102620653	0.977
ENSG00000186470	BTN3A2	snBulk	SCZ	6:24852047-6:25684359	1
ENSG00000188641	DPYD	Subclass-IN PVALB	SCZ	1:97419693-1:99335048	1
ENSG00000016864	GLT8D1	Subclass-EN L3-5-IT-3	SCZ	3:51797999-3:54047363	0.849
ENSG00000186470	BTN3A2	Subclass-MG	SCZ	6:24852047-6:25684359	1
ENSG00000130921	C12orf65	Subclass-EN L6-IT-1	SCZ	12:121569746-12:124493434	1
ENSG00000016864	GLT8D1	Class-Astro	SCZ	3:51797999-3:54047363	0.514
ENSG00000114904	NEK4	Class-IN	SCZ	3:51797999-3:54047363	0.467
ENSG00000163939	PBRM1	Subclass-EN L3-5-IT-2	SCZ	3:51797999-3:54047363	0.994
ENSG00000163939	PBRM1	Subclass-EN L3-5-IT-2	SCZ	3:49279539-3:51797999	0.00391
ENSG00000016864	GLT8D1	Subclass-EN L6-IT-2	SCZ	3:51797999-3:54047363	1
ENSG00000196141	SPATS2L	Class-IN	SCZ	2:198446401-2:200711561	1
ENSG00000196141	SPATS2L	Class-IN	SCZ	2:200711561-2:201953914	0.0156
ENSG00000088808	PPP1R13B	snBulk	SCZ	14:102545765-14:104535386	1
ENSG00000088808	PPP1R13B	snBulk	SCZ	14:104535386-14:105874495	0.00763
ENSG00000114904	NEK4	Class-Astro	SCZ	3:51797999-3:54047363	0.122
ENSG00000138175	ARL3	Subclass-EN L3-5-IT-1	SCZ	10:102620653-10:104935290	1
ENSG00000138175	ARL3	Subclass-EN L3-5-IT-1	SCZ	10:101189482-10:102620653	0.00715
ENSG00000188641	DPYD	Class-Oligo	SCZ	1:97419693-1:99335048	0.932
ENSG00000188641	DPYD	Class-Oligo	SCZ	1:95685337-1:97419693	0.021
ENSG00000016864	GLT8D1	Class-EN	SCZ	3:51797999-3:54047363	0.998
ENSG00000267780	ENSG00000267780	Class-IN	SCZ	18:78216317-18:79389991	0.136
ENSG00000267780	ENSG00000267780	Class-IN	SCZ	18:79389991-18:80247514	0.0971
ENSG00000138175	ARL3	Subclass-EN L6B	SCZ	10:102620653-10:104935290	1
ENSG00000138175	ARL3	Subclass-EN L6B	SCZ	10:101189482-10:102620653	1
ENSG00000016864	GLT8D1	Subclass-EN L6B	SCZ	3:51797999-3:54047363	1
ENSG00000016864	GLT8D1	Subclass-EN L6B	SCZ	3:49279539-3:51797999	0.00419
ENSG00000226124	FTCDNL1	Subclass-IN PVALB	SCZ	2:198446401-2:200711561	1
ENSG00000226124	FTCDNL1	Subclass-IN PVALB	SCZ	2:200711561-2:201953914	0.00451
ENSG00000183955	KMT5A	Subclass-EN L2-3-IT	SCZ	12:121569746-12:124493434	0.00232
ENSG00000175224	ATG13	Class-EN	SCZ	11:44672249-11:46984586	1
ENSG00000150967	ABCB9	Class-Astro	SCZ	12:121569746-12:124493434	0.00128
ENSG00000282772	ENSG00000282772	Class-Astro	SCZ	10:101189482-10:102620653	1
ENSG00000282772	ENSG00000282772	Class-Astro	SCZ	10:102620653-10:104935290	0.00025
ENSG00000183955	KMT5A	Class-EN	SCZ	12:121569746-12:124493434	0.00146
ENSG00000016864	GLT8D1	Subclass-IN PVALB	SCZ	3:51797999-3:54047363	0.519
ENSG00000226124	FTCDNL1	Subclass-MG	SCZ	2:198446401-2:200711561	0.969
ENSG00000270316	BORCS7-ASMT	snBulk	SCZ	10:102620653-10:104935290	0.00102
ENSG00000114904	NEK4	Class-Oligo	SCZ	3:51797999-3:54047363	0.0283
ENSG00000016864	GLT8D1	Subclass-EN L3-5-IT-1	SCZ	3:51797999-3:54047363	0.906
ENSG00000168268	NT5DC2	Subclass-EN L3-5-IT-3	SCZ	3:51797999-3:54047363	0.264
ENSG00000168268	NT5DC2	Subclass-EN L3-5-IT-3	SCZ	3:49279539-3:51797999	0.00414
ENSG00000016864	GLT8D1	Class-OPC	SCZ	3:51797999-3:54047363	1
ENSG00000016864	GLT8D1	Class-OPC	SCZ	3:49279539-3:51797999	0.00489
ENSG00000016864	GLT8D1	Class-IN	SCZ	3:51797999-3:54047363	0.0638
ENSG00000226124	FTCDNL1	Class-EN	SCZ	2:198446401-2:200711561	0.357
ENSG00000226124	FTCDNL1	Class-EN	SCZ	2:200711561-2:201953914	0.0102
ENSG00000151067	CACNA1C	Class-IN	SCZ	12:971165-12:2435620	1
ENSG00000151067	CACNA1C	Class-IN	SCZ	12:3567871-12:4308513	0.265
ENSG00000151067	CACNA1C	Class-IN	SCZ	12:2435620-12:3567871	0.0171
ENSG00000226124	FTCDNL1	Subclass-EN L3-5-IT-2	SCZ	2:198446401-2:200711561	0.538
ENSG00000226124	FTCDNL1	Subclass-EN L3-5-IT-2	SCZ	2:200711561-2:201953914	0.00424
ENSG00000186470	BTN3A2	Class-IN	SCZ	6:24852047-6:25684359	1
ENSG00000126456	IRF3	Class-IN	SCZ	19:48778970-19:51029311	1
ENSG00000016864	GLT8D1	snBulk	SCZ	3:51797999-3:54047363	0.186
ENSG00000188641	DPYD	Class-Astro	SCZ	1:97419693-1:99335048	0.983
ENSG00000188641	DPYD	Class-Astro	SCZ	1:95685337-1:97419693	0.0358
ENSG00000169592	INO80E	Subclass-IN LAMP5-RELN	SCZ	16:29025292-16:31371622	1
ENSG00000169592	INO80E	Subclass-IN LAMP5-RELN	SCZ	16:27434434-16:29025292	0.0112
ENSG00000196141	SPATS2L	Subclass-IN SST	SCZ	2:198446401-2:200711561	1
ENSG00000196141	SPATS2L	Subclass-IN SST	SCZ	2:200711561-2:201953914	0.0124
ENSG00000167491	GATAD2A	Subclass-EN L6-IT-2	SCZ	19:18299052-19:19766662	1
ENSG00000138175	ARL3	Subclass-EN L6-IT-1	SCZ	10:102620653-10:104935290	1
ENSG00000138175	ARL3	Subclass-EN L6-IT-1	SCZ	10:101189482-10:102620653	0.00688
ENSG00000226124	FTCDNL1	Subclass-EN L3-5-IT-3	SCZ	2:198446401-2:200711561	1
ENSG00000226124	FTCDNL1	Subclass-EN L3-5-IT-3	SCZ	2:200711561-2:201953914	0.00855
ENSG00000144381	HSPD1	Class-Astro	SCZ	2:197213386-2:198446401	0.97
ENSG00000114054	PCCB	Class-OPC	SCZ	3:135738064-3:137652241	1
ENSG00000114054	PCCB	Class-OPC	SCZ	3:133533329-3:135738064	0.0143
ENSG00000144381	HSPD1	snBulk	SCZ	2:197213386-2:198446401	0.847
ENSG00000144381	HSPD1	snBulk	SCZ	2:195582732-2:197213386	0.0176
ENSG00000016864	GLT8D1	Subclass-EN L2-3-IT	SCZ	3:51797999-3:54047363	0.032
ENSG00000242154	ENSG00000242154	Class-Oligo	SCZ	7:104519078-7:106042459	0.999
ENSG00000130921	C12orf65	Class-Immune	SCZ	12:121569746-12:124493434	1
ENSG00000226124	FTCDNL1	Subclass-EN L6B	SCZ	2:198446401-2:200711561	1
ENSG00000226124	FTCDNL1	Subclass-EN L6B	SCZ	2:200711561-2:201953914	0.00588
ENSG00000182732	RGS6	Class-IN	SCZ	14:70665240-14:72422907	1
ENSG00000182732	RGS6	Class-IN	SCZ	14:72422907-14:75978424	0.00318
ENSG00000114904	NEK4	Class-EN	SCZ	3:51797999-3:54047363	0.0042
ENSG00000226124	FTCDNL1	Subclass-IN ADARB2	SCZ	2:198446401-2:200711561	0.991
ENSG00000226124	FTCDNL1	Subclass-IN ADARB2	SCZ	2:200711561-2:201953914	0.00622
ENSG00000169592	INO80E	Subclass-IN PVALB	SCZ	16:29025292-16:31371622	1
ENSG00000114902	SPCS1	Class-EN	SCZ	3:49279539-3:51797999	0.00381
ENSG00000114902	SPCS1	Class-EN	SCZ	3:51797999-3:54047363	0.00162
ENSG00000169592	INO80E	Class-IN	SCZ	16:29025292-16:31371622	0.429
ENSG00000169592	INO80E	Class-IN	SCZ	16:27434434-16:29025292	0.00575
ENSG00000144381	HSPD1	Class-OPC	SCZ	2:197213386-2:198446401	0.989
ENSG00000186470	BTN3A2	Class-Immune	SCZ	6:24852047-6:25684359	1
ENSG00000237513	ENSG00000237513	Class-Immune	SCZ	7:103557063-7:104519078	0.313
ENSG00000237513	ENSG00000237513	Class-Immune	SCZ	7:104519078-7:106042459	0.062
ENSG00000226124	FTCDNL1	Subclass-IN VIP	SCZ	2:198446401-2:200711561	1
ENSG00000150625	GPM6A	Subclass-IN ADARB2	SCZ	4:175649565-4:178070756	1
ENSG00000169592	INO80E	Subclass-IN VIP	SCZ	16:29025292-16:31371622	0.691
ENSG00000169592	INO80E	Class-OPC	SCZ	16:29025292-16:31371622	1
ENSG00000163939	PBRM1	Subclass-EN L2-3-IT	SCZ	3:51797999-3:54047363	0.0535
ENSG00000163939	PBRM1	Subclass-EN L2-3-IT	SCZ	3:49279539-3:51797999	0.00308
ENSG00000130921	C12orf65	Subclass-IN LAMP5-LHX6	SCZ	12:121569746-12:124493434	1
ENSG00000169592	INO80E	Class-EN	SCZ	16:29025292-16:31371622	0.991
ENSG00000101442	ACTR5	Class-IN	SCZ	20:38281128-20:39808119	1
ENSG00000101442	ACTR5	Class-IN	SCZ	20:36332043-20:38281128	0.0559
ENSG00000169592	INO80E	Subclass-EN L2-3-IT	SCZ	16:29025292-16:31371622	0.88
ENSG00000114054	PCCB	Subclass-EN L3-5-IT-3	SCZ	3:135738064-3:137652241	1
ENSG00000088808	PPP1R13B	Class-EN	SCZ	14:102545765-14:104535386	1
ENSG00000169592	INO80E	Subclass-EN L3-5-IT-3	SCZ	16:29025292-16:31371622	1
ENSG00000114054	PCCB	Subclass-EN L3-5-IT-2	SCZ	3:135738064-3:137652241	1
ENSG00000088808	PPP1R13B	Subclass-IN ADARB2	SCZ	14:102545765-14:104535386	1
ENSG00000204120	GIGYF2	Class-Oligo	SCZ	2:232685293-2:234242343	0.999
ENSG00000130921	C12orf65	Subclass-EN L5-6-NP	SCZ	12:121569746-12:124493434	0.998
ENSG00000144381	HSPD1	Class-Oligo	SCZ	2:197213386-2:198446401	0.384
ENSG00000144381	HSPD1	Class-Oligo	SCZ	2:195582732-2:197213386	0.0288
ENSG00000169592	INO80E	Class-Astro	SCZ	16:29025292-16:31371622	0.446
ENSG00000169592	INO80E	Class-Astro	SCZ	16:27434434-16:29025292	0.00938
ENSG00000144381	HSPD1	Class-EN	SCZ	2:197213386-2:198446401	0.779
ENSG00000144381	HSPD1	Class-EN	SCZ	2:195582732-2:197213386	0.0155
ENSG00000164088	PPM1M	Class-Oligo	SCZ	3:51797999-3:54047363	0.0855
ENSG00000088808	PPP1R13B	Subclass-EN L3-5-IT-1	SCZ	14:102545765-14:104535386	1
ENSG00000186470	BTN3A2	Class-OPC	SCZ	6:24852047-6:25684359	1
ENSG00000114054	PCCB	Subclass-EN L6-CT	SCZ	3:135738064-3:137652241	1
ENSG00000114054	PCCB	Subclass-EN L6-CT	SCZ	3:133533329-3:135738064	0.0182
ENSG00000226124	FTCDNL1	Class-IN	SCZ	2:198446401-2:200711561	0.908
ENSG00000226124	FTCDNL1	Class-IN	SCZ	2:200711561-2:201953914	0.0049
ENSG00000114054	PCCB	Class-Astro	SCZ	3:135738064-3:137652241	1
ENSG00000114054	PCCB	snBulk	SCZ	3:135738064-3:137652241	0.179
ENSG00000114054	PCCB	snBulk	SCZ	3:133533329-3:135738064	0.0154
ENSG00000115524	SF3B1	Subclass-IN SST	SCZ	2:197213386-2:198446401	1
ENSG00000100207	TCF20	Class-IN	SCZ	22:42294812-22:43318194	0.398
ENSG00000100207	TCF20	Class-IN	SCZ	22:40149793-22:42294812	0.0345
ENSG00000114054	PCCB	Class-EN	SCZ	3:135738064-3:137652241	0.995
ENSG00000114054	PCCB	Class-EN	SCZ	3:133533329-3:135738064	0.0114
ENSG00000169592	INO80E	Class-Oligo	SCZ	16:29025292-16:31371622	0.00334
ENSG00000169592	INO80E	Class-Immune	SCZ	16:29025292-16:31371622	1
ENSG00000149927	DOC2A	Class-IN	SCZ	16:29025292-16:31371622	0.0208
ENSG00000167491	GATAD2A	Subclass-EN L2-3-IT	SCZ	19:18299052-19:19766662	0.972
ENSG00000167491	GATAD2A	Subclass-EN L2-3-IT	SCZ	19:19766662-19:20722951	0.0124
ENSG00000270316	BORCS7-ASMT	Class-Astro	SCZ	10:102620653-10:104935290	0.994
ENSG00000270316	BORCS7-ASMT	Class-Astro	SCZ	10:101189482-10:102620653	0.00576
ENSG00000115524	SF3B1	Subclass-IN VIP	SCZ	2:197213386-2:198446401	0.718
ENSG00000115524	SF3B1	Subclass-IN VIP	SCZ	2:195582732-2:197213386	0.0238
ENSG00000226124	FTCDNL1	Subclass-EN L2-3-IT	SCZ	2:200711561-2:201953914	0.00368
ENSG00000226124	FTCDNL1	Subclass-EN L2-3-IT	SCZ	2:198446401-2:200711561	0.0012
ENSG00000183955	KMT5A	Class-Astro	SCZ	12:121569746-12:124493434	0.0617
ENSG00000163935	SFMBT1	Class-Astro	SCZ	3:51797999-3:54047363	0.675
ENSG00000144381	HSPD1	Subclass-EN L3-5-IT-2	SCZ	2:197213386-2:198446401	0.935
ENSG00000114054	PCCB	Subclass-EN L3-5-IT-1	SCZ	3:135738064-3:137652241	1
ENSG00000101442	ACTR5	Subclass-IN LAMP5-LHX6	SCZ	20:38281128-20:39808119	1
ENSG00000115524	SF3B1	Subclass-EN L3-5-IT-1	SCZ	2:197213386-2:198446401	0.283
ENSG00000115524	SF3B1	Subclass-EN L3-5-IT-1	SCZ	2:195582732-2:197213386	0.101
ENSG00000115524	SF3B1	Class-EN	SCZ	2:197213386-2:198446401	0.232
ENSG00000114054	PCCB	Subclass-IN PVALB	SCZ	3:135738064-3:137652241	1
ENSG00000114054	PCCB	Subclass-IN PVALB	SCZ	3:133533329-3:135738064	0.0158
ENSG00000115524	SF3B1	Class-Astro	SCZ	2:197213386-2:198446401	0.0603
ENSG00000169592	INO80E	snBulk	SCZ	16:27434434-16:29025292	0.0071
ENSG00000169592	INO80E	snBulk	SCZ	16:29025292-16:31371622	0.00223
ENSG00000114054	PCCB	Class-IN	SCZ	3:135738064-3:137652241	1
ENSG00000114054	PCCB	Class-IN	SCZ	3:133533329-3:135738064	0.0227
ENSG00000114904	NEK4	Subclass-EN L2-3-IT	SCZ	3:51797999-3:54047363	0.00811
ENSG00000114904	NEK4	Subclass-EN L2-3-IT	SCZ	3:49279539-3:51797999	0.00456
ENSG00000115524	SF3B1	Class-IN	SCZ	2:197213386-2:198446401	1
ENSG00000088808	PPP1R13B	Subclass-IN VIP	SCZ	14:102545765-14:104535386	1
ENSG00000114054	PCCB	Subclass-EN L2-3-IT	SCZ	3:135738064-3:137652241	1
ENSG00000115524	SF3B1	Subclass-EN L2-3-IT	SCZ	2:197213386-2:198446401	0.293
ENSG00000115524	SF3B1	Subclass-EN L2-3-IT	SCZ	2:195582732-2:197213386	0.0461
ENSG00000111231	GPN3	Class-Immune	SCZ	12:109898914-12:112825713	1
ENSG00000088808	PPP1R13B	Subclass-EN L2-3-IT	SCZ	14:102545765-14:104535386	1
ENSG00000162944	RFTN2	Subclass-IN VIP	SCZ	2:197213386-2:198446401	0.315
ENSG00000162944	RFTN2	Subclass-IN VIP	SCZ	2:198446401-2:200711561	0.00839
ENSG00000198951	NAGA	Class-Oligo	SCZ	22:40149793-22:42294812	0.985
ENSG00000198951	NAGA	Class-Oligo	SCZ	22:42294812-22:43318194	0.0527
ENSG00000088808	PPP1R13B	Subclass-IN PVALB-CHC	SCZ	14:102545765-14:104535386	0.984
ENSG00000149930	TAOK2	Class-EN	SCZ	16:29025292-16:31371622	0.0152
ENSG00000111231	GPN3	Subclass-MG	SCZ	12:109898914-12:112825713	1
ENSG00000090238	YPEL3	Subclass-IN PVALB-CHC	SCZ	16:29025292-16:31371622	1
ENSG00000226124	FTCDNL1	Subclass-EN L6-CT	SCZ	2:198446401-2:200711561	0.459
ENSG00000151067	CACNA1C	Subclass-IN VIP	SCZ	12:971165-12:2435620	1
ENSG00000151067	CACNA1C	Subclass-IN VIP	SCZ	12:3567871-12:4308513	0.0508
ENSG00000151067	CACNA1C	Subclass-IN VIP	SCZ	12:2435620-12:3567871	0.0206
ENSG00000167491	GATAD2A	Class-EN	SCZ	19:18299052-19:19766662	0.605
ENSG00000167491	GATAD2A	Class-EN	SCZ	19:19766662-19:20722951	0.0168
ENSG00000228393	LINC01004	Class-Immune	SCZ	7:104519078-7:106042459	0.997
ENSG00000005483	KMT2E	Class-Astro	SCZ	7:104519078-7:106042459	1
ENSG00000005483	KMT2E	Class-Astro	SCZ	7:103557063-7:104519078	0.736
ENSG00000237037	NDUFA6-DT	Class-Oligo	SCZ	22:40149793-22:42294812	0.0163
ENSG00000237037	NDUFA6-DT	Class-Oligo	SCZ	22:42294812-22:43318194	0.0152
ENSG00000167491	GATAD2A	Subclass-EN L3-5-IT-2	SCZ	19:18299052-19:19766662	1
ENSG00000167491	GATAD2A	Subclass-EN L3-5-IT-2	SCZ	19:19766662-19:20722951	0.0114
ENSG00000270316	BORCS7-ASMT	Class-Oligo	SCZ	10:101189482-10:102620653	0.261
ENSG00000270316	BORCS7-ASMT	Class-Oligo	SCZ	10:102620653-10:104935290	0.0458
ENSG00000250067	YJEFN3	Subclass-EN L3-5-IT-3	SCZ	19:18299052-19:19766662	0.788
ENSG00000114054	PCCB	Subclass-IN VIP	SCZ	3:135738064-3:137652241	1
ENSG00000114054	PCCB	Subclass-IN VIP	SCZ	3:133533329-3:135738064	0.0163
ENSG00000144381	HSPD1	Subclass-EN L2-3-IT	SCZ	2:197213386-2:198446401	0.718
ENSG00000144381	HSPD1	Subclass-EN L2-3-IT	SCZ	2:195582732-2:197213386	0.0219
ENSG00000250067	YJEFN3	Class-EN	SCZ	19:18299052-19:19766662	0.409
ENSG00000149930	TAOK2	Class-Astro	SCZ	16:29025292-16:31371622	0.405
ENSG00000005483	KMT2E	Subclass-EN L6-CT	SCZ	7:104519078-7:106042459	1
ENSG00000196141	SPATS2L	Class-OPC	SCZ	2:198446401-2:200711561	0.598
ENSG00000196141	SPATS2L	Class-OPC	SCZ	2:200711561-2:201953914	0.00951
ENSG00000130921	C12orf65	Subclass-IN LAMP5-RELN	SCZ	12:121569746-12:124493434	0.998
ENSG00000250067	YJEFN3	Subclass-EN L6-IT-1	SCZ	19:18299052-19:19766662	0.449
ENSG00000250067	YJEFN3	Subclass-EN L6-IT-1	SCZ	19:19766662-19:20722951	0.0144
ENSG00000105894	PTN	Subclass-EN L3-5-IT-3	SCZ	7:137191815-7:139059933	1
ENSG00000105894	PTN	Subclass-EN L3-5-IT-3	SCZ	7:135906335-7:137191815	0.149
ENSG00000088808	PPP1R13B	Subclass-EN L3-5-IT-2	SCZ	14:102545765-14:104535386	0.996
ENSG00000250067	YJEFN3	snBulk	SCZ	19:18299052-19:19766662	0.892
ENSG00000005483	KMT2E	Subclass-IN LAMP5-LHX6	SCZ	7:104519078-7:106042459	0.959
ENSG00000005483	KMT2E	Subclass-IN LAMP5-LHX6	SCZ	7:103557063-7:104519078	0.911
ENSG00000163939	PBRM1	Class-Oligo	SCZ	3:51797999-3:54047363	0.00268
ENSG00000163939	PBRM1	Class-Oligo	SCZ	3:49279539-3:51797999	0.00229
ENSG00000005483	KMT2E	Subclass-EN L2-3-IT	SCZ	7:104519078-7:106042459	1
ENSG00000149930	TAOK2	Subclass-EN L2-3-IT	SCZ	16:29025292-16:31371622	0.127
ENSG00000162971	TYW5	Subclass-IN LAMP5-LHX6	SCZ	2:198446401-2:200711561	1
ENSG00000060656	PTPRU	Subclass-EN L6-IT-1	SCZ	1:29689034-1:31973084	0.999
ENSG00000060656	PTPRU	Subclass-EN L6-IT-1	SCZ	1:27075376-1:29689034	0.0182
ENSG00000167491	GATAD2A	Subclass-EN L6-IT-1	SCZ	19:18299052-19:19766662	0.85
ENSG00000167491	GATAD2A	Subclass-EN L6-IT-1	SCZ	19:19766662-19:20722951	0.0133
ENSG00000226124	FTCDNL1	Subclass-EN L3-5-IT-1	SCZ	2:198446401-2:200711561	0.695
ENSG00000226124	FTCDNL1	Subclass-EN L3-5-IT-1	SCZ	2:200711561-2:201953914	0.0054
ENSG00000101442	ACTR5	Subclass-EN L5-6-NP	SCZ	20:38281128-20:39808119	1
ENSG00000204120	GIGYF2	Subclass-MG	SCZ	2:232685293-2:234242343	1
ENSG00000204120	GIGYF2	Subclass-MG	SCZ	2:230978674-2:232685293	0.00825
ENSG00000168268	NT5DC2	Class-EN	SCZ	3:49279539-3:51797999	0.00763
ENSG00000168268	NT5DC2	Class-EN	SCZ	3:51797999-3:54047363	0.00642
ENSG00000228393	LINC01004	Subclass-MG	SCZ	7:104519078-7:106042459	1
ENSG00000088808	PPP1R13B	Subclass-EN L6-IT-1	SCZ	14:102545765-14:104535386	1
ENSG00000198822	GRM3	Subclass-EN L2-3-IT	SCZ	7:85942866-7:88195689	1
ENSG00000261758	STAG1-DT	snBulk	SCZ	3:135738064-3:137652241	0.972
ENSG00000261758	STAG1-DT	snBulk	SCZ	3:137652241-3:140235755	0.0118
ENSG00000005483	KMT2E	Class-Immune	SCZ	7:104519078-7:106042459	0.185
ENSG00000088808	PPP1R13B	Subclass-EN L5-6-NP	SCZ	14:102545765-14:104535386	1
ENSG00000088808	PPP1R13B	Subclass-EN L5-6-NP	SCZ	14:104535386-14:105874495	0.0116
ENSG00000167491	GATAD2A	snBulk	SCZ	19:18299052-19:19766662	0.115
ENSG00000167491	GATAD2A	snBulk	SCZ	19:19766662-19:20722951	0.0223
ENSG00000144381	HSPD1	Subclass-IN VIP	SCZ	2:197213386-2:198446401	0.0211
ENSG00000115524	SF3B1	Subclass-EN L3-5-IT-2	SCZ	2:197213386-2:198446401	0.093
ENSG00000005483	KMT2E	Class-EN	SCZ	7:104519078-7:106042459	1
ENSG00000005483	KMT2E	Class-EN	SCZ	7:103557063-7:104519078	0.15
ENSG00000115524	SF3B1	Class-OPC	SCZ	2:197213386-2:198446401	0.036
ENSG00000115524	SF3B1	Class-OPC	SCZ	2:195582732-2:197213386	0.0207
ENSG00000232878	DPYD-AS1	Class-Oligo	SCZ	1:97419693-1:99335048	0.128
ENSG00000232878	DPYD-AS1	Class-Oligo	SCZ	1:95685337-1:97419693	0.0737
ENSG00000144381	HSPD1	Class-IN	SCZ	2:197213386-2:198446401	0.0194
ENSG00000144381	HSPD1	Class-IN	SCZ	2:195582732-2:197213386	0.0148
ENSG00000174943	KCTD13	Class-Oligo	SCZ	16:29025292-16:31371622	0.672
ENSG00000174943	KCTD13	Class-Oligo	SCZ	16:27434434-16:29025292	0.0294
ENSG00000198951	NAGA	Class-IN	SCZ	22:40149793-22:42294812	0.516
ENSG00000005483	KMT2E	Subclass-EN L3-5-IT-2	SCZ	7:104519078-7:106042459	1
ENSG00000115524	SF3B1	Class-Oligo	SCZ	2:197213386-2:198446401	0.801
ENSG00000115524	SF3B1	Class-Oligo	SCZ	2:195582732-2:197213386	0.021
ENSG00000163935	SFMBT1	Class-Immune	SCZ	3:51797999-3:54047363	1
ENSG00000250616	ENSG00000250616	Class-IN	SCZ	16:29025292-16:31371622	0.401
ENSG00000267780	ENSG00000267780	Subclass-IN VIP	SCZ	18:79389991-18:80247514	0.985
ENSG00000267780	ENSG00000267780	Subclass-IN VIP	SCZ	18:78216317-18:79389991	0.222
ENSG00000183955	KMT5A	snBulk	SCZ	12:121569746-12:124493434	6.64e-05
ENSG00000163673	DCLK3	snBulk	SCZ	3:36445350-3:38314625	1
ENSG00000163673	DCLK3	snBulk	SCZ	3:35241966-3:36445350	0.192
ENSG00000101442	ACTR5	Subclass-EN L3-5-IT-1	SCZ	20:38281128-20:39808119	1
ENSG00000198951	NAGA	Subclass-EN L3-5-IT-2	SCZ	22:40149793-22:42294812	0.458
ENSG00000198951	NAGA	Subclass-EN L3-5-IT-2	SCZ	22:42294812-22:43318194	0.0185
ENSG00000115524	SF3B1	Subclass-IN PVALB	SCZ	2:197213386-2:198446401	1
ENSG00000115524	SF3B1	Subclass-IN PVALB	SCZ	2:195582732-2:197213386	0.026
ENSG00000174939	ASPHD1	snBulk	SCZ	16:29025292-16:31371622	0.337
ENSG00000149927	DOC2A	snBulk	SCZ	16:29025292-16:31371622	0.0711
ENSG00000088808	PPP1R13B	Subclass-EN L3-5-IT-3	SCZ	14:102545765-14:104535386	0.996
ENSG00000088808	PPP1R13B	Subclass-EN L3-5-IT-3	SCZ	14:104535386-14:105874495	0.00422
ENSG00000198951	NAGA	snBulk	SCZ	22:40149793-22:42294812	0.708
ENSG00000198951	NAGA	snBulk	SCZ	22:42294812-22:43318194	0.0147
ENSG00000115524	SF3B1	Subclass-IN LAMP5-RELN	SCZ	2:197213386-2:198446401	0.999
ENSG00000115524	SF3B1	Subclass-IN PVALB-CHC	SCZ	2:197213386-2:198446401	1
ENSG00000183955	KMT5A	Class-OPC	SCZ	12:121569746-12:124493434	0.367
ENSG00000114054	PCCB	Subclass-EN L6-IT-1	SCZ	3:135738064-3:137652241	1
ENSG00000114054	PCCB	Subclass-EN L6-IT-1	SCZ	3:133533329-3:135738064	0.0181
ENSG00000213061	PFN1P11	snBulk	SCZ	10:102620653-10:104935290	0.994
ENSG00000213061	PFN1P11	snBulk	SCZ	10:101189482-10:102620653	0.00266
ENSG00000174939	ASPHD1	Class-Astro	SCZ	16:29025292-16:31371622	0.132
ENSG00000174943	KCTD13	Subclass-IN SST	SCZ	16:29025292-16:31371622	0.652
ENSG00000250067	YJEFN3	Subclass-EN L2-3-IT	SCZ	19:18299052-19:19766662	0.0365
ENSG00000169592	INO80E	Subclass-MG	SCZ	16:29025292-16:31371622	1
ENSG00000005483	KMT2E	Class-Oligo	SCZ	7:103557063-7:104519078	0.417
ENSG00000005483	KMT2E	Class-Oligo	SCZ	7:104519078-7:106042459	0.0308
ENSG00000256092	SBNO1-AS1	Class-EN	SCZ	12:121569746-12:124493434	0.00024
ENSG00000163673	DCLK3	Subclass-EN L2-3-IT	SCZ	3:36445350-3:38314625	1
ENSG00000163673	DCLK3	Subclass-EN L2-3-IT	SCZ	3:35241966-3:36445350	0.466
ENSG00000115524	SF3B1	snBulk	SCZ	2:197213386-2:198446401	0.156
ENSG00000115524	SF3B1	snBulk	SCZ	2:195582732-2:197213386	0.0142
ENSG00000238083	LRRC37A2	Subclass-IN SST	SCZ	17:44979537-17:47798656	0.995
ENSG00000226124	FTCDNL1	Subclass-EN L6-IT-1	SCZ	2:198446401-2:200711561	0.915
ENSG00000226124	FTCDNL1	Subclass-EN L6-IT-1	SCZ	2:200711561-2:201953914	0.00508
ENSG00000226124	FTCDNL1	snBulk	SCZ	2:198446401-2:200711561	7.38e-05
ENSG00000275120	ENSG00000275120	Class-OPC	SCZ	15:83591716-15:86109674	1
ENSG00000135250	SRPK2	Subclass-EN L3-5-IT-1	SCZ	7:104519078-7:106042459	1
ENSG00000135250	SRPK2	Subclass-EN L3-5-IT-1	SCZ	7:106042459-7:108139733	0.0203
ENSG00000238083	LRRC37A2	Subclass-EN L3-5-IT-1	SCZ	17:44979537-17:47798656	0.981
ENSG00000249279	LINC02057	Class-EN	SCZ	5:59228796-5:61640080	1
ENSG00000249279	LINC02057	Class-EN	SCZ	5:61640080-5:62377168	0.0431
ENSG00000149932	TMEM219	Class-Astro	SCZ	16:29025292-16:31371622	0.0178
ENSG00000115524	SF3B1	Subclass-EN L6-IT-1	SCZ	2:197213386-2:198446401	0.983
ENSG00000005483	KMT2E	Subclass-IN PVALB	SCZ	7:104519078-7:106042459	1
ENSG00000204120	GIGYF2	Class-Immune	SCZ	2:232685293-2:234242343	1
ENSG00000204120	GIGYF2	Class-Immune	SCZ	2:230978674-2:232685293	0.00779
ENSG00000005483	KMT2E	snBulk	SCZ	7:104519078-7:106042459	0.551
ENSG00000005483	KMT2E	snBulk	SCZ	7:103557063-7:104519078	0.0664
ENSG00000175220	ARHGAP1	Class-OPC	SCZ	11:44672249-11:46984586	1
ENSG00000239799	ITIH4-AS1	snBulk	SCZ	3:51797999-3:54047363	0.0104
ENSG00000126456	IRF3	Class-EN	SCZ	19:48778970-19:51029311	0.947
ENSG00000238083	LRRC37A2	Subclass-IN VIP	SCZ	17:44979537-17:47798656	0.871
ENSG00000174437	ATP2A2	Subclass-IN SST	SCZ	12:108632125-12:109898914	0.569
ENSG00000174437	ATP2A2	Subclass-IN SST	SCZ	12:109898914-12:112825713	0.0535
ENSG00000115392	FANCL	Subclass-EN L3-5-IT-1	SCZ	2:58070180-2:60064865	1
ENSG00000115392	FANCL	Subclass-EN L3-5-IT-1	SCZ	2:57201965-2:58070180	0.315
ENSG00000238272	ENSG00000238272	Subclass-EN L6B	SCZ	1:173128768-1:175120632	0.976
ENSG00000088808	PPP1R13B	Subclass-IN PVALB	SCZ	14:102545765-14:104535386	1
ENSG00000174943	KCTD13	Class-Astro	SCZ	16:29025292-16:31371622	0.0865
ENSG00000174943	KCTD13	Class-Astro	SCZ	16:27434434-16:29025292	0.0104
ENSG00000080854	IGSF9B	Subclass-IN SST	SCZ	11:133130151-11:134336099	1
ENSG00000080854	IGSF9B	Subclass-IN SST	SCZ	11:131204717-11:133130151	0.138
ENSG00000080854	IGSF9B	Subclass-IN SST	SCZ	11:134336099-11:135076558	0.102
ENSG00000114054	PCCB	Subclass-IN ADARB2	SCZ	3:135738064-3:137652241	1
ENSG00000114054	PCCB	Subclass-IN ADARB2	SCZ	3:133533329-3:135738064	0.026
ENSG00000197933	ZNF823	Subclass-IN VIP	SCZ	19:11173352-19:13360313	1
ENSG00000197933	ZNF823	Subclass-IN VIP	SCZ	19:9127717-19:11173352	0.00737
ENSG00000225206	MIR137HG	Class-IN	SCZ	1:97419693-1:99335048	1
ENSG00000225206	MIR137HG	Class-IN	SCZ	1:95685337-1:97419693	0.0227
ENSG00000101442	ACTR5	Subclass-IN LAMP5-RELN	SCZ	20:38281128-20:39808119	0.974
ENSG00000101442	ACTR5	Subclass-IN LAMP5-RELN	SCZ	20:36332043-20:38281128	0.0141
ENSG00000174939	ASPHD1	Class-Oligo	SCZ	16:29025292-16:31371622	0.267
ENSG00000198951	NAGA	Class-Astro	SCZ	22:40149793-22:42294812	0.968
ENSG00000198951	NAGA	Class-Astro	SCZ	22:42294812-22:43318194	0.00846
ENSG00000226124	FTCDNL1	Class-OPC	SCZ	2:198446401-2:200711561	1
ENSG00000226124	FTCDNL1	Class-Immune	SCZ	2:198446401-2:200711561	0.928
ENSG00000226124	FTCDNL1	Class-Immune	SCZ	2:200711561-2:201953914	0.00668
ENSG00000238083	LRRC37A2	Subclass-IN PVALB-CHC	SCZ	17:44979537-17:47798656	1
ENSG00000163939	PBRM1	Class-EN	SCZ	3:49279539-3:51797999	0.00331
ENSG00000163939	PBRM1	Class-EN	SCZ	3:51797999-3:54047363	0.00109
ENSG00000176371	ZSCAN2	Class-IN	SCZ	15:83591716-15:86109674	0.521
ENSG00000149930	TAOK2	Class-IN	SCZ	16:29025292-16:31371622	0.23
ENSG00000114054	PCCB	Subclass-IN LAMP5-RELN	SCZ	3:135738064-3:137652241	0.996
ENSG00000114054	PCCB	Subclass-IN LAMP5-RELN	SCZ	3:133533329-3:135738064	0.0392
ENSG00000080854	IGSF9B	Class-IN	SCZ	11:133130151-11:134336099	1
ENSG00000080854	IGSF9B	Class-IN	SCZ	11:134336099-11:135076558	0.335
ENSG00000080854	IGSF9B	Class-IN	SCZ	11:131204717-11:133130151	0.105
ENSG00000148798	INA	Class-EN	SCZ	10:101189482-10:102620653	0.238
ENSG00000148798	INA	Class-EN	SCZ	10:102620653-10:104935290	0.00512
ENSG00000088808	PPP1R13B	Class-IN	SCZ	14:102545765-14:104535386	0.999
ENSG00000088808	PPP1R13B	Class-IN	SCZ	14:104535386-14:105874495	0.00559
ENSG00000176371	ZSCAN2	Subclass-EN L2-3-IT	SCZ	15:83591716-15:86109674	0.86
ENSG00000259683	ENSG00000259683	Subclass-EN L6B	SCZ	15:83591716-15:86109674	0.951
ENSG00000259683	ENSG00000259683	Subclass-EN L6B	SCZ	15:80568637-15:83591716	0.0149
ENSG00000259295	CSPG4P12	Subclass-IN VIP	SCZ	15:83591716-15:86109674	0.73
ENSG00000259295	CSPG4P12	Subclass-IN VIP	SCZ	15:86109674-15:87826712	0.135
ENSG00000259295	CSPG4P12	Subclass-IN LAMP5-LHX6	SCZ	15:83591716-15:86109674	1
ENSG00000169592	INO80E	Subclass-IN SST	SCZ	16:29025292-16:31371622	0.253
ENSG00000169592	INO80E	Subclass-IN SST	SCZ	16:27434434-16:29025292	0.0148
ENSG00000239381	ENSG00000239381	Subclass-IN ADARB2	SCZ	3:179656798-3:181793378	0.97
ENSG00000239381	ENSG00000239381	Subclass-IN ADARB2	SCZ	3:181793378-3:184051895	0.0126
ENSG00000259295	CSPG4P12	Subclass-IN ADARB2	SCZ	15:83591716-15:86109674	1
ENSG00000259295	CSPG4P12	Subclass-IN ADARB2	SCZ	15:86109674-15:87826712	0.109
ENSG00000235376	RPEL1	Class-IN	SCZ	10:102620653-10:104935290	1
ENSG00000167491	GATAD2A	Subclass-EN L3-5-IT-3	SCZ	19:18299052-19:19766662	0.226
ENSG00000167491	GATAD2A	Subclass-EN L3-5-IT-3	SCZ	19:19766662-19:20722951	0.0157
ENSG00000261367	ENSG00000261367	snBulk	SCZ	16:29025292-16:31371622	0.00821
ENSG00000101442	ACTR5	Subclass-IN ADARB2	SCZ	20:38281128-20:39808119	0.984
ENSG00000101442	ACTR5	Subclass-IN ADARB2	SCZ	20:36332043-20:38281128	0.0121
ENSG00000259511	UBE2Q2L	Subclass-EN L3-5-IT-2	SCZ	15:83591716-15:86109674	0.996
ENSG00000238083	LRRC37A2	Subclass-EN L2-3-IT	SCZ	17:44979537-17:47798656	0.937
ENSG00000231114	ENSG00000231114	Class-EN	SCZ	7:137191815-7:139059933	1
ENSG00000259683	ENSG00000259683	Class-EN	SCZ	15:83591716-15:86109674	0.712
ENSG00000259683	ENSG00000259683	Class-EN	SCZ	15:80568637-15:83591716	0.00405
ENSG00000004534	RBM6	Class-Mural	SCZ	3:49279539-3:51797999	0.999
ENSG00000249279	LINC02057	Subclass-EN L2-3-IT	SCZ	5:59228796-5:61640080	1
ENSG00000238083	LRRC37A2	Subclass-EN L3-5-IT-3	SCZ	17:44979537-17:47798656	1
ENSG00000197933	ZNF823	Subclass-IN PVALB	SCZ	19:11173352-19:13360313	1
ENSG00000197933	ZNF823	Subclass-IN PVALB	SCZ	19:9127717-19:11173352	0.0378
ENSG00000259774	ENSG00000259774	snBulk	SCZ	15:83591716-15:86109674	0.867
ENSG00000259774	ENSG00000259774	snBulk	SCZ	15:80568637-15:83591716	0.00315
ENSG00000005483	KMT2E	Class-IN	SCZ	7:104519078-7:106042459	1
ENSG00000005483	KMT2E	Class-IN	SCZ	7:103557063-7:104519078	0.998
ENSG00000101442	ACTR5	Subclass-IN PVALB	SCZ	20:38281128-20:39808119	1
ENSG00000101442	ACTR5	Subclass-IN PVALB	SCZ	20:36332043-20:38281128	0.012
ENSG00000198951	NAGA	Subclass-IN PVALB	SCZ	22:42294812-22:43318194	0.0191
ENSG00000198951	NAGA	Subclass-IN PVALB	SCZ	22:40149793-22:42294812	0.00976
ENSG00000101442	ACTR5	Subclass-EN L3-5-IT-3	SCZ	20:38281128-20:39808119	1
ENSG00000239799	ITIH4-AS1	Class-EN	SCZ	3:51797999-3:54047363	0.593
ENSG00000259295	CSPG4P12	Class-IN	SCZ	15:83591716-15:86109674	0.371
ENSG00000259295	CSPG4P12	Subclass-IN SST	SCZ	15:83591716-15:86109674	0.999
ENSG00000238083	LRRC37A2	Subclass-EN L6-IT-1	SCZ	17:44979537-17:47798656	0.993
ENSG00000259683	ENSG00000259683	Subclass-EN L6-CT	SCZ	15:83591716-15:86109674	0.586
ENSG00000242808	SOX2-OT	Subclass-IN PVALB	SCZ	3:179656798-3:181793378	1
ENSG00000242808	SOX2-OT	Subclass-IN PVALB	SCZ	3:181793378-3:184051895	0.0149
ENSG00000259404	EFL1P1	Subclass-EN L6-CT	SCZ	15:83591716-15:86109674	0.349
ENSG00000115896	PLCL1	Subclass-EN L3-5-IT-1	SCZ	2:197213386-2:198446401	0.985
ENSG00000115896	PLCL1	Subclass-EN L3-5-IT-1	SCZ	2:198446401-2:200711561	0.0287
ENSG00000005483	KMT2E	Subclass-IN VIP	SCZ	7:104519078-7:106042459	0.997
ENSG00000005483	KMT2E	Subclass-IN VIP	SCZ	7:103557063-7:104519078	0.241
ENSG00000183172	SMDT1	Subclass-EN L2-3-IT	SCZ	22:40149793-22:42294812	0.878
ENSG00000183172	SMDT1	Subclass-EN L2-3-IT	SCZ	22:42294812-22:43318194	0.0128
ENSG00000157388	CACNA1D	Class-Immune	SCZ	3:51797999-3:54047363	0.945
ENSG00000157388	CACNA1D	Class-Immune	SCZ	3:54047363-3:55314832	0.126
ENSG00000238083	LRRC37A2	Class-EN	SCZ	17:44979537-17:47798656	0.882
ENSG00000105894	PTN	Class-Oligo	SCZ	7:137191815-7:139059933	1
ENSG00000105894	PTN	Class-Oligo	SCZ	7:135906335-7:137191815	0.0806
ENSG00000238083	LRRC37A2	Class-IN	SCZ	17:44979537-17:47798656	0.0327
ENSG00000285801	ENSG00000285801	snBulk	SCZ	6:24852047-6:25684359	0.0525
ENSG00000285801	ENSG00000285801	snBulk	SCZ	6:23936391-6:24852047	0.0199
ENSG00000189136	UBE2Q2P1	Class-Mural	SCZ	15:83591716-15:86109674	0.999
ENSG00000259295	CSPG4P12	snBulk	SCZ	15:86109674-15:87826712	0.081
ENSG00000259295	CSPG4P12	snBulk	SCZ	15:83591716-15:86109674	0.0085
ENSG00000238083	LRRC37A2	Subclass-IN PVALB	SCZ	17:44979537-17:47798656	0.195
ENSG00000144381	HSPD1	Subclass-IN SST	SCZ	2:195582732-2:197213386	0.267
ENSG00000144381	HSPD1	Subclass-IN SST	SCZ	2:197213386-2:198446401	0.0172
ENSG00000196141	SPATS2L	Subclass-EN L3-5-IT-2	SCZ	2:198446401-2:200711561	0.285
ENSG00000196141	SPATS2L	Subclass-EN L3-5-IT-2	SCZ	2:200711561-2:201953914	0.00626
ENSG00000204120	GIGYF2	snBulk	SCZ	2:232685293-2:234242343	1
ENSG00000139746	RBM26	Subclass-EN L3-5-IT-1	SCZ	13:78234678-13:80011541	1
ENSG00000139746	RBM26	Subclass-EN L3-5-IT-1	SCZ	13:80011541-13:82007679	0.0755
ENSG00000198951	NAGA	Class-EN	SCZ	22:42294812-22:43318194	0.118
ENSG00000198951	NAGA	Class-EN	SCZ	22:40149793-22:42294812	0.0182
ENSG00000130787	HIP1R	Class-EN	SCZ	12:121569746-12:124493434	0.00161
ENSG00000080854	IGSF9B	snBulk	SCZ	11:133130151-11:134336099	1
ENSG00000259404	EFL1P1	Class-EN	SCZ	15:83591716-15:86109674	0.0771
ENSG00000259404	EFL1P1	Class-EN	SCZ	15:80568637-15:83591716	0.00282
ENSG00000259683	ENSG00000259683	snBulk	SCZ	15:83591716-15:86109674	0.128
ENSG00000114054	PCCB	Subclass-IN SST	SCZ	3:135738064-3:137652241	1
ENSG00000114054	PCCB	Subclass-IN SST	SCZ	3:133533329-3:135738064	0.0152
ENSG00000144381	HSPD1	Subclass-EN L3-5-IT-3	SCZ	2:198446401-2:200711561	0.145
ENSG00000144381	HSPD1	Subclass-EN L3-5-IT-3	SCZ	2:197213386-2:198446401	0.0353
ENSG00000144381	HSPD1	Subclass-EN L3-5-IT-3	SCZ	2:195582732-2:197213386	0.0199
ENSG00000238083	LRRC37A2	Subclass-EN L6-IT-2	SCZ	17:44979537-17:47798656	0.392
ENSG00000259726	CSPG4P11	Class-IN	SCZ	15:83591716-15:86109674	0.142
ENSG00000259726	CSPG4P11	Class-IN	SCZ	15:80568637-15:83591716	0.00391
ENSG00000259726	CSPG4P11	Class-EN	SCZ	15:83591716-15:86109674	0.013
ENSG00000259726	CSPG4P11	Class-EN	SCZ	15:80568637-15:83591716	0.00287
ENSG00000259404	EFL1P1	Subclass-EN L6B	SCZ	15:83591716-15:86109674	0.0328
ENSG00000259404	EFL1P1	Subclass-EN L6B	SCZ	15:80568637-15:83591716	0.00531
ENSG00000198951	NAGA	Subclass-EN L2-3-IT	SCZ	22:42294812-22:43318194	0.00954
ENSG00000198951	NAGA	Subclass-EN L2-3-IT	SCZ	22:40149793-22:42294812	0.0031
ENSG00000102886	GDPD3	snBulk	SCZ	16:29025292-16:31371622	0.574
ENSG00000166165	CKB	Class-OPC	SCZ	14:102545765-14:104535386	0.998
ENSG00000154447	SH3RF1	Subclass-EN L3-5-IT-1	SCZ	4:168755674-4:169855359	1
ENSG00000114054	PCCB	Class-Oligo	SCZ	3:135738064-3:137652241	0.717
ENSG00000114054	PCCB	Class-Oligo	SCZ	3:133533329-3:135738064	0.0108
ENSG00000259295	CSPG4P12	Subclass-IN LAMP5-RELN	SCZ	15:83591716-15:86109674	0.997
ENSG00000005483	KMT2E	Subclass-EN L3-5-IT-3	SCZ	7:104519078-7:106042459	1
ENSG00000005483	KMT2E	Subclass-EN L3-5-IT-3	SCZ	7:103557063-7:104519078	0.401
ENSG00000285755	ENSG00000285755	Subclass-EN L3-5-IT-3	SCZ	2:57201965-2:58070180	1
ENSG00000285755	ENSG00000285755	Subclass-EN L3-5-IT-3	SCZ	2:55976210-2:57201965	0.0839
ENSG00000169592	INO80E	Subclass-EN L6-CT	SCZ	16:29025292-16:31371622	0.981
ENSG00000185760	KCNQ5	Class-IN	SCZ	6:70899807-6:72740374	0.998
ENSG00000185760	KCNQ5	Class-IN	SCZ	6:72740374-6:74752287	0.984
ENSG00000090238	YPEL3	Subclass-IN PVALB	SCZ	16:29025292-16:31371622	0.00586
ENSG00000229212	ENSG00000229212	Subclass-EN L2-3-IT	SCZ	15:86109674-15:87826712	0.2
ENSG00000229212	ENSG00000229212	Subclass-EN L2-3-IT	SCZ	15:83591716-15:86109674	0.035
ENSG00000232878	DPYD-AS1	Class-Astro	SCZ	1:97419693-1:99335048	0.0494
ENSG00000115896	PLCL1	Subclass-EN L2-3-IT	SCZ	2:197213386-2:198446401	0.174
ENSG00000115896	PLCL1	Subclass-EN L2-3-IT	SCZ	2:195582732-2:197213386	0.0176
ENSG00000259726	CSPG4P11	snBulk	SCZ	15:83591716-15:86109674	0.00957
ENSG00000259726	CSPG4P11	snBulk	SCZ	15:80568637-15:83591716	0.00324
ENSG00000101442	ACTR5	snBulk	SCZ	20:38281128-20:39808119	1
ENSG00000101442	ACTR5	snBulk	SCZ	20:36332043-20:38281128	0.00714
ENSG00000149927	DOC2A	Class-EN	SCZ	16:27434434-16:29025292	0.00599
ENSG00000149927	DOC2A	Class-EN	SCZ	16:29025292-16:31371622	0.00182
ENSG00000139746	RBM26	Subclass-EN L3-5-IT-2	SCZ	13:78234678-13:80011541	0.95
ENSG00000259511	UBE2Q2L	Subclass-EN L6-IT-1	SCZ	15:80568637-15:83591716	0.04
ENSG00000259511	UBE2Q2L	Subclass-EN L6-IT-1	SCZ	15:83591716-15:86109674	0.00833
ENSG00000268636	ENSG00000268636	snBulk	SCZ	19:48778970-19:51029311	0.869
ENSG00000259683	ENSG00000259683	Subclass-EN L2-3-IT	SCZ	15:83591716-15:86109674	0.138
ENSG00000101442	ACTR5	Subclass-EN L3-5-IT-2	SCZ	20:38281128-20:39808119	1
ENSG00000101442	ACTR5	Subclass-EN L3-5-IT-2	SCZ	20:36332043-20:38281128	0.00867
ENSG00000259683	ENSG00000259683	Class-IN	SCZ	15:83591716-15:86109674	0.0825
ENSG00000259683	ENSG00000259683	Class-IN	SCZ	15:80568637-15:83591716	0.00353
ENSG00000238083	LRRC37A2	Subclass-EN L3-5-IT-2	SCZ	17:44979537-17:47798656	0.606
ENSG00000238083	LRRC37A2	Subclass-IN ADARB2	SCZ	17:44979537-17:47798656	0.981
ENSG00000196141	SPATS2L	Subclass-EN L6-CT	SCZ	2:198446401-2:200711561	0.939
ENSG00000259683	ENSG00000259683	Subclass-IN VIP	SCZ	15:83591716-15:86109674	0.29
ENSG00000259683	ENSG00000259683	Subclass-IN VIP	SCZ	15:80568637-15:83591716	0.00903
ENSG00000279726	ENSG00000279726	Class-Astro	SCZ	5:139885487-5:141266403	0.685
ENSG00000279726	ENSG00000279726	Class-Astro	SCZ	5:137040361-5:139885487	0.00595
ENSG00000259511	UBE2Q2L	Subclass-EN L3-5-IT-3	SCZ	15:83591716-15:86109674	0.0712
ENSG00000259511	UBE2Q2L	Subclass-EN L3-5-IT-3	SCZ	15:80568637-15:83591716	0.00601
ENSG00000183066	WBP2NL	Subclass-EN L3-5-IT-3	SCZ	22:40149793-22:42294812	1
ENSG00000183066	WBP2NL	Subclass-EN L3-5-IT-3	SCZ	22:42294812-22:43318194	0.131
ENSG00000162753	SLC9C2	Subclass-EN L3-5-IT-2	SCZ	1:173128768-1:175120632	0.141
ENSG00000162753	SLC9C2	Subclass-EN L3-5-IT-2	SCZ	1:170588635-1:173128768	0.00928
ENSG00000275120	ENSG00000275120	Subclass-MG	SCZ	15:83591716-15:86109674	1
ENSG00000183066	WBP2NL	Subclass-EN L5-6-NP	SCZ	22:40149793-22:42294812	0.999
ENSG00000155511	GRIA1	Subclass-IN PVALB	SCZ	5:151181737-5:153488214	1
ENSG00000155511	GRIA1	Subclass-IN PVALB	SCZ	5:154393528-5:155946495	0.0452
ENSG00000155511	GRIA1	Subclass-IN PVALB	SCZ	5:153488214-5:154393528	0.0281
ENSG00000259683	ENSG00000259683	Subclass-EN L3-5-IT-3	SCZ	15:83591716-15:86109674	0.0417
ENSG00000259683	ENSG00000259683	Subclass-EN L3-5-IT-3	SCZ	15:80568637-15:83591716	0.00505
ENSG00000126214	KLC1	Subclass-MG	SCZ	14:102545765-14:104535386	0.988
ENSG00000126214	KLC1	Subclass-MG	SCZ	14:104535386-14:105874495	0.0883
ENSG00000101442	ACTR5	Class-Oligo	SCZ	20:38281128-20:39808119	1
ENSG00000101442	ACTR5	Class-Oligo	SCZ	20:36332043-20:38281128	0.00689
ENSG00000183172	SMDT1	Subclass-MG	SCZ	22:40149793-22:42294812	1
ENSG00000183172	SMDT1	Subclass-MG	SCZ	22:42294812-22:43318194	0.0186
ENSG00000242866	STRC	Subclass-EN L3-5-IT-2	SCZ	15:42484201-15:43905851	1
ENSG00000242866	STRC	Subclass-EN L3-5-IT-2	SCZ	15:43905851-15:46326589	0.0103
ENSG00000229212	ENSG00000229212	Subclass-EN L5-6-NP	SCZ	15:83591716-15:86109674	0.033
ENSG00000101442	ACTR5	Subclass-EN L6-IT-1	SCZ	20:38281128-20:39808119	0.886
ENSG00000101442	ACTR5	Subclass-EN L6-IT-1	SCZ	20:36332043-20:38281128	0.016
ENSG00000263934	SNORD3A	Subclass-IN VIP	SCZ	17:18953007-17:21387045	1
ENSG00000183172	SMDT1	Class-Immune	SCZ	22:40149793-22:42294812	0.993
ENSG00000183172	SMDT1	Class-Immune	SCZ	22:42294812-22:43318194	0.024
ENSG00000275120	ENSG00000275120	Class-Immune	SCZ	15:83591716-15:86109674	1
ENSG00000259404	EFL1P1	Subclass-EN L3-5-IT-3	SCZ	15:83591716-15:86109674	0.848
ENSG00000232912	RERE-AS1	Class-Astro	SCZ	1:9305140-1:10746927	0.0561
ENSG00000232912	RERE-AS1	Class-Astro	SCZ	1:7187275-1:9305140	0.0327
ENSG00000135250	SRPK2	Class-Mural	SCZ	7:104519078-7:106042459	1
ENSG00000259295	CSPG4P12	Subclass-EN L6-IT-1	SCZ	15:83591716-15:86109674	1
ENSG00000259295	CSPG4P12	Subclass-EN L6-IT-1	SCZ	15:86109674-15:87826712	0.996
ENSG00000259295	CSPG4P12	Subclass-EN L6-CT	SCZ	15:83591716-15:86109674	0.0837
ENSG00000238272	ENSG00000238272	Class-Astro	SCZ	1:173128768-1:175120632	0.52
ENSG00000238272	ENSG00000238272	Class-Astro	SCZ	1:170588635-1:173128768	0.0111
ENSG00000080854	IGSF9B	Subclass-IN VIP	SCZ	11:133130151-11:134336099	1
ENSG00000080854	IGSF9B	Subclass-IN VIP	SCZ	11:134336099-11:135076558	0.25
ENSG00000267246	ENSG00000267246	Class-IN	SCZ	17:44979537-17:47798656	0.984
ENSG00000267246	ENSG00000267246	Class-IN	SCZ	17:43694719-17:44979537	0.029
ENSG00000254377	MIR124-2HG	Class-IN	SCZ	8:64320315-8:65576855	1
ENSG00000254377	MIR124-2HG	Class-IN	SCZ	8:62436747-8:64320315	0.5
ENSG00000162753	SLC9C2	Subclass-EN L3-5-IT-1	SCZ	1:173128768-1:175120632	0.883
ENSG00000162753	SLC9C2	Subclass-EN L3-5-IT-1	SCZ	1:170588635-1:173128768	0.0162
ENSG00000162753	SLC9C2	Subclass-IN PVALB	SCZ	1:173128768-1:175120632	0.711
ENSG00000162753	SLC9C2	Subclass-IN PVALB	SCZ	1:170588635-1:173128768	0.00808
ENSG00000197933	ZNF823	snBulk	SCZ	19:11173352-19:13360313	1
ENSG00000197933	ZNF823	snBulk	SCZ	19:9127717-19:11173352	0.00174
ENSG00000114054	PCCB	Subclass-EN L6-IT-2	SCZ	3:135738064-3:137652241	1
ENSG00000114054	PCCB	Subclass-EN L6-IT-2	SCZ	3:133533329-3:135738064	0.0157
ENSG00000285777	ENSG00000285777	Subclass-EN L3-5-IT-3	SCZ	1:173128768-1:175120632	0.987
ENSG00000285777	ENSG00000285777	Subclass-EN L3-5-IT-3	SCZ	1:170588635-1:173128768	0.011
ENSG00000102471	NDFIP2	Subclass-IN LAMP5-LHX6	SCZ	13:78234678-13:80011541	1
ENSG00000259295	CSPG4P12	Subclass-EN L6B	SCZ	15:86109674-15:87826712	0.104
ENSG00000259295	CSPG4P12	Subclass-EN L6B	SCZ	15:83591716-15:86109674	0.0377
ENSG00000266497	RDM1P2	Class-EN	SCZ	17:44979537-17:47798656	0.00848
ENSG00000158445	KCNB1	Class-IN	SCZ	20:48583442-20:50623121	0.996
ENSG00000197653	DNAH10	Class-IN	SCZ	12:121569746-12:124493434	0.828
ENSG00000197653	DNAH10	Class-IN	SCZ	12:124493434-12:125960959	0.0257
ENSG00000259404	EFL1P1	Subclass-EN L5-6-NP	SCZ	15:83591716-15:86109674	0.282
ENSG00000259404	EFL1P1	Subclass-EN L5-6-NP	SCZ	15:80568637-15:83591716	0.00649
ENSG00000259295	CSPG4P12	Subclass-EN L5-6-NP	SCZ	15:83591716-15:86109674	0.696
ENSG00000259295	CSPG4P12	Subclass-EN L5-6-NP	SCZ	15:86109674-15:87826712	0.128
ENSG00000197933	ZNF823	Class-Oligo	SCZ	19:11173352-19:13360313	0.993
ENSG00000197933	ZNF823	Class-Oligo	SCZ	19:9127717-19:11173352	0.0035
ENSG00000226124	FTCDNL1	Class-Oligo	SCZ	2:198446401-2:200711561	0.935
ENSG00000226124	FTCDNL1	Class-Oligo	SCZ	2:200711561-2:201953914	0.0103
ENSG00000226124	FTCDNL1	Subclass-IN SST	SCZ	2:198446401-2:200711561	0.0192
ENSG00000226124	FTCDNL1	Subclass-IN SST	SCZ	2:200711561-2:201953914	0.00798
ENSG00000183066	WBP2NL	Subclass-EN L3-5-IT-2	SCZ	22:40149793-22:42294812	0.579
ENSG00000259404	EFL1P1	snBulk	SCZ	15:83591716-15:86109674	0.00532
ENSG00000259404	EFL1P1	snBulk	SCZ	15:80568637-15:83591716	0.00302
ENSG00000285184	ENSG00000285184	Subclass-IN VIP	SCZ	1:148907004-1:151566405	1
ENSG00000259404	EFL1P1	Subclass-IN LAMP5-RELN	SCZ	15:83591716-15:86109674	0.00967
ENSG00000259404	EFL1P1	Subclass-IN LAMP5-RELN	SCZ	15:80568637-15:83591716	0.00583
ENSG00000238083	LRRC37A2	Subclass-EN L6-CT	SCZ	17:44979537-17:47798656	0.371
ENSG00000016864	GLT8D1	Subclass-IN VIP	SCZ	3:49279539-3:51797999	0.0169
ENSG00000016864	GLT8D1	Subclass-IN VIP	SCZ	3:51797999-3:54047363	0.00682
ENSG00000238272	ENSG00000238272	snBulk	SCZ	1:173128768-1:175120632	0.32
ENSG00000238272	ENSG00000238272	snBulk	SCZ	1:170588635-1:173128768	0.0278
ENSG00000157388	CACNA1D	Subclass-MG	SCZ	3:51797999-3:54047363	0.982
ENSG00000157388	CACNA1D	Subclass-MG	SCZ	3:54047363-3:55314832	0.17
ENSG00000259683	ENSG00000259683	Subclass-IN PVALB	SCZ	15:83591716-15:86109674	0.776
ENSG00000149927	DOC2A	Subclass-EN L2-3-IT	SCZ	16:29025292-16:31371622	0.0134
ENSG00000285777	ENSG00000285777	snBulk	SCZ	1:173128768-1:175120632	0.476
ENSG00000285777	ENSG00000285777	snBulk	SCZ	1:170588635-1:173128768	0.00702
ENSG00000238083	LRRC37A2	Subclass-IN LAMP5-LHX6	SCZ	17:44979537-17:47798656	0.995
ENSG00000135250	SRPK2	Class-Astro	SCZ	7:103557063-7:104519078	0.153
ENSG00000135250	SRPK2	Class-Astro	SCZ	7:106042459-7:108139733	0.0377
ENSG00000135250	SRPK2	Class-Astro	SCZ	7:104519078-7:106042459	0.0269
ENSG00000163935	SFMBT1	Subclass-IN PVALB	SCZ	3:51797999-3:54047363	0.00779
ENSG00000100207	TCF20	Subclass-IN PVALB	SCZ	22:42294812-22:43318194	0.103
ENSG00000100207	TCF20	Subclass-IN PVALB	SCZ	22:40149793-22:42294812	0.0226
ENSG00000072134	EPN2	Subclass-IN ADARB2	SCZ	17:18953007-17:21387045	1
ENSG00000072134	EPN2	Subclass-IN ADARB2	SCZ	17:16509028-17:18953007	0.032
ENSG00000076685	NT5C2	Subclass-EN L6-IT-1	SCZ	10:102620653-10:104935290	1
ENSG00000076685	NT5C2	Subclass-EN L6-IT-1	SCZ	10:101189482-10:102620653	0.623
ENSG00000102886	GDPD3	Class-Oligo	SCZ	16:29025292-16:31371622	0.0759
ENSG00000214425	LRRC37A4P	Class-Oligo	SCZ	17:44979537-17:47798656	0.777
ENSG00000214425	LRRC37A4P	Class-Oligo	SCZ	17:43694719-17:44979537	0.00348
ENSG00000176371	ZSCAN2	Class-EN	SCZ	15:83591716-15:86109674	0.154
ENSG00000242866	STRC	Class-EN	SCZ	15:42484201-15:43905851	0.994
ENSG00000242866	STRC	Class-EN	SCZ	15:43905851-15:46326589	0.00847
ENSG00000259295	CSPG4P12	Subclass-IN PVALB	SCZ	15:83591716-15:86109674	0.262
ENSG00000259295	CSPG4P12	Subclass-IN PVALB	SCZ	15:86109674-15:87826712	0.112
ENSG00000241231	ENSG00000241231	Class-IN	SCZ	3:179656798-3:181793378	1
ENSG00000241231	ENSG00000241231	Class-IN	SCZ	3:181793378-3:184051895	0.0109
ENSG00000238272	ENSG00000238272	Subclass-EN L3-5-IT-2	SCZ	1:173128768-1:175120632	0.658
ENSG00000238272	ENSG00000238272	Subclass-EN L3-5-IT-2	SCZ	1:170588635-1:173128768	0.0517
ENSG00000149179	C11orf49	Subclass-EN L2-3-IT	SCZ	11:46984586-11:49844498	0.999
ENSG00000149179	C11orf49	Subclass-EN L2-3-IT	SCZ	11:44672249-11:46984586	0.996
ENSG00000238083	LRRC37A2	Subclass-IN LAMP5-RELN	SCZ	17:44979537-17:47798656	0.921
ENSG00000166272	WBP1L	Subclass-EN L3-5-IT-3	SCZ	10:102620653-10:104935290	0.289
ENSG00000166272	WBP1L	Subclass-EN L3-5-IT-3	SCZ	10:101189482-10:102620653	0.00401
ENSG00000183066	WBP2NL	Subclass-EN L6B	SCZ	22:40149793-22:42294812	1
ENSG00000183066	WBP2NL	Subclass-EN L6B	SCZ	22:42294812-22:43318194	0.016
ENSG00000060656	PTPRU	Class-EN	SCZ	1:29689034-1:31973084	0.998
ENSG00000060656	PTPRU	Class-EN	SCZ	1:27075376-1:29689034	0.00429
ENSG00000197933	ZNF823	Subclass-EN L2-3-IT	SCZ	19:11173352-19:13360313	1
ENSG00000259295	CSPG4P12	Subclass-EN L6-IT-2	SCZ	15:83591716-15:86109674	0.939
ENSG00000158445	KCNB1	Subclass-IN VIP	SCZ	20:48583442-20:50623121	0.556
ENSG00000158445	KCNB1	Subclass-IN VIP	SCZ	20:46210417-20:48583442	0.0118
ENSG00000126464	PRR12	Class-IN	SCZ	19:48778970-19:51029311	0.00202
ENSG00000149930	TAOK2	snBulk	SCZ	16:29025292-16:31371622	0.305
ENSG00000259295	CSPG4P12	Class-EN	SCZ	15:86109674-15:87826712	0.0782
ENSG00000259295	CSPG4P12	Class-EN	SCZ	15:83591716-15:86109674	0.0467
ENSG00000285777	ENSG00000285777	Subclass-EN L3-5-IT-2	SCZ	1:173128768-1:175120632	0.234
ENSG00000259511	UBE2Q2L	Subclass-EN L6-IT-2	SCZ	15:83591716-15:86109674	0.0767
ENSG00000259511	UBE2Q2L	Subclass-EN L6-IT-2	SCZ	15:80568637-15:83591716	0.00595
ENSG00000281538	ENSG00000281538	Class-Oligo	SCZ	22:42294812-22:43318194	0.0116
ENSG00000281538	ENSG00000281538	Class-Oligo	SCZ	22:40149793-22:42294812	0.00766
ENSG00000183172	SMDT1	Class-Astro	SCZ	22:42294812-22:43318194	0.0154
ENSG00000183172	SMDT1	Class-Astro	SCZ	22:40149793-22:42294812	0.00229
ENSG00000142599	RERE	Class-Astro	SCZ	1:7187275-1:9305140	0.983
ENSG00000142599	RERE	Class-Astro	SCZ	1:9305140-1:10746927	0.0291
ENSG00000183066	WBP2NL	Subclass-IN PVALB-CHC	SCZ	22:40149793-22:42294812	0.999
ENSG00000183066	WBP2NL	Subclass-IN PVALB-CHC	SCZ	22:42294812-22:43318194	0.0151
ENSG00000267198	ENSG00000267198	Subclass-EN L3-5-IT-1	SCZ	17:44979537-17:47798656	0.0452
ENSG00000267198	ENSG00000267198	Subclass-EN L3-5-IT-1	SCZ	17:43694719-17:44979537	0.00434
ENSG00000285777	ENSG00000285777	Class-Astro	SCZ	1:173128768-1:175120632	0.482
ENSG00000172817	CYP7B1	Subclass-EN L2-3-IT	SCZ	8:64320315-8:65576855	1
ENSG00000172817	CYP7B1	Subclass-EN L2-3-IT	SCZ	8:62436747-8:64320315	0.0277
ENSG00000183066	WBP2NL	Subclass-EN L3-5-IT-1	SCZ	22:40149793-22:42294812	1
ENSG00000183066	WBP2NL	Subclass-EN L3-5-IT-1	SCZ	22:42294812-22:43318194	0.114
ENSG00000113119	TMCO6	snBulk	SCZ	5:139885487-5:141266403	0.989
ENSG00000113119	TMCO6	snBulk	SCZ	5:141266403-5:143601683	0.119
ENSG00000242808	SOX2-OT	Subclass-IN ADARB2	SCZ	3:179656798-3:181793378	0.246
ENSG00000242808	SOX2-OT	Subclass-IN ADARB2	SCZ	3:181793378-3:184051895	0.0116
ENSG00000162753	SLC9C2	snBulk	SCZ	1:173128768-1:175120632	0.014
ENSG00000162753	SLC9C2	snBulk	SCZ	1:170588635-1:173128768	0.0124
ENSG00000234965	SHISA8	Subclass-IN ADARB2	SCZ	22:42294812-22:43318194	0.214
ENSG00000234965	SHISA8	Subclass-IN ADARB2	SCZ	22:40149793-22:42294812	0.0445
ENSG00000085788	DDHD2	Subclass-EN L3-5-IT-1	SCZ	8:37521871-8:39081287	1
ENSG00000085788	DDHD2	Subclass-EN L3-5-IT-1	SCZ	8:35459714-8:37521871	0.152
ENSG00000085788	DDHD2	Subclass-EN L3-5-IT-1	SCZ	8:39081287-8:40845818	0.0523
ENSG00000162753	SLC9C2	Class-IN	SCZ	1:173128768-1:175120632	0.197
ENSG00000162753	SLC9C2	Class-IN	SCZ	1:170588635-1:173128768	0.00786
ENSG00000126464	PRR12	snBulk	SCZ	19:48778970-19:51029311	0.135
ENSG00000286491	ENSG00000286491	Subclass-IN PVALB	SCZ	22:40149793-22:42294812	0.66
ENSG00000286491	ENSG00000286491	Subclass-IN PVALB	SCZ	22:42294812-22:43318194	0.54
ENSG00000183172	SMDT1	snBulk	SCZ	22:40149793-22:42294812	0.192
ENSG00000183172	SMDT1	snBulk	SCZ	22:42294812-22:43318194	0.094
ENSG00000287351	ENSG00000287351	Class-EN	SCZ	16:88974757-16:90226404	0.95
ENSG00000287351	ENSG00000287351	Class-EN	SCZ	16:87613743-16:88974757	0.00559
ENSG00000259511	UBE2Q2L	Subclass-EN L5-6-NP	SCZ	15:83591716-15:86109674	0.0375
ENSG00000259511	UBE2Q2L	Subclass-EN L5-6-NP	SCZ	15:80568637-15:83591716	0.00584
ENSG00000237037	NDUFA6-DT	Class-Immune	SCZ	22:42294812-22:43318194	0.0131
ENSG00000237037	NDUFA6-DT	Class-Immune	SCZ	22:40149793-22:42294812	0.00796
ENSG00000144381	HSPD1	Subclass-IN PVALB	SCZ	2:195582732-2:197213386	0.029
ENSG00000144381	HSPD1	Subclass-IN PVALB	SCZ	2:197213386-2:198446401	0.0149
ENSG00000144381	HSPD1	Subclass-IN PVALB	SCZ	2:198446401-2:200711561	0.00897
ENSG00000162753	SLC9C2	Subclass-IN VIP	SCZ	1:173128768-1:175120632	0.998
ENSG00000162753	SLC9C2	Subclass-IN VIP	SCZ	1:170588635-1:173128768	0.0251
ENSG00000285777	ENSG00000285777	Subclass-EN L2-3-IT	SCZ	1:173128768-1:175120632	0.384
ENSG00000259511	UBE2Q2L	Class-EN	SCZ	15:83591716-15:86109674	0.0456
ENSG00000259511	UBE2Q2L	Class-EN	SCZ	15:80568637-15:83591716	0.00288
ENSG00000183066	WBP2NL	Subclass-IN SST	SCZ	22:40149793-22:42294812	0.995
ENSG00000183066	WBP2NL	Subclass-IN SST	SCZ	22:42294812-22:43318194	0.0169
ENSG00000139746	RBM26	Class-Oligo	SCZ	13:78234678-13:80011541	0.996
ENSG00000139746	RBM26	Class-Oligo	SCZ	13:80011541-13:82007679	0.0274
ENSG00000267246	ENSG00000267246	snBulk	SCZ	17:44979537-17:47798656	0.886
ENSG00000267246	ENSG00000267246	snBulk	SCZ	17:43694719-17:44979537	0.00612
ENSG00000189136	UBE2Q2P1	Subclass-EN L3-5-IT-3	SCZ	15:83591716-15:86109674	0.014
ENSG00000172817	CYP7B1	Subclass-IN ADARB2	SCZ	8:64320315-8:65576855	1
ENSG00000172817	CYP7B1	Subclass-IN ADARB2	SCZ	8:62436747-8:64320315	0.0686
ENSG00000105894	PTN	snBulk	SCZ	7:137191815-7:139059933	1
ENSG00000105894	PTN	snBulk	SCZ	7:135906335-7:137191815	0.399
ENSG00000183172	SMDT1	Subclass-IN PVALB	SCZ	22:42294812-22:43318194	0.0564
ENSG00000183172	SMDT1	Subclass-IN PVALB	SCZ	22:40149793-22:42294812	0.0118
ENSG00000237513	ENSG00000237513	snBulk	SCZ	7:104519078-7:106042459	0.885
ENSG00000168268	NT5DC2	Subclass-IN VIP	SCZ	3:51797999-3:54047363	0.655
ENSG00000168268	NT5DC2	Subclass-IN VIP	SCZ	3:49279539-3:51797999	0.00309
ENSG00000135250	SRPK2	Class-IN	SCZ	7:103557063-7:104519078	0.0471
ENSG00000135250	SRPK2	Class-IN	SCZ	7:104519078-7:106042459	0.0434
ENSG00000135250	SRPK2	Class-IN	SCZ	7:106042459-7:108139733	0.0106
ENSG00000162753	SLC9C2	Class-Astro	SCZ	1:173128768-1:175120632	0.0255
ENSG00000162753	SLC9C2	Class-Astro	SCZ	1:170588635-1:173128768	0.00807
ENSG00000204120	GIGYF2	Class-EN	SCZ	2:232685293-2:234242343	1
ENSG00000204120	GIGYF2	Class-EN	SCZ	2:230978674-2:232685293	0.0096
ENSG00000090238	YPEL3	Subclass-EN L2-3-IT	SCZ	16:29025292-16:31371622	0.104
ENSG00000137841	PLCB2	Class-EN	SCZ	15:40091931-15:40885316	1
ENSG00000244203	FOXP1-AS1	Class-Oligo	SCZ	3:70399877-3:72480178	1
ENSG00000174939	ASPHD1	Subclass-IN SST	SCZ	16:29025292-16:31371622	0.12
ENSG00000174939	ASPHD1	Subclass-IN SST	SCZ	16:27434434-16:29025292	0.0776
ENSG00000242866	STRC	snBulk	SCZ	15:42484201-15:43905851	0.87
ENSG00000242866	STRC	snBulk	SCZ	15:43905851-15:46326589	0.034
ENSG00000275120	ENSG00000275120	snBulk	SCZ	15:83591716-15:86109674	0.0286
ENSG00000163935	SFMBT1	Subclass-IN ADARB2	SCZ	3:51797999-3:54047363	0.997
ENSG00000261367	ENSG00000261367	Class-EN	SCZ	16:29025292-16:31371622	0.00335
ENSG00000197933	ZNF823	Subclass-EN L3-5-IT-2	SCZ	19:11173352-19:13360313	1
ENSG00000204188	GGNBP1	Subclass-EN L3-5-IT-2	SCZ	6:33268720-6:35487979	1
ENSG00000090238	YPEL3	Class-IN	SCZ	16:29025292-16:31371622	0.125
ENSG00000183066	WBP2NL	Class-EN	SCZ	22:40149793-22:42294812	0.971
ENSG00000214425	LRRC37A4P	Subclass-EN L6-CT	SCZ	17:44979537-17:47798656	0.663
ENSG00000214425	LRRC37A4P	Subclass-EN L6-CT	SCZ	17:43694719-17:44979537	0.0125
ENSG00000102471	NDFIP2	Subclass-EN L3-5-IT-2	SCZ	13:78234678-13:80011541	0.0713
ENSG00000102471	NDFIP2	Subclass-EN L3-5-IT-2	SCZ	13:80011541-13:82007679	0.0687
ENSG00000163016	ALMS1P1	Subclass-EN L3-5-IT-1	SCZ	2:72947719-2:75402960	0.956
ENSG00000163016	ALMS1P1	Subclass-EN L3-5-IT-1	SCZ	2:70528066-2:72947719	0.148
ENSG00000259511	UBE2Q2L	Subclass-EN L6B	SCZ	15:80568637-15:83591716	0.0137
ENSG00000259511	UBE2Q2L	Subclass-EN L6B	SCZ	15:83591716-15:86109674	0.00852
ENSG00000157388	CACNA1D	snBulk	SCZ	3:54047363-3:55314832	0.0501
ENSG00000157388	CACNA1D	snBulk	SCZ	3:51797999-3:54047363	0.00682
ENSG00000100372	SLC25A17	Subclass-EN L3-5-IT-1	SCZ	22:40149793-22:42294812	0.47
ENSG00000183172	SMDT1	Subclass-IN VIP	SCZ	22:40149793-22:42294812	0.622
ENSG00000183172	SMDT1	Subclass-IN VIP	SCZ	22:42294812-22:43318194	0.093
ENSG00000259295	CSPG4P12	Subclass-EN L3-5-IT-3	SCZ	15:83591716-15:86109674	0.0867
ENSG00000227676	LINC01068	Class-EN	SCZ	13:78234678-13:80011541	0.33
ENSG00000242866	STRC	Subclass-EN L3-5-IT-3	SCZ	15:42484201-15:43905851	1
ENSG00000242866	STRC	Subclass-EN L3-5-IT-3	SCZ	15:43905851-15:46326589	0.425
ENSG00000242866	STRC	Subclass-EN L2-3-IT	SCZ	15:42484201-15:43905851	0.548
ENSG00000242866	STRC	Subclass-EN L2-3-IT	SCZ	15:43905851-15:46326589	0.0156
ENSG00000285777	ENSG00000285777	Class-EN	SCZ	1:173128768-1:175120632	0.375
ENSG00000285777	ENSG00000285777	Class-EN	SCZ	1:170588635-1:173128768	0.00805
ENSG00000237654	ENSG00000237654	Subclass-EN L6-IT-1	SCZ	11:130472680-11:131204717	0.333
ENSG00000237654	ENSG00000237654	Subclass-EN L6-IT-1	SCZ	11:131204717-11:133130151	0.201
ENSG00000163935	SFMBT1	Subclass-IN LAMP5-RELN	SCZ	3:51797999-3:54047363	0.785
ENSG00000285902	ENSG00000285902	snBulk	SCZ	13:78234678-13:80011541	0.306
ENSG00000285902	ENSG00000285902	snBulk	SCZ	13:80011541-13:82007679	0.0411
ENSG00000227676	LINC01068	snBulk	SCZ	13:78234678-13:80011541	0.405
ENSG00000267198	ENSG00000267198	Class-OPC	SCZ	17:44979537-17:47798656	0.974
ENSG00000267198	ENSG00000267198	Class-OPC	SCZ	17:43694719-17:44979537	0.0317
ENSG00000139746	RBM26	Subclass-IN SST	SCZ	13:78234678-13:80011541	1
ENSG00000139746	RBM26	Subclass-IN SST	SCZ	13:80011541-13:82007679	0.0683
ENSG00000229175	LINC00382	snBulk	SCZ	13:78234678-13:80011541	0.322
ENSG00000118946	PCDH17	Subclass-PC	SCZ	13:57836492-13:58728137	1
ENSG00000118946	PCDH17	Subclass-PC	SCZ	13:56980083-13:57836492	0.999
ENSG00000253553	ENSG00000253553	Subclass-EN L2-3-IT	SCZ	8:88073253-8:89625933	1
ENSG00000253553	ENSG00000253553	Subclass-EN L2-3-IT	SCZ	8:89625933-8:92542158	0.0197
ENSG00000085788	DDHD2	Subclass-EN L6-IT-1	SCZ	8:37521871-8:39081287	1
ENSG00000238083	LRRC37A2	Subclass-EN L6B	SCZ	17:44979537-17:47798656	0.0396
ENSG00000238272	ENSG00000238272	Class-Oligo	SCZ	1:173128768-1:175120632	0.292
ENSG00000238272	ENSG00000238272	Class-Oligo	SCZ	1:170588635-1:173128768	0.00888
ENSG00000060656	PTPRU	Subclass-EN L2-3-IT	SCZ	1:29689034-1:31973084	1
ENSG00000060656	PTPRU	Subclass-EN L2-3-IT	SCZ	1:27075376-1:29689034	0.00268
ENSG00000183066	WBP2NL	Subclass-EN L6-IT-1	SCZ	22:40149793-22:42294812	0.997
ENSG00000183066	WBP2NL	Subclass-EN L6-IT-1	SCZ	22:42294812-22:43318194	0.0813
ENSG00000172817	CYP7B1	Class-IN	SCZ	8:64320315-8:65576855	1
ENSG00000172817	CYP7B1	Class-IN	SCZ	8:62436747-8:64320315	0.0222
ENSG00000147535	PLPP5	snBulk	SCZ	8:37521871-8:39081287	0.409
ENSG00000147535	PLPP5	snBulk	SCZ	8:35459714-8:37521871	0.0585
ENSG00000065413	ANKRD44	Class-Astro	SCZ	2:197213386-2:198446401	0.0251
ENSG00000065413	ANKRD44	Class-Astro	SCZ	2:195582732-2:197213386	0.0156
ENSG00000172817	CYP7B1	Class-Oligo	SCZ	8:64320315-8:65576855	0.999
ENSG00000172817	CYP7B1	Class-Oligo	SCZ	8:62436747-8:64320315	0.0359
ENSG00000144381	HSPD1	Subclass-IN ADARB2	SCZ	2:197213386-2:198446401	0.0368
ENSG00000144381	HSPD1	Subclass-IN ADARB2	SCZ	2:195582732-2:197213386	0.0223
ENSG00000214425	LRRC37A4P	snBulk	SCZ	17:44979537-17:47798656	0.155
ENSG00000214425	LRRC37A4P	snBulk	SCZ	17:43694719-17:44979537	0.00281
ENSG00000214425	LRRC37A4P	Subclass-MG	SCZ	17:44979537-17:47798656	1
ENSG00000214425	LRRC37A4P	Subclass-MG	SCZ	17:43694719-17:44979537	0.00677
ENSG00000284772	ENSG00000284772	Subclass-EN L3-5-IT-1	SCZ	15:43905851-15:46326589	1
ENSG00000284772	ENSG00000284772	Subclass-EN L3-5-IT-1	SCZ	15:42484201-15:43905851	0.944
ENSG00000238272	ENSG00000238272	Subclass-EN L3-5-IT-1	SCZ	1:173128768-1:175120632	0.133
ENSG00000148798	INA	Subclass-EN L3-5-IT-3	SCZ	10:101189482-10:102620653	0.732
ENSG00000148798	INA	Subclass-EN L3-5-IT-3	SCZ	10:102620653-10:104935290	0.00146
ENSG00000238083	LRRC37A2	Subclass-EN L5-6-NP	SCZ	17:44979537-17:47798656	0.922
ENSG00000287858	ENSG00000287858	snBulk	SCZ	2:197213386-2:198446401	0.148
ENSG00000287858	ENSG00000287858	snBulk	SCZ	2:195582732-2:197213386	0.0227
ENSG00000158019	BABAM2	Class-Oligo	SCZ	2:26672117-2:28375910	1
ENSG00000158019	BABAM2	Class-Oligo	SCZ	2:28375910-2:28994693	0.0947
ENSG00000284772	ENSG00000284772	Subclass-EN L2-3-IT	SCZ	15:43905851-15:46326589	0.998
ENSG00000284772	ENSG00000284772	Subclass-EN L2-3-IT	SCZ	15:42484201-15:43905851	0.0427
ENSG00000266497	RDM1P2	snBulk	SCZ	17:44979537-17:47798656	0.00629
ENSG00000259295	CSPG4P12	Class-OPC	SCZ	15:86109674-15:87826712	0.095
ENSG00000259295	CSPG4P12	Class-OPC	SCZ	15:83591716-15:86109674	0.0107
ENSG00000229175	LINC00382	Class-EN	SCZ	13:78234678-13:80011541	0.508
ENSG00000229175	LINC00382	Class-EN	SCZ	13:80011541-13:82007679	0.0445
ENSG00000133107	TRPC4	Class-EN	SCZ	13:36924048-13:38304026	1
ENSG00000133107	TRPC4	Class-EN	SCZ	13:35472230-13:36924048	0.0204
ENSG00000133107	TRPC4	Class-EN	SCZ	13:38304026-13:40495126	0.0114
ENSG00000237037	NDUFA6-DT	Subclass-MG	SCZ	22:42294812-22:43318194	0.0157
ENSG00000237037	NDUFA6-DT	Subclass-MG	SCZ	22:40149793-22:42294812	0.00536
ENSG00000285902	ENSG00000285902	Subclass-EN L2-3-IT	SCZ	13:78234678-13:80011541	1
ENSG00000285902	ENSG00000285902	Subclass-EN L2-3-IT	SCZ	13:80011541-13:82007679	0.0781
ENSG00000286575	ENSG00000286575	Class-OPC	SCZ	10:102620653-10:104935290	0.995
ENSG00000286575	ENSG00000286575	Class-OPC	SCZ	10:101189482-10:102620653	0.00372
ENSG00000117592	PRDX6	snBulk	SCZ	1:173128768-1:175120632	0.218
ENSG00000117592	PRDX6	snBulk	SCZ	1:170588635-1:173128768	0.0109
ENSG00000172817	CYP7B1	Subclass-IN VIP	SCZ	8:64320315-8:65576855	1
ENSG00000172817	CYP7B1	Subclass-IN VIP	SCZ	8:62436747-8:64320315	0.0278
ENSG00000196141	SPATS2L	Subclass-EN L6-IT-2	SCZ	2:198446401-2:200711561	0.938
ENSG00000285902	ENSG00000285902	Class-EN	SCZ	13:78234678-13:80011541	0.162
ENSG00000285902	ENSG00000285902	Class-EN	SCZ	13:80011541-13:82007679	0.0306
ENSG00000205771	CATSPER2P1	Subclass-IN SST	SCZ	15:42484201-15:43905851	0.972
ENSG00000205771	CATSPER2P1	Subclass-IN SST	SCZ	15:43905851-15:46326589	0.00573
ENSG00000102471	NDFIP2	snBulk	SCZ	13:78234678-13:80011541	0.0484
ENSG00000102471	NDFIP2	snBulk	SCZ	13:80011541-13:82007679	0.0407
ENSG00000101445	PPP1R16B	Subclass-IN LAMP5-RELN	SCZ	20:38281128-20:39808119	0.0491
ENSG00000101445	PPP1R16B	Subclass-IN LAMP5-RELN	SCZ	20:36332043-20:38281128	0.0282
ENSG00000183066	WBP2NL	Subclass-EN L2-3-IT	SCZ	22:40149793-22:42294812	0.911
ENSG00000090238	YPEL3	Subclass-IN SST	SCZ	16:29025292-16:31371622	0.0904
ENSG00000162944	RFTN2	Class-Oligo	SCZ	2:197213386-2:198446401	0.0538
ENSG00000162944	RFTN2	Class-Oligo	SCZ	2:195582732-2:197213386	0.0251
ENSG00000162944	RFTN2	Class-Oligo	SCZ	2:198446401-2:200711561	0.00391
ENSG00000100207	TCF20	snBulk	SCZ	22:42294812-22:43318194	0.0353
ENSG00000100207	TCF20	snBulk	SCZ	22:40149793-22:42294812	0.00159
ENSG00000088808	PPP1R13B	Subclass-IN SST	SCZ	14:102545765-14:104535386	1
ENSG00000124212	PTGIS	Subclass-EN L2-3-IT	SCZ	20:48583442-20:50623121	1
ENSG00000259511	UBE2Q2L	Subclass-EN L2-3-IT	SCZ	15:83591716-15:86109674	0.0188
ENSG00000259511	UBE2Q2L	Subclass-EN L2-3-IT	SCZ	15:80568637-15:83591716	0.00386
ENSG00000135870	RC3H1	Class-EN	SCZ	1:173128768-1:175120632	0.536
ENSG00000286575	ENSG00000286575	Class-Oligo	SCZ	10:102620653-10:104935290	0.0381
ENSG00000286575	ENSG00000286575	Class-Oligo	SCZ	10:101189482-10:102620653	0.0366
ENSG00000214425	LRRC37A4P	Subclass-EN L6-IT-2	SCZ	17:44979537-17:47798656	0.999
ENSG00000214425	LRRC37A4P	Subclass-EN L6-IT-2	SCZ	17:43694719-17:44979537	0.00591
ENSG00000112893	MAN2A1	Subclass-EN L3-5-IT-3	SCZ	5:109298233-5:111485446	0.926
ENSG00000112893	MAN2A1	Subclass-EN L3-5-IT-3	SCZ	5:107928495-5:109298233	0.452
ENSG00000229212	ENSG00000229212	Subclass-EN L3-5-IT-1	SCZ	15:86109674-15:87826712	0.3
ENSG00000229212	ENSG00000229212	Subclass-EN L3-5-IT-1	SCZ	15:83591716-15:86109674	0.0383
ENSG00000100207	TCF20	Class-EN	SCZ	22:42294812-22:43318194	0.0259
ENSG00000100207	TCF20	Class-EN	SCZ	22:40149793-22:42294812	0.00374
ENSG00000112893	MAN2A1	Subclass-IN VIP	SCZ	5:109298233-5:111485446	1
ENSG00000112893	MAN2A1	Subclass-IN VIP	SCZ	5:107928495-5:109298233	0.124
ENSG00000153406	NMRAL1	Subclass-IN VIP	SCZ	16:3951195-16:5068344	1
ENSG00000153406	NMRAL1	Subclass-IN VIP	SCZ	16:5068344-16:5841579	0.0767
ENSG00000153406	NMRAL1	Subclass-IN VIP	SCZ	16:2714828-16:3951195	0.00539
ENSG00000285777	ENSG00000285777	Class-IN	SCZ	1:173128768-1:175120632	0.105
ENSG00000285777	ENSG00000285777	Class-IN	SCZ	1:170588635-1:173128768	0.00872
ENSG00000085788	DDHD2	Subclass-IN VIP	SCZ	8:37521871-8:39081287	1
ENSG00000085788	DDHD2	Subclass-IN VIP	SCZ	8:35459714-8:37521871	0.0543
ENSG00000285980	ENSG00000285980	Subclass-EN L6-IT-1	SCZ	11:130472680-11:131204717	0.574
ENSG00000285980	ENSG00000285980	Subclass-EN L6-IT-1	SCZ	11:131204717-11:133130151	0.17
ENSG00000166165	CKB	Class-Oligo	SCZ	14:102545765-14:104535386	0.0496
ENSG00000183172	SMDT1	Class-EN	SCZ	22:40149793-22:42294812	0.48
ENSG00000183172	SMDT1	Class-EN	SCZ	22:42294812-22:43318194	0.0134
ENSG00000287858	ENSG00000287858	Class-Oligo	SCZ	2:197213386-2:198446401	0.149
ENSG00000287858	ENSG00000287858	Class-Oligo	SCZ	2:195582732-2:197213386	0.0278
ENSG00000287858	ENSG00000287858	Class-Oligo	SCZ	2:198446401-2:200711561	0.00882
ENSG00000036257	CUL3	Class-Astro	SCZ	2:223994702-2:224975287	0.997
ENSG00000175220	ARHGAP1	snBulk	SCZ	11:44672249-11:46984586	0.0968
ENSG00000175220	ARHGAP1	snBulk	SCZ	11:46984586-11:49844498	0.00551
ENSG00000197653	DNAH10	Subclass-IN VIP	SCZ	12:121569746-12:124493434	0.843
ENSG00000197653	DNAH10	Subclass-IN VIP	SCZ	12:124493434-12:125960959	0.0607
ENSG00000085788	DDHD2	Subclass-IN PVALB-CHC	SCZ	8:37521871-8:39081287	1
ENSG00000197933	ZNF823	Class-EN	SCZ	19:11173352-19:13360313	1
ENSG00000197933	ZNF823	Class-EN	SCZ	19:9127717-19:11173352	0.00341
ENSG00000162753	SLC9C2	Class-EN	SCZ	1:173128768-1:175120632	0.0746
ENSG00000162753	SLC9C2	Class-EN	SCZ	1:170588635-1:173128768	0.019
ENSG00000183066	WBP2NL	Class-IN	SCZ	22:40149793-22:42294812	0.272
ENSG00000183066	WBP2NL	Class-IN	SCZ	22:42294812-22:43318194	0.00787
ENSG00000102471	NDFIP2	Subclass-EN L3-5-IT-3	SCZ	13:78234678-13:80011541	1
ENSG00000102471	NDFIP2	Subclass-EN L3-5-IT-3	SCZ	13:80011541-13:82007679	0.0569
ENSG00000238272	ENSG00000238272	Class-EN	SCZ	1:173128768-1:175120632	0.0343
ENSG00000238272	ENSG00000238272	Class-EN	SCZ	1:170588635-1:173128768	0.00785
ENSG00000115524	SF3B1	Subclass-EN L3-5-IT-3	SCZ	2:197213386-2:198446401	0.998
ENSG00000115524	SF3B1	Subclass-EN L3-5-IT-3	SCZ	2:195582732-2:197213386	0.018
ENSG00000228696	ARL17B	Subclass-IN ADARB2	SCZ	17:44979537-17:47798656	0.00536
ENSG00000172817	CYP7B1	Subclass-IN PVALB	SCZ	8:64320315-8:65576855	1
ENSG00000172817	CYP7B1	Subclass-IN PVALB	SCZ	8:62436747-8:64320315	0.0854
ENSG00000090238	YPEL3	Subclass-IN VIP	SCZ	16:29025292-16:31371622	0.889
ENSG00000085788	DDHD2	Subclass-IN PVALB	SCZ	8:37521871-8:39081287	0.963
ENSG00000085788	DDHD2	Class-Astro	SCZ	8:37521871-8:39081287	0.283
ENSG00000085788	DDHD2	Class-Astro	SCZ	8:39081287-8:40845818	0.0417
ENSG00000137822	TUBGCP4	Class-Astro	SCZ	15:42484201-15:43905851	0.944
ENSG00000137822	TUBGCP4	Class-Astro	SCZ	15:43905851-15:46326589	0.042
ENSG00000279726	ENSG00000279726	Class-Oligo	SCZ	5:139885487-5:141266403	0.526
ENSG00000214425	LRRC37A4P	Class-Immune	SCZ	17:44979537-17:47798656	1
ENSG00000214425	LRRC37A4P	Class-Immune	SCZ	17:43694719-17:44979537	0.0142
ENSG00000262372	ENSG00000262372	Class-EN	SCZ	17:44979537-17:47798656	0.0716
ENSG00000235370	DNM1P51	Subclass-EN L2-3-IT	SCZ	15:83591716-15:86109674	0.0204
ENSG00000235370	DNM1P51	Subclass-EN L2-3-IT	SCZ	15:80568637-15:83591716	0.00237
ENSG00000044115	CTNNA1	Class-Astro	SCZ	5:137040361-5:139885487	0.987
ENSG00000285777	ENSG00000285777	Subclass-IN PVALB	SCZ	1:173128768-1:175120632	0.165
ENSG00000285777	ENSG00000285777	Subclass-IN PVALB	SCZ	1:170588635-1:173128768	0.00923
ENSG00000204970	PCDHA1	Class-Oligo	SCZ	5:139885487-5:141266403	0.395
ENSG00000204970	PCDHA1	Class-Oligo	SCZ	5:141266403-5:143601683	0.00428
ENSG00000102471	NDFIP2	Class-EN	SCZ	13:78234678-13:80011541	0.0708
ENSG00000102471	NDFIP2	Class-EN	SCZ	13:80011541-13:82007679	0.0676
ENSG00000147535	PLPP5	Class-Astro	SCZ	8:37521871-8:39081287	0.734
ENSG00000147535	PLPP5	Class-Astro	SCZ	8:39081287-8:40845818	0.089
ENSG00000163673	DCLK3	Class-EN	SCZ	3:36445350-3:38314625	0.953
ENSG00000238083	LRRC37A2	snBulk	SCZ	17:44979537-17:47798656	0.0844
ENSG00000126464	PRR12	Class-OPC	SCZ	19:48778970-19:51029311	1
ENSG00000147535	PLPP5	Class-IN	SCZ	8:37521871-8:39081287	0.995
ENSG00000147535	PLPP5	Class-IN	SCZ	8:35459714-8:37521871	0.0678
ENSG00000183172	SMDT1	Class-IN	SCZ	22:40149793-22:42294812	0.413
ENSG00000183172	SMDT1	Class-IN	SCZ	22:42294812-22:43318194	0.0139
ENSG00000085788	DDHD2	Class-EN	SCZ	8:37521871-8:39081287	0.989
ENSG00000176371	ZSCAN2	Subclass-IN PVALB	SCZ	15:83591716-15:86109674	0.0163
ENSG00000126460	PRRG2	Class-EN	SCZ	19:48778970-19:51029311	0.189
ENSG00000162753	SLC9C2	Subclass-EN L6B	SCZ	1:173128768-1:175120632	0.0361
ENSG00000162753	SLC9C2	Subclass-EN L6B	SCZ	1:170588635-1:173128768	0.0186
ENSG00000119042	SATB2	Class-Oligo	SCZ	2:198446401-2:200711561	0.968
ENSG00000263934	SNORD3A	Class-EN	SCZ	17:18953007-17:21387045	0.002
ENSG00000140265	ZSCAN29	Class-OPC	SCZ	15:42484201-15:43905851	1
ENSG00000085788	DDHD2	Class-OPC	SCZ	8:37521871-8:39081287	1
ENSG00000226124	FTCDNL1	Subclass-IN LAMP5-RELN	SCZ	2:198446401-2:200711561	0.0154
ENSG00000172260	NEGR1	Subclass-IN PVALB	SCZ	1:71218722-1:73861224	1
ENSG00000172260	NEGR1	Subclass-IN PVALB	SCZ	1:70906787-1:71218722	0.351
ENSG00000172260	NEGR1	Subclass-IN PVALB	SCZ	1:69221933-1:70906787	0.0294
ENSG00000115896	PLCL1	Subclass-EN L6-IT-1	SCZ	2:197213386-2:198446401	0.252
ENSG00000115896	PLCL1	Subclass-EN L6-IT-1	SCZ	2:198446401-2:200711561	0.0175
ENSG00000267246	ENSG00000267246	Class-EN	SCZ	17:44979537-17:47798656	0.055
ENSG00000267246	ENSG00000267246	Class-EN	SCZ	17:43694719-17:44979537	0.00337
ENSG00000135250	SRPK2	Subclass-IN PVALB	SCZ	7:103557063-7:104519078	0.998
ENSG00000135250	SRPK2	Subclass-IN PVALB	SCZ	7:104519078-7:106042459	0.065
ENSG00000135250	SRPK2	Subclass-IN PVALB	SCZ	7:106042459-7:108139733	0.0172
ENSG00000274376	ADAMTS7P1	Subclass-EN L3-5-IT-3	SCZ	15:80568637-15:83591716	0.991
ENSG00000231557	ENSG00000231557	Subclass-EN L6-IT-1	SCZ	2:197213386-2:198446401	0.119
ENSG00000238272	ENSG00000238272	Class-IN	SCZ	1:173128768-1:175120632	0.706
ENSG00000238272	ENSG00000238272	Class-IN	SCZ	1:170588635-1:173128768	0.0144
ENSG00000238272	ENSG00000238272	Subclass-EN L2-3-IT	SCZ	1:173128768-1:175120632	0.615
ENSG00000238272	ENSG00000238272	Subclass-EN L2-3-IT	SCZ	1:170588635-1:173128768	0.00843
ENSG00000115896	PLCL1	Class-EN	SCZ	2:197213386-2:198446401	0.0974
ENSG00000115896	PLCL1	Class-EN	SCZ	2:195582732-2:197213386	0.0136
ENSG00000115896	PLCL1	Class-EN	SCZ	2:198446401-2:200711561	0.00289
ENSG00000187741	FANCA	Subclass-IN PVALB-CHC	SCZ	16:88974757-16:90226404	1
ENSG00000250067	YJEFN3	Subclass-IN PVALB	SCZ	19:18299052-19:19766662	0.755
ENSG00000250067	YJEFN3	Subclass-IN PVALB	SCZ	19:19766662-19:20722951	0.0193
ENSG00000256092	SBNO1-AS1	Subclass-EN L2-3-IT	SCZ	12:121569746-12:124493434	0.0257
ENSG00000148795	CYP17A1	snBulk	SCZ	10:101189482-10:102620653	0.171
ENSG00000148795	CYP17A1	snBulk	SCZ	10:102620653-10:104935290	0.000353
ENSG00000085788	DDHD2	Subclass-EN L2-3-IT	SCZ	8:37521871-8:39081287	0.936
ENSG00000085788	DDHD2	Subclass-EN L2-3-IT	SCZ	8:35459714-8:37521871	0.0827
ENSG00000085788	DDHD2	Subclass-EN L2-3-IT	SCZ	8:39081287-8:40845818	0.0285
ENSG00000183172	SMDT1	Subclass-EN L6-CT	SCZ	22:42294812-22:43318194	0.0788
ENSG00000183172	SMDT1	Subclass-EN L6-CT	SCZ	22:40149793-22:42294812	0.073
ENSG00000183066	WBP2NL	Subclass-IN LAMP5-RELN	SCZ	22:40149793-22:42294812	1
ENSG00000183066	WBP2NL	Subclass-IN LAMP5-RELN	SCZ	22:42294812-22:43318194	0.0388
ENSG00000214425	LRRC37A4P	Subclass-EN L3-5-IT-3	SCZ	17:44979537-17:47798656	0.0253
ENSG00000214425	LRRC37A4P	Subclass-EN L3-5-IT-3	SCZ	17:43694719-17:44979537	0.00378
ENSG00000147535	PLPP5	Subclass-IN SST	SCZ	8:35459714-8:37521871	0.0609
ENSG00000147535	PLPP5	Subclass-IN SST	SCZ	8:39081287-8:40845818	0.0569
ENSG00000147535	PLPP5	Subclass-IN SST	SCZ	8:37521871-8:39081287	0.0331
ENSG00000235370	DNM1P51	Class-EN	SCZ	15:83591716-15:86109674	0.106
ENSG00000235370	DNM1P51	Class-EN	SCZ	15:80568637-15:83591716	0.0689
ENSG00000185046	ANKS1B	Subclass-IN LAMP5-RELN	SCZ	12:98912209-12:101053863	0.834
ENSG00000185046	ANKS1B	Subclass-IN LAMP5-RELN	SCZ	12:96715061-12:98912209	0.0486
ENSG00000204188	GGNBP1	Subclass-IN PVALB	SCZ	6:33268720-6:35487979	1
ENSG00000259462	CPEB1-AS1	Class-Oligo	SCZ	15:80568637-15:83591716	1
ENSG00000259462	CPEB1-AS1	Class-Oligo	SCZ	15:83591716-15:86109674	0.00478
ENSG00000085788	DDHD2	Class-Oligo	SCZ	8:37521871-8:39081287	0.789
ENSG00000085788	DDHD2	Class-Oligo	SCZ	8:35459714-8:37521871	0.0422
ENSG00000138068	SULT6B1	snBulk	SCZ	2:35896940-2:37905569	0.994
ENSG00000138068	SULT6B1	snBulk	SCZ	2:37905569-2:38804195	0.0185
ENSG00000148842	CNNM2	Subclass-IN VIP	SCZ	10:102620653-10:104935290	0.0327
ENSG00000148842	CNNM2	Subclass-IN VIP	SCZ	10:101189482-10:102620653	0.00759
ENSG00000183172	SMDT1	Class-Oligo	SCZ	22:42294812-22:43318194	0.00936
ENSG00000183172	SMDT1	Class-Oligo	SCZ	22:40149793-22:42294812	0.00117
ENSG00000253734	LINC01289	Class-Astro	SCZ	8:64320315-8:65576855	1
ENSG00000253734	LINC01289	Class-Astro	SCZ	8:62436747-8:64320315	0.0471
ENSG00000115474	KCNJ13	snBulk	SCZ	2:232685293-2:234242343	0.0063
ENSG00000115474	KCNJ13	snBulk	SCZ	2:230978674-2:232685293	0.00491
ENSG00000285184	ENSG00000285184	Class-Astro	SCZ	1:148907004-1:151566405	0.982
ENSG00000248585	ENSG00000248585	snBulk	SCZ	8:37521871-8:39081287	0.249
ENSG00000286511	ENSG00000286511	Subclass-IN VIP	SCZ	6:108143176-6:109983044	1
ENSG00000152822	GRM1	Subclass-IN SST	SCZ	6:146344288-6:148599216	1
ENSG00000259511	UBE2Q2L	snBulk	SCZ	15:83591716-15:86109674	0.00794
ENSG00000278901	ENSG00000278901	Class-Oligo	SCZ	5:139885487-5:141266403	0.0977
ENSG00000229212	ENSG00000229212	Subclass-IN SST	SCZ	15:83591716-15:86109674	0.00495
ENSG00000096395	MLN	Class-EN	SCZ	6:33268720-6:35487979	0.599
ENSG00000112893	MAN2A1	Subclass-EN L5-6-NP	SCZ	5:109298233-5:111485446	1
ENSG00000178342	KCNG2	snBulk	SCZ	18:79389991-18:80247514	0.922
ENSG00000178342	KCNG2	snBulk	SCZ	18:78216317-18:79389991	0.117
ENSG00000259609	ENSG00000259609	Class-Oligo	SCZ	15:83591716-15:86109674	0.999
ENSG00000259609	ENSG00000259609	Class-Oligo	SCZ	15:80568637-15:83591716	0.00383
ENSG00000184983	NDUFA6	Subclass-EN L3-5-IT-2	SCZ	22:42294812-22:43318194	0.16
ENSG00000184983	NDUFA6	Subclass-EN L3-5-IT-2	SCZ	22:40149793-22:42294812	0.00285
ENSG00000133687	TMTC1	Subclass-EN L3-5-IT-1	SCZ	12:29498322-12:30359473	1
ENSG00000133687	TMTC1	Subclass-EN L3-5-IT-1	SCZ	12:27646840-12:29498322	0.0514
ENSG00000133687	TMTC1	Subclass-EN L3-5-IT-1	SCZ	12:30359473-12:32012658	0.0264
ENSG00000259511	UBE2Q2L	Subclass-EN L6-CT	SCZ	15:83591716-15:86109674	0.00664
ENSG00000259511	UBE2Q2L	Subclass-EN L6-CT	SCZ	15:80568637-15:83591716	0.0042
ENSG00000163931	TKT	snBulk	SCZ	3:51797999-3:54047363	0.938
ENSG00000163931	TKT	snBulk	SCZ	3:54047363-3:55314832	0.0567
ENSG00000259511	UBE2Q2L	Subclass-IN LAMP5-RELN	SCZ	15:83591716-15:86109674	0.00681
ENSG00000259511	UBE2Q2L	Subclass-IN LAMP5-RELN	SCZ	15:80568637-15:83591716	0.00472
ENSG00000149527	PLCH2	Subclass-EN L2-3-IT	SCZ	1:1961168-1:3666172	1
ENSG00000102471	NDFIP2	Subclass-IN VIP	SCZ	13:78234678-13:80011541	1
ENSG00000085788	DDHD2	Subclass-IN SST	SCZ	8:37521871-8:39081287	0.999
ENSG00000085788	DDHD2	Subclass-IN SST	SCZ	8:35459714-8:37521871	0.066
ENSG00000147535	PLPP5	Subclass-IN PVALB	SCZ	8:37521871-8:39081287	0.05
ENSG00000259683	ENSG00000259683	Subclass-EN L3-5-IT-2	SCZ	15:80568637-15:83591716	0.0306
ENSG00000259683	ENSG00000259683	Subclass-EN L3-5-IT-2	SCZ	15:83591716-15:86109674	0.0141
ENSG00000085788	DDHD2	snBulk	SCZ	8:37521871-8:39081287	0.378
ENSG00000085788	DDHD2	Subclass-EN L6-CT	SCZ	8:37521871-8:39081287	1
ENSG00000238272	ENSG00000238272	Subclass-EN L3-5-IT-3	SCZ	1:173128768-1:175120632	0.034
ENSG00000238272	ENSG00000238272	Subclass-EN L3-5-IT-3	SCZ	1:170588635-1:173128768	0.0139
ENSG00000238272	ENSG00000238272	Subclass-IN PVALB	SCZ	1:173128768-1:175120632	0.162
ENSG00000238272	ENSG00000238272	Subclass-IN PVALB	SCZ	1:170588635-1:173128768	0.0139
ENSG00000225206	MIR137HG	Subclass-IN PVALB	SCZ	1:97419693-1:99335048	0.982
ENSG00000225206	MIR137HG	Subclass-IN PVALB	SCZ	1:95685337-1:97419693	0.0904
ENSG00000250616	ENSG00000250616	snBulk	SCZ	16:29025292-16:31371622	0.0416
ENSG00000176681	LRRC37A	Subclass-EN L3-5-IT-3	SCZ	17:44979537-17:47798656	0.00291
ENSG00000162971	TYW5	Subclass-EN L3-5-IT-3	SCZ	2:198446401-2:200711561	0.231
ENSG00000162971	TYW5	Subclass-EN L3-5-IT-3	SCZ	2:200711561-2:201953914	0.00666
ENSG00000163935	SFMBT1	Class-IN	SCZ	3:51797999-3:54047363	0.00499
ENSG00000172817	CYP7B1	Subclass-EN L6-CT	SCZ	8:64320315-8:65576855	0.893
ENSG00000172817	CYP7B1	Subclass-EN L6-CT	SCZ	8:62436747-8:64320315	0.0659
ENSG00000172817	CYP7B1	Class-Astro	SCZ	8:64320315-8:65576855	1
ENSG00000172817	CYP7B1	Class-Astro	SCZ	8:62436747-8:64320315	0.0736
ENSG00000149179	C11orf49	Class-EN	SCZ	11:46984586-11:49844498	1
ENSG00000149179	C11orf49	Class-EN	SCZ	11:44672249-11:46984586	0.00403
ENSG00000176681	LRRC37A	Subclass-EN L3-5-IT-2	SCZ	17:44979537-17:47798656	0.375
ENSG00000185760	KCNQ5	Subclass-IN PVALB-CHC	SCZ	6:70899807-6:72740374	1
ENSG00000185760	KCNQ5	Subclass-IN PVALB-CHC	SCZ	6:72740374-6:74752287	0.0302
ENSG00000172817	CYP7B1	Class-EN	SCZ	8:64320315-8:65576855	0.94
ENSG00000172817	CYP7B1	Class-EN	SCZ	8:62436747-8:64320315	0.0326
ENSG00000172817	CYP7B1	Subclass-EN L5-6-NP	SCZ	8:64320315-8:65576855	1
ENSG00000150977	RILPL2	Class-Oligo	SCZ	12:121569746-12:124493434	0.00186
ENSG00000214425	LRRC37A4P	Class-Astro	SCZ	17:44979537-17:47798656	0.201
ENSG00000214425	LRRC37A4P	Class-Astro	SCZ	17:43694719-17:44979537	0.00541
ENSG00000235979	ENSG00000235979	Class-OPC	SCZ	17:18953007-17:21387045	0.965
ENSG00000235979	ENSG00000235979	Class-OPC	SCZ	17:16509028-17:18953007	0.00364
ENSG00000267198	ENSG00000267198	Class-Oligo	SCZ	17:44979537-17:47798656	0.398
ENSG00000267198	ENSG00000267198	Class-Oligo	SCZ	17:43694719-17:44979537	0.00349
ENSG00000214425	LRRC37A4P	Subclass-EN L6-IT-1	SCZ	17:44979537-17:47798656	0.565
ENSG00000214425	LRRC37A4P	Subclass-EN L6-IT-1	SCZ	17:43694719-17:44979537	0.00461
ENSG00000162753	SLC9C2	Subclass-EN L6-IT-2	SCZ	1:173128768-1:175120632	0.998
ENSG00000162753	SLC9C2	Subclass-EN L6-IT-2	SCZ	1:170588635-1:173128768	0.0249
ENSG00000214425	LRRC37A4P	Class-EN	SCZ	17:44979537-17:47798656	0.344
ENSG00000214425	LRRC37A4P	Class-EN	SCZ	17:43694719-17:44979537	0.00376
ENSG00000237037	NDUFA6-DT	Subclass-IN PVALB-CHC	SCZ	22:42294812-22:43318194	0.0152
ENSG00000237037	NDUFA6-DT	Subclass-IN PVALB-CHC	SCZ	22:40149793-22:42294812	0.00397
ENSG00000162753	SLC9C2	Subclass-EN L2-3-IT	SCZ	1:173128768-1:175120632	0.041
ENSG00000285731	ENSG00000285731	Subclass-EN L2-3-IT	SCZ	3:16240935-3:17849626	0.999
ENSG00000285731	ENSG00000285731	Subclass-EN L2-3-IT	SCZ	3:17849626-3:19083652	0.144
ENSG00000259295	CSPG4P12	Subclass-EN L2-3-IT	SCZ	15:83591716-15:86109674	0.0239
ENSG00000090238	YPEL3	Subclass-EN L3-5-IT-3	SCZ	16:29025292-16:31371622	0.00568
ENSG00000285184	ENSG00000285184	Class-Oligo	SCZ	1:148907004-1:151566405	0.998
ENSG00000286242	ENSG00000286242	Subclass-EN L3-5-IT-2	SCZ	4:102300199-4:104384137	0.882
ENSG00000286242	ENSG00000286242	Subclass-EN L3-5-IT-2	SCZ	4:99757203-4:102300199	0.0257
ENSG00000144381	HSPD1	Subclass-IN LAMP5-RELN	SCZ	2:197213386-2:198446401	0.0321
ENSG00000144381	HSPD1	Subclass-IN LAMP5-RELN	SCZ	2:195582732-2:197213386	0.02
ENSG00000259511	UBE2Q2L	Class-IN	SCZ	15:83591716-15:86109674	0.0138
ENSG00000259511	UBE2Q2L	Class-IN	SCZ	15:80568637-15:83591716	0.00381
ENSG00000259511	UBE2Q2L	Subclass-IN VIP	SCZ	15:83591716-15:86109674	0.00879
ENSG00000259511	UBE2Q2L	Subclass-IN VIP	SCZ	15:80568637-15:83591716	0.00389
ENSG00000158161	EYA3	Subclass-IN LAMP5-RELN	SCZ	1:27075376-1:29689034	0.977
ENSG00000263934	SNORD3A	Subclass-EN L2-3-IT	SCZ	17:18953007-17:21387045	0.00281
ENSG00000132563	REEP2	Subclass-EN L2-3-IT	SCZ	5:137040361-5:139885487	1
ENSG00000116127	ALMS1	snBulk	SCZ	2:72947719-2:75402960	0.835
ENSG00000116127	ALMS1	snBulk	SCZ	2:70528066-2:72947719	0.0307
ENSG00000117592	PRDX6	Class-EN	SCZ	1:173128768-1:175120632	0.351
ENSG00000117592	PRDX6	Class-EN	SCZ	1:170588635-1:173128768	0.0106
ENSG00000162971	TYW5	Class-EN	SCZ	2:198446401-2:200711561	0.652
ENSG00000162971	TYW5	Subclass-IN PVALB	SCZ	2:198446401-2:200711561	0.0754
ENSG00000162971	TYW5	Subclass-IN PVALB	SCZ	2:200711561-2:201953914	0.0142
ENSG00000103037	SETD6	Subclass-EN L5-6-NP	SCZ	16:57630418-16:59011501	0.999
ENSG00000103037	SETD6	Subclass-EN L5-6-NP	SCZ	16:59011501-16:60711790	0.0657
ENSG00000263934	SNORD3A	Class-Astro	SCZ	17:18953007-17:21387045	1
ENSG00000132563	REEP2	snBulk	SCZ	5:137040361-5:139885487	1
ENSG00000263934	SNORD3A	Subclass-EN L3-5-IT-3	SCZ	17:18953007-17:21387045	0.881
ENSG00000263934	SNORD3A	Subclass-EN L3-5-IT-3	SCZ	17:16509028-17:18953007	0.00904
ENSG00000275120	ENSG00000275120	Class-Oligo	SCZ	15:83591716-15:86109674	0.00895
ENSG00000176371	ZSCAN2	Subclass-EN L3-5-IT-2	SCZ	15:83591716-15:86109674	0.0087
ENSG00000152430	BOLL	Subclass-IN VIP	SCZ	2:197213386-2:198446401	0.0275
ENSG00000152430	BOLL	Subclass-IN VIP	SCZ	2:195582732-2:197213386	0.0169
ENSG00000152430	BOLL	Subclass-IN VIP	SCZ	2:198446401-2:200711561	0.0129
ENSG00000283529	ENSG00000283529	Class-IN	SCZ	20:48583442-20:50623121	0.0122
ENSG00000030110	BAK1	Class-Oligo	SCZ	6:33268720-6:35487979	1
ENSG00000286329	ENSG00000286329	Subclass-EN L2-3-IT	SCZ	3:78975391-3:81378159	0.999
ENSG00000085788	DDHD2	Subclass-EN L3-5-IT-2	SCZ	8:37521871-8:39081287	1
ENSG00000085788	DDHD2	Subclass-EN L3-5-IT-2	SCZ	8:39081287-8:40845818	0.0363
ENSG00000085788	DDHD2	Subclass-EN L3-5-IT-2	SCZ	8:35459714-8:37521871	0.0323
ENSG00000158805	ZNF276	Subclass-MG	SCZ	16:88974757-16:90226404	0.944
ENSG00000158805	ZNF276	Subclass-MG	SCZ	16:87613743-16:88974757	0.0181
ENSG00000172817	CYP7B1	Subclass-EN L6-IT-1	SCZ	8:64320315-8:65576855	1
ENSG00000085788	DDHD2	Class-IN	SCZ	8:39081287-8:40845818	0.0273
ENSG00000085788	DDHD2	Class-IN	SCZ	8:37521871-8:39081287	0.0193
ENSG00000248585	ENSG00000248585	Subclass-EN L2-3-IT	SCZ	8:37521871-8:39081287	0.0781
ENSG00000259295	CSPG4P12	Subclass-EN L3-5-IT-1	SCZ	15:83591716-15:86109674	0.975
ENSG00000183066	WBP2NL	Subclass-IN PVALB	SCZ	22:40149793-22:42294812	0.985
ENSG00000183066	WBP2NL	Subclass-IN PVALB	SCZ	22:42294812-22:43318194	0.0525
ENSG00000228696	ARL17B	Subclass-IN LAMP5-LHX6	SCZ	17:44979537-17:47798656	0.00371
ENSG00000140264	SERF2	Subclass-IN SST	SCZ	15:42484201-15:43905851	0.0361
ENSG00000140264	SERF2	Subclass-IN SST	SCZ	15:43905851-15:46326589	0.00963
ENSG00000119242	CCDC92	Subclass-IN LAMP5-LHX6	SCZ	12:121569746-12:124493434	0.985
ENSG00000119242	CCDC92	Subclass-IN LAMP5-LHX6	SCZ	12:124493434-12:125960959	0.103
ENSG00000101109	STK4	Class-IN	SCZ	20:44051536-20:46210417	0.961
ENSG00000167491	GATAD2A	Subclass-EN L3-5-IT-1	SCZ	19:18299052-19:19766662	0.995
ENSG00000167491	GATAD2A	Subclass-EN L3-5-IT-1	SCZ	19:19766662-19:20722951	0.023
ENSG00000100731	PCNX1	Subclass-IN ADARB2	SCZ	14:70665240-14:72422907	0.999
ENSG00000100731	PCNX1	Subclass-IN ADARB2	SCZ	14:67525600-14:70665240	0.0231
ENSG00000267127	ENSG00000267127	Class-EN	SCZ	18:79389991-18:80247514	1
ENSG00000267127	ENSG00000267127	Class-EN	SCZ	18:78216317-18:79389991	0.321
ENSG00000182732	RGS6	Subclass-IN SST	SCZ	14:70665240-14:72422907	0.987
ENSG00000182732	RGS6	Subclass-IN SST	SCZ	14:72422907-14:75978424	0.00853
ENSG00000259511	UBE2Q2L	Subclass-IN PVALB	SCZ	15:83591716-15:86109674	0.0118
ENSG00000259511	UBE2Q2L	Subclass-IN PVALB	SCZ	15:80568637-15:83591716	0.00714
ENSG00000154447	SH3RF1	Subclass-MG	SCZ	4:168755674-4:169855359	0.997
ENSG00000154447	SH3RF1	Subclass-MG	SCZ	4:166931766-4:168755674	0.0843
ENSG00000154447	SH3RF1	Subclass-MG	SCZ	4:169855359-4:171637484	0.0429
ENSG00000242828	ENSG00000242828	snBulk	SCZ	3:78975391-3:81378159	0.299
ENSG00000176371	ZSCAN2	Class-OPC	SCZ	15:83591716-15:86109674	0.00482
ENSG00000115896	PLCL1	Subclass-PVM	SCZ	2:197213386-2:198446401	1
ENSG00000115896	PLCL1	Subclass-PVM	SCZ	2:195582732-2:197213386	0.0685
ENSG00000115896	PLCL1	Subclass-PVM	SCZ	2:198446401-2:200711561	0.0479
ENSG00000108641	B9D1	Class-EN	SCZ	17:18953007-17:21387045	0.00264
ENSG00000162426	SLC45A1	Subclass-EN L2-3-IT	SCZ	1:7187275-1:9305140	1
ENSG00000172817	CYP7B1	Subclass-IN SST	SCZ	8:64320315-8:65576855	1
ENSG00000172817	CYP7B1	Subclass-IN SST	SCZ	8:62436747-8:64320315	0.0508
ENSG00000214425	LRRC37A4P	Subclass-EN L3-5-IT-1	SCZ	17:44979537-17:47798656	0.756
ENSG00000214425	LRRC37A4P	Subclass-EN L3-5-IT-1	SCZ	17:43694719-17:44979537	0.0096
ENSG00000243694	LINC02027	Class-IN	SCZ	3:78975391-3:81378159	1
ENSG00000163935	SFMBT1	Subclass-MG	SCZ	3:51797999-3:54047363	0.0822
ENSG00000102471	NDFIP2	Class-Oligo	SCZ	13:80011541-13:82007679	0.0285
ENSG00000102471	NDFIP2	Class-Oligo	SCZ	13:78234678-13:80011541	0.0206
ENSG00000243694	LINC02027	Class-EN	SCZ	3:78975391-3:81378159	0.69
ENSG00000204188	GGNBP1	Subclass-EN L2-3-IT	SCZ	6:33268720-6:35487979	1
ENSG00000182600	SNORC	Class-IN	SCZ	2:232685293-2:234242343	0.989
ENSG00000214425	LRRC37A4P	Subclass-IN VIP	SCZ	17:44979537-17:47798656	0.0931
ENSG00000214425	LRRC37A4P	Subclass-IN VIP	SCZ	17:43694719-17:44979537	0.00445
ENSG00000242866	STRC	Subclass-IN PVALB	SCZ	15:42484201-15:43905851	0.99
ENSG00000242866	STRC	Subclass-IN PVALB	SCZ	15:43905851-15:46326589	0.198
ENSG00000215347	SLC25A5P1	Class-IN	SCZ	22:40149793-22:42294812	0.213
ENSG00000215347	SLC25A5P1	Class-IN	SCZ	22:42294812-22:43318194	0.0349
ENSG00000154447	SH3RF1	Class-Immune	SCZ	4:168755674-4:169855359	0.993
ENSG00000154447	SH3RF1	Class-Immune	SCZ	4:166931766-4:168755674	0.0747
ENSG00000154447	SH3RF1	Class-Immune	SCZ	4:169855359-4:171637484	0.0323
ENSG00000178568	ERBB4	Subclass-EN L6-IT-2	SCZ	2:211514793-2:213149558	0.999
ENSG00000178568	ERBB4	Subclass-EN L6-IT-2	SCZ	2:209076805-2:211514793	0.467
ENSG00000108641	B9D1	Subclass-EN L2-3-IT	SCZ	17:18953007-17:21387045	0.0245
ENSG00000108641	B9D1	Subclass-EN L2-3-IT	SCZ	17:16509028-17:18953007	0.00314
ENSG00000245261	ENSG00000245261	Class-EN	SCZ	6:42070983-6:43788432	0.987
ENSG00000245261	ENSG00000245261	Class-EN	SCZ	6:43788432-6:45438826	0.0406
ENSG00000102471	NDFIP2	Class-IN	SCZ	13:78234678-13:80011541	1
ENSG00000102471	NDFIP2	Class-IN	SCZ	13:80011541-13:82007679	0.114
ENSG00000114054	PCCB	Subclass-IN PVALB-CHC	SCZ	3:135738064-3:137652241	0.956
ENSG00000114054	PCCB	Subclass-IN PVALB-CHC	SCZ	3:133533329-3:135738064	0.0206
ENSG00000118946	PCDH17	Class-Mural	SCZ	13:57836492-13:58728137	1
ENSG00000118946	PCDH17	Class-Mural	SCZ	13:56980083-13:57836492	0.0909
ENSG00000164100	NDST3	Subclass-IN VIP	SCZ	4:117558763-4:119012357	1
ENSG00000164100	NDST3	Subclass-IN VIP	SCZ	4:119012357-4:119471529	0.0746
ENSG00000164100	NDST3	Subclass-IN VIP	SCZ	4:116355773-4:117558763	0.0615
ENSG00000170802	FOXN2	Subclass-IN LAMP5-LHX6	SCZ	2:47985862-2:49795119	0.997
ENSG00000170802	FOXN2	Subclass-IN LAMP5-LHX6	SCZ	2:47091633-2:47985862	0.0904
ENSG00000189136	UBE2Q2P1	Subclass-IN VIP	SCZ	15:80568637-15:83591716	0.244
ENSG00000189136	UBE2Q2P1	Subclass-IN VIP	SCZ	15:83591716-15:86109674	0.00989
ENSG00000259728	LINC00933	Class-EN	SCZ	15:80568637-15:83591716	0.0358
ENSG00000259728	LINC00933	Class-EN	SCZ	15:83591716-15:86109674	0.0283
ENSG00000262372	ENSG00000262372	snBulk	SCZ	17:44979537-17:47798656	0.127
ENSG00000228393	LINC01004	Class-Oligo	SCZ	7:103557063-7:104519078	0.048
ENSG00000228393	LINC01004	Class-Oligo	SCZ	7:104519078-7:106042459	0.0117
ENSG00000214425	LRRC37A4P	Class-OPC	SCZ	17:44979537-17:47798656	0.0718
ENSG00000214425	LRRC37A4P	Class-OPC	SCZ	17:43694719-17:44979537	0.0051
ENSG00000147535	PLPP5	Class-EN	SCZ	8:35459714-8:37521871	0.0398
ENSG00000147535	PLPP5	Class-EN	SCZ	8:39081287-8:40845818	0.0238
ENSG00000147535	PLPP5	Class-EN	SCZ	8:37521871-8:39081287	0.0138
ENSG00000214425	LRRC37A4P	Class-IN	SCZ	17:43694719-17:44979537	0.00462
ENSG00000214425	LRRC37A4P	Class-IN	SCZ	17:44979537-17:47798656	0.00297
ENSG00000090238	YPEL3	snBulk	SCZ	16:29025292-16:31371622	0.0269
ENSG00000137822	TUBGCP4	snBulk	SCZ	15:42484201-15:43905851	0.0715
ENSG00000137822	TUBGCP4	snBulk	SCZ	15:43905851-15:46326589	0.00979
ENSG00000090238	YPEL3	Subclass-EN L5-6-NP	SCZ	16:29025292-16:31371622	1
ENSG00000162753	SLC9C2	Subclass-EN L6-CT	SCZ	1:173128768-1:175120632	0.994
ENSG00000162753	SLC9C2	Subclass-EN L6-CT	SCZ	1:170588635-1:173128768	0.0177
ENSG00000135250	SRPK2	Subclass-EN L6-IT-1	SCZ	7:104519078-7:106042459	1
ENSG00000135250	SRPK2	Subclass-EN L6-IT-1	SCZ	7:103557063-7:104519078	0.193
ENSG00000135250	SRPK2	Subclass-EN L6-IT-1	SCZ	7:106042459-7:108139733	0.0276
ENSG00000072134	EPN2	Class-Astro	SCZ	17:18953007-17:21387045	0.00255
ENSG00000158113	LRRC43	Class-Astro	SCZ	12:121569746-12:124493434	0.00213
ENSG00000154822	PLCL2	Subclass-IN VIP	SCZ	3:16240935-3:17849626	1
ENSG00000154822	PLCL2	Subclass-IN VIP	SCZ	3:17849626-3:19083652	0.0718
ENSG00000154822	PLCL2	Subclass-IN VIP	SCZ	3:14775393-3:16240935	0.022
ENSG00000139323	POC1B	Class-Astro	SCZ	12:89288345-12:91672378	0.999
ENSG00000139323	POC1B	Class-Astro	SCZ	12:85596648-12:89288345	0.0158
ENSG00000263715	LINC02210-CRHR1	Subclass-EN L3-5-IT-1	SCZ	17:44979537-17:47798656	0.0196
ENSG00000263715	LINC02210-CRHR1	Subclass-EN L3-5-IT-1	SCZ	17:43694719-17:44979537	0.011
ENSG00000101442	ACTR5	Class-EN	SCZ	20:38281128-20:39808119	0.9
ENSG00000101442	ACTR5	Class-EN	SCZ	20:36332043-20:38281128	0.0107
ENSG00000267246	ENSG00000267246	Subclass-EN L2-3-IT	SCZ	17:44979537-17:47798656	0.0419
ENSG00000267246	ENSG00000267246	Subclass-EN L2-3-IT	SCZ	17:43694719-17:44979537	0.0103
ENSG00000285184	ENSG00000285184	Class-Immune	SCZ	1:148907004-1:151566405	0.995
ENSG00000286511	ENSG00000286511	Subclass-EN L2-3-IT	SCZ	6:108143176-6:109983044	0.835
ENSG00000172817	CYP7B1	Class-OPC	SCZ	8:64320315-8:65576855	1
ENSG00000135250	SRPK2	Subclass-IN LAMP5-RELN	SCZ	7:104519078-7:106042459	1
ENSG00000109956	B3GAT1	Subclass-EN L6-IT-2	SCZ	11:134336099-11:135076558	0.997
ENSG00000109956	B3GAT1	Subclass-EN L6-IT-2	SCZ	11:133130151-11:134336099	0.207
ENSG00000245261	ENSG00000245261	Class-Astro	SCZ	6:42070983-6:43788432	0.847
ENSG00000228696	ARL17B	Subclass-IN SST	SCZ	17:44979537-17:47798656	0.0044
ENSG00000162971	TYW5	Subclass-EN L2-3-IT	SCZ	2:198446401-2:200711561	1
ENSG00000149927	DOC2A	Subclass-IN SST	SCZ	16:29025292-16:31371622	0.0176
ENSG00000243694	LINC02027	snBulk	SCZ	3:78975391-3:81378159	0.458
ENSG00000261118	ENSG00000261118	Subclass-IN VIP	SCZ	16:88974757-16:90226404	0.759
ENSG00000261118	ENSG00000261118	Subclass-IN VIP	SCZ	16:87613743-16:88974757	0.012
ENSG00000136381	IREB2	Subclass-EN L3-5-IT-2	SCZ	15:78223711-15:80568637	1
ENSG00000136381	IREB2	Subclass-EN L3-5-IT-2	SCZ	15:76106283-15:78223711	0.0117
ENSG00000115816	CEBPZ	Class-Immune	SCZ	2:35896940-2:37905569	0.985
ENSG00000115816	CEBPZ	Class-Immune	SCZ	2:37905569-2:38804195	0.0309
ENSG00000225087	ENSG00000225087	Class-Oligo	SCZ	1:71218722-1:73861224	1
ENSG00000225087	ENSG00000225087	Class-Oligo	SCZ	1:73861224-1:76262450	0.0607
ENSG00000286575	ENSG00000286575	Class-Astro	SCZ	10:102620653-10:104935290	0.0059
ENSG00000231114	ENSG00000231114	Class-IN	SCZ	7:137191815-7:139059933	1
ENSG00000231114	ENSG00000231114	Class-IN	SCZ	7:135906335-7:137191815	0.0672
ENSG00000100505	TRIM9	Class-IN	SCZ	14:50041042-14:51026854	0.794
ENSG00000100505	TRIM9	Class-IN	SCZ	14:51026854-14:53007665	0.695
ENSG00000162753	SLC9C2	Subclass-EN L3-5-IT-3	SCZ	1:170588635-1:173128768	0.0108
ENSG00000162753	SLC9C2	Subclass-EN L3-5-IT-3	SCZ	1:173128768-1:175120632	0.00805
ENSG00000176681	LRRC37A	Class-OPC	SCZ	17:44979537-17:47798656	0.00364
ENSG00000263715	LINC02210-CRHR1	Class-Oligo	SCZ	17:44979537-17:47798656	0.107
ENSG00000263715	LINC02210-CRHR1	Class-Oligo	SCZ	17:43694719-17:44979537	0.00366
ENSG00000090238	YPEL3	Subclass-EN L3-5-IT-1	SCZ	16:29025292-16:31371622	1
ENSG00000203801	LINC00222	Class-EN	SCZ	6:108143176-6:109983044	0.989
ENSG00000264589	MAPT-AS1	Subclass-IN SST	SCZ	17:44979537-17:47798656	0.0103
ENSG00000264589	MAPT-AS1	Subclass-IN SST	SCZ	17:43694719-17:44979537	0.00356
ENSG00000284772	ENSG00000284772	Class-Oligo	SCZ	15:42484201-15:43905851	0.715
ENSG00000284772	ENSG00000284772	Class-Oligo	SCZ	15:43905851-15:46326589	0.00856
ENSG00000226742	HSBP1L1	Class-Oligo	SCZ	18:79389991-18:80247514	0.335
ENSG00000226742	HSBP1L1	Class-Oligo	SCZ	18:78216317-18:79389991	0.108
ENSG00000204120	GIGYF2	Class-IN	SCZ	2:232685293-2:234242343	0.996
ENSG00000204120	GIGYF2	Class-IN	SCZ	2:230978674-2:232685293	0.0335
ENSG00000272912	ENSG00000272912	snBulk	SCZ	10:102620653-10:104935290	0.00391
ENSG00000272912	ENSG00000272912	snBulk	SCZ	10:101189482-10:102620653	0.00296
ENSG00000090238	YPEL3	Class-EN	SCZ	16:29025292-16:31371622	0.0058
ENSG00000263934	SNORD3A	snBulk	SCZ	17:18953007-17:21387045	0.674
ENSG00000128487	SPECC1	Class-Oligo	SCZ	17:18953007-17:21387045	0.994
ENSG00000145354	CISD2	Class-EN	SCZ	4:102300199-4:104384137	0.624
ENSG00000145354	CISD2	Class-EN	SCZ	4:99757203-4:102300199	0.096
ENSG00000176681	LRRC37A	Subclass-EN L6-IT-1	SCZ	17:44979537-17:47798656	0.00241
ENSG00000108379	WNT3	Subclass-EN L2-3-IT	SCZ	17:44979537-17:47798656	0.0269
ENSG00000090238	YPEL3	Subclass-EN L6-IT-2	SCZ	16:29025292-16:31371622	0.926
ENSG00000163016	ALMS1P1	Class-IN	SCZ	2:72947719-2:75402960	0.753
ENSG00000228696	ARL17B	Subclass-EN L6-CT	SCZ	17:44979537-17:47798656	0.0048
ENSG00000163016	ALMS1P1	Subclass-IN PVALB-CHC	SCZ	2:72947719-2:75402960	0.678
ENSG00000163016	ALMS1P1	Subclass-IN PVALB-CHC	SCZ	2:70528066-2:72947719	0.00949
ENSG00000279726	ENSG00000279726	Subclass-EN L3-5-IT-2	SCZ	5:139885487-5:141266403	0.292
ENSG00000279726	ENSG00000279726	Subclass-EN L3-5-IT-2	SCZ	5:141266403-5:143601683	0.0425
ENSG00000279726	ENSG00000279726	Subclass-EN L3-5-IT-2	SCZ	5:137040361-5:139885487	0.00608
ENSG00000135870	RC3H1	Class-IN	SCZ	1:173128768-1:175120632	0.0694
ENSG00000135870	RC3H1	Class-IN	SCZ	1:170588635-1:173128768	0.00743
ENSG00000242828	ENSG00000242828	Class-EN	SCZ	3:78975391-3:81378159	0.384
ENSG00000228696	ARL17B	Class-Immune	SCZ	17:44979537-17:47798656	0.0742
ENSG00000284772	ENSG00000284772	snBulk	SCZ	15:43905851-15:46326589	0.787
ENSG00000284772	ENSG00000284772	snBulk	SCZ	15:42484201-15:43905851	0.00607
ENSG00000281100	ENSG00000281100	Class-EN	SCZ	3:36445350-3:38314625	0.089
ENSG00000189136	UBE2Q2P1	Subclass-EN L6B	SCZ	15:80568637-15:83591716	0.00642
ENSG00000189136	UBE2Q2P1	Subclass-EN L6B	SCZ	15:83591716-15:86109674	0.0058
ENSG00000250616	ENSG00000250616	Class-Astro	SCZ	16:29025292-16:31371622	0.0515
ENSG00000135250	SRPK2	Subclass-IN SST	SCZ	7:104519078-7:106042459	1
ENSG00000135250	SRPK2	Subclass-IN SST	SCZ	7:103557063-7:104519078	0.226
ENSG00000135250	SRPK2	Subclass-IN SST	SCZ	7:106042459-7:108139733	0.0145
ENSG00000112659	CUL9	Subclass-EN L3-5-IT-3	SCZ	6:42070983-6:43788432	0.99
ENSG00000112659	CUL9	Subclass-EN L3-5-IT-3	SCZ	6:43788432-6:45438826	0.0647
ENSG00000214425	LRRC37A4P	Subclass-IN SST	SCZ	17:44979537-17:47798656	0.00993
ENSG00000214425	LRRC37A4P	Subclass-IN SST	SCZ	17:43694719-17:44979537	0.00338
ENSG00000162426	SLC45A1	snBulk	SCZ	1:7187275-1:9305140	1
ENSG00000140265	ZSCAN29	Class-Astro	SCZ	15:43905851-15:46326589	0.0776
ENSG00000140265	ZSCAN29	Class-Astro	SCZ	15:42484201-15:43905851	0.0653
ENSG00000115816	CEBPZ	Class-OPC	SCZ	2:35896940-2:37905569	0.979
ENSG00000115816	CEBPZ	Class-OPC	SCZ	2:37905569-2:38804195	0.0307
ENSG00000183955	KMT5A	Class-Oligo	SCZ	12:121569746-12:124493434	0.00254
ENSG00000225427	LINC00331	Class-EN	SCZ	13:78234678-13:80011541	0.0687
ENSG00000166762	CATSPER2	Subclass-IN PVALB-CHC	SCZ	15:42484201-15:43905851	0.128
ENSG00000166762	CATSPER2	Subclass-IN PVALB-CHC	SCZ	15:43905851-15:46326589	0.00958
ENSG00000136631	VPS45	Subclass-IN ADARB2	SCZ	1:148907004-1:151566405	0.947
ENSG00000172817	CYP7B1	Subclass-EN L3-5-IT-3	SCZ	8:64320315-8:65576855	0.997
ENSG00000172817	CYP7B1	Subclass-EN L3-5-IT-3	SCZ	8:62436747-8:64320315	0.0526
ENSG00000184206	GOLGA6L4	Class-OPC	SCZ	15:80568637-15:83591716	0.531
ENSG00000184206	GOLGA6L4	Class-OPC	SCZ	15:83591716-15:86109674	0.00486
ENSG00000170445	HARS1	Class-Astro	SCZ	5:139885487-5:141266403	0.346
ENSG00000170445	HARS1	Class-Astro	SCZ	5:137040361-5:139885487	0.0163
ENSG00000170445	HARS1	Class-Astro	SCZ	5:141266403-5:143601683	0.0156
ENSG00000267198	ENSG00000267198	Class-EN	SCZ	17:44979537-17:47798656	0.0298
ENSG00000267198	ENSG00000267198	Class-EN	SCZ	17:43694719-17:44979537	0.0039
ENSG00000214425	LRRC37A4P	Subclass-EN L2-3-IT	SCZ	17:44979537-17:47798656	0.0214
ENSG00000214425	LRRC37A4P	Subclass-EN L2-3-IT	SCZ	17:43694719-17:44979537	0.00363
ENSG00000179195	ZNF664	snBulk	SCZ	12:121569746-12:124493434	0.942
ENSG00000112893	MAN2A1	Subclass-EN L6B	SCZ	5:109298233-5:111485446	1
ENSG00000112893	MAN2A1	Subclass-EN L6B	SCZ	5:107928495-5:109298233	0.081
ENSG00000100167	SEPTIN3	Class-EN	SCZ	22:40149793-22:42294812	0.00118
ENSG00000257097	CLIP1-AS1	snBulk	SCZ	12:121569746-12:124493434	0.924
ENSG00000257097	CLIP1-AS1	snBulk	SCZ	12:119316305-12:121569746	0.00319
ENSG00000176681	LRRC37A	Class-EN	SCZ	17:44979537-17:47798656	0.00404
ENSG00000263934	SNORD3A	Subclass-IN PVALB	SCZ	17:18953007-17:21387045	0.912
ENSG00000072134	EPN2	Subclass-PC	SCZ	17:18953007-17:21387045	0.72
ENSG00000072134	EPN2	Subclass-PC	SCZ	17:16509028-17:18953007	0.011
ENSG00000284772	ENSG00000284772	Subclass-IN VIP	SCZ	15:42484201-15:43905851	0.094
ENSG00000284772	ENSG00000284772	Subclass-IN VIP	SCZ	15:43905851-15:46326589	0.0422
ENSG00000228696	ARL17B	Subclass-IN VIP	SCZ	17:44979537-17:47798656	0.0104
ENSG00000274629	ENSG00000274629	snBulk	SCZ	2:223994702-2:224975287	1
ENSG00000274629	ENSG00000274629	snBulk	SCZ	2:224975287-2:227255126	0.0591
ENSG00000286329	ENSG00000286329	Class-EN	SCZ	3:81378159-3:82594735	0.245
ENSG00000286329	ENSG00000286329	Class-EN	SCZ	3:78975391-3:81378159	0.0533
ENSG00000101109	STK4	Class-Astro	SCZ	20:44051536-20:46210417	0.9
ENSG00000214425	LRRC37A4P	Subclass-EN L3-5-IT-2	SCZ	17:44979537-17:47798656	0.15
ENSG00000214425	LRRC37A4P	Subclass-EN L3-5-IT-2	SCZ	17:43694719-17:44979537	0.0058
ENSG00000090238	YPEL3	Subclass-EN L3-5-IT-2	SCZ	16:29025292-16:31371622	1
ENSG00000286329	ENSG00000286329	snBulk	SCZ	3:78975391-3:81378159	0.392
ENSG00000260075	NSFP1	Subclass-IN VIP	SCZ	17:44979537-17:47798656	0.00538
ENSG00000135250	SRPK2	Subclass-EN L3-5-IT-2	SCZ	7:103557063-7:104519078	0.36
ENSG00000135250	SRPK2	Subclass-EN L3-5-IT-2	SCZ	7:104519078-7:106042459	0.0158
ENSG00000135250	SRPK2	Subclass-EN L3-5-IT-2	SCZ	7:106042459-7:108139733	0.0146
ENSG00000116127	ALMS1	Class-EN	SCZ	2:70528066-2:72947719	0.33
ENSG00000116127	ALMS1	Class-EN	SCZ	2:72947719-2:75402960	0.289
ENSG00000176681	LRRC37A	Class-Astro	SCZ	17:44979537-17:47798656	0.00292
ENSG00000085788	DDHD2	Subclass-EN L6-IT-2	SCZ	8:37521871-8:39081287	0.878
ENSG00000085788	DDHD2	Subclass-EN L6-IT-2	SCZ	8:35459714-8:37521871	0.0533
ENSG00000237037	NDUFA6-DT	Subclass-IN PVALB	SCZ	22:40149793-22:42294812	0.0294
ENSG00000237037	NDUFA6-DT	Subclass-IN PVALB	SCZ	22:42294812-22:43318194	0.0116
ENSG00000214425	LRRC37A4P	Subclass-IN PVALB	SCZ	17:44979537-17:47798656	0.0338
ENSG00000214425	LRRC37A4P	Subclass-IN PVALB	SCZ	17:43694719-17:44979537	0.00397
ENSG00000263934	SNORD3A	Class-IN	SCZ	17:18953007-17:21387045	0.148
ENSG00000140265	ZSCAN29	snBulk	SCZ	15:42484201-15:43905851	0.0789
ENSG00000140265	ZSCAN29	snBulk	SCZ	15:43905851-15:46326589	0.00905
ENSG00000228696	ARL17B	Subclass-IN PVALB-CHC	SCZ	17:44979537-17:47798656	0.192
ENSG00000225151	GOLGA2P7	Subclass-EN L3-5-IT-2	SCZ	15:83591716-15:86109674	0.0171
ENSG00000225151	GOLGA2P7	Subclass-EN L3-5-IT-2	SCZ	15:80568637-15:83591716	0.0127
ENSG00000170445	HARS1	Subclass-EN L6-IT-1	SCZ	5:139885487-5:141266403	0.998
ENSG00000170445	HARS1	Subclass-EN L6-IT-1	SCZ	5:137040361-5:139885487	0.0699
ENSG00000170445	HARS1	Subclass-EN L6-IT-1	SCZ	5:141266403-5:143601683	0.0142
ENSG00000232754	ENSG00000232754	snBulk	SCZ	22:40149793-22:42294812	0.965
ENSG00000238280	ENSG00000238280	Class-Oligo	SCZ	10:61581937-10:64034354	0.998
ENSG00000263715	LINC02210-CRHR1	Class-OPC	SCZ	17:44979537-17:47798656	0.0242
ENSG00000263715	LINC02210-CRHR1	Class-OPC	SCZ	17:43694719-17:44979537	0.0102
ENSG00000264589	MAPT-AS1	Subclass-EN L6B	SCZ	17:43694719-17:44979537	0.00409
ENSG00000264589	MAPT-AS1	Subclass-EN L6B	SCZ	17:44979537-17:47798656	0.00336
ENSG00000259511	UBE2Q2L	Subclass-IN SST	SCZ	15:80568637-15:83591716	0.0207
ENSG00000259511	UBE2Q2L	Subclass-IN SST	SCZ	15:83591716-15:86109674	0.00707
ENSG00000004534	RBM6	Subclass-VLMC	SCZ	3:49279539-3:51797999	1
ENSG00000100372	SLC25A17	Subclass-EN L2-3-IT	SCZ	22:38911889-22:40149793	0.0112
ENSG00000100372	SLC25A17	Subclass-EN L2-3-IT	SCZ	22:40149793-22:42294812	0.00217
ENSG00000261118	ENSG00000261118	Subclass-IN PVALB	SCZ	16:88974757-16:90226404	0.994
ENSG00000261118	ENSG00000261118	Subclass-IN PVALB	SCZ	16:87613743-16:88974757	0.182
ENSG00000259511	UBE2Q2L	Class-OPC	SCZ	15:83591716-15:86109674	0.0091
ENSG00000259511	UBE2Q2L	Class-OPC	SCZ	15:80568637-15:83591716	0.00358
ENSG00000183066	WBP2NL	snBulk	SCZ	22:40149793-22:42294812	0.0933
ENSG00000267127	ENSG00000267127	Class-IN	SCZ	18:79389991-18:80247514	0.0272
ENSG00000248585	ENSG00000248585	Class-EN	SCZ	8:37521871-8:39081287	0.0217
ENSG00000228696	ARL17B	Subclass-EN L6-IT-2	SCZ	17:44979537-17:47798656	0.0154
ENSG00000284772	ENSG00000284772	Subclass-IN LAMP5-RELN	SCZ	15:43905851-15:46326589	1
ENSG00000284772	ENSG00000284772	Subclass-IN LAMP5-RELN	SCZ	15:42484201-15:43905851	0.983
ENSG00000284772	ENSG00000284772	Class-EN	SCZ	15:43905851-15:46326589	0.0643
ENSG00000284772	ENSG00000284772	Class-EN	SCZ	15:42484201-15:43905851	0.00569
ENSG00000263715	LINC02210-CRHR1	Class-IN	SCZ	17:43694719-17:44979537	0.0174
ENSG00000263715	LINC02210-CRHR1	Class-IN	SCZ	17:44979537-17:47798656	0.0044
ENSG00000228696	ARL17B	Subclass-MG	SCZ	17:44979537-17:47798656	0.282
ENSG00000286511	ENSG00000286511	Class-EN	SCZ	6:108143176-6:109983044	0.0225
ENSG00000286511	ENSG00000286511	Class-EN	SCZ	6:107129102-6:108143176	0.0213
ENSG00000214425	LRRC37A4P	Subclass-EN L6B	SCZ	17:44979537-17:47798656	1
ENSG00000214425	LRRC37A4P	Subclass-EN L6B	SCZ	17:43694719-17:44979537	0.00478
ENSG00000144035	NAT8	snBulk	SCZ	2:72947719-2:75402960	0.119
ENSG00000144035	NAT8	snBulk	SCZ	2:70528066-2:72947719	0.00894
ENSG00000260075	NSFP1	Subclass-EN L3-5-IT-2	SCZ	17:44979537-17:47798656	0.0166
ENSG00000256092	SBNO1-AS1	Class-Astro	SCZ	12:121569746-12:124493434	0.00101
ENSG00000237037	NDUFA6-DT	Class-OPC	SCZ	22:40149793-22:42294812	0.999
ENSG00000237037	NDUFA6-DT	Class-OPC	SCZ	22:42294812-22:43318194	0.0121
ENSG00000249867	LINC02742	Class-Astro	SCZ	11:26998914-11:28460046	1
ENSG00000249867	LINC02742	Class-Astro	SCZ	11:28460046-11:30119810	1
ENSG00000228696	ARL17B	Class-IN	SCZ	17:44979537-17:47798656	0.00991
ENSG00000135250	SRPK2	Subclass-IN LAMP5-LHX6	SCZ	7:104519078-7:106042459	0.798
ENSG00000135250	SRPK2	Subclass-IN LAMP5-LHX6	SCZ	7:103557063-7:104519078	0.217
ENSG00000135250	SRPK2	Subclass-IN LAMP5-LHX6	SCZ	7:106042459-7:108139733	0.0245
ENSG00000100372	SLC25A17	Subclass-EN L6-IT-1	SCZ	22:40149793-22:42294812	0.583
ENSG00000100372	SLC25A17	Subclass-EN L6-IT-1	SCZ	22:38911889-22:40149793	0.0165
ENSG00000259218	LINC00928	snBulk	SCZ	15:87826712-15:89932319	0.998
ENSG00000100426	ZBED4	Subclass-EN L6B	SCZ	22:49430885-22:50804870	1
ENSG00000100426	ZBED4	Subclass-EN L6B	SCZ	22:48507891-22:49430885	0.161
ENSG00000267198	ENSG00000267198	Subclass-EN L3-5-IT-3	SCZ	17:43694719-17:44979537	0.00388
ENSG00000267198	ENSG00000267198	Subclass-EN L3-5-IT-3	SCZ	17:44979537-17:47798656	0.00312
ENSG00000264589	MAPT-AS1	Class-Oligo	SCZ	17:44979537-17:47798656	0.278
ENSG00000264589	MAPT-AS1	Class-Oligo	SCZ	17:43694719-17:44979537	0.00852
ENSG00000170445	HARS1	Subclass-IN LAMP5-LHX6	SCZ	5:139885487-5:141266403	1
ENSG00000170445	HARS1	Subclass-IN LAMP5-LHX6	SCZ	5:141266403-5:143601683	0.00701
ENSG00000170445	HARS1	Subclass-IN LAMP5-LHX6	SCZ	5:137040361-5:139885487	0.00432
ENSG00000228696	ARL17B	Subclass-IN LAMP5-RELN	SCZ	17:44979537-17:47798656	0.0261
ENSG00000228696	ARL17B	Subclass-EN L6-IT-1	SCZ	17:44979537-17:47798656	0.00898
ENSG00000102471	NDFIP2	Subclass-EN L2-3-IT	SCZ	13:80011541-13:82007679	0.0756
ENSG00000102471	NDFIP2	Subclass-EN L2-3-IT	SCZ	13:78234678-13:80011541	0.0153
ENSG00000229154	KCNQ5-AS1	Subclass-IN PVALB	SCZ	6:70899807-6:72740374	1
ENSG00000228696	ARL17B	Subclass-EN L2-3-IT	SCZ	17:44979537-17:47798656	0.00532
ENSG00000260075	NSFP1	Subclass-EN L3-5-IT-3	SCZ	17:44979537-17:47798656	0.00234
ENSG00000176681	LRRC37A	Class-Oligo	SCZ	17:44979537-17:47798656	0.0101
ENSG00000197653	DNAH10	Class-EN	SCZ	12:121569746-12:124493434	0.414
ENSG00000197653	DNAH10	Class-EN	SCZ	12:124493434-12:125960959	0.0361
ENSG00000286575	ENSG00000286575	snBulk	SCZ	10:101189482-10:102620653	0.00434
ENSG00000286575	ENSG00000286575	snBulk	SCZ	10:102620653-10:104935290	0.000683
ENSG00000170802	FOXN2	Subclass-IN LAMP5-RELN	SCZ	2:47985862-2:49795119	0.989
ENSG00000170802	FOXN2	Subclass-IN LAMP5-RELN	SCZ	2:47091633-2:47985862	0.981
ENSG00000125107	CNOT1	snBulk	SCZ	16:57630418-16:59011501	0.701
ENSG00000125107	CNOT1	snBulk	SCZ	16:59011501-16:60711790	0.111
ENSG00000163016	ALMS1P1	Subclass-EN L5-6-NP	SCZ	2:72947719-2:75402960	1
ENSG00000103037	SETD6	snBulk	SCZ	16:57630418-16:59011501	0.316
ENSG00000176681	LRRC37A	snBulk	SCZ	17:44979537-17:47798656	0.00137
ENSG00000163016	ALMS1P1	Subclass-EN L6-IT-1	SCZ	2:72947719-2:75402960	1
ENSG00000176681	LRRC37A	Subclass-EN L2-3-IT	SCZ	17:44979537-17:47798656	0.00854
ENSG00000119242	CCDC92	Class-Oligo	SCZ	12:124493434-12:125960959	0.0447
ENSG00000119242	CCDC92	Class-Oligo	SCZ	12:121569746-12:124493434	0.00525
ENSG00000285184	ENSG00000285184	Subclass-MG	SCZ	1:148907004-1:151566405	0.951
ENSG00000272886	DCP1A	Class-Oligo	SCZ	3:51797999-3:54047363	0.0265
ENSG00000163016	ALMS1P1	snBulk	SCZ	2:72947719-2:75402960	0.061
ENSG00000163016	ALMS1P1	snBulk	SCZ	2:70528066-2:72947719	0.0183
ENSG00000264589	MAPT-AS1	Class-EN	SCZ	17:44979537-17:47798656	0.0177
ENSG00000264589	MAPT-AS1	Class-EN	SCZ	17:43694719-17:44979537	0.0132
ENSG00000103037	SETD6	Class-EN	SCZ	16:57630418-16:59011501	0.998
ENSG00000103037	SETD6	Class-EN	SCZ	16:59011501-16:60711790	0.139
ENSG00000103037	SETD6	Class-EN	SCZ	16:55869862-16:57630418	0.00558
ENSG00000162971	TYW5	snBulk	SCZ	2:198446401-2:200711561	1
ENSG00000285184	ENSG00000285184	Class-OPC	SCZ	1:148907004-1:151566405	0.904
ENSG00000183066	WBP2NL	Subclass-EN L6-CT	SCZ	22:40149793-22:42294812	0.982
ENSG00000183066	WBP2NL	Subclass-EN L6-CT	SCZ	22:42294812-22:43318194	0.114
ENSG00000103037	SETD6	Subclass-EN L3-5-IT-1	SCZ	16:57630418-16:59011501	1
ENSG00000267127	ENSG00000267127	snBulk	SCZ	18:78216317-18:79389991	0.236
ENSG00000267127	ENSG00000267127	snBulk	SCZ	18:79389991-18:80247514	0.134
ENSG00000037749	MFAP3	Subclass-IN VIP	SCZ	5:153488214-5:154393528	0.475
ENSG00000037749	MFAP3	Subclass-IN VIP	SCZ	5:151181737-5:153488214	0.0737
ENSG00000037749	MFAP3	Subclass-IN VIP	SCZ	5:154393528-5:155946495	0.0318
ENSG00000163016	ALMS1P1	Subclass-IN LAMP5-RELN	SCZ	2:72947719-2:75402960	0.117
ENSG00000163016	ALMS1P1	Subclass-IN LAMP5-RELN	SCZ	2:70528066-2:72947719	0.00958
ENSG00000112893	MAN2A1	Subclass-IN LAMP5-LHX6	SCZ	5:109298233-5:111485446	1
ENSG00000072518	MARK2	Subclass-EN L2-3-IT	SCZ	11:62456299-11:64037097	0.995
ENSG00000072518	MARK2	Subclass-EN L2-3-IT	SCZ	11:64037097-11:66131160	0.00216
ENSG00000170209	ANKK1	Class-Astro	SCZ	11:112588765-11:114387006	0.998
ENSG00000170209	ANKK1	Class-Astro	SCZ	11:111243672-11:112588765	0.00547
ENSG00000203801	LINC00222	Subclass-EN L3-5-IT-2	SCZ	6:108143176-6:109983044	0.999
ENSG00000203801	LINC00222	Subclass-EN L3-5-IT-2	SCZ	6:107129102-6:108143176	0.0285
ENSG00000163016	ALMS1P1	Class-Astro	SCZ	2:72947719-2:75402960	0.998
ENSG00000214425	LRRC37A4P	Subclass-IN ADARB2	SCZ	17:44979537-17:47798656	0.00734
ENSG00000214425	LRRC37A4P	Subclass-IN ADARB2	SCZ	17:43694719-17:44979537	0.00499
ENSG00000176371	ZSCAN2	snBulk	SCZ	15:83591716-15:86109674	0.0052
ENSG00000183066	WBP2NL	Class-Astro	SCZ	22:40149793-22:42294812	0.0154
ENSG00000183066	WBP2NL	Class-Astro	SCZ	22:42294812-22:43318194	0.0104
ENSG00000229212	ENSG00000229212	Subclass-EN L6-IT-1	SCZ	15:86109674-15:87826712	0.235
ENSG00000229212	ENSG00000229212	Subclass-EN L6-IT-1	SCZ	15:83591716-15:86109674	0.00445
ENSG00000285184	ENSG00000285184	Subclass-IN SST	SCZ	1:148907004-1:151566405	0.996
ENSG00000117569	PTBP2	Class-Astro	SCZ	1:95685337-1:97419693	0.999
ENSG00000117569	PTBP2	Class-Astro	SCZ	1:97419693-1:99335048	0.0176
ENSG00000228696	ARL17B	Subclass-EN L3-5-IT-1	SCZ	17:44979537-17:47798656	0.00695
ENSG00000126456	IRF3	Subclass-IN VIP	SCZ	19:48778970-19:51029311	0.033
ENSG00000126456	IRF3	Subclass-IN VIP	SCZ	19:46646825-19:48778970	0.00338
ENSG00000283529	ENSG00000283529	Subclass-IN VIP	SCZ	20:48583442-20:50623121	0.552
ENSG00000228696	ARL17B	Class-EN	SCZ	17:44979537-17:47798656	0.00975
ENSG00000176681	LRRC37A	Subclass-IN VIP	SCZ	17:44979537-17:47798656	0.00321
ENSG00000204188	GGNBP1	Subclass-EN L6-IT-1	SCZ	6:33268720-6:35487979	0.966
ENSG00000131558	EXOC4	Subclass-IN LAMP5-RELN	SCZ	7:133121089-7:134622844	1
ENSG00000263715	LINC02210-CRHR1	Subclass-EN L2-3-IT	SCZ	17:44979537-17:47798656	0.948
ENSG00000263715	LINC02210-CRHR1	Subclass-EN L2-3-IT	SCZ	17:43694719-17:44979537	0.0114
ENSG00000143603	KCNN3	Subclass-EN L3-5-IT-3	SCZ	1:154797927-1:156366342	0.462
ENSG00000143603	KCNN3	Subclass-EN L3-5-IT-3	SCZ	1:153208353-1:154797927	0.0189
ENSG00000103037	SETD6	Class-OPC	SCZ	16:57630418-16:59011501	1
ENSG00000162753	SLC9C2	Class-Oligo	SCZ	1:173128768-1:175120632	0.527
ENSG00000162753	SLC9C2	Class-Oligo	SCZ	1:170588635-1:173128768	0.0105
ENSG00000174564	IL20RB	snBulk	SCZ	3:135738064-3:137652241	0.0687
ENSG00000174564	IL20RB	snBulk	SCZ	3:137652241-3:140235755	0.0118
ENSG00000228696	ARL17B	Subclass-EN L5-6-NP	SCZ	17:44979537-17:47798656	0.0578
ENSG00000164100	NDST3	Class-IN	SCZ	4:117558763-4:119012357	1
ENSG00000164100	NDST3	Class-IN	SCZ	4:119012357-4:119471529	0.0546
ENSG00000164100	NDST3	Class-IN	SCZ	4:116355773-4:117558763	0.0474
ENSG00000100426	ZBED4	Subclass-EN L5-6-NP	SCZ	22:49430885-22:50804870	1
ENSG00000100426	ZBED4	Subclass-EN L5-6-NP	SCZ	22:48507891-22:49430885	0.14
ENSG00000166762	CATSPER2	snBulk	SCZ	15:43905851-15:46326589	0.0108
ENSG00000166762	CATSPER2	snBulk	SCZ	15:42484201-15:43905851	0.00645
ENSG00000116127	ALMS1	Subclass-EN L3-5-IT-2	SCZ	2:72947719-2:75402960	0.996
ENSG00000175324	LSM1	Class-Oligo	SCZ	8:37521871-8:39081287	0.229
ENSG00000175324	LSM1	Class-Oligo	SCZ	8:35459714-8:37521871	0.0437
ENSG00000264589	MAPT-AS1	Subclass-IN VIP	SCZ	17:44979537-17:47798656	0.545
ENSG00000132563	REEP2	Class-EN	SCZ	5:137040361-5:139885487	1
ENSG00000112893	MAN2A1	Subclass-IN PVALB-CHC	SCZ	5:109298233-5:111485446	1
ENSG00000183066	WBP2NL	Subclass-IN ADARB2	SCZ	22:40149793-22:42294812	0.998
ENSG00000183066	WBP2NL	Subclass-IN ADARB2	SCZ	22:42294812-22:43318194	0.0182
ENSG00000285184	ENSG00000285184	Subclass-IN PVALB	SCZ	1:148907004-1:151566405	0.958
ENSG00000137822	TUBGCP4	Class-IN	SCZ	15:42484201-15:43905851	0.926
ENSG00000131374	TBC1D5	Subclass-EN L2-3-IT	SCZ	3:17849626-3:19083652	0.924
ENSG00000131374	TBC1D5	Subclass-EN L2-3-IT	SCZ	3:16240935-3:17849626	0.043
ENSG00000144677	CTDSPL	Subclass-PC	SCZ	3:36445350-3:38314625	0.999
ENSG00000144677	CTDSPL	Subclass-PC	SCZ	3:38314625-3:40179807	0.0273
ENSG00000178882	RFLNA	Class-OPC	SCZ	12:121569746-12:124493434	0.411
ENSG00000178882	RFLNA	Class-OPC	SCZ	12:124493434-12:125960959	0.182
ENSG00000103037	SETD6	Subclass-IN PVALB	SCZ	16:57630418-16:59011501	1
ENSG00000103037	SETD6	Subclass-IN PVALB	SCZ	16:59011501-16:60711790	0.0615
ENSG00000103037	SETD6	Subclass-IN PVALB	SCZ	16:55869862-16:57630418	0.0062
ENSG00000203801	LINC00222	Subclass-EN L2-3-IT	SCZ	6:108143176-6:109983044	0.19
ENSG00000170445	HARS1	Subclass-EN L5-6-NP	SCZ	5:139885487-5:141266403	0.974
ENSG00000228696	ARL17B	Class-OPC	SCZ	17:44979537-17:47798656	0.0163
ENSG00000260075	NSFP1	Subclass-IN PVALB	SCZ	17:44979537-17:47798656	0.229
ENSG00000163016	ALMS1P1	Subclass-IN PVALB	SCZ	2:70528066-2:72947719	0.867
ENSG00000163016	ALMS1P1	Subclass-IN PVALB	SCZ	2:72947719-2:75402960	0.861
ENSG00000162971	TYW5	Subclass-EN L3-5-IT-2	SCZ	2:198446401-2:200711561	0.663
ENSG00000245261	ENSG00000245261	snBulk	SCZ	6:42070983-6:43788432	0.96
ENSG00000115816	CEBPZ	Subclass-IN LAMP5-RELN	SCZ	2:35896940-2:37905569	1
ENSG00000228696	ARL17B	snBulk	SCZ	17:44979537-17:47798656	0.00649
ENSG00000119242	CCDC92	Subclass-PC	SCZ	12:121569746-12:124493434	0.999
ENSG00000119242	CCDC92	Subclass-PC	SCZ	12:124493434-12:125960959	0.0775
ENSG00000264589	MAPT-AS1	Class-OPC	SCZ	17:44979537-17:47798656	0.915
ENSG00000259295	CSPG4P12	Subclass-EN L3-5-IT-2	SCZ	15:86109674-15:87826712	0.28
ENSG00000259295	CSPG4P12	Subclass-EN L3-5-IT-2	SCZ	15:83591716-15:86109674	0.00967
ENSG00000228696	ARL17B	Subclass-EN L3-5-IT-3	SCZ	17:44979537-17:47798656	0.00333
ENSG00000227373	RABGAP1L-DT	snBulk	SCZ	1:173128768-1:175120632	0.0272
ENSG00000227373	RABGAP1L-DT	snBulk	SCZ	1:170588635-1:173128768	0.00632
ENSG00000267270	PARD6G-AS1	Subclass-EN L6-IT-1	SCZ	18:79389991-18:80247514	0.964
ENSG00000267270	PARD6G-AS1	Subclass-EN L6-IT-1	SCZ	18:78216317-18:79389991	0.196
ENSG00000112893	MAN2A1	Class-IN	SCZ	5:109298233-5:111485446	0.999
ENSG00000131374	TBC1D5	Class-EN	SCZ	3:16240935-3:17849626	0.498
ENSG00000131374	TBC1D5	Class-EN	SCZ	3:17849626-3:19083652	0.0901
ENSG00000131374	TBC1D5	Class-EN	SCZ	3:14775393-3:16240935	0.0101
ENSG00000263715	LINC02210-CRHR1	Subclass-IN ADARB2	SCZ	17:44979537-17:47798656	0.86
ENSG00000263715	LINC02210-CRHR1	Subclass-IN ADARB2	SCZ	17:43694719-17:44979537	0.00491
ENSG00000263715	LINC02210-CRHR1	Subclass-IN LAMP5-LHX6	SCZ	17:44979537-17:47798656	0.0145
ENSG00000285184	ENSG00000285184	snBulk	SCZ	1:148907004-1:151566405	0.993
ENSG00000260075	NSFP1	Subclass-IN LAMP5-LHX6	SCZ	17:44979537-17:47798656	0.0354
ENSG00000227373	RABGAP1L-DT	Class-Oligo	SCZ	1:173128768-1:175120632	0.309
ENSG00000227373	RABGAP1L-DT	Class-Oligo	SCZ	1:175120632-1:177464245	0.0194
ENSG00000227373	RABGAP1L-DT	Class-Oligo	SCZ	1:170588635-1:173128768	0.0143
ENSG00000163016	ALMS1P1	Subclass-IN SST	SCZ	2:72947719-2:75402960	0.569
ENSG00000287351	ENSG00000287351	snBulk	SCZ	16:88974757-16:90226404	0.512
ENSG00000287351	ENSG00000287351	snBulk	SCZ	16:87613743-16:88974757	0.0769
ENSG00000170445	HARS1	Subclass-IN PVALB-CHC	SCZ	5:139885487-5:141266403	0.999
ENSG00000170445	HARS1	Subclass-IN PVALB-CHC	SCZ	5:141266403-5:143601683	0.0112
ENSG00000153406	NMRAL1	Class-IN	SCZ	16:3951195-16:5068344	1
ENSG00000153406	NMRAL1	Class-IN	SCZ	16:5068344-16:5841579	0.0447
ENSG00000170445	HARS1	Class-IN	SCZ	5:139885487-5:141266403	0.985
ENSG00000170445	HARS1	Class-IN	SCZ	5:141266403-5:143601683	0.00455
ENSG00000105717	PBX4	Class-IN	SCZ	19:18299052-19:19766662	0.999
ENSG00000105717	PBX4	Class-IN	SCZ	19:19766662-19:20722951	0.00985
ENSG00000214425	LRRC37A4P	Subclass-IN LAMP5-LHX6	SCZ	17:44979537-17:47798656	0.0323
ENSG00000214425	LRRC37A4P	Subclass-IN LAMP5-LHX6	SCZ	17:43694719-17:44979537	0.00469
ENSG00000164659	ELAPOR2	Class-Astro	SCZ	7:85942866-7:88195689	1
ENSG00000189136	UBE2Q2P1	Class-OPC	SCZ	15:83591716-15:86109674	0.0117
ENSG00000189136	UBE2Q2P1	Class-OPC	SCZ	15:80568637-15:83591716	0.00568
ENSG00000133687	TMTC1	Subclass-EN L6-IT-1	SCZ	12:29498322-12:30359473	0.992
ENSG00000133687	TMTC1	Subclass-EN L6-IT-1	SCZ	12:27646840-12:29498322	0.0474
ENSG00000261118	ENSG00000261118	snBulk	SCZ	16:88974757-16:90226404	0.449
ENSG00000261118	ENSG00000261118	snBulk	SCZ	16:87613743-16:88974757	0.00997
ENSG00000164037	SLC9B1	Subclass-EN L3-5-IT-2	SCZ	4:102300199-4:104384137	0.148
ENSG00000242866	STRC	Subclass-IN VIP	SCZ	15:42484201-15:43905851	0.0213
ENSG00000228696	ARL17B	Subclass-EN L3-5-IT-2	SCZ	17:44979537-17:47798656	0.0063
ENSG00000250067	YJEFN3	Class-Astro	SCZ	19:18299052-19:19766662	0.992
ENSG00000090238	YPEL3	Class-Astro	SCZ	16:29025292-16:31371622	0.215
ENSG00000260075	NSFP1	Class-IN	SCZ	17:44979537-17:47798656	0.00232
ENSG00000260075	NSFP1	Subclass-IN ADARB2	SCZ	17:44979537-17:47798656	0.00673
ENSG00000267198	ENSG00000267198	Class-Astro	SCZ	17:44979537-17:47798656	0.31
ENSG00000267198	ENSG00000267198	Class-Astro	SCZ	17:43694719-17:44979537	0.00646
ENSG00000253553	ENSG00000253553	Subclass-EN L6-IT-1	SCZ	8:88073253-8:89625933	1
ENSG00000253553	ENSG00000253553	Subclass-EN L6-IT-1	SCZ	8:86399480-8:88073253	0.0346
ENSG00000253553	ENSG00000253553	Subclass-EN L6-IT-1	SCZ	8:89625933-8:92542158	0.0287
ENSG00000214425	LRRC37A4P	Subclass-IN LAMP5-RELN	SCZ	17:44979537-17:47798656	0.545
ENSG00000214425	LRRC37A4P	Subclass-IN LAMP5-RELN	SCZ	17:43694719-17:44979537	0.00607
ENSG00000260075	NSFP1	Subclass-EN L6-IT-1	SCZ	17:44979537-17:47798656	0.00257
ENSG00000229212	ENSG00000229212	Subclass-EN L6-CT	SCZ	15:83591716-15:86109674	0.00889
ENSG00000144619	CNTN4	Subclass-EN L6-CT	SCZ	3:1400095-3:2950436	1
ENSG00000144619	CNTN4	Subclass-EN L6-CT	SCZ	3:2950436-3:4389963	0.143
ENSG00000263715	LINC02210-CRHR1	Class-Astro	SCZ	17:44979537-17:47798656	0.994
ENSG00000263715	LINC02210-CRHR1	Class-Astro	SCZ	17:43694719-17:44979537	0.142
ENSG00000162753	SLC9C2	Subclass-EN L6-IT-1	SCZ	1:173128768-1:175120632	0.813
ENSG00000162753	SLC9C2	Subclass-EN L6-IT-1	SCZ	1:170588635-1:173128768	0.0104
ENSG00000259511	UBE2Q2L	Subclass-IN ADARB2	SCZ	15:80568637-15:83591716	0.0182
ENSG00000259511	UBE2Q2L	Subclass-IN ADARB2	SCZ	15:83591716-15:86109674	0.00533
ENSG00000197653	DNAH10	Subclass-EN L3-5-IT-2	SCZ	12:121569746-12:124493434	0.996
ENSG00000197653	DNAH10	Subclass-EN L3-5-IT-2	SCZ	12:124493434-12:125960959	0.031
ENSG00000138175	ARL3	Subclass-EN L5-ET	SCZ	10:102620653-10:104935290	1
ENSG00000103037	SETD6	Subclass-EN L2-3-IT	SCZ	16:57630418-16:59011501	0.998
ENSG00000264589	MAPT-AS1	Class-IN	SCZ	17:43694719-17:44979537	0.00347
ENSG00000264589	MAPT-AS1	Class-IN	SCZ	17:44979537-17:47798656	0.00243
ENSG00000119242	CCDC92	Subclass-IN LAMP5-RELN	SCZ	12:121569746-12:124493434	0.998
ENSG00000004534	RBM6	Subclass-IN LAMP5-RELN	SCZ	3:49279539-3:51797999	1
ENSG00000245261	ENSG00000245261	Subclass-EN L2-3-IT	SCZ	6:42070983-6:43788432	0.996
ENSG00000245261	ENSG00000245261	Subclass-EN L2-3-IT	SCZ	6:43788432-6:45438826	0.0118
ENSG00000172260	NEGR1	Subclass-IN LAMP5-LHX6	SCZ	1:71218722-1:73861224	0.997
ENSG00000172260	NEGR1	Subclass-IN LAMP5-LHX6	SCZ	1:70906787-1:71218722	0.245
ENSG00000172260	NEGR1	Subclass-IN LAMP5-LHX6	SCZ	1:69221933-1:70906787	0.0479
ENSG00000178882	RFLNA	Class-IN	SCZ	12:121569746-12:124493434	0.0645
ENSG00000178882	RFLNA	Class-IN	SCZ	12:124493434-12:125960959	0.021
ENSG00000260075	NSFP1	Subclass-IN SST	SCZ	17:44979537-17:47798656	0.00962
ENSG00000260075	NSFP1	Class-EN	SCZ	17:44979537-17:47798656	0.00571
ENSG00000187741	FANCA	Class-Oligo	SCZ	16:88974757-16:90226404	0.997
ENSG00000187741	FANCA	Class-Oligo	SCZ	16:87613743-16:88974757	0.0305
ENSG00000260075	NSFP1	Subclass-IN PVALB-CHC	SCZ	17:44979537-17:47798656	0.0036
ENSG00000260075	NSFP1	Subclass-EN L6-IT-2	SCZ	17:44979537-17:47798656	0.00605
ENSG00000004534	RBM6	Subclass-IN VIP	SCZ	3:49279539-3:51797999	1
ENSG00000135870	RC3H1	Subclass-EN L3-5-IT-2	SCZ	1:173128768-1:175120632	0.0224
ENSG00000135870	RC3H1	Subclass-EN L3-5-IT-2	SCZ	1:170588635-1:173128768	0.0086
ENSG00000263715	LINC02210-CRHR1	Subclass-IN VIP	SCZ	17:44979537-17:47798656	0.015
ENSG00000263715	LINC02210-CRHR1	Subclass-IN VIP	SCZ	17:43694719-17:44979537	0.00438
ENSG00000128272	ATF4	Class-Astro	SCZ	22:38911889-22:40149793	0.803
ENSG00000128272	ATF4	Class-Astro	SCZ	22:37174229-22:38911889	0.00477
ENSG00000128272	ATF4	Class-Astro	SCZ	22:40149793-22:42294812	0.000837
ENSG00000100207	TCF20	Subclass-EN L2-3-IT	SCZ	22:42294812-22:43318194	0.0124
ENSG00000100207	TCF20	Subclass-EN L2-3-IT	SCZ	22:43318194-22:44599428	0.0123
ENSG00000100207	TCF20	Subclass-EN L2-3-IT	SCZ	22:40149793-22:42294812	0.000187
ENSG00000260075	NSFP1	Subclass-IN LAMP5-RELN	SCZ	17:44979537-17:47798656	0.041
ENSG00000103037	SETD6	Subclass-EN L6-IT-1	SCZ	16:57630418-16:59011501	1
ENSG00000183066	WBP2NL	Subclass-EN L6-IT-2	SCZ	22:40149793-22:42294812	0.0199
ENSG00000183066	WBP2NL	Subclass-EN L6-IT-2	SCZ	22:42294812-22:43318194	0.0115
ENSG00000162971	TYW5	Subclass-EN L6-IT-2	SCZ	2:198446401-2:200711561	0.667
ENSG00000162971	TYW5	Subclass-EN L6-IT-2	SCZ	2:200711561-2:201953914	0.0214
ENSG00000227588	CNTN4-AS2	Subclass-EN L3-5-IT-3	SCZ	3:1400095-3:2950436	0.0904
ENSG00000227588	CNTN4-AS2	Subclass-EN L3-5-IT-3	SCZ	3:2950436-3:4389963	0.0699
ENSG00000227588	CNTN4-AS2	Subclass-EN L3-5-IT-3	SCZ	3:18479-3:1400095	0.0415
ENSG00000144619	CNTN4	Subclass-EN L3-5-IT-3	SCZ	3:1400095-3:2950436	1
ENSG00000144619	CNTN4	Subclass-EN L3-5-IT-3	SCZ	3:2950436-3:4389963	0.0492
ENSG00000168405	CMAHP	Class-EN	SCZ	6:24852047-6:25684359	0.987
ENSG00000168405	CMAHP	Class-EN	SCZ	6:23936391-6:24852047	0.0633
ENSG00000085788	DDHD2	Subclass-IN LAMP5-RELN	SCZ	8:37521871-8:39081287	0.997
ENSG00000085788	DDHD2	Subclass-IN LAMP5-RELN	SCZ	8:35459714-8:37521871	0.0535
ENSG00000228696	ARL17B	Subclass-EN L6B	SCZ	17:44979537-17:47798656	0.00468
ENSG00000163935	SFMBT1	Subclass-EN L3-5-IT-1	SCZ	3:51797999-3:54047363	0.304
ENSG00000257599	OVCH1-AS1	Subclass-EN L3-5-IT-2	SCZ	12:29498322-12:30359473	0.948
ENSG00000257599	OVCH1-AS1	Subclass-EN L3-5-IT-2	SCZ	12:30359473-12:32012658	0.0416
ENSG00000257599	OVCH1-AS1	Subclass-EN L3-5-IT-2	SCZ	12:27646840-12:29498322	0.0214
ENSG00000118007	STAG1	Class-EN	SCZ	3:135738064-3:137652241	0.121
ENSG00000118007	STAG1	Class-EN	SCZ	3:133533329-3:135738064	0.103
ENSG00000118007	STAG1	Class-EN	SCZ	3:137652241-3:140235755	0.00729
ENSG00000198010	DLGAP2	Subclass-IN PVALB	SCZ	8:60422-8:1094217	0.999
ENSG00000198010	DLGAP2	Subclass-IN PVALB	SCZ	8:2095102-8:2715741	0.247
ENSG00000198010	DLGAP2	Subclass-IN PVALB	SCZ	8:1213245-8:2095102	0.0346
ENSG00000198010	DLGAP2	Subclass-IN PVALB	SCZ	8:1094217-8:1213245	NA
ENSG00000088808	PPP1R13B	Subclass-EN L6-CT	SCZ	14:102545765-14:104535386	0.922
ENSG00000088808	PPP1R13B	Subclass-EN L6-CT	SCZ	14:104535386-14:105874495	0.0729
ENSG00000119599	DCAF4	Class-OPC	SCZ	14:70665240-14:72422907	1
ENSG00000119599	DCAF4	Class-OPC	SCZ	14:72422907-14:75978424	0.677
ENSG00000284772	ENSG00000284772	Subclass-IN SST	SCZ	15:43905851-15:46326589	0.855
ENSG00000284772	ENSG00000284772	Subclass-IN SST	SCZ	15:42484201-15:43905851	0.00788
ENSG00000176681	LRRC37A	Class-IN	SCZ	17:44979537-17:47798656	0.00241
ENSG00000090238	YPEL3	Class-OPC	SCZ	16:29025292-16:31371622	0.00385
ENSG00000183066	WBP2NL	Subclass-IN LAMP5-LHX6	SCZ	22:40149793-22:42294812	0.994
ENSG00000090238	YPEL3	Subclass-EN L6-IT-1	SCZ	16:29025292-16:31371622	0.274
ENSG00000285554	ENSG00000285554	Class-Astro	SCZ	1:148907004-1:151566405	0.0207
ENSG00000204991	SPIRE2	Class-Immune	SCZ	16:88974757-16:90226404	0.995
ENSG00000204991	SPIRE2	Class-Immune	SCZ	16:87613743-16:88974757	0.0156
ENSG00000189056	RELN	Subclass-IN ADARB2	SCZ	7:103557063-7:104519078	1
ENSG00000189056	RELN	Subclass-IN ADARB2	SCZ	7:104519078-7:106042459	0.0276
ENSG00000187398	LUZP2	Subclass-IN ADARB2	SCZ	11:24066971-11:26024206	0.927
ENSG00000187398	LUZP2	Subclass-IN ADARB2	SCZ	11:22352596-11:24066971	0.0274
ENSG00000137822	TUBGCP4	Class-Oligo	SCZ	15:42484201-15:43905851	0.0596
ENSG00000137822	TUBGCP4	Class-Oligo	SCZ	15:43905851-15:46326589	0.0115
ENSG00000178074	C2orf69	Class-Oligo	SCZ	2:198446401-2:200711561	0.203
ENSG00000144677	CTDSPL	Class-Mural	SCZ	3:36445350-3:38314625	0.999
ENSG00000144677	CTDSPL	Class-Mural	SCZ	3:38314625-3:40179807	0.0345
ENSG00000275120	ENSG00000275120	Subclass-IN SST	SCZ	15:83591716-15:86109674	0.0363
ENSG00000263715	LINC02210-CRHR1	Subclass-IN LAMP5-RELN	SCZ	17:44979537-17:47798656	0.0124
ENSG00000263715	LINC02210-CRHR1	Subclass-IN LAMP5-RELN	SCZ	17:43694719-17:44979537	0.00588
ENSG00000166762	CATSPER2	Subclass-IN LAMP5-LHX6	SCZ	15:42484201-15:43905851	0.968
ENSG00000166762	CATSPER2	Subclass-IN LAMP5-LHX6	SCZ	15:43905851-15:46326589	0.154
ENSG00000163935	SFMBT1	Subclass-EN L2-3-IT	SCZ	3:51797999-3:54047363	0.00544
ENSG00000185760	KCNQ5	Subclass-IN PVALB	SCZ	6:72740374-6:74752287	0.766
ENSG00000185760	KCNQ5	Subclass-IN PVALB	SCZ	6:70899807-6:72740374	0.0501
ENSG00000140265	ZSCAN29	Subclass-EN L2-3-IT	SCZ	15:42484201-15:43905851	0.46
ENSG00000140265	ZSCAN29	Subclass-EN L2-3-IT	SCZ	15:43905851-15:46326589	0.00713
ENSG00000140265	ZSCAN29	Subclass-EN L2-3-IT	SCZ	15:40885316-15:42484201	0.00463
ENSG00000274629	ENSG00000274629	Class-EN	SCZ	2:223994702-2:224975287	1
ENSG00000274629	ENSG00000274629	Class-EN	SCZ	2:221656456-2:223994702	0.0317
ENSG00000148842	CNNM2	Class-Oligo	SCZ	10:102620653-10:104935290	0.0161
ENSG00000148842	CNNM2	Class-Oligo	SCZ	10:101189482-10:102620653	0.00515
ENSG00000090238	YPEL3	Subclass-EN L6-CT	SCZ	16:29025292-16:31371622	0.0437
ENSG00000242866	STRC	Class-IN	SCZ	15:42484201-15:43905851	0.0523
ENSG00000242866	STRC	Class-IN	SCZ	15:43905851-15:46326589	0.00612
ENSG00000267198	ENSG00000267198	Subclass-EN L3-5-IT-2	SCZ	17:44979537-17:47798656	0.00836
ENSG00000267198	ENSG00000267198	Subclass-EN L3-5-IT-2	SCZ	17:43694719-17:44979537	0.00424
ENSG00000069667	RORA	Subclass-IN ADARB2	SCZ	15:60973637-15:62923023	1
ENSG00000069667	RORA	Subclass-IN ADARB2	SCZ	15:59401917-15:60973637	0.103
ENSG00000183066	WBP2NL	Subclass-IN VIP	SCZ	22:40149793-22:42294812	0.806
ENSG00000183066	WBP2NL	Subclass-IN VIP	SCZ	22:42294812-22:43318194	0.0109
ENSG00000115816	CEBPZ	Subclass-EN L2-3-IT	SCZ	2:35896940-2:37905569	0.19
ENSG00000115816	CEBPZ	Subclass-EN L2-3-IT	SCZ	2:37905569-2:38804195	0.0177
ENSG00000163125	RPRD2	Subclass-IN LAMP5-RELN	SCZ	1:148907004-1:151566405	0.989
ENSG00000103037	SETD6	Class-Oligo	SCZ	16:57630418-16:59011501	0.64
ENSG00000176681	LRRC37A	Subclass-IN SST	SCZ	17:44979537-17:47798656	0.00315
ENSG00000158092	NCK1	Subclass-IN LAMP5-RELN	SCZ	3:135738064-3:137652241	0.499
ENSG00000158092	NCK1	Subclass-IN LAMP5-RELN	SCZ	3:137652241-3:140235755	0.00933
ENSG00000278013	ENSG00000278013	Class-Oligo	SCZ	15:80568637-15:83591716	0.282
ENSG00000120451	SNX19	Subclass-EN L6-IT-2	SCZ	11:130472680-11:131204717	0.999
ENSG00000120451	SNX19	Subclass-EN L6-IT-2	SCZ	11:131204717-11:133130151	0.138
ENSG00000120451	SNX19	Subclass-EN L6-IT-2	SCZ	11:128318642-11:130472680	0.0345
ENSG00000260075	NSFP1	Subclass-EN L6-CT	SCZ	17:44979537-17:47798656	0.0565
ENSG00000142949	PTPRF	Class-OPC	SCZ	1:43292786-1:44503511	0.999
ENSG00000285779	ENSG00000285779	snBulk	SCZ	1:153208353-1:154797927	0.989
ENSG00000285779	ENSG00000285779	snBulk	SCZ	1:154797927-1:156366342	0.0032
ENSG00000163016	ALMS1P1	Subclass-EN L3-5-IT-3	SCZ	2:72947719-2:75402960	0.847
ENSG00000119242	CCDC92	snBulk	SCZ	12:121569746-12:124493434	0.0396
ENSG00000119242	CCDC92	snBulk	SCZ	12:124493434-12:125960959	0.0193
ENSG00000228393	LINC01004	snBulk	SCZ	7:103557063-7:104519078	0.703
ENSG00000228393	LINC01004	snBulk	SCZ	7:104519078-7:106042459	0.0157
ENSG00000285043	ENSG00000285043	Class-Astro	SCZ	16:29025292-16:31371622	0.00792
ENSG00000225190	PLEKHM1	Subclass-IN PVALB	SCZ	17:44979537-17:47798656	0.96
ENSG00000225190	PLEKHM1	Subclass-IN PVALB	SCZ	17:43694719-17:44979537	0.00417
ENSG00000260075	NSFP1	Class-OPC	SCZ	17:44979537-17:47798656	0.0043
ENSG00000188732	FAM221A	Subclass-EN L2-3-IT	SCZ	7:23431823-7:25037640	1
ENSG00000117601	SERPINC1	snBulk	SCZ	1:173128768-1:175120632	0.0184
ENSG00000117601	SERPINC1	snBulk	SCZ	1:170588635-1:173128768	0.00674
ENSG00000204188	GGNBP1	Class-IN	SCZ	6:33268720-6:35487979	0.998
ENSG00000204188	GGNBP1	snBulk	SCZ	6:33268720-6:35487979	0.999
ENSG00000072518	MARK2	Class-EN	SCZ	11:62456299-11:64037097	0.998
ENSG00000072518	MARK2	Class-EN	SCZ	11:64037097-11:66131160	0.00149
ENSG00000255571	MIR9-3HG	Subclass-IN VIP	SCZ	15:87826712-15:89932319	0.994
ENSG00000255571	MIR9-3HG	Subclass-IN VIP	SCZ	15:89932319-15:91621162	0.00807
ENSG00000259728	LINC00933	snBulk	SCZ	15:83591716-15:86109674	0.00665
ENSG00000228696	ARL17B	Class-Oligo	SCZ	17:44979537-17:47798656	0.00725
ENSG00000163016	ALMS1P1	Class-EN	SCZ	2:72947719-2:75402960	0.665
ENSG00000163016	ALMS1P1	Class-EN	SCZ	2:70528066-2:72947719	0.00644
ENSG00000007923	DNAJC11	Subclass-EN L6-IT-1	SCZ	1:5853833-1:7187275	0.997
ENSG00000007923	DNAJC11	Subclass-EN L6-IT-1	SCZ	1:7187275-1:9305140	0.0146
ENSG00000144677	CTDSPL	Subclass-IN VIP	SCZ	3:36445350-3:38314625	0.998
ENSG00000166762	CATSPER2	Subclass-IN PVALB	SCZ	15:42484201-15:43905851	0.0267
ENSG00000166762	CATSPER2	Subclass-IN PVALB	SCZ	15:43905851-15:46326589	0.0172
ENSG00000101109	STK4	Subclass-IN PVALB	SCZ	20:44051536-20:46210417	0.755
ENSG00000101109	STK4	Subclass-IN PVALB	SCZ	20:42986820-20:44051536	0.0498
ENSG00000114054	PCCB	Subclass-EN L6B	SCZ	3:135738064-3:137652241	1
ENSG00000204188	GGNBP1	Subclass-EN L3-5-IT-3	SCZ	6:33268720-6:35487979	0.999
ENSG00000183172	SMDT1	Class-OPC	SCZ	22:42294812-22:43318194	0.0341
ENSG00000183172	SMDT1	Class-OPC	SCZ	22:40149793-22:42294812	0.00287
ENSG00000176681	LRRC37A	Subclass-IN PVALB	SCZ	17:44979537-17:47798656	0.0275
ENSG00000146416	AIG1	Subclass-IN VIP	SCZ	6:141967342-6:144998674	1
ENSG00000263715	LINC02210-CRHR1	snBulk	SCZ	17:44979537-17:47798656	0.271
ENSG00000263715	LINC02210-CRHR1	snBulk	SCZ	17:43694719-17:44979537	0.0683
ENSG00000153976	HS3ST3A1	Class-Astro	SCZ	17:13277055-17:13991320	0.94
ENSG00000153976	HS3ST3A1	Class-Astro	SCZ	17:11199498-17:12631452	0.278
ENSG00000153976	HS3ST3A1	Class-Astro	SCZ	17:13991320-17:15115780	0.217
ENSG00000153976	HS3ST3A1	Class-Astro	SCZ	17:12631452-17:13277055	0.0846
ENSG00000072134	EPN2	Class-Mural	SCZ	17:18953007-17:21387045	0.997
ENSG00000072134	EPN2	Class-Mural	SCZ	17:16509028-17:18953007	0.00985
ENSG00000284738	ENSG00000284738	Class-Oligo	SCZ	1:153208353-1:154797927	0.994
ENSG00000284738	ENSG00000284738	Class-Oligo	SCZ	1:151566405-1:153208353	0.0029
ENSG00000144034	TPRKB	Subclass-EN L2-3-IT	SCZ	2:72947719-2:75402960	0.879
ENSG00000144034	TPRKB	Subclass-EN L2-3-IT	SCZ	2:70528066-2:72947719	0.873
ENSG00000262372	ENSG00000262372	Class-Oligo	SCZ	17:44979537-17:47798656	0.077
ENSG00000284772	ENSG00000284772	Subclass-EN L6B	SCZ	15:43905851-15:46326589	1
ENSG00000284772	ENSG00000284772	Subclass-EN L6B	SCZ	15:42484201-15:43905851	0.179
ENSG00000260075	NSFP1	Subclass-EN L3-5-IT-1	SCZ	17:44979537-17:47798656	0.00298
ENSG00000228696	ARL17B	Subclass-IN PVALB	SCZ	17:44979537-17:47798656	0.0134
ENSG00000236234	ENSG00000236234	Subclass-IN PVALB	SCZ	17:44979537-17:47798656	0.0417
ENSG00000236234	ENSG00000236234	Subclass-IN PVALB	SCZ	17:43694719-17:44979537	0.00481
ENSG00000205771	CATSPER2P1	Subclass-IN PVALB	SCZ	15:42484201-15:43905851	0.0103
ENSG00000205771	CATSPER2P1	Subclass-IN PVALB	SCZ	15:43905851-15:46326589	0.00777
ENSG00000116127	ALMS1	Class-OPC	SCZ	2:72947719-2:75402960	0.465
ENSG00000116127	ALMS1	Class-OPC	SCZ	2:70528066-2:72947719	0.0148
ENSG00000260075	NSFP1	snBulk	SCZ	17:44979537-17:47798656	0.00675
ENSG00000119242	CCDC92	Subclass-EN L5-6-NP	SCZ	12:121569746-12:124493434	0.99
ENSG00000163016	ALMS1P1	Subclass-IN VIP	SCZ	2:72947719-2:75402960	0.952
ENSG00000163016	ALMS1P1	Subclass-IN VIP	SCZ	2:70528066-2:72947719	0.00999
ENSG00000115825	PRKD3	Class-IN	SCZ	2:35896940-2:37905569	0.0639
ENSG00000128708	HAT1	Class-EN	SCZ	2:170369735-2:172274177	0.687
ENSG00000128708	HAT1	Class-EN	SCZ	2:172274177-2:174724201	0.225
ENSG00000260075	NSFP1	Class-Immune	SCZ	17:44979537-17:47798656	0.00416
ENSG00000163637	PRICKLE2	Subclass-EN L3-5-IT-3	SCZ	3:63683610-3:65287863	0.556
ENSG00000163637	PRICKLE2	Subclass-EN L3-5-IT-3	SCZ	3:62369991-3:63683610	0.0325
ENSG00000285184	ENSG00000285184	Class-IN	SCZ	1:148907004-1:151566405	0.839
ENSG00000154162	CDH12	Subclass-EN L6-IT-2	SCZ	5:22151964-5:23494215	0.999
ENSG00000154162	CDH12	Subclass-EN L6-IT-2	SCZ	5:23494215-5:26184742	0.0664
ENSG00000154162	CDH12	Subclass-EN L6-IT-2	SCZ	5:19917607-5:22151964	0.0529
ENSG00000130783	CCDC62	snBulk	SCZ	12:121569746-12:124493434	0.00016
ENSG00000204188	GGNBP1	Class-EN	SCZ	6:33268720-6:35487979	0.994
ENSG00000153820	SPHKAP	Subclass-IN LAMP5-LHX6	SCZ	2:227255126-2:228506071	1
ENSG00000153820	SPHKAP	Subclass-IN LAMP5-LHX6	SCZ	2:228506071-2:230978674	0.0493
ENSG00000119242	CCDC92	Class-OPC	SCZ	12:121569746-12:124493434	0.541
ENSG00000119242	CCDC92	Class-OPC	SCZ	12:124493434-12:125960959	0.0581
ENSG00000163016	ALMS1P1	Class-OPC	SCZ	2:72947719-2:75402960	0.518
ENSG00000260075	NSFP1	Subclass-EN L6B	SCZ	17:44979537-17:47798656	0.00924
ENSG00000133107	TRPC4	Subclass-IN SST	SCZ	13:36924048-13:38304026	1
ENSG00000143420	ENSA	Subclass-EN L5-6-NP	SCZ	1:148907004-1:151566405	0.988
ENSG00000168917	SLC35G2	Class-Astro	SCZ	3:135738064-3:137652241	0.0824
ENSG00000168917	SLC35G2	Class-Astro	SCZ	3:137652241-3:140235755	0.0137
ENSG00000162971	TYW5	Class-IN	SCZ	2:198446401-2:200711561	0.101
ENSG00000213523	SRA1	Subclass-EN L6-IT-2	SCZ	5:139885487-5:141266403	0.555
ENSG00000184983	NDUFA6	Subclass-IN SST	SCZ	22:40149793-22:42294812	0.755
ENSG00000184983	NDUFA6	Subclass-IN SST	SCZ	22:42294812-22:43318194	0.0162
ENSG00000235979	ENSG00000235979	Class-Oligo	SCZ	17:18953007-17:21387045	0.141
ENSG00000235979	ENSG00000235979	Class-Oligo	SCZ	17:16509028-17:18953007	0.00327
ENSG00000205702	CYP2D7	snBulk	SCZ	22:42294812-22:43318194	0.00708
ENSG00000205702	CYP2D7	snBulk	SCZ	22:40149793-22:42294812	0.00138
ENSG00000285184	ENSG00000285184	Subclass-IN LAMP5-RELN	SCZ	1:148907004-1:151566405	0.0168
ENSG00000139323	POC1B	Class-OPC	SCZ	12:89288345-12:91672378	0.999
ENSG00000139323	POC1B	Class-OPC	SCZ	12:85596648-12:89288345	0.0343
ENSG00000145354	CISD2	Subclass-IN VIP	SCZ	4:102300199-4:104384137	0.954
ENSG00000274967	Y_RNA-736	snBulk	SCZ	3:54047363-3:55314832	0.0382
ENSG00000274967	Y_RNA-736	snBulk	SCZ	3:51797999-3:54047363	0.0204
ENSG00000214425	LRRC37A4P	Subclass-EN L5-6-NP	SCZ	17:44979537-17:47798656	0.0513
ENSG00000214425	LRRC37A4P	Subclass-EN L5-6-NP	SCZ	17:43694719-17:44979537	0.00598
ENSG00000286511	ENSG00000286511	Subclass-EN L3-5-IT-3	SCZ	6:108143176-6:109983044	0.998
ENSG00000274629	ENSG00000274629	Subclass-IN VIP	SCZ	2:223994702-2:224975287	1
ENSG00000274629	ENSG00000274629	Subclass-IN VIP	SCZ	2:224975287-2:227255126	0.0643
ENSG00000140265	ZSCAN29	Class-Oligo	SCZ	15:42484201-15:43905851	0.0346
ENSG00000155530	LRGUK	Subclass-EN L3-5-IT-2	SCZ	7:133121089-7:134622844	1
ENSG00000264589	MAPT-AS1	snBulk	SCZ	17:43694719-17:44979537	0.00906
ENSG00000264589	MAPT-AS1	snBulk	SCZ	17:44979537-17:47798656	0.00136
ENSG00000269910	ENSG00000269910	Class-Oligo	SCZ	14:102545765-14:104535386	0.797
ENSG00000269910	ENSG00000269910	Class-Oligo	SCZ	14:104535386-14:105874495	0.0067
ENSG00000170445	HARS1	Subclass-EN L6-IT-2	SCZ	5:139885487-5:141266403	0.471
ENSG00000116127	ALMS1	Subclass-EN L2-3-IT	SCZ	2:72947719-2:75402960	0.0786
ENSG00000116127	ALMS1	Subclass-EN L2-3-IT	SCZ	2:70528066-2:72947719	0.00763
ENSG00000168268	NT5DC2	snBulk	SCZ	3:51797999-3:54047363	0.0131
ENSG00000168268	NT5DC2	snBulk	SCZ	3:49279539-3:51797999	0.00139
ENSG00000257599	OVCH1-AS1	Class-EN	SCZ	12:29498322-12:30359473	0.905
ENSG00000257599	OVCH1-AS1	Class-EN	SCZ	12:27646840-12:29498322	0.0174
ENSG00000257599	OVCH1-AS1	Class-EN	SCZ	12:30359473-12:32012658	0.0151
ENSG00000163016	ALMS1P1	Subclass-EN L2-3-IT	SCZ	2:72947719-2:75402960	0.0571
ENSG00000163016	ALMS1P1	Subclass-EN L2-3-IT	SCZ	2:70528066-2:72947719	0.00989
ENSG00000105866	SP4	Class-IN	SCZ	7:20085285-7:22468010	1
ENSG00000105186	ANKRD27	Subclass-EN L6-IT-1	SCZ	19:32255614-19:33772047	0.999
ENSG00000105186	ANKRD27	Subclass-EN L6-IT-1	SCZ	19:30237047-19:32255614	0.114
ENSG00000103037	SETD6	Class-IN	SCZ	16:57630418-16:59011501	0.997
ENSG00000103037	SETD6	Class-IN	SCZ	16:59011501-16:60711790	0.0614
ENSG00000103037	SETD6	Class-IN	SCZ	16:55869862-16:57630418	0.00463
ENSG00000105866	SP4	snBulk	SCZ	7:20085285-7:22468010	1
ENSG00000263715	LINC02210-CRHR1	Subclass-EN L5-6-NP	SCZ	17:44979537-17:47798656	0.961
ENSG00000263715	LINC02210-CRHR1	Subclass-EN L5-6-NP	SCZ	17:43694719-17:44979537	0.00408
ENSG00000103037	SETD6	Subclass-EN L3-5-IT-3	SCZ	16:57630418-16:59011501	0.999
ENSG00000119242	CCDC92	Subclass-IN VIP	SCZ	12:121569746-12:124493434	0.158
ENSG00000119242	CCDC92	Subclass-IN VIP	SCZ	12:124493434-12:125960959	0.0335
ENSG00000101104	PABPC1L	Class-Oligo	SCZ	20:44051536-20:46210417	0.856
ENSG00000101104	PABPC1L	Class-Oligo	SCZ	20:42986820-20:44051536	0.0212
ENSG00000186868	MAPT	Class-OPC	SCZ	17:44979537-17:47798656	0.031
ENSG00000163016	ALMS1P1	Subclass-EN L6-IT-2	SCZ	2:72947719-2:75402960	0.999
ENSG00000116127	ALMS1	Subclass-IN PVALB	SCZ	2:72947719-2:75402960	0.145
ENSG00000116127	ALMS1	Class-Oligo	SCZ	2:72947719-2:75402960	0.427
ENSG00000116127	ALMS1	Class-Oligo	SCZ	2:70528066-2:72947719	0.0073
ENSG00000172817	CYP7B1	Subclass-EN L6B	SCZ	8:64320315-8:65576855	1
ENSG00000172817	CYP7B1	Subclass-EN L6B	SCZ	8:62436747-8:64320315	0.0587
ENSG00000237037	NDUFA6-DT	Class-Astro	SCZ	22:42294812-22:43318194	0.0165
ENSG00000237037	NDUFA6-DT	Class-Astro	SCZ	22:40149793-22:42294812	0.000295
ENSG00000214425	LRRC37A4P	Subclass-IN PVALB-CHC	SCZ	17:44979537-17:47798656	0.0096
ENSG00000214425	LRRC37A4P	Subclass-IN PVALB-CHC	SCZ	17:43694719-17:44979537	0.0057
ENSG00000157388	CACNA1D	Subclass-IN VIP	SCZ	3:51797999-3:54047363	0.701
ENSG00000157388	CACNA1D	Subclass-IN VIP	SCZ	3:54047363-3:55314832	0.0702
ENSG00000189423	USP32P3	Subclass-EN L3-5-IT-3	SCZ	17:18953007-17:21387045	0.693
ENSG00000100426	ZBED4	Subclass-EN L3-5-IT-2	SCZ	22:49430885-22:50804870	0.409
ENSG00000100426	ZBED4	Subclass-EN L3-5-IT-2	SCZ	22:48507891-22:49430885	0.0877
ENSG00000143578	CREB3L4	Class-Oligo	SCZ	1:153208353-1:154797927	0.00577
ENSG00000163016	ALMS1P1	Class-Oligo	SCZ	2:72947719-2:75402960	0.581
ENSG00000263715	LINC02210-CRHR1	Subclass-EN L3-5-IT-2	SCZ	17:44979537-17:47798656	0.511
ENSG00000263715	LINC02210-CRHR1	Subclass-EN L3-5-IT-2	SCZ	17:43694719-17:44979537	0.00788
ENSG00000116127	ALMS1	Class-IN	SCZ	2:72947719-2:75402960	0.251
ENSG00000116127	ALMS1	Class-IN	SCZ	2:70528066-2:72947719	0.00991
ENSG00000170445	HARS1	Subclass-IN LAMP5-RELN	SCZ	5:139885487-5:141266403	0.701
ENSG00000170445	HARS1	Subclass-IN LAMP5-RELN	SCZ	5:141266403-5:143601683	0.00804
ENSG00000239799	ITIH4-AS1	Subclass-EN L2-3-IT	SCZ	3:51797999-3:54047363	0.00248
ENSG00000197933	ZNF823	Class-IN	SCZ	19:11173352-19:13360313	0.977
ENSG00000197933	ZNF823	Class-IN	SCZ	19:9127717-19:11173352	0.00309
ENSG00000286511	ENSG00000286511	Class-IN	SCZ	6:108143176-6:109983044	0.616
ENSG00000286511	ENSG00000286511	Class-IN	SCZ	6:107129102-6:108143176	0.0499
ENSG00000154447	SH3RF1	Subclass-EN L3-5-IT-2	SCZ	4:168755674-4:169855359	0.78
ENSG00000154447	SH3RF1	Subclass-EN L3-5-IT-2	SCZ	4:166931766-4:168755674	0.119
ENSG00000055147	FAM114A2	Subclass-IN PVALB	SCZ	5:151181737-5:153488214	0.564
ENSG00000055147	FAM114A2	Subclass-IN PVALB	SCZ	5:154393528-5:155946495	0.106
ENSG00000055147	FAM114A2	Subclass-IN PVALB	SCZ	5:153488214-5:154393528	0.0779
ENSG00000204991	SPIRE2	Subclass-IN VIP	SCZ	16:88974757-16:90226404	0.572
ENSG00000113119	TMCO6	Class-EN	SCZ	5:139885487-5:141266403	0.951
ENSG00000113119	TMCO6	Class-EN	SCZ	5:137040361-5:139885487	0.0197
ENSG00000164037	SLC9B1	Class-IN	SCZ	4:102300199-4:104384137	0.514
ENSG00000164037	SLC9B1	Class-IN	SCZ	4:99757203-4:102300199	0.0544
ENSG00000189136	UBE2Q2P1	Class-Immune	SCZ	15:83591716-15:86109674	0.0532
ENSG00000189136	UBE2Q2P1	Class-Immune	SCZ	15:80568637-15:83591716	0.00563
ENSG00000136144	RCBTB1	Subclass-IN VIP	SCZ	13:48809826-13:51016955	0.999
ENSG00000228999	ENSG00000228999	Subclass-EN L3-5-IT-3	SCZ	2:20850730-2:23118512	1
ENSG00000023171	GRAMD1B	Subclass-IN PVALB-CHC	SCZ	11:122721202-11:123629409	0.998
ENSG00000023171	GRAMD1B	Subclass-IN PVALB-CHC	SCZ	11:121305234-11:122721202	0.0598
ENSG00000023171	GRAMD1B	Subclass-IN PVALB-CHC	SCZ	11:123629409-11:124625632	0.0278
ENSG00000054282	SDCCAG8	Class-EN	SCZ	1:241908300-1:243946197	0.995
ENSG00000054282	SDCCAG8	Class-EN	SCZ	1:243946197-1:245343444	0.0502
ENSG00000260075	NSFP1	Subclass-EN L2-3-IT	SCZ	17:44979537-17:47798656	0.00468
ENSG00000188916	INSYN2A	Subclass-IN LAMP5-RELN	SCZ	10:126312529-10:127356098	0.911
ENSG00000188916	INSYN2A	Subclass-IN LAMP5-RELN	SCZ	10:127356098-10:129046020	0.0814
ENSG00000188916	INSYN2A	Subclass-IN LAMP5-RELN	SCZ	10:124109830-10:126312529	0.0385
ENSG00000037749	MFAP3	Subclass-IN PVALB	SCZ	5:153488214-5:154393528	0.984
ENSG00000037749	MFAP3	Subclass-IN PVALB	SCZ	5:154393528-5:155946495	0.0284
ENSG00000037749	MFAP3	Subclass-IN PVALB	SCZ	5:151181737-5:153488214	0.0103
ENSG00000225968	ELFN1	Class-Astro	SCZ	7:2022763-7:2732593	0.998
ENSG00000225968	ELFN1	Class-Astro	SCZ	7:1313431-7:2022763	0.997
ENSG00000253260	ENSG00000253260	Class-EN	SCZ	8:58815541-8:61416540	0.999
ENSG00000253260	ENSG00000253260	Class-EN	SCZ	8:58156092-8:58815541	0.0585
ENSG00000187741	FANCA	Subclass-EN L3-5-IT-2	SCZ	16:88974757-16:90226404	0.779
ENSG00000284772	ENSG00000284772	Class-IN	SCZ	15:43905851-15:46326589	1
ENSG00000284772	ENSG00000284772	Class-IN	SCZ	15:42484201-15:43905851	0.052
ENSG00000242808	SOX2-OT	Subclass-IN LAMP5-RELN	SCZ	3:179656798-3:181793378	1
ENSG00000242808	SOX2-OT	Subclass-IN LAMP5-RELN	SCZ	3:181793378-3:184051895	0.00962
ENSG00000156599	ZDHHC5	Class-Astro	SCZ	11:55315181-11:58690022	0.05
ENSG00000115896	PLCL1	Class-OPC	SCZ	2:198446401-2:200711561	0.821
ENSG00000115896	PLCL1	Class-OPC	SCZ	2:195582732-2:197213386	0.042
ENSG00000115896	PLCL1	Class-OPC	SCZ	2:197213386-2:198446401	0.0213
ENSG00000170802	FOXN2	Class-IN	SCZ	2:47985862-2:49795119	0.996
ENSG00000170802	FOXN2	Class-IN	SCZ	2:47091633-2:47985862	0.96
ENSG00000270986	HMGB1P51	Class-OPC	SCZ	15:58149167-15:59401917	1
ENSG00000270986	HMGB1P51	Class-OPC	SCZ	15:59401917-15:60973637	0.0469
ENSG00000183166	CALN1	Subclass-EN L6-CT	SCZ	7:69620378-7:72409900	1
ENSG00000183166	CALN1	Subclass-EN L6-CT	SCZ	7:72409900-7:73920272	0.053
ENSG00000263715	LINC02210-CRHR1	Subclass-IN SST	SCZ	17:43694719-17:44979537	0.0284
ENSG00000263715	LINC02210-CRHR1	Subclass-IN SST	SCZ	17:44979537-17:47798656	0.00585
ENSG00000236234	ENSG00000236234	Class-IN	SCZ	17:44979537-17:47798656	0.178
ENSG00000115896	PLCL1	Subclass-EN L3-5-IT-2	SCZ	2:195582732-2:197213386	0.0309
ENSG00000115896	PLCL1	Subclass-EN L3-5-IT-2	SCZ	2:198446401-2:200711561	0.0185
ENSG00000115896	PLCL1	Subclass-EN L3-5-IT-2	SCZ	2:197213386-2:198446401	0.0159
ENSG00000154162	CDH12	Subclass-EN L6B	SCZ	5:22151964-5:23494215	1
ENSG00000154162	CDH12	Subclass-EN L6B	SCZ	5:23494215-5:26184742	0.0661
ENSG00000154162	CDH12	Subclass-EN L6B	SCZ	5:19917607-5:22151964	0.0549
ENSG00000100505	TRIM9	Subclass-IN PVALB-CHC	SCZ	14:51026854-14:53007665	0.93
ENSG00000100505	TRIM9	Subclass-IN PVALB-CHC	SCZ	14:50041042-14:51026854	0.0339
ENSG00000162753	SLC9C2	Subclass-EN L5-6-NP	SCZ	1:173128768-1:175120632	0.997
ENSG00000203739	PRDX6-AS1	Subclass-EN L2-3-IT	SCZ	1:173128768-1:175120632	0.013
ENSG00000203739	PRDX6-AS1	Subclass-EN L2-3-IT	SCZ	1:170588635-1:173128768	0.0127
ENSG00000204852	TCTN1	Class-EN	SCZ	12:109898914-12:112825713	1
ENSG00000204852	TCTN1	Class-EN	SCZ	12:108632125-12:109898914	0.436
ENSG00000259775	ENSG00000259775	Class-EN	SCZ	14:102545765-14:104535386	0.884
ENSG00000264589	MAPT-AS1	Subclass-IN ADARB2	SCZ	17:44979537-17:47798656	0.0795
ENSG00000264589	MAPT-AS1	Subclass-IN ADARB2	SCZ	17:43694719-17:44979537	0.0678
ENSG00000236234	ENSG00000236234	Class-EN	SCZ	17:44979537-17:47798656	0.172
ENSG00000140519	RHCG	Class-IN	SCZ	15:87826712-15:89932319	0.0346
ENSG00000140519	RHCG	Class-IN	SCZ	15:89932319-15:91621162	0.00353
ENSG00000235370	DNM1P51	Class-IN	SCZ	15:83591716-15:86109674	0.00591
ENSG00000235370	DNM1P51	Class-IN	SCZ	15:80568637-15:83591716	0.00517
ENSG00000228696	ARL17B	Class-Astro	SCZ	17:44979537-17:47798656	0.00446
ENSG00000101445	PPP1R16B	Subclass-EN L6-CT	SCZ	20:38281128-20:39808119	0.856
ENSG00000174938	SEZ6L2	Class-Oligo	SCZ	16:29025292-16:31371622	0.00397
ENSG00000287351	ENSG00000287351	Class-Oligo	SCZ	16:88974757-16:90226404	0.918
ENSG00000203801	LINC00222	snBulk	SCZ	6:108143176-6:109983044	0.0705
ENSG00000281100	ENSG00000281100	snBulk	SCZ	3:35241966-3:36445350	0.0581
ENSG00000281100	ENSG00000281100	snBulk	SCZ	3:36445350-3:38314625	0.0484
ENSG00000259609	ENSG00000259609	Subclass-EN L6B	SCZ	15:80568637-15:83591716	0.00589
ENSG00000259609	ENSG00000259609	Subclass-EN L6B	SCZ	15:83591716-15:86109674	0.00435
ENSG00000120451	SNX19	Subclass-EN L6B	SCZ	11:130472680-11:131204717	1
ENSG00000085788	DDHD2	Subclass-EN L5-6-NP	SCZ	8:37521871-8:39081287	0.494
ENSG00000144677	CTDSPL	Subclass-IN LAMP5-RELN	SCZ	3:36445350-3:38314625	0.995
ENSG00000144677	CTDSPL	Subclass-IN LAMP5-RELN	SCZ	3:38314625-3:40179807	0.181
ENSG00000090238	YPEL3	Subclass-IN LAMP5-RELN	SCZ	16:29025292-16:31371622	0.033
ENSG00000175220	ARHGAP1	Class-Astro	SCZ	11:44672249-11:46984586	0.969
ENSG00000175220	ARHGAP1	Class-Astro	SCZ	11:46984586-11:49844498	0.00434
ENSG00000286511	ENSG00000286511	snBulk	SCZ	6:108143176-6:109983044	0.934
ENSG00000100162	CENPM	Class-IN	SCZ	22:40149793-22:42294812	0.00869
ENSG00000163935	SFMBT1	Subclass-EN L3-5-IT-3	SCZ	3:51797999-3:54047363	0.0124
ENSG00000260075	NSFP1	Class-Astro	SCZ	17:44979537-17:47798656	0.039
ENSG00000275120	ENSG00000275120	Class-IN	SCZ	15:83591716-15:86109674	0.0127
ENSG00000188732	FAM221A	Subclass-IN SST	SCZ	7:23431823-7:25037640	0.999
ENSG00000101445	PPP1R16B	Subclass-IN SST	SCZ	20:38281128-20:39808119	0.0378
ENSG00000101445	PPP1R16B	Subclass-IN SST	SCZ	20:36332043-20:38281128	0.0162
ENSG00000260075	NSFP1	Subclass-MG	SCZ	17:44979537-17:47798656	0.00321
ENSG00000055147	FAM114A2	Subclass-EN L2-3-IT	SCZ	5:153488214-5:154393528	0.995
ENSG00000160305	DIP2A	Subclass-EN L6B	SCZ	21:46072312-21:46699840	0.998
ENSG00000160305	DIP2A	Subclass-EN L6B	SCZ	21:44757190-21:46072312	0.101
ENSG00000284738	ENSG00000284738	snBulk	SCZ	1:153208353-1:154797927	0.0167
ENSG00000284738	ENSG00000284738	snBulk	SCZ	1:154797927-1:156366342	0.00719
ENSG00000284738	ENSG00000284738	snBulk	SCZ	1:151566405-1:153208353	0.00259
ENSG00000225190	PLEKHM1	Subclass-IN SST	SCZ	17:44979537-17:47798656	0.813
ENSG00000225190	PLEKHM1	Subclass-IN SST	SCZ	17:43694719-17:44979537	0.00632
ENSG00000261118	ENSG00000261118	Class-EN	SCZ	16:88974757-16:90226404	0.0643
ENSG00000261118	ENSG00000261118	Class-EN	SCZ	16:87613743-16:88974757	0.0129
ENSG00000163016	ALMS1P1	Subclass-IN ADARB2	SCZ	2:72947719-2:75402960	0.998
ENSG00000112667	DNPH1	Class-Astro	SCZ	6:42070983-6:43788432	0.161
ENSG00000166762	CATSPER2	Class-IN	SCZ	15:42484201-15:43905851	0.0289
ENSG00000166762	CATSPER2	Class-IN	SCZ	15:43905851-15:46326589	0.00552
ENSG00000261575	ENSG00000261575	snBulk	SCZ	17:44979537-17:47798656	0.235
ENSG00000235257	ITGA9-AS1	Subclass-IN PVALB	SCZ	3:36445350-3:38314625	0.986
ENSG00000235257	ITGA9-AS1	Subclass-IN PVALB	SCZ	3:38314625-3:40179807	0.0141
ENSG00000168268	NT5DC2	Subclass-EN L2-3-IT	SCZ	3:49279539-3:51797999	0.194
ENSG00000168268	NT5DC2	Subclass-EN L2-3-IT	SCZ	3:51797999-3:54047363	0.0631
ENSG00000284738	ENSG00000284738	Class-Astro	SCZ	1:153208353-1:154797927	0.998
ENSG00000205771	CATSPER2P1	Subclass-IN LAMP5-RELN	SCZ	15:43905851-15:46326589	0.00905
ENSG00000205771	CATSPER2P1	Subclass-IN LAMP5-RELN	SCZ	15:42484201-15:43905851	0.0081
ENSG00000136144	RCBTB1	Class-Oligo	SCZ	13:48809826-13:51016955	1
ENSG00000159958	TNFRSF13C	snBulk	SCZ	22:40149793-22:42294812	0.0137
ENSG00000159958	TNFRSF13C	snBulk	SCZ	22:42294812-22:43318194	0.00682
ENSG00000203801	LINC00222	Class-Astro	SCZ	6:108143176-6:109983044	0.359
ENSG00000203801	LINC00222	Class-Astro	SCZ	6:107129102-6:108143176	0.106
ENSG00000140265	ZSCAN29	Class-EN	SCZ	15:40885316-15:42484201	0.0191
ENSG00000140265	ZSCAN29	Class-EN	SCZ	15:42484201-15:43905851	0.0181
ENSG00000140265	ZSCAN29	Class-EN	SCZ	15:43905851-15:46326589	0.00561
ENSG00000167491	GATAD2A	Subclass-EN L6-CT	SCZ	19:18299052-19:19766662	0.99
ENSG00000167491	GATAD2A	Subclass-EN L6-CT	SCZ	19:19766662-19:20722951	0.0187
ENSG00000075413	MARK3	Subclass-VLMC	SCZ	14:102545765-14:104535386	0.999
ENSG00000229212	ENSG00000229212	Subclass-IN PVALB	SCZ	15:86109674-15:87826712	0.155
ENSG00000229212	ENSG00000229212	Subclass-IN PVALB	SCZ	15:83591716-15:86109674	0.00508
ENSG00000119242	CCDC92	Class-Mural	SCZ	12:121569746-12:124493434	0.995
ENSG00000119242	CCDC92	Class-Mural	SCZ	12:124493434-12:125960959	0.0745
ENSG00000285184	ENSG00000285184	Subclass-IN ADARB2	SCZ	1:148907004-1:151566405	0.057
ENSG00000080854	IGSF9B	Subclass-IN PVALB	SCZ	11:133130151-11:134336099	0.996
ENSG00000080854	IGSF9B	Subclass-IN PVALB	SCZ	11:131204717-11:133130151	0.115
ENSG00000080854	IGSF9B	Subclass-IN PVALB	SCZ	11:134336099-11:135076558	0.0638
ENSG00000230623	ENSG00000230623	snBulk	SCZ	1:200168521-1:201620847	0.856
ENSG00000284772	ENSG00000284772	Subclass-IN LAMP5-LHX6	SCZ	15:42484201-15:43905851	0.0243
ENSG00000284772	ENSG00000284772	Subclass-IN LAMP5-LHX6	SCZ	15:43905851-15:46326589	0.00768
ENSG00000055147	FAM114A2	Subclass-EN L3-5-IT-3	SCZ	5:153488214-5:154393528	0.998
ENSG00000055147	FAM114A2	Subclass-EN L3-5-IT-3	SCZ	5:154393528-5:155946495	0.0318
ENSG00000055147	FAM114A2	Subclass-EN L3-5-IT-3	SCZ	5:151181737-5:153488214	0.0303
ENSG00000118997	DNAH7	Subclass-EN L6-CT	SCZ	2:195582732-2:197213386	0.995
ENSG00000118997	DNAH7	Subclass-EN L6-CT	SCZ	2:194996440-2:195582732	0.239
ENSG00000118997	DNAH7	Subclass-EN L6-CT	SCZ	2:191108631-2:194996440	0.0293
ENSG00000100393	EP300	Class-EN	SCZ	22:38911889-22:40149793	0.028
ENSG00000100393	EP300	Class-EN	SCZ	22:40149793-22:42294812	0.0255
ENSG00000118997	DNAH7	Class-EN	SCZ	2:195582732-2:197213386	0.993
ENSG00000118997	DNAH7	Class-EN	SCZ	2:194996440-2:195582732	0.212
ENSG00000118997	DNAH7	Class-EN	SCZ	2:191108631-2:194996440	0.0148
ENSG00000267198	ENSG00000267198	Subclass-IN SST	SCZ	17:44979537-17:47798656	0.00555
ENSG00000267198	ENSG00000267198	Subclass-IN SST	SCZ	17:43694719-17:44979537	0.00334
ENSG00000119906	SLF2	Class-Immune	SCZ	10:98908643-10:101189482	0.887
ENSG00000152061	RABGAP1L	Class-Oligo	SCZ	1:173128768-1:175120632	0.0635
ENSG00000152061	RABGAP1L	Class-Oligo	SCZ	1:175120632-1:177464245	0.059
ENSG00000102882	MAPK3	Subclass-EN L2-3-IT	SCZ	16:29025292-16:31371622	0.0261
ENSG00000257458	ENSG00000257458	Subclass-IN LAMP5-RELN	SCZ	12:98912209-12:101053863	0.218
ENSG00000257458	ENSG00000257458	Subclass-IN LAMP5-RELN	SCZ	12:96715061-12:98912209	0.0239
ENSG00000170802	FOXN2	Class-Oligo	SCZ	2:47985862-2:49795119	0.998
ENSG00000170802	FOXN2	Class-Oligo	SCZ	2:47091633-2:47985862	0.731
ENSG00000116127	ALMS1	Subclass-IN VIP	SCZ	2:72947719-2:75402960	0.0547
ENSG00000116127	ALMS1	Subclass-IN VIP	SCZ	2:70528066-2:72947719	0.0137
ENSG00000100426	ZBED4	Class-Oligo	SCZ	22:49430885-22:50804870	0.664
ENSG00000100426	ZBED4	Class-Oligo	SCZ	22:48507891-22:49430885	0.117
ENSG00000055147	FAM114A2	Subclass-EN L6B	SCZ	5:153488214-5:154393528	0.995
ENSG00000263715	LINC02210-CRHR1	Subclass-EN L6-CT	SCZ	17:43694719-17:44979537	0.00691
ENSG00000263715	LINC02210-CRHR1	Subclass-EN L6-CT	SCZ	17:44979537-17:47798656	0.00512
ENSG00000285668	ENSG00000285668	snBulk	SCZ	17:44979537-17:47798656	0.228
ENSG00000285668	ENSG00000285668	snBulk	SCZ	17:43694719-17:44979537	0.0029
ENSG00000119242	CCDC92	Subclass-IN PVALB-CHC	SCZ	12:121569746-12:124493434	0.799
ENSG00000119242	CCDC92	Subclass-IN PVALB-CHC	SCZ	12:124493434-12:125960959	0.272
ENSG00000173930	SLCO4C1	Subclass-EN L3-5-IT-3	SCZ	5:102243065-5:103984304	1
ENSG00000185630	PBX1	Subclass-EN L6-CT	SCZ	1:162376931-1:165222465	0.999
ENSG00000267198	ENSG00000267198	Class-IN	SCZ	17:43694719-17:44979537	0.00373
ENSG00000267198	ENSG00000267198	Class-IN	SCZ	17:44979537-17:47798656	0.00297
ENSG00000203721	LINC00862	Class-Oligo	SCZ	1:200168521-1:201620847	0.955
ENSG00000203721	LINC00862	Class-Oligo	SCZ	1:199270756-1:200168521	0.133
ENSG00000004534	RBM6	Class-Oligo	SCZ	3:49279539-3:51797999	0.92
ENSG00000054282	SDCCAG8	Subclass-PVM	SCZ	1:241908300-1:243946197	0.998
ENSG00000054282	SDCCAG8	Subclass-PVM	SCZ	1:243946197-1:245343444	0.437
ENSG00000075413	MARK3	Subclass-IN LAMP5-RELN	SCZ	14:102545765-14:104535386	1
ENSG00000197653	DNAH10	snBulk	SCZ	12:124493434-12:125960959	0.02
ENSG00000197653	DNAH10	snBulk	SCZ	12:121569746-12:124493434	0.00161
ENSG00000139746	RBM26	Class-IN	SCZ	13:78234678-13:80011541	0.0105
ENSG00000256546	ENSG00000256546	Class-EN	SCZ	12:121569746-12:124493434	0.773
ENSG00000130783	CCDC62	Class-EN	SCZ	12:121569746-12:124493434	0.000679
ENSG00000130158	DOCK6	Class-Astro	SCZ	19:11173352-19:13360313	0.995
ENSG00000130158	DOCK6	Class-Astro	SCZ	19:9127717-19:11173352	0.00318
ENSG00000155530	LRGUK	snBulk	SCZ	7:133121089-7:134622844	0.975
ENSG00000155530	LRGUK	snBulk	SCZ	7:134622844-7:135906335	0.00723
ENSG00000118997	DNAH7	Subclass-EN L3-5-IT-1	SCZ	2:195582732-2:197213386	0.996
ENSG00000118997	DNAH7	Subclass-EN L3-5-IT-1	SCZ	2:194996440-2:195582732	0.182
ENSG00000118997	DNAH7	Subclass-EN L3-5-IT-1	SCZ	2:191108631-2:194996440	0.0306
ENSG00000105717	PBX4	snBulk	SCZ	19:18299052-19:19766662	0.00689
ENSG00000120451	SNX19	Subclass-EN L2-3-IT	SCZ	11:130472680-11:131204717	0.999
ENSG00000105186	ANKRD27	Subclass-EN L6-CT	SCZ	19:32255614-19:33772047	0.999
ENSG00000274629	ENSG00000274629	Class-IN	SCZ	2:223994702-2:224975287	1
ENSG00000274629	ENSG00000274629	Class-IN	SCZ	2:221656456-2:223994702	0.0209
ENSG00000126214	KLC1	Class-Astro	SCZ	14:102545765-14:104535386	0.997
ENSG00000170445	HARS1	Subclass-EN L6B	SCZ	5:139885487-5:141266403	0.998
ENSG00000188732	FAM221A	Subclass-IN VIP	SCZ	7:23431823-7:25037640	1
ENSG00000188732	FAM221A	Subclass-IN VIP	SCZ	7:22468010-7:23431823	0.0154
ENSG00000263715	LINC02210-CRHR1	Class-EN	SCZ	17:44979537-17:47798656	0.142
ENSG00000263715	LINC02210-CRHR1	Class-EN	SCZ	17:43694719-17:44979537	0.0337
ENSG00000226328	NUP50-DT	Subclass-EN L2-3-IT	SCZ	22:44599428-22:46074615	1
ENSG00000226328	NUP50-DT	Subclass-EN L2-3-IT	SCZ	22:43318194-22:44599428	0.799
ENSG00000204856	FAM216A	Class-Oligo	SCZ	12:109898914-12:112825713	0.0477
ENSG00000204856	FAM216A	Class-Oligo	SCZ	12:108632125-12:109898914	0.0161
ENSG00000185630	PBX1	Subclass-EN L3-5-IT-2	SCZ	1:162376931-1:165222465	0.719
ENSG00000185630	PBX1	Subclass-EN L3-5-IT-2	SCZ	1:165222465-1:166491280	0.0348
ENSG00000173930	SLCO4C1	Subclass-EN L6-IT-1	SCZ	5:102243065-5:103984304	0.994
ENSG00000173930	SLCO4C1	Subclass-EN L6-IT-1	SCZ	5:99925288-5:102243065	0.0729
ENSG00000131374	TBC1D5	Subclass-EN L6-IT-1	SCZ	3:16240935-3:17849626	1
ENSG00000131374	TBC1D5	Subclass-EN L6-IT-1	SCZ	3:17849626-3:19083652	0.127
ENSG00000116127	ALMS1	Subclass-EN L6-CT	SCZ	2:72947719-2:75402960	0.0254
ENSG00000116127	ALMS1	Subclass-EN L6-CT	SCZ	2:70528066-2:72947719	0.0119
ENSG00000172922	RNASEH2C	Subclass-EN L2-3-IT	SCZ	11:64037097-11:66131160	0.964
ENSG00000253260	ENSG00000253260	snBulk	SCZ	8:58815541-8:61416540	1
ENSG00000253260	ENSG00000253260	snBulk	SCZ	8:58156092-8:58815541	0.0677
ENSG00000267198	ENSG00000267198	Subclass-EN L2-3-IT	SCZ	17:44979537-17:47798656	0.0144
ENSG00000267198	ENSG00000267198	Subclass-EN L2-3-IT	SCZ	17:43694719-17:44979537	0.00353
ENSG00000136144	RCBTB1	snBulk	SCZ	13:48809826-13:51016955	1
ENSG00000136144	RCBTB1	snBulk	SCZ	13:46856944-13:48809826	0.017
ENSG00000130783	CCDC62	Subclass-EN L2-3-IT	SCZ	12:121569746-12:124493434	0.00424
ENSG00000267284	ENSG00000267284	Class-OPC	SCZ	18:54027805-18:57546606	0.92
ENSG00000119242	CCDC92	Subclass-EN L3-5-IT-1	SCZ	12:121569746-12:124493434	0.989
ENSG00000115816	CEBPZ	Class-EN	SCZ	2:35896940-2:37905569	0.951
ENSG00000115816	CEBPZ	Class-EN	SCZ	2:37905569-2:38804195	0.0161
ENSG00000120451	SNX19	Subclass-IN ADARB2	SCZ	11:130472680-11:131204717	0.999
ENSG00000120451	SNX19	Subclass-IN ADARB2	SCZ	11:128318642-11:130472680	0.069
ENSG00000120903	CHRNA2	Subclass-IN VIP	SCZ	8:26825008-8:28304875	0.998
ENSG00000172817	CYP7B1	Subclass-EN L3-5-IT-2	SCZ	8:64320315-8:65576855	0.995
ENSG00000172817	CYP7B1	Subclass-EN L3-5-IT-2	SCZ	8:62436747-8:64320315	0.0538
ENSG00000075413	MARK3	Subclass-IN VIP	SCZ	14:101067970-14:102545765	0.014
ENSG00000075413	MARK3	Subclass-IN VIP	SCZ	14:102545765-14:104535386	0.0114
ENSG00000144677	CTDSPL	Subclass-IN SST	SCZ	3:36445350-3:38314625	0.997
ENSG00000144677	CTDSPL	Subclass-IN SST	SCZ	3:38314625-3:40179807	0.0259
ENSG00000169592	INO80E	Subclass-EN L6-IT-1	SCZ	16:29025292-16:31371622	0.125
ENSG00000255571	MIR9-3HG	snBulk	SCZ	15:87826712-15:89932319	0.187
ENSG00000132563	REEP2	Class-IN	SCZ	5:137040361-5:139885487	0.151
ENSG00000116127	ALMS1	Subclass-IN SST	SCZ	2:72947719-2:75402960	0.19
ENSG00000116127	ALMS1	Subclass-IN SST	SCZ	2:70528066-2:72947719	0.0199
ENSG00000226328	NUP50-DT	Subclass-IN PVALB-CHC	SCZ	22:44599428-22:46074615	0.996
ENSG00000226328	NUP50-DT	Subclass-IN PVALB-CHC	SCZ	22:43318194-22:44599428	0.0216
ENSG00000274629	ENSG00000274629	Subclass-EN L2-3-IT	SCZ	2:223994702-2:224975287	1
ENSG00000274629	ENSG00000274629	Subclass-EN L2-3-IT	SCZ	2:224975287-2:227255126	0.0727
ENSG00000274629	ENSG00000274629	Subclass-EN L2-3-IT	SCZ	2:221656456-2:223994702	0.0188
ENSG00000109452	INPP4B	Subclass-EN L3-5-IT-1	SCZ	4:142522112-4:145257035	0.999
ENSG00000109452	INPP4B	Subclass-EN L3-5-IT-1	SCZ	4:140163477-4:142522112	0.0246
ENSG00000156011	PSD3	Subclass-IN SST	SCZ	8:17978890-8:19635329	0.998
ENSG00000156011	PSD3	Subclass-IN SST	SCZ	8:17530367-8:17978890	0.0583
ENSG00000225190	PLEKHM1	Class-IN	SCZ	17:44979537-17:47798656	0.819
ENSG00000225190	PLEKHM1	Class-IN	SCZ	17:43694719-17:44979537	0.00701
ENSG00000170802	FOXN2	Class-Astro	SCZ	2:47985862-2:49795119	0.992
ENSG00000170802	FOXN2	Class-Astro	SCZ	2:47091633-2:47985862	0.953
ENSG00000154447	SH3RF1	Subclass-EN L6-IT-2	SCZ	4:168755674-4:169855359	0.332
ENSG00000154447	SH3RF1	Subclass-EN L6-IT-2	SCZ	4:169855359-4:171637484	0.0428
ENSG00000154447	SH3RF1	Subclass-EN L6-IT-2	SCZ	4:166931766-4:168755674	0.0299
ENSG00000204991	SPIRE2	Subclass-IN ADARB2	SCZ	16:88974757-16:90226404	0.0172
ENSG00000204991	SPIRE2	Subclass-IN ADARB2	SCZ	16:87613743-16:88974757	0.0111
ENSG00000152932	RAB3C	Subclass-IN VIP	SCZ	5:58044246-5:59228796	1
ENSG00000152932	RAB3C	Subclass-IN VIP	SCZ	5:57325275-5:58044246	0.172
ENSG00000152932	RAB3C	Subclass-IN VIP	SCZ	5:59228796-5:61640080	0.0281
ENSG00000146830	GIGYF1	Class-Oligo	SCZ	7:100599028-7:101555972	0.999
ENSG00000146830	GIGYF1	Class-Oligo	SCZ	7:101555972-7:103557063	0.00818
ENSG00000270757	HSPE1-MOB4	snBulk	SCZ	2:197213386-2:198446401	0.0131
ENSG00000270757	HSPE1-MOB4	snBulk	SCZ	2:195582732-2:197213386	0.0123
ENSG00000164037	SLC9B1	Subclass-IN VIP	SCZ	4:102300199-4:104384137	0.0698
ENSG00000163637	PRICKLE2	snBulk	SCZ	3:63683610-3:65287863	0.983
ENSG00000055147	FAM114A2	Class-EN	SCZ	5:153488214-5:154393528	0.999
ENSG00000055147	FAM114A2	Class-EN	SCZ	5:154393528-5:155946495	0.0198
ENSG00000055147	FAM114A2	Class-EN	SCZ	5:151181737-5:153488214	0.0126
ENSG00000103415	HMOX2	Class-Astro	SCZ	16:3951195-16:5068344	0.206
ENSG00000103415	HMOX2	Class-Astro	SCZ	16:5068344-16:5841579	0.0707
ENSG00000102886	GDPD3	Class-EN	SCZ	16:29025292-16:31371622	0.0017
ENSG00000170445	HARS1	Subclass-EN L3-5-IT-2	SCZ	5:139885487-5:141266403	0.739
ENSG00000170445	HARS1	Subclass-EN L3-5-IT-2	SCZ	5:141266403-5:143601683	0.00725
ENSG00000120451	SNX19	Subclass-IN SST	SCZ	11:130472680-11:131204717	1
ENSG00000120451	SNX19	Subclass-IN SST	SCZ	11:131204717-11:133130151	0.138
ENSG00000120451	SNX19	Subclass-IN SST	SCZ	11:128318642-11:130472680	0.0278
ENSG00000136144	RCBTB1	Subclass-EN L3-5-IT-2	SCZ	13:48809826-13:51016955	0.956
ENSG00000186868	MAPT	Class-Astro	SCZ	17:43694719-17:44979537	0.00482
ENSG00000186868	MAPT	Class-Astro	SCZ	17:44979537-17:47798656	0.00459
ENSG00000172817	CYP7B1	snBulk	SCZ	8:64320315-8:65576855	0.0269
ENSG00000172817	CYP7B1	snBulk	SCZ	8:62436747-8:64320315	0.0195
ENSG00000136144	RCBTB1	Subclass-IN SST	SCZ	13:48809826-13:51016955	0.987
ENSG00000178922	HYI	Subclass-EN L3-5-IT-1	SCZ	1:43292786-1:44503511	1
ENSG00000178922	HYI	Subclass-EN L3-5-IT-1	SCZ	1:41509656-1:43292786	0.0217
ENSG00000119242	CCDC92	Class-Astro	SCZ	12:121569746-12:124493434	0.197
ENSG00000100426	ZBED4	Class-IN	SCZ	22:49430885-22:50804870	0.45
ENSG00000100426	ZBED4	Class-IN	SCZ	22:48507891-22:49430885	0.162
ENSG00000244691	RPL10AP1	snBulk	SCZ	14:102545765-14:104535386	0.0557
ENSG00000226328	NUP50-DT	Class-EN	SCZ	22:44599428-22:46074615	0.999
ENSG00000226328	NUP50-DT	Class-EN	SCZ	22:46074615-22:47200568	0.0346
ENSG00000226328	NUP50-DT	Class-EN	SCZ	22:43318194-22:44599428	0.0134
ENSG00000164181	ELOVL7	Class-Astro	SCZ	5:59228796-5:61640080	0.995
ENSG00000125107	CNOT1	Class-Oligo	SCZ	16:57630418-16:59011501	0.538
ENSG00000286242	ENSG00000286242	Subclass-EN L2-3-IT	SCZ	4:102300199-4:104384137	0.589
ENSG00000158805	ZNF276	Class-Immune	SCZ	16:88974757-16:90226404	0.887
ENSG00000158805	ZNF276	Class-Immune	SCZ	16:87613743-16:88974757	0.0206
ENSG00000146966	DENND2A	Subclass-PC	SCZ	7:140535410-7:141526757	0.997
ENSG00000146966	DENND2A	Subclass-PC	SCZ	7:140233377-7:140535410	0.924
ENSG00000146966	DENND2A	Subclass-PC	SCZ	7:139059933-7:140233377	0.0581
ENSG00000188916	INSYN2A	Subclass-IN LAMP5-LHX6	SCZ	10:126312529-10:127356098	1
ENSG00000188916	INSYN2A	Subclass-IN LAMP5-LHX6	SCZ	10:127356098-10:129046020	0.0379
ENSG00000170802	FOXN2	Class-Endo	SCZ	2:47985862-2:49795119	0.983
ENSG00000170802	FOXN2	Class-Endo	SCZ	2:47091633-2:47985862	0.0627
ENSG00000172461	FUT9	Subclass-IN SST	SCZ	6:93731457-6:96645635	0.992
ENSG00000172461	FUT9	Subclass-IN SST	SCZ	6:96645635-6:97394408	0.0803
ENSG00000237037	NDUFA6-DT	Subclass-IN VIP	SCZ	22:40149793-22:42294812	0.309
ENSG00000237037	NDUFA6-DT	Subclass-IN VIP	SCZ	22:42294812-22:43318194	0.0176
ENSG00000154898	CCDC144CP	Class-EN	SCZ	17:18953007-17:21387045	0.0331
ENSG00000128487	SPECC1	Class-OPC	SCZ	17:18953007-17:21387045	0.787
ENSG00000153406	NMRAL1	Class-Astro	SCZ	16:3951195-16:5068344	0.392
ENSG00000122733	PHF24	Subclass-EN L3-5-IT-2	SCZ	9:34642246-9:36743286	0.872
ENSG00000122733	PHF24	Subclass-EN L3-5-IT-2	SCZ	9:33578336-9:34642246	0.0436
ENSG00000166762	CATSPER2	Class-EN	SCZ	15:42484201-15:43905851	0.00547
ENSG00000166762	CATSPER2	Class-EN	SCZ	15:43905851-15:46326589	0.00534
ENSG00000157388	CACNA1D	Subclass-EN L3-5-IT-1	SCZ	3:51797999-3:54047363	0.704
ENSG00000185760	KCNQ5	Subclass-IN VIP	SCZ	6:70899807-6:72740374	1
ENSG00000185760	KCNQ5	Subclass-IN VIP	SCZ	6:72740374-6:74752287	0.019
ENSG00000128487	SPECC1	Subclass-EN L3-5-IT-2	SCZ	17:18953007-17:21387045	0.204
ENSG00000164037	SLC9B1	Subclass-EN L2-3-IT	SCZ	4:102300199-4:104384137	0.429
ENSG00000187772	LIN28B	Subclass-EN L6-IT-2	SCZ	6:103535520-6:105608858	0.999
ENSG00000166762	CATSPER2	Subclass-EN L6B	SCZ	15:42484201-15:43905851	0.326
ENSG00000166762	CATSPER2	Subclass-EN L6B	SCZ	15:43905851-15:46326589	0.0178
ENSG00000164037	SLC9B1	Class-Astro	SCZ	4:102300199-4:104384137	0.819
ENSG00000158805	ZNF276	Class-Astro	SCZ	16:88974757-16:90226404	0.855
ENSG00000158805	ZNF276	Class-Astro	SCZ	16:87613743-16:88974757	0.0108
ENSG00000286242	ENSG00000286242	Subclass-MG	SCZ	4:102300199-4:104384137	0.999
ENSG00000118997	DNAH7	Subclass-EN L6-IT-2	SCZ	2:195582732-2:197213386	1
ENSG00000118997	DNAH7	Subclass-EN L6-IT-2	SCZ	2:194996440-2:195582732	0.198
ENSG00000118997	DNAH7	Subclass-EN L6-IT-2	SCZ	2:191108631-2:194996440	0.0272
ENSG00000275734	ENSG00000275734	Subclass-EN L3-5-IT-3	SCZ	16:88974757-16:90226404	0.931
ENSG00000275734	ENSG00000275734	Subclass-EN L3-5-IT-3	SCZ	16:87613743-16:88974757	0.0326
ENSG00000170802	FOXN2	Subclass-IN VIP	SCZ	2:47985862-2:49795119	0.998
ENSG00000170802	FOXN2	Subclass-IN VIP	SCZ	2:47091633-2:47985862	0.446
ENSG00000135250	SRPK2	Subclass-IN VIP	SCZ	7:104519078-7:106042459	0.13
ENSG00000116127	ALMS1	Subclass-MG	SCZ	2:72947719-2:75402960	0.953
ENSG00000116127	ALMS1	Subclass-MG	SCZ	2:70528066-2:72947719	0.0169
ENSG00000126460	PRRG2	Subclass-EN L2-3-IT	SCZ	19:48778970-19:51029311	1
ENSG00000126460	PRRG2	Subclass-EN L2-3-IT	SCZ	19:46646825-19:48778970	0.00217
ENSG00000235370	DNM1P51	snBulk	SCZ	15:80568637-15:83591716	0.00895
ENSG00000235370	DNM1P51	snBulk	SCZ	15:83591716-15:86109674	0.00468
ENSG00000132394	EEFSEC	Class-OPC	SCZ	3:126496100-3:128476018	0.99
ENSG00000132394	EEFSEC	Class-OPC	SCZ	3:128476018-3:130525891	0.0579
ENSG00000113119	TMCO6	Class-Oligo	SCZ	5:139885487-5:141266403	0.00605
ENSG00000226476	LINC01748	Class-Astro	SCZ	1:59424737-1:61456693	0.733
ENSG00000226476	LINC01748	Class-Astro	SCZ	1:61456693-1:62989418	0.0603
ENSG00000101452	DHX35	Subclass-IN SST	SCZ	20:38281128-20:39808119	0.997
ENSG00000101452	DHX35	Subclass-IN SST	SCZ	20:39808119-20:40982216	0.588
ENSG00000173930	SLCO4C1	Subclass-EN L6-CT	SCZ	5:102243065-5:103984304	0.968
ENSG00000173930	SLCO4C1	Subclass-EN L6-CT	SCZ	5:99925288-5:102243065	0.0394
ENSG00000225190	PLEKHM1	Subclass-EN L6-CT	SCZ	17:44979537-17:47798656	0.861
ENSG00000183166	CALN1	Subclass-IN ADARB2	SCZ	7:69620378-7:72409900	0.999
ENSG00000183166	CALN1	Subclass-IN ADARB2	SCZ	7:72409900-7:73920272	0.0378
ENSG00000041988	THAP3	Class-Oligo	SCZ	1:5853833-1:7187275	0.999
ENSG00000041988	THAP3	Class-Oligo	SCZ	1:7187275-1:9305140	0.0067
ENSG00000182264	IZUMO1	Class-Oligo	SCZ	19:46646825-19:48778970	0.0447
ENSG00000182264	IZUMO1	Class-Oligo	SCZ	19:48778970-19:51029311	0.0203
ENSG00000170802	FOXN2	snBulk	SCZ	2:47985862-2:49795119	0.998
ENSG00000170802	FOXN2	snBulk	SCZ	2:47091633-2:47985862	0.794
ENSG00000173930	SLCO4C1	snBulk	SCZ	5:102243065-5:103984304	1
ENSG00000173930	SLCO4C1	snBulk	SCZ	5:99925288-5:102243065	0.0215
ENSG00000089486	CDIP1	snBulk	SCZ	16:3951195-16:5068344	0.751
ENSG00000089486	CDIP1	snBulk	SCZ	16:5068344-16:5841579	0.041
ENSG00000089486	CDIP1	snBulk	SCZ	16:2714828-16:3951195	0.00266
ENSG00000004534	RBM6	Class-IN	SCZ	3:49279539-3:51797999	1
ENSG00000244691	RPL10AP1	Class-EN	SCZ	14:101067970-14:102545765	0.0188
ENSG00000244691	RPL10AP1	Class-EN	SCZ	14:102545765-14:104535386	0.004
ENSG00000163637	PRICKLE2	Subclass-EN L3-5-IT-2	SCZ	3:62369991-3:63683610	0.842
ENSG00000163637	PRICKLE2	Subclass-EN L3-5-IT-2	SCZ	3:63683610-3:65287863	0.827
ENSG00000163637	PRICKLE2	Subclass-EN L3-5-IT-2	SCZ	3:65287863-3:66220021	0.12
ENSG00000140259	MFAP1	Subclass-EN L3-5-IT-3	SCZ	15:42484201-15:43905851	0.0164
ENSG00000140259	MFAP1	Subclass-EN L3-5-IT-3	SCZ	15:43905851-15:46326589	0.00902
ENSG00000089486	CDIP1	Class-Astro	SCZ	16:3951195-16:5068344	0.429
ENSG00000139970	RTN1	Class-Astro	SCZ	14:58981618-14:61213706	1
ENSG00000139970	RTN1	Class-Astro	SCZ	14:57014544-14:58981618	0.0177
ENSG00000119242	CCDC92	Class-IN	SCZ	12:121569746-12:124493434	0.178
ENSG00000119242	CCDC92	Class-IN	SCZ	12:124493434-12:125960959	0.0211
ENSG00000101104	PABPC1L	Class-OPC	SCZ	20:44051536-20:46210417	0.231
ENSG00000101104	PABPC1L	Class-OPC	SCZ	20:42986820-20:44051536	0.0228
ENSG00000242808	SOX2-OT	Subclass-EN L2-3-IT	SCZ	3:179656798-3:181793378	0.984
ENSG00000242808	SOX2-OT	Subclass-EN L2-3-IT	SCZ	3:181793378-3:184051895	0.0111
ENSG00000173930	SLCO4C1	Subclass-EN L2-3-IT	SCZ	5:102243065-5:103984304	0.999
ENSG00000173930	SLCO4C1	Subclass-EN L2-3-IT	SCZ	5:99925288-5:102243065	0.047
ENSG00000153406	NMRAL1	Subclass-EN L2-3-IT	SCZ	16:3951195-16:5068344	0.994
ENSG00000153406	NMRAL1	Subclass-EN L2-3-IT	SCZ	16:5068344-16:5841579	0.0337
ENSG00000116127	ALMS1	Subclass-EN L3-5-IT-3	SCZ	2:72947719-2:75402960	0.163
ENSG00000259511	UBE2Q2L	Subclass-EN L3-5-IT-1	SCZ	15:83591716-15:86109674	0.139
ENSG00000259511	UBE2Q2L	Subclass-EN L3-5-IT-1	SCZ	15:80568637-15:83591716	0.0056
ENSG00000065413	ANKRD44	Subclass-IN VIP	SCZ	2:195582732-2:197213386	0.0751
ENSG00000065413	ANKRD44	Subclass-IN VIP	SCZ	2:197213386-2:198446401	0.0252
ENSG00000120451	SNX19	Subclass-IN PVALB	SCZ	11:130472680-11:131204717	0.157
ENSG00000120451	SNX19	Subclass-IN PVALB	SCZ	11:131204717-11:133130151	0.13
ENSG00000120451	SNX19	Subclass-IN PVALB	SCZ	11:128318642-11:130472680	0.0312
ENSG00000267402	TCF4-AS2	Subclass-IN PVALB	SCZ	18:54027805-18:57546606	0.995
ENSG00000006744	ELAC2	Subclass-IN PVALB	SCZ	17:12631452-17:13277055	0.99
ENSG00000006744	ELAC2	Subclass-IN PVALB	SCZ	17:13277055-17:13991320	0.171
ENSG00000006744	ELAC2	Subclass-IN PVALB	SCZ	17:11199498-17:12631452	0.0648
ENSG00000183172	SMDT1	Subclass-EN L3-5-IT-3	SCZ	22:40149793-22:42294812	0.514
ENSG00000152061	RABGAP1L	Subclass-IN PVALB	SCZ	1:175120632-1:177464245	0.0323
ENSG00000152061	RABGAP1L	Subclass-IN PVALB	SCZ	1:173128768-1:175120632	0.0166
ENSG00000261118	ENSG00000261118	Class-IN	SCZ	16:88974757-16:90226404	0.984
ENSG00000261118	ENSG00000261118	Class-IN	SCZ	16:87613743-16:88974757	0.00724
ENSG00000075413	MARK3	Class-OPC	SCZ	14:101067970-14:102545765	0.0543
ENSG00000075413	MARK3	Class-OPC	SCZ	14:102545765-14:104535386	0.0116
ENSG00000072134	EPN2	Subclass-SMC	SCZ	17:18953007-17:21387045	0.111
ENSG00000187772	LIN28B	Subclass-EN L6-IT-1	SCZ	6:103535520-6:105608858	1
ENSG00000254530	LINC02755	Subclass-EN L5-6-NP	SCZ	11:28460046-11:30119810	0.997
ENSG00000254530	LINC02755	Subclass-EN L5-6-NP	SCZ	11:30119810-11:32255355	0.169
ENSG00000139323	POC1B	Class-EN	SCZ	12:89288345-12:91672378	0.998
ENSG00000126777	KTN1	Subclass-EN L3-5-IT-3	SCZ	14:55750162-14:57014544	0.147
ENSG00000126777	KTN1	Subclass-EN L3-5-IT-3	SCZ	14:53531113-14:54766963	0.14
ENSG00000126777	KTN1	Subclass-EN L3-5-IT-3	SCZ	14:54766963-14:55750162	0.123
ENSG00000226328	NUP50-DT	Subclass-EN L6B	SCZ	22:44599428-22:46074615	0.998
ENSG00000140519	RHCG	Class-OPC	SCZ	15:87826712-15:89932319	0.708
ENSG00000140519	RHCG	Class-OPC	SCZ	15:89932319-15:91621162	0.00707
ENSG00000154447	SH3RF1	Subclass-EN L5-6-NP	SCZ	4:168755674-4:169855359	0.255
ENSG00000154447	SH3RF1	Subclass-EN L5-6-NP	SCZ	4:169855359-4:171637484	0.072
ENSG00000154447	SH3RF1	Subclass-EN L5-6-NP	SCZ	4:166931766-4:168755674	0.0653
ENSG00000185909	KLHDC8B	Subclass-EN L3-5-IT-3	SCZ	3:49279539-3:51797999	0.292
ENSG00000249526	ENSG00000249526	Class-Oligo	SCZ	5:137040361-5:139885487	0.928
ENSG00000249526	ENSG00000249526	Class-Oligo	SCZ	5:139885487-5:141266403	0.00962
ENSG00000172260	NEGR1	Class-IN	SCZ	1:71218722-1:73861224	0.976
ENSG00000172260	NEGR1	Class-IN	SCZ	1:70906787-1:71218722	0.211
ENSG00000172260	NEGR1	Class-IN	SCZ	1:69221933-1:70906787	0.0205
ENSG00000128285	MCHR1	Subclass-EN L2-3-IT	SCZ	22:40149793-22:42294812	0.911
ENSG00000128285	MCHR1	Subclass-EN L2-3-IT	SCZ	22:38911889-22:40149793	0.0923
ENSG00000164037	SLC9B1	Subclass-EN L3-5-IT-3	SCZ	4:102300199-4:104384137	0.474
ENSG00000164037	SLC9B1	Subclass-EN L3-5-IT-3	SCZ	4:99757203-4:102300199	0.0636
ENSG00000055147	FAM114A2	snBulk	SCZ	5:153488214-5:154393528	0.574
ENSG00000055147	FAM114A2	snBulk	SCZ	5:154393528-5:155946495	0.0215
ENSG00000055147	FAM114A2	snBulk	SCZ	5:151181737-5:153488214	0.00994
ENSG00000204991	SPIRE2	Class-Oligo	SCZ	16:87613743-16:88974757	0.0126
ENSG00000204991	SPIRE2	Class-Oligo	SCZ	16:88974757-16:90226404	0.00659
ENSG00000003249	DBNDD1	Class-EN	SCZ	16:88974757-16:90226404	0.401
ENSG00000226017	PRICKLE2-AS3	Class-IN	SCZ	3:63683610-3:65287863	0.996
ENSG00000226017	PRICKLE2-AS3	Class-IN	SCZ	3:62369991-3:63683610	0.0499
ENSG00000116560	SFPQ	Subclass-IN PVALB	SCZ	1:34334157-1:37083582	1
ENSG00000170445	HARS1	Subclass-IN SST	SCZ	5:139885487-5:141266403	0.855
ENSG00000170445	HARS1	Subclass-IN SST	SCZ	5:137040361-5:139885487	0.00924
ENSG00000170445	HARS1	Subclass-IN SST	SCZ	5:141266403-5:143601683	0.00682
ENSG00000285632	ENSG00000285632	Class-Oligo	SCZ	8:37521871-8:39081287	0.045
ENSG00000164241	C5orf63	snBulk	SCZ	5:126449957-5:128008912	0.985
ENSG00000164241	C5orf63	snBulk	SCZ	5:128008912-5:130183332	0.0604
ENSG00000164241	C5orf63	snBulk	SCZ	5:124462407-5:126449957	0.0531
ENSG00000112893	MAN2A1	Class-OPC	SCZ	5:109298233-5:111485446	0.608
ENSG00000112893	MAN2A1	Class-OPC	SCZ	5:107928495-5:109298233	0.247
ENSG00000079691	CARMIL1	Subclass-EN L6-CT	SCZ	6:23936391-6:24852047	0.971
ENSG00000079691	CARMIL1	Subclass-EN L6-CT	SCZ	6:24852047-6:25684359	0.889
ENSG00000157456	CCNB2	snBulk	SCZ	15:58149167-15:59401917	0.386
ENSG00000173930	SLCO4C1	Class-EN	SCZ	5:102243065-5:103984304	0.999
ENSG00000173930	SLCO4C1	Class-EN	SCZ	5:99925288-5:102243065	0.0182
ENSG00000055147	FAM114A2	Subclass-EN L6-IT-1	SCZ	5:153488214-5:154393528	0.999
ENSG00000267198	ENSG00000267198	snBulk	SCZ	17:44979537-17:47798656	0.00426
ENSG00000267198	ENSG00000267198	snBulk	SCZ	17:43694719-17:44979537	0.00369
ENSG00000187772	LIN28B	Subclass-EN L3-5-IT-3	SCZ	6:103535520-6:105608858	0.99
ENSG00000100426	ZBED4	snBulk	SCZ	22:49430885-22:50804870	0.973
ENSG00000100426	ZBED4	snBulk	SCZ	22:48507891-22:49430885	0.195
ENSG00000226005	LINC02660	snBulk	SCZ	10:3310507-10:4530082	0.221
