## Supplementary Tables 22-30 for "Single-nucleus transcriptome-wide association study of human brain disorders" (part 2 of 3)

### Sheet: TableS26 (continued)
Gene	GeneName	snTIM	Trait	LDBlock	PIP
ENSG00000226005	LINC02660	snBulk	SCZ	10:2212306-10:3310507	0.0369
ENSG00000226005	LINC02660	snBulk	SCZ	10:4530082-10:5941799	0.0107
ENSG00000187950	OVCH1	Class-EN	SCZ	12:29498322-12:30359473	0.16
ENSG00000187950	OVCH1	Class-EN	SCZ	12:27646840-12:29498322	0.0607
ENSG00000187950	OVCH1	Class-EN	SCZ	12:30359473-12:32012658	0.0349
ENSG00000225427	LINC00331	snBulk	SCZ	13:78234678-13:80011541	0.0234
ENSG00000149292	TTC12	Subclass-EN L6-IT-2	SCZ	11:112588765-11:114387006	0.997
ENSG00000149292	TTC12	Subclass-EN L6-IT-2	SCZ	11:111243672-11:112588765	0.0421
ENSG00000163016	ALMS1P1	Subclass-EN L6-CT	SCZ	2:72947719-2:75402960	0.989
ENSG00000089486	CDIP1	Subclass-IN PVALB	SCZ	16:3951195-16:5068344	0.663
ENSG00000118997	DNAH7	Subclass-EN L6-IT-1	SCZ	2:195582732-2:197213386	0.995
ENSG00000118997	DNAH7	Subclass-EN L6-IT-1	SCZ	2:194996440-2:195582732	0.183
ENSG00000236234	ENSG00000236234	snBulk	SCZ	17:44979537-17:47798656	0.0273
ENSG00000236234	ENSG00000236234	snBulk	SCZ	17:43694719-17:44979537	0.00468
ENSG00000225190	PLEKHM1	Subclass-IN VIP	SCZ	17:44979537-17:47798656	0.581
ENSG00000225190	PLEKHM1	Subclass-IN VIP	SCZ	17:43694719-17:44979537	0.00724
ENSG00000101104	PABPC1L	Class-Immune	SCZ	20:44051536-20:46210417	0.957
ENSG00000101104	PABPC1L	Class-Immune	SCZ	20:42986820-20:44051536	0.048
ENSG00000185958	FAM186A	snBulk	SCZ	12:48608083-12:51382710	0.974
ENSG00000128487	SPECC1	snBulk	SCZ	17:18953007-17:21387045	0.941
ENSG00000105186	ANKRD27	snBulk	SCZ	19:32255614-19:33772047	0.997
ENSG00000105186	ANKRD27	snBulk	SCZ	19:30237047-19:32255614	0.0208
ENSG00000120451	SNX19	Subclass-EN L3-5-IT-3	SCZ	11:130472680-11:131204717	0.803
ENSG00000120451	SNX19	Subclass-EN L3-5-IT-3	SCZ	11:131204717-11:133130151	0.0897
ENSG00000120451	SNX19	Subclass-EN L3-5-IT-3	SCZ	11:128318642-11:130472680	0.0319
ENSG00000187741	FANCA	Subclass-IN PVALB	SCZ	16:88974757-16:90226404	0.504
ENSG00000113119	TMCO6	Subclass-EN L2-3-IT	SCZ	5:139885487-5:141266403	0.0199
ENSG00000226017	PRICKLE2-AS3	Subclass-EN L3-5-IT-3	SCZ	3:63683610-3:65287863	0.473
ENSG00000156103	MMP16	Subclass-IN VIP	SCZ	8:88073253-8:89625933	0.999
ENSG00000156103	MMP16	Subclass-IN VIP	SCZ	8:86399480-8:88073253	0.0255
ENSG00000075413	MARK3	Class-Oligo	SCZ	14:102545765-14:104535386	0.238
ENSG00000075413	MARK3	Class-Oligo	SCZ	14:101067970-14:102545765	0.011
ENSG00000185958	FAM186A	Class-IN	SCZ	12:48608083-12:51382710	0.477
ENSG00000185958	FAM186A	Class-IN	SCZ	12:51382710-12:52645220	0.00952
ENSG00000259429	UBE2Q2P2	Subclass-IN VIP	SCZ	15:80568637-15:83591716	0.209
ENSG00000170445	HARS1	Subclass-IN VIP	SCZ	5:139885487-5:141266403	0.983
ENSG00000170445	HARS1	Subclass-IN VIP	SCZ	5:141266403-5:143601683	0.0369
ENSG00000170445	HARS1	Subclass-IN VIP	SCZ	5:137040361-5:139885487	0.00415
ENSG00000164037	SLC9B1	snBulk	SCZ	4:102300199-4:104384137	0.998
ENSG00000164037	SLC9B1	snBulk	SCZ	4:99757203-4:102300199	0.0406
ENSG00000170445	HARS1	Subclass-IN PVALB	SCZ	5:139885487-5:141266403	0.757
ENSG00000170445	HARS1	Subclass-IN PVALB	SCZ	5:141266403-5:143601683	0.00729
ENSG00000170445	HARS1	Subclass-IN PVALB	SCZ	5:137040361-5:139885487	0.0049
ENSG00000222017	ENSG00000222017	Subclass-IN VIP	SCZ	2:197213386-2:198446401	0.0219
ENSG00000222017	ENSG00000222017	Subclass-IN VIP	SCZ	2:195582732-2:197213386	0.0208
ENSG00000222017	ENSG00000222017	Subclass-IN VIP	SCZ	2:198446401-2:200711561	0.015
ENSG00000182858	ALG12	snBulk	SCZ	22:48507891-22:49430885	0.0265
ENSG00000182858	ALG12	snBulk	SCZ	22:49430885-22:50804870	0.00925
ENSG00000101442	ACTR5	Subclass-IN VIP	SCZ	20:38281128-20:39808119	1
ENSG00000101442	ACTR5	Subclass-IN VIP	SCZ	20:36332043-20:38281128	0.0153
ENSG00000288000	ENSG00000288000	Class-EN	SCZ	20:42986820-20:44051536	0.998
ENSG00000288000	ENSG00000288000	Class-EN	SCZ	20:41957049-20:42986820	0.576
ENSG00000288000	ENSG00000288000	Class-EN	SCZ	20:44051536-20:46210417	0.000876
ENSG00000176920	FUT2	Subclass-EN L3-5-IT-2	SCZ	19:48778970-19:51029311	0.097
ENSG00000176920	FUT2	Subclass-EN L3-5-IT-2	SCZ	19:46646825-19:48778970	0.00608
ENSG00000260075	NSFP1	Class-Oligo	SCZ	17:44979537-17:47798656	0.00241
ENSG00000172922	RNASEH2C	Subclass-IN VIP	SCZ	11:64037097-11:66131160	0.961
ENSG00000255769	GOLGA2P10	Subclass-EN L6-IT-2	SCZ	15:80568637-15:83591716	1
ENSG00000205771	CATSPER2P1	Class-IN	SCZ	15:42484201-15:43905851	0.00584
ENSG00000205771	CATSPER2P1	Class-IN	SCZ	15:43905851-15:46326589	0.00541
ENSG00000152430	BOLL	Class-IN	SCZ	2:195582732-2:197213386	0.0317
ENSG00000152430	BOLL	Class-IN	SCZ	2:197213386-2:198446401	0.0139
ENSG00000152430	BOLL	Class-IN	SCZ	2:198446401-2:200711561	0.00318
ENSG00000159958	TNFRSF13C	Class-IN	SCZ	22:42294812-22:43318194	0.021
ENSG00000159958	TNFRSF13C	Class-IN	SCZ	22:40149793-22:42294812	0.00926
ENSG00000115828	QPCT	Subclass-EN L3-5-IT-2	SCZ	2:35896940-2:37905569	0.999
ENSG00000115828	QPCT	Subclass-EN L3-5-IT-2	SCZ	2:37905569-2:38804195	0.083
ENSG00000189136	UBE2Q2P1	Subclass-MG	SCZ	15:83591716-15:86109674	0.0341
ENSG00000109572	CLCN3	Subclass-EN L2-3-IT	SCZ	4:168755674-4:169855359	1
ENSG00000109572	CLCN3	Subclass-EN L2-3-IT	SCZ	4:169855359-4:171637484	0.0373
ENSG00000162971	TYW5	Subclass-IN VIP	SCZ	2:198446401-2:200711561	0.0102
ENSG00000055147	FAM114A2	Subclass-EN L3-5-IT-2	SCZ	5:153488214-5:154393528	0.999
ENSG00000055147	FAM114A2	Subclass-EN L3-5-IT-2	SCZ	5:154393528-5:155946495	0.0315
ENSG00000055147	FAM114A2	Subclass-EN L3-5-IT-2	SCZ	5:151181737-5:153488214	0.018
ENSG00000287844	ENSG00000287844	Subclass-EN L2-3-IT	SCZ	8:62436747-8:64320315	0.981
ENSG00000287844	ENSG00000287844	Subclass-EN L2-3-IT	SCZ	8:64320315-8:65576855	0.0253
ENSG00000114446	IFT57	Class-Oligo	SCZ	3:107263964-3:109803548	0.998
ENSG00000103037	SETD6	Subclass-IN LAMP5-LHX6	SCZ	16:57630418-16:59011501	0.562
ENSG00000103037	SETD6	Subclass-IN LAMP5-LHX6	SCZ	16:59011501-16:60711790	0.14
ENSG00000103037	SETD6	Subclass-IN LAMP5-LHX6	SCZ	16:55869862-16:57630418	0.0201
ENSG00000259429	UBE2Q2P2	Subclass-EN L6-IT-2	SCZ	15:80568637-15:83591716	0.00573
ENSG00000153406	NMRAL1	Class-EN	SCZ	16:3951195-16:5068344	0.985
ENSG00000153406	NMRAL1	Class-EN	SCZ	16:5068344-16:5841579	0.0378
ENSG00000263715	LINC02210-CRHR1	Subclass-IN PVALB-CHC	SCZ	17:44979537-17:47798656	0.0774
ENSG00000263715	LINC02210-CRHR1	Subclass-IN PVALB-CHC	SCZ	17:43694719-17:44979537	0.0284
ENSG00000102886	GDPD3	Subclass-EN L2-3-IT	SCZ	16:29025292-16:31371622	0.00184
ENSG00000111879	FAM184A	Class-Immune	SCZ	6:118641952-6:119642117	0.972
ENSG00000111879	FAM184A	Class-Immune	SCZ	6:119642117-6:120190982	NA
ENSG00000037749	MFAP3	Class-Astro	SCZ	5:153488214-5:154393528	0.998
ENSG00000037749	MFAP3	Class-Astro	SCZ	5:151181737-5:153488214	0.0502
ENSG00000037749	MFAP3	Class-Astro	SCZ	5:154393528-5:155946495	0.0274
ENSG00000101109	STK4	Subclass-IN LAMP5-RELN	SCZ	20:44051536-20:46210417	0.974
ENSG00000116127	ALMS1	Subclass-IN LAMP5-RELN	SCZ	2:72947719-2:75402960	0.899
ENSG00000102882	MAPK3	snBulk	SCZ	16:29025292-16:31371622	0.00266
ENSG00000131979	GCH1	Class-IN	SCZ	14:54766963-14:55750162	0.995
ENSG00000131979	GCH1	Class-IN	SCZ	14:53531113-14:54766963	0.039
ENSG00000131979	GCH1	Class-IN	SCZ	14:55750162-14:57014544	0.0301
ENSG00000116127	ALMS1	Class-Immune	SCZ	2:72947719-2:75402960	0.992
ENSG00000090975	PITPNM2	Class-EN	SCZ	12:121569746-12:124493434	0.000169
ENSG00000267198	ENSG00000267198	Subclass-IN PVALB	SCZ	17:44979537-17:47798656	0.42
ENSG00000267198	ENSG00000267198	Subclass-IN PVALB	SCZ	17:43694719-17:44979537	0.00655
ENSG00000187950	OVCH1	Subclass-EN L3-5-IT-2	SCZ	12:29498322-12:30359473	0.121
ENSG00000187950	OVCH1	Subclass-EN L3-5-IT-2	SCZ	12:27646840-12:29498322	0.0239
ENSG00000164241	C5orf63	Class-EN	SCZ	5:126449957-5:128008912	0.809
ENSG00000164241	C5orf63	Class-EN	SCZ	5:124462407-5:126449957	0.0496
ENSG00000154822	PLCL2	Class-OPC	SCZ	3:16240935-3:17849626	1
ENSG00000285801	ENSG00000285801	Subclass-EN L2-3-IT	SCZ	6:24852047-6:25684359	0.984
ENSG00000048828	FAM120A	Subclass-EN L2-3-IT	SCZ	9:91404921-9:93909416	0.95
ENSG00000048828	FAM120A	Subclass-EN L2-3-IT	SCZ	9:93909416-9:96159758	0.00675
ENSG00000133107	TRPC4	Subclass-EN L2-3-IT	SCZ	13:36924048-13:38304026	0.954
ENSG00000133107	TRPC4	Subclass-EN L2-3-IT	SCZ	13:38304026-13:40495126	0.0345
ENSG00000133107	TRPC4	Subclass-EN L2-3-IT	SCZ	13:35472230-13:36924048	0.0228
ENSG00000170445	HARS1	snBulk	SCZ	5:141266403-5:143601683	0.296
ENSG00000170445	HARS1	snBulk	SCZ	5:139885487-5:141266403	0.0149
ENSG00000170445	HARS1	snBulk	SCZ	5:137040361-5:139885487	0.0103
ENSG00000157456	CCNB2	Class-Oligo	SCZ	15:58149167-15:59401917	0.984
ENSG00000157456	CCNB2	Class-Oligo	SCZ	15:59401917-15:60973637	0.0162
ENSG00000054282	SDCCAG8	Class-Immune	SCZ	1:241908300-1:243946197	0.999
ENSG00000054282	SDCCAG8	Class-Immune	SCZ	1:243946197-1:245343444	0.0271
ENSG00000286242	ENSG00000286242	Class-Astro	SCZ	4:102300199-4:104384137	0.212
ENSG00000286242	ENSG00000286242	Class-Astro	SCZ	4:99757203-4:102300199	0.025
ENSG00000204188	GGNBP1	Subclass-EN L3-5-IT-1	SCZ	6:33268720-6:35487979	0.972
ENSG00000021645	NRXN3	Subclass-IN LAMP5-RELN	SCZ	14:78095602-14:79720236	0.999
ENSG00000021645	NRXN3	Subclass-IN LAMP5-RELN	SCZ	14:76763129-14:78095602	0.035
ENSG00000003249	DBNDD1	Subclass-EN L2-3-IT	SCZ	16:88974757-16:90226404	0.0723
ENSG00000115840	SLC25A12	Subclass-IN SST	SCZ	2:170369735-2:172274177	0.847
ENSG00000115840	SLC25A12	Subclass-IN SST	SCZ	2:172274177-2:174724201	0.01
ENSG00000275734	ENSG00000275734	Subclass-IN VIP	SCZ	16:88974757-16:90226404	0.166
ENSG00000275734	ENSG00000275734	Subclass-IN VIP	SCZ	16:87613743-16:88974757	0.0385
ENSG00000105186	ANKRD27	Subclass-EN L2-3-IT	SCZ	19:32255614-19:33772047	0.997
ENSG00000101109	STK4	Subclass-IN SST	SCZ	20:44051536-20:46210417	0.963
ENSG00000139746	RBM26	Subclass-IN LAMP5-RELN	SCZ	13:78234678-13:80011541	0.998
ENSG00000275734	ENSG00000275734	Subclass-EN L3-5-IT-2	SCZ	16:88974757-16:90226404	0.28
ENSG00000275734	ENSG00000275734	Subclass-EN L3-5-IT-2	SCZ	16:87613743-16:88974757	0.108
ENSG00000166762	CATSPER2	Subclass-EN L3-5-IT-3	SCZ	15:43905851-15:46326589	0.0143
ENSG00000166762	CATSPER2	Subclass-EN L3-5-IT-3	SCZ	15:42484201-15:43905851	0.00711
ENSG00000250067	YJEFN3	Subclass-IN SST	SCZ	19:18299052-19:19766662	0.872
ENSG00000180828	BHLHE22	Class-IN	SCZ	8:62436747-8:64320315	0.334
ENSG00000180828	BHLHE22	Class-IN	SCZ	8:64320315-8:65576855	0.0275
ENSG00000115896	PLCL1	Subclass-IN VIP	SCZ	2:197213386-2:198446401	0.0191
ENSG00000115896	PLCL1	Subclass-IN VIP	SCZ	2:198446401-2:200711561	0.00912
ENSG00000170445	HARS1	Subclass-IN ADARB2	SCZ	5:139885487-5:141266403	0.967
ENSG00000170445	HARS1	Subclass-IN ADARB2	SCZ	5:137040361-5:139885487	0.0116
ENSG00000270757	HSPE1-MOB4	Class-EN	SCZ	2:195582732-2:197213386	0.117
ENSG00000270757	HSPE1-MOB4	Class-EN	SCZ	2:198446401-2:200711561	0.0307
ENSG00000270757	HSPE1-MOB4	Class-EN	SCZ	2:197213386-2:198446401	0.0208
ENSG00000259609	ENSG00000259609	Subclass-EN L5-6-NP	SCZ	15:80568637-15:83591716	0.00744
ENSG00000259609	ENSG00000259609	Subclass-EN L5-6-NP	SCZ	15:83591716-15:86109674	0.00522
ENSG00000285808	LINC02797	Subclass-EN L2-3-IT	SCZ	1:71218722-1:73861224	0.956
ENSG00000152822	GRM1	Class-IN	SCZ	6:146344288-6:148599216	1
ENSG00000152822	GRM1	Class-IN	SCZ	6:144998674-6:146344288	0.0738
ENSG00000118997	DNAH7	Subclass-EN L2-3-IT	SCZ	2:195582732-2:197213386	0.997
ENSG00000118997	DNAH7	Subclass-EN L2-3-IT	SCZ	2:194996440-2:195582732	0.149
ENSG00000118997	DNAH7	Subclass-EN L2-3-IT	SCZ	2:191108631-2:194996440	0.0165
ENSG00000120071	KANSL1	Subclass-SMC	SCZ	17:44979537-17:47798656	0.997
ENSG00000203739	PRDX6-AS1	Class-EN	SCZ	1:173128768-1:175120632	0.0915
ENSG00000203739	PRDX6-AS1	Class-EN	SCZ	1:170588635-1:173128768	0.00776
ENSG00000037749	MFAP3	Class-IN	SCZ	5:153488214-5:154393528	0.692
ENSG00000037749	MFAP3	Class-IN	SCZ	5:154393528-5:155946495	0.026
ENSG00000285731	ENSG00000285731	snBulk	SCZ	3:16240935-3:17849626	0.468
ENSG00000285731	ENSG00000285731	snBulk	SCZ	3:14775393-3:16240935	0.0166
ENSG00000273033	LINC02035	Class-Oligo	SCZ	3:122255250-3:123798921	0.993
ENSG00000273033	LINC02035	Class-Oligo	SCZ	3:120804208-3:122255250	0.0327
ENSG00000084764	MAPRE3	Class-Immune	SCZ	2:26672117-2:28375910	1
ENSG00000084764	MAPRE3	Class-Immune	SCZ	2:24464049-2:26672117	0.0197
ENSG00000280022	ENSG00000280022	snBulk	SCZ	17:44979537-17:47798656	0.0104
ENSG00000280022	ENSG00000280022	snBulk	SCZ	17:43694719-17:44979537	0.00291
ENSG00000128487	SPECC1	Class-Astro	SCZ	17:18953007-17:21387045	0.645
ENSG00000229212	ENSG00000229212	Subclass-EN L6B	SCZ	15:86109674-15:87826712	0.0841
ENSG00000229212	ENSG00000229212	Subclass-EN L6B	SCZ	15:83591716-15:86109674	0.00733
ENSG00000162426	SLC45A1	Class-EN	SCZ	1:7187275-1:9305140	0.982
ENSG00000162426	SLC45A1	Class-EN	SCZ	1:9305140-1:10746927	0.00987
ENSG00000100372	SLC25A17	Class-EN	SCZ	22:38911889-22:40149793	0.00773
ENSG00000100372	SLC25A17	Class-EN	SCZ	22:40149793-22:42294812	0.000621
ENSG00000066248	NGEF	Subclass-EN L2-3-IT	SCZ	2:232685293-2:234242343	0.954
ENSG00000066248	NGEF	Subclass-EN L2-3-IT	SCZ	2:230978674-2:232685293	0.00538
ENSG00000228696	ARL17B	Class-Mural	SCZ	17:44979537-17:47798656	0.888
ENSG00000054282	SDCCAG8	Subclass-MG	SCZ	1:241908300-1:243946197	0.998
ENSG00000054282	SDCCAG8	Subclass-MG	SCZ	1:243946197-1:245343444	0.0332
ENSG00000115524	SF3B1	Subclass-EN L6-CT	SCZ	2:197213386-2:198446401	0.169
ENSG00000115524	SF3B1	Subclass-EN L6-CT	SCZ	2:195582732-2:197213386	0.0421
ENSG00000054282	SDCCAG8	snBulk	SCZ	1:241908300-1:243946197	0.96
ENSG00000054282	SDCCAG8	snBulk	SCZ	1:243946197-1:245343444	0.0469
ENSG00000260259	LINC02166	Subclass-EN L2-3-IT	SCZ	16:88974757-16:90226404	0.912
ENSG00000259244	ENSG00000259244	Class-Astro	SCZ	15:83591716-15:86109674	0.983
ENSG00000188641	DPYD	Class-OPC	SCZ	1:97419693-1:99335048	0.998
ENSG00000188641	DPYD	Class-OPC	SCZ	1:95685337-1:97419693	0.0362
ENSG00000170802	FOXN2	Class-Immune	SCZ	2:47985862-2:49795119	0.999
ENSG00000170802	FOXN2	Class-Immune	SCZ	2:47091633-2:47985862	0.761
ENSG00000054282	SDCCAG8	Class-Oligo	SCZ	1:241908300-1:243946197	0.96
ENSG00000054282	SDCCAG8	Class-Oligo	SCZ	1:243946197-1:245343444	0.0212
ENSG00000055147	FAM114A2	Subclass-EN L3-5-IT-1	SCZ	5:153488214-5:154393528	0.775
ENSG00000055147	FAM114A2	Subclass-EN L3-5-IT-1	SCZ	5:154393528-5:155946495	0.0462
ENSG00000055147	FAM114A2	Subclass-EN L3-5-IT-1	SCZ	5:151181737-5:153488214	0.0341
ENSG00000103037	SETD6	Subclass-IN VIP	SCZ	16:57630418-16:59011501	0.954
ENSG00000103037	SETD6	Subclass-IN VIP	SCZ	16:59011501-16:60711790	0.116
ENSG00000103037	SETD6	Subclass-IN VIP	SCZ	16:55869862-16:57630418	0.014
ENSG00000183166	CALN1	snBulk	SCZ	7:69620378-7:72409900	0.866
ENSG00000183166	CALN1	snBulk	SCZ	7:72409900-7:73920272	0.0108
ENSG00000170802	FOXN2	Subclass-MG	SCZ	2:47985862-2:49795119	0.998
ENSG00000170802	FOXN2	Subclass-MG	SCZ	2:47091633-2:47985862	0.929
ENSG00000259429	UBE2Q2P2	Subclass-EN L6B	SCZ	15:80568637-15:83591716	0.0675
ENSG00000136381	IREB2	snBulk	SCZ	15:78223711-15:80568637	0.884
ENSG00000136381	IREB2	snBulk	SCZ	15:76106283-15:78223711	0.00859
ENSG00000259218	LINC00928	Class-OPC	SCZ	15:87826712-15:89932319	0.324
ENSG00000259218	LINC00928	Class-OPC	SCZ	15:89932319-15:91621162	0.00807
ENSG00000077782	FGFR1	Subclass-EN L5-6-NP	SCZ	8:37521871-8:39081287	0.422
ENSG00000077782	FGFR1	Subclass-EN L5-6-NP	SCZ	8:35459714-8:37521871	0.0387
ENSG00000116127	ALMS1	Class-Astro	SCZ	2:72947719-2:75402960	0.00607
ENSG00000272368	ENSG00000272368	Subclass-EN L5-6-NP	SCZ	12:48608083-12:51382710	0.928
ENSG00000187772	LIN28B	snBulk	SCZ	6:103535520-6:105608858	0.983
ENSG00000187772	LIN28B	snBulk	SCZ	6:105608858-6:107129102	0.0161
ENSG00000229212	ENSG00000229212	Class-EN	SCZ	15:86109674-15:87826712	0.172
ENSG00000229212	ENSG00000229212	Class-EN	SCZ	15:83591716-15:86109674	0.0062
ENSG00000286882	ENSG00000286882	Subclass-EN L2-3-IT	SCZ	5:107928495-5:109298233	0.813
ENSG00000286882	ENSG00000286882	Subclass-EN L2-3-IT	SCZ	5:109298233-5:111485446	0.605
ENSG00000173930	SLCO4C1	Subclass-EN L6-IT-2	SCZ	5:102243065-5:103984304	0.997
ENSG00000173930	SLCO4C1	Subclass-EN L6-IT-2	SCZ	5:99925288-5:102243065	0.0256
ENSG00000280022	ENSG00000280022	Class-EN	SCZ	17:44979537-17:47798656	0.087
ENSG00000280022	ENSG00000280022	Class-EN	SCZ	17:43694719-17:44979537	0.00368
ENSG00000163728	TTC14	Subclass-EN L3-5-IT-2	SCZ	3:179656798-3:181793378	0.998
ENSG00000279047	ENSG00000279047	Class-Oligo	SCZ	5:139885487-5:141266403	0.717
ENSG00000279047	ENSG00000279047	Class-Oligo	SCZ	5:141266403-5:143601683	0.00561
ENSG00000172922	RNASEH2C	snBulk	SCZ	11:64037097-11:66131160	0.268
ENSG00000132563	REEP2	Subclass-IN LAMP5-LHX6	SCZ	5:137040361-5:139885487	0.668
ENSG00000164088	PPM1M	snBulk	SCZ	3:51797999-3:54047363	0.00265
ENSG00000224795	NTM-AS1	Subclass-EN L6-IT-1	SCZ	11:130472680-11:131204717	0.217
ENSG00000224795	NTM-AS1	Subclass-EN L6-IT-1	SCZ	11:131204717-11:133130151	0.0748
ENSG00000230623	ENSG00000230623	Class-Astro	SCZ	1:200168521-1:201620847	0.973
ENSG00000230623	ENSG00000230623	Class-Astro	SCZ	1:199270756-1:200168521	0.0965
ENSG00000166167	BTRC	Subclass-EN L2-3-IT	SCZ	10:101189482-10:102620653	0.993
ENSG00000166167	BTRC	Subclass-EN L2-3-IT	SCZ	10:98908643-10:101189482	0.00459
ENSG00000279345	ENSG00000279345	Class-Astro	SCZ	22:49430885-22:50804870	0.976
ENSG00000279345	ENSG00000279345	Class-Astro	SCZ	22:48507891-22:49430885	0.147
ENSG00000259404	EFL1P1	Subclass-EN L2-3-IT	SCZ	15:83591716-15:86109674	0.00384
ENSG00000259404	EFL1P1	Subclass-EN L2-3-IT	SCZ	15:80568637-15:83591716	0.00241
ENSG00000144034	TPRKB	Subclass-IN SST	SCZ	2:72947719-2:75402960	0.263
ENSG00000144034	TPRKB	Subclass-IN SST	SCZ	2:70528066-2:72947719	0.0617
ENSG00000145354	CISD2	snBulk	SCZ	4:99757203-4:102300199	0.589
ENSG00000145354	CISD2	snBulk	SCZ	4:102300199-4:104384137	0.0136
ENSG00000154898	CCDC144CP	Subclass-EN L2-3-IT	SCZ	17:18953007-17:21387045	0.914
ENSG00000154898	CCDC144CP	Subclass-EN L2-3-IT	SCZ	17:21387045-17:29007226	0.00436
ENSG00000259429	UBE2Q2P2	Subclass-EN L5-6-NP	SCZ	15:80568637-15:83591716	0.562
ENSG00000004534	RBM6	Subclass-IN PVALB	SCZ	3:49279539-3:51797999	0.966
ENSG00000230623	ENSG00000230623	Class-Oligo	SCZ	1:200168521-1:201620847	0.0618
ENSG00000037749	MFAP3	Class-OPC	SCZ	5:153488214-5:154393528	1
ENSG00000037749	MFAP3	Class-OPC	SCZ	5:151181737-5:153488214	0.409
ENSG00000037749	MFAP3	Class-OPC	SCZ	5:154393528-5:155946495	0.0655
ENSG00000242816	ENSG00000242816	Subclass-EN L6-IT-1	SCZ	3:117081306-3:118811404	0.527
ENSG00000242816	ENSG00000242816	Subclass-EN L6-IT-1	SCZ	3:115728233-3:117081306	0.046
ENSG00000148842	CNNM2	snBulk	SCZ	10:102620653-10:104935290	0.00788
ENSG00000148842	CNNM2	snBulk	SCZ	10:101189482-10:102620653	0.00436
ENSG00000170802	FOXN2	Class-EN	SCZ	2:47985862-2:49795119	0.997
ENSG00000170802	FOXN2	Class-EN	SCZ	2:47091633-2:47985862	0.971
ENSG00000287175	ENSG00000287175	Class-EN	SCZ	10:3310507-10:4530082	0.985
ENSG00000287175	ENSG00000287175	Class-EN	SCZ	10:2212306-10:3310507	0.166
ENSG00000287175	ENSG00000287175	Class-EN	SCZ	10:4530082-10:5941799	0.0104
ENSG00000115840	SLC25A12	Class-EN	SCZ	2:170369735-2:172274177	0.305
ENSG00000239213	NCK1-DT	Class-Astro	SCZ	3:135738064-3:137652241	0.134
ENSG00000037749	MFAP3	Subclass-EN L6-CT	SCZ	5:153488214-5:154393528	0.998
ENSG00000037749	MFAP3	Subclass-EN L6-CT	SCZ	5:154393528-5:155946495	0.0814
ENSG00000037749	MFAP3	Subclass-EN L6-CT	SCZ	5:151181737-5:153488214	0.0283
ENSG00000152133	GPATCH11	Subclass-MG	SCZ	2:35896940-2:37905569	0.937
ENSG00000152133	GPATCH11	Subclass-MG	SCZ	2:37905569-2:38804195	0.376
ENSG00000281100	ENSG00000281100	Class-IN	SCZ	3:36445350-3:38314625	0.983
ENSG00000281100	ENSG00000281100	Class-IN	SCZ	3:35241966-3:36445350	0.0723
ENSG00000226124	FTCDNL1	Subclass-EN L5-6-NP	SCZ	2:198446401-2:200711561	0.0451
ENSG00000226124	FTCDNL1	Subclass-EN L5-6-NP	SCZ	2:200711561-2:201953914	0.0167
ENSG00000284772	ENSG00000284772	Subclass-IN ADARB2	SCZ	15:42484201-15:43905851	0.995
ENSG00000284772	ENSG00000284772	Subclass-IN ADARB2	SCZ	15:43905851-15:46326589	0.0154
ENSG00000153495	TEX29	Subclass-EN L3-5-IT-2	SCZ	13:110579726-13:111595245	0.998
ENSG00000153495	TEX29	Subclass-EN L3-5-IT-2	SCZ	13:109162764-13:110579726	0.0287
ENSG00000153495	TEX29	Subclass-EN L3-5-IT-2	SCZ	13:111595245-13:112918174	0.0284
ENSG00000286242	ENSG00000286242	Class-Immune	SCZ	4:102300199-4:104384137	0.997
ENSG00000154898	CCDC144CP	Subclass-EN L3-5-IT-3	SCZ	17:18953007-17:21387045	0.307
ENSG00000176371	ZSCAN2	Class-Oligo	SCZ	15:83591716-15:86109674	0.00627
ENSG00000286896	ENSG00000286896	Class-Oligo	SCZ	4:138635357-4:140163477	0.879
ENSG00000286896	ENSG00000286896	Class-Oligo	SCZ	4:137620817-4:138635357	0.184
ENSG00000286896	ENSG00000286896	Class-Oligo	SCZ	4:140163477-4:142522112	0.0268
ENSG00000185989	RASA3	Class-IN	SCZ	13:112918174-13:114344378	0.995
ENSG00000187950	OVCH1	Subclass-EN L2-3-IT	SCZ	12:29498322-12:30359473	0.0399
ENSG00000187950	OVCH1	Subclass-EN L2-3-IT	SCZ	12:27646840-12:29498322	0.0343
ENSG00000187950	OVCH1	Subclass-EN L2-3-IT	SCZ	12:30359473-12:32012658	0.00905
ENSG00000286882	ENSG00000286882	Class-EN	SCZ	5:109298233-5:111485446	0.815
ENSG00000286882	ENSG00000286882	Class-EN	SCZ	5:107928495-5:109298233	0.451
ENSG00000182050	MGAT4C	Subclass-EN L6-IT-2	SCZ	12:85596648-12:89288345	0.999
ENSG00000182050	MGAT4C	Subclass-EN L6-IT-2	SCZ	12:83910065-12:85596648	0.146
ENSG00000227078	LINC02094	Class-IN	SCZ	17:18953007-17:21387045	0.984
ENSG00000275734	ENSG00000275734	Subclass-IN ADARB2	SCZ	16:88974757-16:90226404	0.793
ENSG00000275734	ENSG00000275734	Subclass-IN ADARB2	SCZ	16:87613743-16:88974757	0.016
ENSG00000153406	NMRAL1	Subclass-EN L3-5-IT-2	SCZ	16:3951195-16:5068344	0.977
ENSG00000226017	PRICKLE2-AS3	Class-EN	SCZ	3:63683610-3:65287863	0.573
ENSG00000226017	PRICKLE2-AS3	Class-EN	SCZ	3:62369991-3:63683610	0.341
ENSG00000090238	YPEL3	Class-Immune	SCZ	16:29025292-16:31371622	0.00762
ENSG00000075413	MARK3	Subclass-IN ADARB2	SCZ	14:102545765-14:104535386	0.00849
ENSG00000139970	RTN1	Class-OPC	SCZ	14:58981618-14:61213706	0.959
ENSG00000139970	RTN1	Class-OPC	SCZ	14:57014544-14:58981618	0.0146
ENSG00000149292	TTC12	Subclass-IN PVALB	SCZ	11:112588765-11:114387006	0.965
ENSG00000149292	TTC12	Subclass-IN PVALB	SCZ	11:111243672-11:112588765	0.0641
ENSG00000144034	TPRKB	Class-EN	SCZ	2:72947719-2:75402960	0.0756
ENSG00000144034	TPRKB	Class-EN	SCZ	2:70528066-2:72947719	0.0332
ENSG00000286511	ENSG00000286511	Class-Astro	SCZ	6:108143176-6:109983044	0.938
ENSG00000137845	ADAM10	snBulk	SCZ	15:58149167-15:59401917	0.886
ENSG00000249592	ENSG00000249592	Class-EN	SCZ	4:700926-4:1476986	0.996
ENSG00000249592	ENSG00000249592	Class-EN	SCZ	4:10240-4:700926	0.0173
ENSG00000249592	ENSG00000249592	Class-EN	SCZ	4:1476986-4:2841252	0.0102
ENSG00000054282	SDCCAG8	Subclass-IN LAMP5-LHX6	SCZ	1:241908300-1:243946197	0.502
ENSG00000054282	SDCCAG8	Subclass-IN LAMP5-LHX6	SCZ	1:243946197-1:245343444	0.0228
ENSG00000153406	NMRAL1	Subclass-EN L3-5-IT-1	SCZ	16:3951195-16:5068344	0.991
ENSG00000153406	NMRAL1	Subclass-EN L3-5-IT-1	SCZ	16:5068344-16:5841579	0.0552
ENSG00000187741	FANCA	Class-Astro	SCZ	16:88974757-16:90226404	0.2
ENSG00000187741	FANCA	Class-Astro	SCZ	16:87613743-16:88974757	0.0403
ENSG00000187772	LIN28B	Class-EN	SCZ	6:103535520-6:105608858	0.778
ENSG00000187772	LIN28B	Class-EN	SCZ	6:105608858-6:107129102	0.0194
ENSG00000226476	LINC01748	snBulk	SCZ	1:59424737-1:61456693	0.809
ENSG00000279726	ENSG00000279726	Class-EN	SCZ	5:139885487-5:141266403	0.0268
ENSG00000157483	MYO1E	Subclass-EN L3-5-IT-1	SCZ	15:58149167-15:59401917	0.126
ENSG00000157483	MYO1E	Subclass-EN L3-5-IT-1	SCZ	15:59401917-15:60973637	0.0878
ENSG00000072518	MARK2	snBulk	SCZ	11:62456299-11:64037097	0.953
ENSG00000285779	ENSG00000285779	Class-Oligo	SCZ	1:151566405-1:153208353	0.0446
ENSG00000285779	ENSG00000285779	Class-Oligo	SCZ	1:153208353-1:154797927	0.0221
ENSG00000186868	MAPT	Subclass-IN SST	SCZ	17:44979537-17:47798656	0.00882
ENSG00000101017	CD40	Subclass-MG	SCZ	20:44051536-20:46210417	0.996
ENSG00000101017	CD40	Subclass-MG	SCZ	20:46210417-20:48583442	0.021
ENSG00000070366	SMG6	Class-Oligo	SCZ	17:2025437-17:3799018	0.999
ENSG00000070366	SMG6	Class-Oligo	SCZ	17:1269105-17:2025437	0.979
ENSG00000070366	SMG6	Class-Oligo	SCZ	17:150263-17:1269105	0.0215
ENSG00000075413	MARK3	snBulk	SCZ	14:102545765-14:104535386	0.0353
ENSG00000234694	ENSG00000234694	Class-Oligo	SCZ	1:43292786-1:44503511	0.218
ENSG00000234694	ENSG00000234694	Class-Oligo	SCZ	1:41509656-1:43292786	0.0124
ENSG00000272368	ENSG00000272368	Subclass-IN LAMP5-LHX6	SCZ	12:48608083-12:51382710	0.732
ENSG00000285667	ENSG00000285667	Subclass-EN L3-5-IT-2	SCZ	15:83591716-15:86109674	0.0141
ENSG00000144034	TPRKB	Subclass-IN PVALB	SCZ	2:72947719-2:75402960	0.0328
ENSG00000144034	TPRKB	Subclass-IN PVALB	SCZ	2:70528066-2:72947719	0.0073
ENSG00000178882	RFLNA	Class-Oligo	SCZ	12:121569746-12:124493434	0.0194
ENSG00000075413	MARK3	Subclass-EN L3-5-IT-3	SCZ	14:102545765-14:104535386	0.255
ENSG00000285801	ENSG00000285801	Class-EN	SCZ	6:24852047-6:25684359	0.0495
ENSG00000285801	ENSG00000285801	Class-EN	SCZ	6:23936391-6:24852047	0.0158
ENSG00000151164	RAD9B	Class-Oligo	SCZ	12:109898914-12:112825713	0.967
ENSG00000264589	MAPT-AS1	Subclass-EN L6-CT	SCZ	17:44979537-17:47798656	0.00718
ENSG00000189423	USP32P3	Class-EN	SCZ	17:18953007-17:21387045	0.909
ENSG00000132388	UBE2G1	Class-Astro	SCZ	17:3799018-17:4792966	0.993
ENSG00000132388	UBE2G1	Class-Astro	SCZ	17:2025437-17:3799018	0.0549
ENSG00000286242	ENSG00000286242	Subclass-IN SST	SCZ	4:102300199-4:104384137	0.985
ENSG00000075413	MARK3	Subclass-EN L2-3-IT	SCZ	14:101067970-14:102545765	0.0119
ENSG00000075413	MARK3	Subclass-EN L2-3-IT	SCZ	14:102545765-14:104535386	0.00715
ENSG00000100162	CENPM	Class-EN	SCZ	22:42294812-22:43318194	0.0122
ENSG00000100162	CENPM	Class-EN	SCZ	22:40149793-22:42294812	0.00368
ENSG00000120451	SNX19	Subclass-IN LAMP5-LHX6	SCZ	11:130472680-11:131204717	0.996
ENSG00000120451	SNX19	Subclass-IN LAMP5-LHX6	SCZ	11:131204717-11:133130151	0.19
ENSG00000120451	SNX19	Subclass-IN LAMP5-LHX6	SCZ	11:128318642-11:130472680	0.0281
ENSG00000090238	YPEL3	Subclass-MG	SCZ	16:29025292-16:31371622	0.00228
ENSG00000267127	ENSG00000267127	Subclass-EN L2-3-IT	SCZ	18:79389991-18:80247514	0.997
ENSG00000267127	ENSG00000267127	Subclass-EN L2-3-IT	SCZ	18:78216317-18:79389991	0.292
ENSG00000090238	YPEL3	Subclass-IN ADARB2	SCZ	16:29025292-16:31371622	0.142
ENSG00000173926	MARCHF3	Subclass-IN VIP	SCZ	5:126449957-5:128008912	0.987
ENSG00000173926	MARCHF3	Subclass-IN VIP	SCZ	5:124462407-5:126449957	0.0495
ENSG00000118733	OLFM3	Subclass-EN L6B	SCZ	1:101575460-1:102433189	0.988
ENSG00000118733	OLFM3	Subclass-EN L6B	SCZ	1:100360849-1:101575460	0.382
ENSG00000118733	OLFM3	Subclass-EN L6B	SCZ	1:102433189-1:103371589	0.312
ENSG00000035499	DEPDC1B	Class-Oligo	SCZ	5:59228796-5:61640080	0.998
ENSG00000035499	DEPDC1B	Class-Oligo	SCZ	5:61640080-5:62377168	0.151
ENSG00000126214	KLC1	snBulk	SCZ	14:102545765-14:104535386	0.0788
ENSG00000102882	MAPK3	Subclass-EN L6-IT-1	SCZ	16:29025292-16:31371622	0.847
ENSG00000153406	NMRAL1	Subclass-IN PVALB	SCZ	16:3951195-16:5068344	0.342
ENSG00000157851	DPYSL5	Subclass-IN LAMP5-RELN	SCZ	2:26672117-2:28375910	0.989
ENSG00000157851	DPYSL5	Subclass-IN LAMP5-RELN	SCZ	2:24464049-2:26672117	0.0104
ENSG00000110931	CAMKK2	Subclass-EN L2-3-IT	SCZ	12:119316305-12:121569746	0.882
ENSG00000110931	CAMKK2	Subclass-EN L2-3-IT	SCZ	12:121569746-12:124493434	0.00181
ENSG00000120451	SNX19	Subclass-EN L3-5-IT-2	SCZ	11:130472680-11:131204717	0.998
ENSG00000120451	SNX19	Subclass-EN L3-5-IT-2	SCZ	11:131204717-11:133130151	0.0937
ENSG00000120451	SNX19	Subclass-EN L3-5-IT-2	SCZ	11:128318642-11:130472680	0.0273
ENSG00000139746	RBM26	Subclass-IN ADARB2	SCZ	13:78234678-13:80011541	0.997
ENSG00000115896	PLCL1	Class-IN	SCZ	2:197213386-2:198446401	0.0187
ENSG00000115896	PLCL1	Class-IN	SCZ	2:195582732-2:197213386	0.0156
ENSG00000115896	PLCL1	Class-IN	SCZ	2:198446401-2:200711561	0.0035
ENSG00000128708	HAT1	Subclass-EN L2-3-IT	SCZ	2:170369735-2:172274177	0.875
ENSG00000128708	HAT1	Subclass-EN L2-3-IT	SCZ	2:172274177-2:174724201	0.0163
ENSG00000236869	ZKSCAN7-AS1	Subclass-EN L5-ET	SCZ	3:42498510-3:45123661	0.998
ENSG00000236869	ZKSCAN7-AS1	Subclass-EN L5-ET	SCZ	3:45123661-3:46616010	0.0285
ENSG00000188916	INSYN2A	Class-IN	SCZ	10:126312529-10:127356098	0.997
ENSG00000188916	INSYN2A	Class-IN	SCZ	10:127356098-10:129046020	0.0944
ENSG00000156475	PPP2R2B	Class-IN	SCZ	5:145563791-5:147802435	0.998
ENSG00000187772	LIN28B	Subclass-EN L3-5-IT-1	SCZ	6:103535520-6:105608858	0.995
ENSG00000187772	LIN28B	Subclass-EN L3-5-IT-1	SCZ	6:105608858-6:107129102	0.0246
ENSG00000123836	PFKFB2	Subclass-EN L3-5-IT-3	SCZ	1:206268085-1:208237019	0.995
ENSG00000184903	IMMP2L	Class-Immune	SCZ	7:110007537-7:112978629	0.989
ENSG00000273124	ENSG00000273124	Class-Oligo	SCZ	10:90246824-10:91575290	0.906
ENSG00000273124	ENSG00000273124	Class-Oligo	SCZ	10:89253624-10:90246824	0.198
ENSG00000267127	ENSG00000267127	Class-Oligo	SCZ	18:79389991-18:80247514	0.387
ENSG00000267127	ENSG00000267127	Class-Oligo	SCZ	18:78216317-18:79389991	0.121
ENSG00000088808	PPP1R13B	Subclass-IN LAMP5-RELN	SCZ	14:102545765-14:104535386	0.0332
ENSG00000118997	DNAH7	Subclass-IN SST	SCZ	2:195582732-2:197213386	0.977
ENSG00000118997	DNAH7	Subclass-IN SST	SCZ	2:194996440-2:195582732	0.169
ENSG00000118997	DNAH7	Subclass-IN SST	SCZ	2:191108631-2:194996440	0.0196
ENSG00000286020	ENSG00000286020	Subclass-IN VIP	SCZ	2:198446401-2:200711561	0.0871
ENSG00000286020	ENSG00000286020	Subclass-IN VIP	SCZ	2:195582732-2:197213386	0.0175
ENSG00000286020	ENSG00000286020	Subclass-IN VIP	SCZ	2:197213386-2:198446401	0.0171
ENSG00000284862	CCDC39-1	Class-IN	SCZ	3:179656798-3:181793378	0.99
ENSG00000101109	STK4	snBulk	SCZ	20:44051536-20:46210417	0.38
ENSG00000101109	STK4	snBulk	SCZ	20:42986820-20:44051536	0.0182
ENSG00000261115	TMEM178B	Subclass-EN L3-5-IT-3	SCZ	7:140535410-7:141526757	0.995
ENSG00000261115	TMEM178B	Subclass-EN L3-5-IT-3	SCZ	7:140233377-7:140535410	0.0601
ENSG00000261115	TMEM178B	Subclass-EN L3-5-IT-3	SCZ	7:141526757-7:142959223	0.0029
ENSG00000197653	DNAH10	Subclass-IN PVALB	SCZ	12:121569746-12:124493434	0.488
ENSG00000197653	DNAH10	Subclass-IN PVALB	SCZ	12:124493434-12:125960959	0.0277
ENSG00000159314	ARHGAP27	Subclass-EN L3-5-IT-2	SCZ	17:44979537-17:47798656	0.00812
ENSG00000237513	ENSG00000237513	Class-Oligo	SCZ	7:103557063-7:104519078	0.0478
ENSG00000237513	ENSG00000237513	Class-Oligo	SCZ	7:104519078-7:106042459	0.0124
ENSG00000285731	ENSG00000285731	Class-EN	SCZ	3:16240935-3:17849626	0.601
ENSG00000285731	ENSG00000285731	Class-EN	SCZ	3:17849626-3:19083652	0.0907
ENSG00000101452	DHX35	Subclass-EN L3-5-IT-1	SCZ	20:38281128-20:39808119	0.221
ENSG00000101452	DHX35	Subclass-EN L3-5-IT-1	SCZ	20:36332043-20:38281128	0.0112
ENSG00000152133	GPATCH11	Class-Immune	SCZ	2:35896940-2:37905569	0.786
ENSG00000152133	GPATCH11	Class-Immune	SCZ	2:37905569-2:38804195	0.582
ENSG00000004534	RBM6	Subclass-MG	SCZ	3:49279539-3:51797999	0.998
ENSG00000163016	ALMS1P1	Subclass-EN L3-5-IT-2	SCZ	2:72947719-2:75402960	0.00835
ENSG00000206579	XKR4	Subclass-EN L6B	SCZ	8:53505484-8:55033021	0.998
ENSG00000206579	XKR4	Subclass-EN L6B	SCZ	8:55033021-8:56043824	0.0759
ENSG00000206579	XKR4	Subclass-EN L6B	SCZ	8:56043824-8:58156092	0.0168
ENSG00000185989	RASA3	Subclass-IN PVALB	SCZ	13:112918174-13:114344378	0.956
ENSG00000109332	UBE2D3	Subclass-IN SST	SCZ	4:99757203-4:102300199	0.103
ENSG00000109332	UBE2D3	Subclass-IN SST	SCZ	4:102300199-4:104384137	0.0724
ENSG00000006744	ELAC2	Subclass-EN L3-5-IT-3	SCZ	17:12631452-17:13277055	0.999
ENSG00000006744	ELAC2	Subclass-EN L3-5-IT-3	SCZ	17:11199498-17:12631452	0.0706
ENSG00000119242	CCDC92	Subclass-IN PVALB	SCZ	12:121569746-12:124493434	0.51
ENSG00000119242	CCDC92	Subclass-IN PVALB	SCZ	12:124493434-12:125960959	0.0304
ENSG00000037749	MFAP3	Subclass-IN SST	SCZ	5:153488214-5:154393528	0.998
ENSG00000101104	PABPC1L	snBulk	SCZ	20:44051536-20:46210417	0.357
ENSG00000101104	PABPC1L	snBulk	SCZ	20:42986820-20:44051536	0.017
ENSG00000225151	GOLGA2P7	Class-OPC	SCZ	15:83591716-15:86109674	0.0145
ENSG00000225151	GOLGA2P7	Class-OPC	SCZ	15:80568637-15:83591716	0.00467
ENSG00000101213	PTK6	Class-EN	SCZ	20:62670503-20:63558827	0.103
ENSG00000101213	PTK6	Class-EN	SCZ	20:60986668-20:62670503	0.0123
ENSG00000101213	PTK6	Class-EN	SCZ	20:63558827-20:64333810	0.00476
ENSG00000120451	SNX19	Class-IN	SCZ	11:130472680-11:131204717	0.294
ENSG00000120451	SNX19	Class-IN	SCZ	11:131204717-11:133130151	0.126
ENSG00000120451	SNX19	Class-IN	SCZ	11:128318642-11:130472680	0.0224
ENSG00000168140	VASN	Class-Oligo	SCZ	16:3951195-16:5068344	0.811
ENSG00000168140	VASN	Class-Oligo	SCZ	16:2714828-16:3951195	0.019
ENSG00000130783	CCDC62	Class-Oligo	SCZ	12:121569746-12:124493434	0.524
ENSG00000198198	SZT2	Subclass-IN ADARB2	SCZ	1:43292786-1:44503511	0.965
ENSG00000198198	SZT2	Subclass-IN ADARB2	SCZ	1:41509656-1:43292786	0.0415
ENSG00000035499	DEPDC1B	Subclass-IN VIP	SCZ	5:59228796-5:61640080	0.993
ENSG00000112893	MAN2A1	Subclass-EN L2-3-IT	SCZ	5:109298233-5:111485446	0.741
ENSG00000112893	MAN2A1	Subclass-EN L2-3-IT	SCZ	5:107928495-5:109298233	0.0609
ENSG00000230623	ENSG00000230623	Class-OPC	SCZ	1:200168521-1:201620847	0.984
ENSG00000230623	ENSG00000230623	Class-OPC	SCZ	1:199270756-1:200168521	0.088
ENSG00000270091	ENSG00000270091	Class-IN	SCZ	17:18953007-17:21387045	0.98
ENSG00000066322	ELOVL1	snBulk	SCZ	1:43292786-1:44503511	0.406
ENSG00000128594	LRRC4	Subclass-IN LAMP5-RELN	SCZ	7:127229167-7:129138332	0.647
ENSG00000126215	XRCC3	Class-Immune	SCZ	14:102545765-14:104535386	0.105
ENSG00000126215	XRCC3	Class-Immune	SCZ	14:104535386-14:105874495	0.0138
ENSG00000101104	PABPC1L	Class-Astro	SCZ	20:44051536-20:46210417	0.97
ENSG00000182264	IZUMO1	snBulk	SCZ	19:46646825-19:48778970	0.67
ENSG00000182264	IZUMO1	snBulk	SCZ	19:48778970-19:51029311	0.00256
ENSG00000004534	RBM6	Class-Immune	SCZ	3:49279539-3:51797999	0.984
ENSG00000075711	DLG1	Class-IN	SCZ	3:196244537-3:197349116	0.974
ENSG00000075711	DLG1	Class-IN	SCZ	3:197349116-3:198219751	0.0199
ENSG00000075711	DLG1	Class-IN	SCZ	3:195065945-3:196244537	0.0076
ENSG00000170802	FOXN2	Subclass-IN SST	SCZ	2:47985862-2:49795119	0.991
ENSG00000170802	FOXN2	Subclass-IN SST	SCZ	2:47091633-2:47985862	0.734
ENSG00000089486	CDIP1	Class-IN	SCZ	16:5068344-16:5841579	0.0354
ENSG00000089486	CDIP1	Class-IN	SCZ	16:3951195-16:5068344	0.00568
ENSG00000205771	CATSPER2P1	Subclass-EN L3-5-IT-2	SCZ	15:43905851-15:46326589	0.353
ENSG00000205771	CATSPER2P1	Subclass-EN L3-5-IT-2	SCZ	15:42484201-15:43905851	0.00502
ENSG00000028116	VRK2	snBulk	SCZ	2:57201965-2:58070180	1
ENSG00000028116	VRK2	snBulk	SCZ	2:58070180-2:60064865	0.0577
ENSG00000028116	VRK2	snBulk	SCZ	2:55976210-2:57201965	0.0574
ENSG00000149292	TTC12	Class-IN	SCZ	11:112588765-11:114387006	0.988
ENSG00000149292	TTC12	Class-IN	SCZ	11:111243672-11:112588765	0.0293
ENSG00000075413	MARK3	Class-Endo	SCZ	14:102545765-14:104535386	0.983
ENSG00000075413	MARK3	Class-Endo	SCZ	14:101067970-14:102545765	0.0281
ENSG00000176909	MAMSTR	snBulk	SCZ	19:46646825-19:48778970	0.316
ENSG00000170445	HARS1	Subclass-EN L2-3-IT	SCZ	5:139885487-5:141266403	0.907
ENSG00000170445	HARS1	Subclass-EN L2-3-IT	SCZ	5:141266403-5:143601683	0.594
ENSG00000108641	B9D1	snBulk	SCZ	17:16509028-17:18953007	0.00224
ENSG00000108641	B9D1	snBulk	SCZ	17:18953007-17:21387045	0.00216
ENSG00000259429	UBE2Q2P2	Subclass-EN L3-5-IT-1	SCZ	15:80568637-15:83591716	0.954
ENSG00000185630	PBX1	Subclass-EN L3-5-IT-1	SCZ	1:162376931-1:165222465	0.986
ENSG00000185630	PBX1	Subclass-EN L3-5-IT-1	SCZ	1:165222465-1:166491280	0.0606
ENSG00000133687	TMTC1	Subclass-EN L3-5-IT-2	SCZ	12:29498322-12:30359473	0.25
ENSG00000133687	TMTC1	Subclass-EN L3-5-IT-2	SCZ	12:27646840-12:29498322	0.0232
ENSG00000133687	TMTC1	Subclass-EN L3-5-IT-2	SCZ	12:30359473-12:32012658	0.0186
ENSG00000119242	CCDC92	Subclass-IN ADARB2	SCZ	12:121569746-12:124493434	0.995
ENSG00000119242	CCDC92	Subclass-IN ADARB2	SCZ	12:124493434-12:125960959	0.215
ENSG00000037749	MFAP3	Subclass-EN L6-IT-2	SCZ	5:153488214-5:154393528	0.998
ENSG00000037749	MFAP3	Subclass-EN L6-IT-2	SCZ	5:154393528-5:155946495	0.0648
ENSG00000132394	EEFSEC	Subclass-IN PVALB-CHC	SCZ	3:126496100-3:128476018	0.992
ENSG00000163728	TTC14	Subclass-EN L6-CT	SCZ	3:179656798-3:181793378	0.997
ENSG00000167193	CRK	Subclass-IN LAMP5-LHX6	SCZ	17:1269105-17:2025437	0.985
ENSG00000167193	CRK	Subclass-IN LAMP5-LHX6	SCZ	17:150263-17:1269105	0.0399
ENSG00000167193	CRK	Subclass-IN LAMP5-LHX6	SCZ	17:2025437-17:3799018	0.0116
ENSG00000223945	ENSG00000223945	Subclass-EN L3-5-IT-3	SCZ	1:148907004-1:151566405	0.634
ENSG00000153406	NMRAL1	snBulk	SCZ	16:3951195-16:5068344	0.218
ENSG00000287749	ENSG00000287749	Subclass-EN L3-5-IT-3	SCZ	2:75402960-2:76686535	0.471
ENSG00000287749	ENSG00000287749	Subclass-EN L3-5-IT-3	SCZ	2:76686535-2:77852138	0.106
ENSG00000128268	MGAT3	Class-Astro	SCZ	22:38911889-22:40149793	0.266
ENSG00000128268	MGAT3	Class-Astro	SCZ	22:37174229-22:38911889	0.00407
ENSG00000128268	MGAT3	Class-Astro	SCZ	22:40149793-22:42294812	0.000165
ENSG00000101452	DHX35	Subclass-EN L6-IT-2	SCZ	20:38281128-20:39808119	0.983
ENSG00000119559	C19orf25	Class-Astro	SCZ	19:610729-19:2098397	0.987
ENSG00000119559	C19orf25	Class-Astro	SCZ	19:80840-19:610729	0.0407
ENSG00000128487	SPECC1	Subclass-EN L3-5-IT-3	SCZ	17:18953007-17:21387045	0.00989
ENSG00000287175	ENSG00000287175	snBulk	SCZ	10:3310507-10:4530082	0.834
ENSG00000196776	CD47	Class-EN	SCZ	3:107263964-3:109803548	0.998
ENSG00000104863	LIN7B	Subclass-EN L6-IT-1	SCZ	19:48778970-19:51029311	0.757
ENSG00000104863	LIN7B	Subclass-EN L6-IT-1	SCZ	19:46646825-19:48778970	0.0121
ENSG00000037749	MFAP3	Subclass-IN LAMP5-RELN	SCZ	5:153488214-5:154393528	0.993
ENSG00000037749	MFAP3	Subclass-IN LAMP5-RELN	SCZ	5:154393528-5:155946495	0.0351
ENSG00000205702	CYP2D7	Class-EN	SCZ	22:42294812-22:43318194	0.315
ENSG00000205702	CYP2D7	Class-EN	SCZ	22:40149793-22:42294812	0.00155
ENSG00000149527	PLCH2	Subclass-EN L3-5-IT-1	SCZ	1:10583-1:1961168	0.0564
ENSG00000149527	PLCH2	Subclass-EN L3-5-IT-1	SCZ	1:1961168-1:3666172	0.0462
ENSG00000152219	ARL14EP	Subclass-IN LAMP5-LHX6	SCZ	11:30119810-11:32255355	0.983
ENSG00000103037	SETD6	Class-Astro	SCZ	16:57630418-16:59011501	0.444
ENSG00000103037	SETD6	Class-Astro	SCZ	16:59011501-16:60711790	0.0828
ENSG00000103037	SETD6	Class-Astro	SCZ	16:55869862-16:57630418	0.00594
ENSG00000115840	SLC25A12	Subclass-EN L3-5-IT-2	SCZ	2:170369735-2:172274177	0.821
ENSG00000115840	SLC25A12	Subclass-EN L3-5-IT-2	SCZ	2:172274177-2:174724201	0.0171
ENSG00000203801	LINC00222	Subclass-IN PVALB	SCZ	6:108143176-6:109983044	0.975
ENSG00000203801	LINC00222	Subclass-IN PVALB	SCZ	6:107129102-6:108143176	0.0428
ENSG00000267198	ENSG00000267198	Subclass-IN VIP	SCZ	17:44979537-17:47798656	0.18
ENSG00000267198	ENSG00000267198	Subclass-IN VIP	SCZ	17:43694719-17:44979537	0.00785
ENSG00000102858	MGRN1	Subclass-EN L6B	SCZ	16:3951195-16:5068344	0.984
ENSG00000102858	MGRN1	Subclass-EN L6B	SCZ	16:5068344-16:5841579	0.0804
ENSG00000185046	ANKS1B	Class-OPC	SCZ	12:98912209-12:101053863	0.171
ENSG00000185046	ANKS1B	Class-OPC	SCZ	12:96715061-12:98912209	0.0245
ENSG00000170802	FOXN2	Subclass-EN L2-3-IT	SCZ	2:47985862-2:49795119	0.998
ENSG00000170802	FOXN2	Subclass-EN L2-3-IT	SCZ	2:47091633-2:47985862	0.679
ENSG00000166167	BTRC	Class-EN	SCZ	10:101189482-10:102620653	0.702
ENSG00000075413	MARK3	Subclass-EN L3-5-IT-1	SCZ	14:102545765-14:104535386	0.0198
ENSG00000006744	ELAC2	Class-IN	SCZ	17:12631452-17:13277055	0.997
ENSG00000186868	MAPT	Class-IN	SCZ	17:44979537-17:47798656	0.0073
ENSG00000263715	LINC02210-CRHR1	Subclass-EN L6-IT-2	SCZ	17:43694719-17:44979537	0.0309
ENSG00000263715	LINC02210-CRHR1	Subclass-EN L6-IT-2	SCZ	17:44979537-17:47798656	0.00701
ENSG00000226017	PRICKLE2-AS3	Class-Astro	SCZ	3:63683610-3:65287863	0.962
ENSG00000106829	TLE4	Class-IN	SCZ	9:78464139-9:79976013	0.999
ENSG00000106829	TLE4	Class-IN	SCZ	9:79976013-9:81596318	0.103
ENSG00000173930	SLCO4C1	Subclass-EN L3-5-IT-2	SCZ	5:102243065-5:103984304	0.999
ENSG00000100731	PCNX1	Class-IN	SCZ	14:70665240-14:72422907	0.988
ENSG00000120451	SNX19	Subclass-EN L6-CT	SCZ	11:130472680-11:131204717	0.999
ENSG00000120451	SNX19	Subclass-EN L6-CT	SCZ	11:131204717-11:133130151	0.133
ENSG00000120451	SNX19	Subclass-EN L6-CT	SCZ	11:128318642-11:130472680	0.0307
ENSG00000118007	STAG1	Subclass-EN L2-3-IT	SCZ	3:135738064-3:137652241	0.0342
ENSG00000118007	STAG1	Subclass-EN L2-3-IT	SCZ	3:133533329-3:135738064	0.0147
ENSG00000118007	STAG1	Subclass-EN L2-3-IT	SCZ	3:137652241-3:140235755	0.0106
ENSG00000103037	SETD6	Subclass-IN ADARB2	SCZ	16:57630418-16:59011501	0.581
ENSG00000103037	SETD6	Subclass-IN ADARB2	SCZ	16:59011501-16:60711790	0.0725
ENSG00000203739	PRDX6-AS1	snBulk	SCZ	1:173128768-1:175120632	0.133
ENSG00000203739	PRDX6-AS1	snBulk	SCZ	1:170588635-1:173128768	0.0103
ENSG00000286100	ENSG00000286100	Subclass-IN VIP	SCZ	20:44051536-20:46210417	0.998
ENSG00000124140	SLC12A5	Subclass-EN L5-6-NP	SCZ	20:44051536-20:46210417	0.532
ENSG00000124140	SLC12A5	Subclass-EN L5-6-NP	SCZ	20:46210417-20:48583442	0.0637
ENSG00000170209	ANKK1	Subclass-EN L2-3-IT	SCZ	11:112588765-11:114387006	0.653
ENSG00000170209	ANKK1	Subclass-EN L2-3-IT	SCZ	11:111243672-11:112588765	0.00576
ENSG00000116127	ALMS1	Subclass-EN L3-5-IT-1	SCZ	2:72947719-2:75402960	0.0615
ENSG00000116127	ALMS1	Subclass-EN L3-5-IT-1	SCZ	2:70528066-2:72947719	0.0107
ENSG00000037749	MFAP3	snBulk	SCZ	5:153488214-5:154393528	0.478
ENSG00000037749	MFAP3	snBulk	SCZ	5:151181737-5:153488214	0.132
ENSG00000037749	MFAP3	snBulk	SCZ	5:154393528-5:155946495	0.0288
ENSG00000275734	ENSG00000275734	Subclass-IN SST	SCZ	16:88974757-16:90226404	0.935
ENSG00000275734	ENSG00000275734	Subclass-IN SST	SCZ	16:87613743-16:88974757	0.0117
ENSG00000170445	HARS1	Class-EN	SCZ	5:141266403-5:143601683	0.487
ENSG00000170445	HARS1	Class-EN	SCZ	5:139885487-5:141266403	0.0345
ENSG00000170445	HARS1	Class-EN	SCZ	5:137040361-5:139885487	0.00489
ENSG00000266918	ENSG00000266918	snBulk	SCZ	17:44979537-17:47798656	0.0445
ENSG00000266918	ENSG00000266918	snBulk	SCZ	17:43694719-17:44979537	0.00308
ENSG00000236234	ENSG00000236234	Subclass-IN VIP	SCZ	17:44979537-17:47798656	0.00532
ENSG00000075413	MARK3	Subclass-EN L3-5-IT-2	SCZ	14:102545765-14:104535386	0.355
ENSG00000075413	MARK3	Subclass-EN L3-5-IT-2	SCZ	14:101067970-14:102545765	0.0242
ENSG00000188732	FAM221A	Class-EN	SCZ	7:23431823-7:25037640	0.989
ENSG00000188732	FAM221A	Class-EN	SCZ	7:22468010-7:23431823	0.202
ENSG00000142599	RERE	Class-Endo	SCZ	1:7187275-1:9305140	0.101
ENSG00000142599	RERE	Class-Endo	SCZ	1:9305140-1:10746927	0.0222
ENSG00000204991	SPIRE2	Class-IN	SCZ	16:88974757-16:90226404	0.175
ENSG00000204991	SPIRE2	Class-IN	SCZ	16:87613743-16:88974757	0.00717
ENSG00000184164	CRELD2	Class-IN	SCZ	22:49430885-22:50804870	0.564
ENSG00000184164	CRELD2	Class-IN	SCZ	22:48507891-22:49430885	0.0603
ENSG00000188938	FAM120AOS	Subclass-EN L3-5-IT-1	SCZ	9:91404921-9:93909416	0.98
ENSG00000041988	THAP3	snBulk	SCZ	1:5853833-1:7187275	0.995
ENSG00000041988	THAP3	snBulk	SCZ	1:7187275-1:9305140	0.0149
ENSG00000100426	ZBED4	Subclass-EN L2-3-IT	SCZ	22:49430885-22:50804870	0.996
ENSG00000100426	ZBED4	Subclass-EN L2-3-IT	SCZ	22:48507891-22:49430885	0.0491
ENSG00000102858	MGRN1	Subclass-EN L3-5-IT-3	SCZ	16:3951195-16:5068344	0.779
ENSG00000102858	MGRN1	Subclass-EN L3-5-IT-3	SCZ	16:5068344-16:5841579	0.0581
ENSG00000102858	MGRN1	Subclass-EN L3-5-IT-3	SCZ	16:2714828-16:3951195	0.0121
ENSG00000286242	ENSG00000286242	Subclass-EN L6-IT-1	SCZ	4:102300199-4:104384137	0.973
ENSG00000168016	TRANK1	Class-EN	SCZ	3:35241966-3:36445350	0.081
ENSG00000168016	TRANK1	Class-EN	SCZ	3:36445350-3:38314625	0.00653
ENSG00000155530	LRGUK	Class-EN	SCZ	7:133121089-7:134622844	0.975
ENSG00000155530	LRGUK	Class-EN	SCZ	7:134622844-7:135906335	0.0409
ENSG00000166762	CATSPER2	Subclass-EN L2-3-IT	SCZ	15:43905851-15:46326589	0.0439
ENSG00000166762	CATSPER2	Subclass-EN L2-3-IT	SCZ	15:42484201-15:43905851	0.0178
ENSG00000184068	SREBF2-AS1	Class-Astro	SCZ	22:42294812-22:43318194	0.0214
ENSG00000184068	SREBF2-AS1	Class-Astro	SCZ	22:40149793-22:42294812	0.000436
ENSG00000259429	UBE2Q2P2	Subclass-IN ADARB2	SCZ	15:80568637-15:83591716	0.0462
ENSG00000174938	SEZ6L2	snBulk	SCZ	16:29025292-16:31371622	0.00195
ENSG00000187772	LIN28B	Subclass-EN L6-CT	SCZ	6:103535520-6:105608858	0.997
ENSG00000025772	TOMM34	Class-OPC	SCZ	20:44051536-20:46210417	0.762
ENSG00000284772	ENSG00000284772	Subclass-EN L3-5-IT-3	SCZ	15:43905851-15:46326589	0.248
ENSG00000284772	ENSG00000284772	Subclass-EN L3-5-IT-3	SCZ	15:42484201-15:43905851	0.00796
ENSG00000187772	LIN28B	Subclass-EN L6B	SCZ	6:103535520-6:105608858	0.998
ENSG00000287998	ENSG00000287998	snBulk	SCZ	8:62436747-8:64320315	0.082
ENSG00000287998	ENSG00000287998	snBulk	SCZ	8:64320315-8:65576855	0.0431
ENSG00000126215	XRCC3	Class-EN	SCZ	14:102545765-14:104535386	0.0179
ENSG00000126215	XRCC3	Class-EN	SCZ	14:104535386-14:105874495	0.00454
ENSG00000170445	HARS1	Class-Oligo	SCZ	5:141266403-5:143601683	0.00616
ENSG00000170445	HARS1	Class-Oligo	SCZ	5:139885487-5:141266403	0.00379
ENSG00000170445	HARS1	Class-Oligo	SCZ	5:137040361-5:139885487	0.00288
ENSG00000166272	WBP1L	Class-Immune	SCZ	10:102620653-10:104935290	0.955
ENSG00000166272	WBP1L	Class-Immune	SCZ	10:101189482-10:102620653	0.0128
ENSG00000172977	KAT5	Class-Astro	SCZ	11:64037097-11:66131160	0.405
ENSG00000172977	KAT5	Class-Astro	SCZ	11:66131160-11:68238358	0.0247
ENSG00000132612	VPS4A	Subclass-EN L3-5-IT-3	SCZ	16:68807460-16:71020125	0.931
ENSG00000132612	VPS4A	Subclass-EN L3-5-IT-3	SCZ	16:65904663-16:68807460	0.00417
ENSG00000286242	ENSG00000286242	Subclass-EN L6B	SCZ	4:102300199-4:104384137	0.477
ENSG00000185630	PBX1	Subclass-EN L6-IT-1	SCZ	1:162376931-1:165222465	0.768
ENSG00000185630	PBX1	Subclass-EN L6-IT-1	SCZ	1:165222465-1:166491280	0.0468
ENSG00000075413	MARK3	Class-IN	SCZ	14:102545765-14:104535386	0.067
ENSG00000105186	ANKRD27	Subclass-EN L3-5-IT-1	SCZ	19:32255614-19:33772047	0.616
ENSG00000105186	ANKRD27	Subclass-EN L3-5-IT-1	SCZ	19:30237047-19:32255614	0.0394
ENSG00000253194	ENSG00000253194	Subclass-IN VIP	SCZ	6:118641952-6:119642117	0.998
ENSG00000253194	ENSG00000253194	Subclass-IN VIP	SCZ	6:117351809-6:118641952	0.0447
ENSG00000103723	AP3B2	snBulk	SCZ	15:80568637-15:83591716	0.0439
ENSG00000103723	AP3B2	snBulk	SCZ	15:83591716-15:86109674	0.00439
ENSG00000151773	CCDC122	Class-OPC	SCZ	13:42526891-13:44327273	0.992
ENSG00000285458	ENSG00000285458	snBulk	SCZ	4:86613495-4:88316876	0.983
ENSG00000285458	ENSG00000285458	snBulk	SCZ	4:86009456-4:86613495	0.0426
ENSG00000285458	ENSG00000285458	snBulk	SCZ	4:83878503-4:86009456	0.0337
ENSG00000188732	FAM221A	Class-IN	SCZ	7:23431823-7:25037640	0.997
ENSG00000188732	FAM221A	Class-IN	SCZ	7:22468010-7:23431823	0.0262
ENSG00000189423	USP32P3	Subclass-EN L2-3-IT	SCZ	17:18953007-17:21387045	0.0765
ENSG00000170802	FOXN2	Class-OPC	SCZ	2:47985862-2:49795119	0.994
ENSG00000170802	FOXN2	Class-OPC	SCZ	2:47091633-2:47985862	0.757
ENSG00000139746	RBM26	Class-OPC	SCZ	13:78234678-13:80011541	0.854
ENSG00000139746	RBM26	Class-OPC	SCZ	13:80011541-13:82007679	0.0356
ENSG00000173930	SLCO4C1	Subclass-EN L6B	SCZ	5:102243065-5:103984304	0.997
ENSG00000187772	LIN28B	Subclass-EN L3-5-IT-2	SCZ	6:103535520-6:105608858	0.997
ENSG00000120451	SNX19	Subclass-IN LAMP5-RELN	SCZ	11:130472680-11:131204717	0.998
ENSG00000120451	SNX19	Subclass-IN LAMP5-RELN	SCZ	11:131204717-11:133130151	0.142
ENSG00000120451	SNX19	Subclass-IN LAMP5-RELN	SCZ	11:128318642-11:130472680	0.0312
ENSG00000259429	UBE2Q2P2	Class-IN	SCZ	15:80568637-15:83591716	0.019
ENSG00000274376	ADAMTS7P1	Subclass-IN VIP	SCZ	15:80568637-15:83591716	0.625
ENSG00000270986	HMGB1P51	Subclass-EN L3-5-IT-2	SCZ	15:58149167-15:59401917	0.981
ENSG00000270986	HMGB1P51	Subclass-EN L3-5-IT-2	SCZ	15:59401917-15:60973637	0.0226
ENSG00000177082	WDR73	Class-Astro	SCZ	15:83591716-15:86109674	0.84
ENSG00000167491	GATAD2A	Class-IN	SCZ	19:18299052-19:19766662	0.0268
ENSG00000167491	GATAD2A	Class-IN	SCZ	19:19766662-19:20722951	0.0104
ENSG00000041988	THAP3	Subclass-EN L3-5-IT-3	SCZ	1:4320751-1:5853833	0.286
ENSG00000041988	THAP3	Subclass-EN L3-5-IT-3	SCZ	1:5853833-1:7187275	0.221
ENSG00000041988	THAP3	Subclass-EN L3-5-IT-3	SCZ	1:7187275-1:9305140	0.142
ENSG00000054282	SDCCAG8	Subclass-IN SST	SCZ	1:241908300-1:243946197	0.983
ENSG00000054282	SDCCAG8	Subclass-IN SST	SCZ	1:243946197-1:245343444	0.0314
ENSG00000284772	ENSG00000284772	Subclass-EN L6-CT	SCZ	15:42484201-15:43905851	0.618
ENSG00000284772	ENSG00000284772	Subclass-EN L6-CT	SCZ	15:43905851-15:46326589	0.0208
ENSG00000117335	CD46	Subclass-EN L6-CT	SCZ	1:206268085-1:208237019	0.99
ENSG00000037749	MFAP3	Subclass-EN L5-6-NP	SCZ	5:153488214-5:154393528	0.915
ENSG00000037749	MFAP3	Subclass-EN L5-6-NP	SCZ	5:154393528-5:155946495	0.0328
ENSG00000037749	MFAP3	Subclass-EN L5-6-NP	SCZ	5:151181737-5:153488214	0.0239
ENSG00000158092	NCK1	Class-Oligo	SCZ	3:135738064-3:137652241	0.847
ENSG00000275734	ENSG00000275734	snBulk	SCZ	16:88974757-16:90226404	0.132
ENSG00000275734	ENSG00000275734	snBulk	SCZ	16:87613743-16:88974757	0.00945
ENSG00000284772	ENSG00000284772	Class-Astro	SCZ	15:43905851-15:46326589	0.223
ENSG00000284772	ENSG00000284772	Class-Astro	SCZ	15:42484201-15:43905851	0.00765
ENSG00000006744	ELAC2	Class-EN	SCZ	17:12631452-17:13277055	0.998
ENSG00000006744	ELAC2	Class-EN	SCZ	17:13277055-17:13991320	0.131
ENSG00000006744	ELAC2	Class-EN	SCZ	17:11199498-17:12631452	0.0452
ENSG00000259429	UBE2Q2P2	Subclass-EN L6-IT-1	SCZ	15:80568637-15:83591716	0.122
ENSG00000101452	DHX35	Subclass-EN L2-3-IT	SCZ	20:38281128-20:39808119	0.727
ENSG00000101452	DHX35	Subclass-EN L2-3-IT	SCZ	20:39808119-20:40982216	0.189
ENSG00000101452	DHX35	Subclass-EN L2-3-IT	SCZ	20:36332043-20:38281128	0.00822
ENSG00000120451	SNX19	Class-Immune	SCZ	11:130472680-11:131204717	0.998
ENSG00000120451	SNX19	Class-Immune	SCZ	11:128318642-11:130472680	0.0333
ENSG00000267557	ENSG00000267557	Class-EN	SCZ	19:32255614-19:33772047	0.16
ENSG00000267557	ENSG00000267557	Class-EN	SCZ	19:30237047-19:32255614	0.0222
ENSG00000183090	FREM3	Subclass-EN L2-3-IT	SCZ	4:142522112-4:145257035	0.967
ENSG00000101017	CD40	Class-Immune	SCZ	20:44051536-20:46210417	0.985
ENSG00000101017	CD40	Class-Immune	SCZ	20:46210417-20:48583442	0.018
ENSG00000132394	EEFSEC	Subclass-EN L3-5-IT-3	SCZ	3:126496100-3:128476018	0.959
ENSG00000188938	FAM120AOS	Class-Astro	SCZ	9:91404921-9:93909416	0.992
ENSG00000188938	FAM120AOS	Class-Astro	SCZ	9:93909416-9:96159758	0.00857
ENSG00000272368	ENSG00000272368	Subclass-IN SST	SCZ	12:48608083-12:51382710	0.917
ENSG00000281538	ENSG00000281538	Class-Astro	SCZ	22:40149793-22:42294812	0.0295
ENSG00000281538	ENSG00000281538	Class-Astro	SCZ	22:42294812-22:43318194	0.0086
ENSG00000132563	REEP2	Subclass-IN VIP	SCZ	5:137040361-5:139885487	0.017
ENSG00000267270	PARD6G-AS1	Subclass-EN L3-5-IT-2	SCZ	18:79389991-18:80247514	0.596
ENSG00000267270	PARD6G-AS1	Subclass-EN L3-5-IT-2	SCZ	18:78216317-18:79389991	0.181
ENSG00000090863	GLG1	Class-Astro	SCZ	16:72901251-16:74937605	0.648
ENSG00000090863	GLG1	Class-Astro	SCZ	16:74937605-16:75944056	0.0269
ENSG00000254377	MIR124-2HG	Subclass-IN PVALB	SCZ	8:62436747-8:64320315	0.251
ENSG00000254377	MIR124-2HG	Subclass-IN PVALB	SCZ	8:64320315-8:65576855	0.151
ENSG00000197933	ZNF823	Class-OPC	SCZ	19:11173352-19:13360313	0.826
ENSG00000142599	RERE	Subclass-IN VIP	SCZ	1:7187275-1:9305140	0.993
ENSG00000142599	RERE	Subclass-IN VIP	SCZ	1:9305140-1:10746927	0.0212
ENSG00000128487	SPECC1	Subclass-IN SST	SCZ	17:18953007-17:21387045	0.283
ENSG00000226742	HSBP1L1	Class-Astro	SCZ	18:79389991-18:80247514	0.998
ENSG00000249592	ENSG00000249592	Subclass-EN L2-3-IT	SCZ	4:700926-4:1476986	0.993
ENSG00000154898	CCDC144CP	Subclass-EN L3-5-IT-2	SCZ	17:18953007-17:21387045	0.00958
ENSG00000154898	CCDC144CP	Subclass-EN L3-5-IT-2	SCZ	17:21387045-17:29007226	0.00456
ENSG00000164241	C5orf63	Class-IN	SCZ	5:126449957-5:128008912	0.768
ENSG00000164241	C5orf63	Class-IN	SCZ	5:128008912-5:130183332	0.068
ENSG00000137288	UQCC2	Class-EN	SCZ	6:33268720-6:35487979	0.572
ENSG00000259664	LINC02254	Subclass-IN VIP	SCZ	15:97487680-15:98700830	0.344
ENSG00000259664	LINC02254	Subclass-IN VIP	SCZ	15:95598367-15:97487680	0.0944
ENSG00000255769	GOLGA2P10	Class-Astro	SCZ	15:80568637-15:83591716	0.046
ENSG00000037749	MFAP3	Class-Immune	SCZ	5:153488214-5:154393528	0.997
ENSG00000037749	MFAP3	Class-Immune	SCZ	5:154393528-5:155946495	0.0352
ENSG00000238083	LRRC37A2	Class-OPC	SCZ	17:44979537-17:47798656	0.00245
ENSG00000170802	FOXN2	Subclass-EN L3-5-IT-2	SCZ	2:47091633-2:47985862	0.99
ENSG00000170802	FOXN2	Subclass-EN L3-5-IT-2	SCZ	2:47985862-2:49795119	0.981
ENSG00000286100	ENSG00000286100	Subclass-EN L6-CT	SCZ	20:44051536-20:46210417	0.985
ENSG00000120451	SNX19	Subclass-MG	SCZ	11:130472680-11:131204717	0.998
ENSG00000075413	MARK3	Class-EN	SCZ	14:102545765-14:104535386	0.00344
ENSG00000125107	CNOT1	Class-Astro	SCZ	16:57630418-16:59011501	0.596
ENSG00000117400	MPL	Class-Oligo	SCZ	1:43292786-1:44503511	0.147
ENSG00000006744	ELAC2	Class-Oligo	SCZ	17:12631452-17:13277055	0.997
ENSG00000006744	ELAC2	Class-Oligo	SCZ	17:13277055-17:13991320	0.177
ENSG00000006744	ELAC2	Class-Oligo	SCZ	17:11199498-17:12631452	0.039
ENSG00000104228	TRIM35	Subclass-EN L6-IT-1	SCZ	8:26825008-8:28304875	0.787
ENSG00000104228	TRIM35	Subclass-EN L6-IT-1	SCZ	8:25625938-8:26825008	0.0585
ENSG00000105186	ANKRD27	Class-EN	SCZ	19:32255614-19:33772047	0.845
ENSG00000105186	ANKRD27	Class-EN	SCZ	19:30237047-19:32255614	0.0403
ENSG00000105538	RASIP1	Class-Oligo	SCZ	19:46646825-19:48778970	0.941
ENSG00000226328	NUP50-DT	Subclass-EN L6-IT-1	SCZ	22:44599428-22:46074615	0.928
ENSG00000226328	NUP50-DT	Subclass-EN L6-IT-1	SCZ	22:43318194-22:44599428	0.0215
ENSG00000065413	ANKRD44	Subclass-IN SST	SCZ	2:197213386-2:198446401	0.0399
ENSG00000065413	ANKRD44	Subclass-IN SST	SCZ	2:195582732-2:197213386	0.0362
ENSG00000262801	ENSG00000262801	Subclass-EN L2-3-IT	SCZ	16:13060580-16:14370145	0.999
ENSG00000262801	ENSG00000262801	Subclass-EN L2-3-IT	SCZ	16:12519241-16:13060580	0.0595
ENSG00000262801	ENSG00000262801	Subclass-EN L2-3-IT	SCZ	16:11426305-16:12519241	0.038
ENSG00000256422	LINC02552	Class-OPC	SCZ	11:104088908-11:105002557	0.829
ENSG00000256422	LINC02552	Class-OPC	SCZ	11:101460390-11:104088908	0.0816
ENSG00000256422	LINC02552	Class-OPC	SCZ	11:105002557-11:106650168	0.0377
ENSG00000235007	ENSG00000235007	Class-Astro	SCZ	9:127293231-9:129403191	0.972
ENSG00000235007	ENSG00000235007	Class-Astro	SCZ	9:129403191-9:130347830	0.028
ENSG00000101109	STK4	Subclass-EN L3-5-IT-2	SCZ	20:44051536-20:46210417	0.902
ENSG00000152219	ARL14EP	Subclass-EN L5-6-NP	SCZ	11:30119810-11:32255355	0.92
ENSG00000152219	ARL14EP	Subclass-EN L5-6-NP	SCZ	11:28460046-11:30119810	0.106
ENSG00000275734	ENSG00000275734	Class-EN	SCZ	16:88974757-16:90226404	0.0969
ENSG00000275734	ENSG00000275734	Class-EN	SCZ	16:87613743-16:88974757	0.00745
ENSG00000172922	RNASEH2C	Class-EN	SCZ	11:64037097-11:66131160	0.00899
ENSG00000105186	ANKRD27	Subclass-EN L3-5-IT-2	SCZ	19:32255614-19:33772047	0.99
ENSG00000187741	FANCA	Class-IN	SCZ	16:88974757-16:90226404	0.144
ENSG00000187741	FANCA	Class-IN	SCZ	16:87613743-16:88974757	0.0102
ENSG00000170426	SDR9C7	Class-EN	SCZ	12:57155077-12:58914885	0.984
ENSG00000170426	SDR9C7	Class-EN	SCZ	12:55272053-12:57155077	0.00276
ENSG00000132394	EEFSEC	Class-Astro	SCZ	3:126496100-3:128476018	0.989
ENSG00000132394	EEFSEC	Class-Astro	SCZ	3:128476018-3:130525891	0.00801
ENSG00000166086	JAM3	Class-Astro	SCZ	11:134336099-11:135076558	1
ENSG00000166086	JAM3	Class-Astro	SCZ	11:133130151-11:134336099	0.569
ENSG00000149527	PLCH2	Subclass-EN L3-5-IT-2	SCZ	1:1961168-1:3666172	0.0656
ENSG00000149527	PLCH2	Subclass-EN L3-5-IT-2	SCZ	1:10583-1:1961168	0.00255
ENSG00000185989	RASA3	Subclass-EN L3-5-IT-3	SCZ	13:112918174-13:114344378	0.873
ENSG00000197958	RPL12	Subclass-EN L3-5-IT-3	SCZ	9:127293231-9:129403191	0.996
ENSG00000197958	RPL12	Subclass-EN L3-5-IT-3	SCZ	9:126297386-9:127293231	0.0632
ENSG00000284959	ENSG00000284959	Subclass-EN L6-IT-2	SCZ	14:81113370-14:82671753	0.999
ENSG00000284959	ENSG00000284959	Subclass-EN L6-IT-2	SCZ	14:79720236-14:81113370	0.117
ENSG00000239268	ENSG00000239268	Class-EN	SCZ	3:117081306-3:118811404	0.993
ENSG00000239268	ENSG00000239268	Class-EN	SCZ	3:115728233-3:117081306	0.368
ENSG00000037749	MFAP3	Subclass-IN LAMP5-LHX6	SCZ	5:153488214-5:154393528	0.998
ENSG00000037749	MFAP3	Subclass-IN LAMP5-LHX6	SCZ	5:151181737-5:153488214	0.0456
ENSG00000037749	MFAP3	Subclass-IN LAMP5-LHX6	SCZ	5:154393528-5:155946495	0.0442
ENSG00000118997	DNAH7	Class-IN	SCZ	2:195582732-2:197213386	0.987
ENSG00000118997	DNAH7	Class-IN	SCZ	2:194996440-2:195582732	0.183
ENSG00000118997	DNAH7	Class-IN	SCZ	2:191108631-2:194996440	0.0261
ENSG00000101104	PABPC1L	Subclass-MG	SCZ	20:44051536-20:46210417	0.969
ENSG00000101104	PABPC1L	Subclass-MG	SCZ	20:42986820-20:44051536	0.0513
ENSG00000162971	TYW5	Subclass-EN L6B	SCZ	2:198446401-2:200711561	0.0115
ENSG00000162971	TYW5	Subclass-EN L6B	SCZ	2:200711561-2:201953914	0.00556
ENSG00000163728	TTC14	Subclass-EN L3-5-IT-3	SCZ	3:179656798-3:181793378	0.993
ENSG00000286100	ENSG00000286100	snBulk	SCZ	20:44051536-20:46210417	0.512
ENSG00000117592	PRDX6	Class-IN	SCZ	1:173128768-1:175120632	0.0102
ENSG00000117592	PRDX6	Class-IN	SCZ	1:170588635-1:173128768	0.00835
ENSG00000237950	ENSG00000237950	Class-Astro	SCZ	1:43292786-1:44503511	0.0492
ENSG00000237950	ENSG00000237950	Class-Astro	SCZ	1:44503511-1:46433829	0.0152
ENSG00000101452	DHX35	Class-IN	SCZ	20:38281128-20:39808119	0.293
ENSG00000104870	FCGRT	Class-Astro	SCZ	19:48778970-19:51029311	0.0681
ENSG00000234694	ENSG00000234694	Class-Astro	SCZ	1:43292786-1:44503511	0.982
ENSG00000234694	ENSG00000234694	Class-Astro	SCZ	1:41509656-1:43292786	0.0101
ENSG00000225519	ENSG00000225519	Class-Oligo	SCZ	10:90246824-10:91575290	0.151
ENSG00000187672	ERC2	Subclass-EN L3-5-IT-3	SCZ	3:55314832-3:56399879	0.135
ENSG00000187672	ERC2	Subclass-EN L3-5-IT-3	SCZ	3:54047363-3:55314832	0.115
ENSG00000187672	ERC2	Subclass-EN L3-5-IT-3	SCZ	3:56399879-3:58171792	0.051
ENSG00000145354	CISD2	Subclass-EN L2-3-IT	SCZ	4:99757203-4:102300199	0.0157
ENSG00000145354	CISD2	Subclass-EN L2-3-IT	SCZ	4:102300199-4:104384137	0.0134
ENSG00000066336	SPI1	Class-IN	SCZ	11:44672249-11:46984586	0.479
ENSG00000066336	SPI1	Class-IN	SCZ	11:46984586-11:49844498	0.161
ENSG00000148798	INA	Class-IN	SCZ	10:102620653-10:104935290	0.00378
ENSG00000170445	HARS1	Class-OPC	SCZ	5:139885487-5:141266403	0.796
ENSG00000170445	HARS1	Class-OPC	SCZ	5:137040361-5:139885487	0.0113
ENSG00000270986	HMGB1P51	Class-IN	SCZ	15:58149167-15:59401917	0.787
ENSG00000054282	SDCCAG8	Subclass-EN L6-IT-2	SCZ	1:241908300-1:243946197	0.997
ENSG00000054282	SDCCAG8	Subclass-EN L6-IT-2	SCZ	1:243946197-1:245343444	0.0444
ENSG00000131374	TBC1D5	Subclass-EN L3-5-IT-2	SCZ	3:16240935-3:17849626	0.999
ENSG00000131374	TBC1D5	Subclass-EN L3-5-IT-2	SCZ	3:17849626-3:19083652	0.238
ENSG00000131374	TBC1D5	Subclass-EN L3-5-IT-2	SCZ	3:19083652-3:20049856	0.0958
ENSG00000037749	MFAP3	Subclass-MG	SCZ	5:153488214-5:154393528	0.998
ENSG00000037749	MFAP3	Subclass-MG	SCZ	5:154393528-5:155946495	0.0319
ENSG00000203809	LIN28B-AS1	Subclass-EN L5-6-NP	SCZ	6:103535520-6:105608858	0.996
ENSG00000120451	SNX19	Class-EN	SCZ	11:130472680-11:131204717	0.998
ENSG00000120451	SNX19	Class-EN	SCZ	11:131204717-11:133130151	0.146
ENSG00000120451	SNX19	Class-EN	SCZ	11:128318642-11:130472680	0.00808
ENSG00000149292	TTC12	Subclass-EN L2-3-IT	SCZ	11:112588765-11:114387006	0.351
ENSG00000259429	UBE2Q2P2	Subclass-EN L2-3-IT	SCZ	15:80568637-15:83591716	0.229
ENSG00000162426	SLC45A1	Class-IN	SCZ	1:7187275-1:9305140	0.966
ENSG00000148798	INA	Subclass-IN VIP	SCZ	10:102620653-10:104935290	0.0593
ENSG00000055147	FAM114A2	Class-IN	SCZ	5:151181737-5:153488214	0.798
ENSG00000055147	FAM114A2	Class-IN	SCZ	5:153488214-5:154393528	0.328
ENSG00000249853	HS3ST5	Subclass-EN L6-CT	SCZ	6:113899669-6:115810232	0.987
ENSG00000249853	HS3ST5	Subclass-EN L6-CT	SCZ	6:112023811-6:113899669	0.0871
ENSG00000101098	RIMS4	Subclass-EN L3-5-IT-2	SCZ	20:44051536-20:46210417	0.837
ENSG00000101098	RIMS4	Subclass-EN L3-5-IT-2	SCZ	20:42986820-20:44051536	0.0203
ENSG00000146830	GIGYF1	Class-Astro	SCZ	7:100599028-7:101555972	0.99
ENSG00000146830	GIGYF1	Class-Astro	SCZ	7:99117851-7:100599028	0.00426
ENSG00000163728	TTC14	Class-IN	SCZ	3:179656798-3:181793378	0.0233
ENSG00000159958	TNFRSF13C	Subclass-MG	SCZ	22:40149793-22:42294812	0.0254
ENSG00000159958	TNFRSF13C	Subclass-MG	SCZ	22:42294812-22:43318194	0.0239
ENSG00000228956	SATB1-AS1	Subclass-IN VIP	SCZ	3:16240935-3:17849626	1
ENSG00000228956	SATB1-AS1	Subclass-IN VIP	SCZ	3:17849626-3:19083652	0.244
ENSG00000228956	SATB1-AS1	Subclass-IN VIP	SCZ	3:19083652-3:20049856	0.105
ENSG00000105738	SIPA1L3	Class-OPC	SCZ	19:37036131-19:39679979	0.857
ENSG00000170634	ACYP2	Subclass-EN L6B	SCZ	2:53281314-2:54458089	0.996
ENSG00000170634	ACYP2	Subclass-EN L6B	SCZ	2:52263995-2:53281314	0.323
ENSG00000084764	MAPRE3	Class-Oligo	SCZ	2:26672117-2:28375910	0.459
ENSG00000084764	MAPRE3	Class-Oligo	SCZ	2:24464049-2:26672117	0.00518
ENSG00000152219	ARL14EP	Subclass-IN SST	SCZ	11:30119810-11:32255355	0.919
ENSG00000262810	ENSG00000262810	snBulk	SCZ	17:2025437-17:3799018	0.998
ENSG00000163728	TTC14	Class-Astro	SCZ	3:179656798-3:181793378	0.999
ENSG00000132394	EEFSEC	snBulk	SCZ	3:126496100-3:128476018	0.857
ENSG00000132394	EEFSEC	snBulk	SCZ	3:128476018-3:130525891	0.00956
ENSG00000253553	ENSG00000253553	Class-OPC	SCZ	8:88073253-8:89625933	0.904
ENSG00000253553	ENSG00000253553	Class-OPC	SCZ	8:86399480-8:88073253	0.0278
ENSG00000253553	ENSG00000253553	Class-OPC	SCZ	8:89625933-8:92542158	0.0233
ENSG00000075413	MARK3	Subclass-EN L6-IT-1	SCZ	14:102545765-14:104535386	0.0256
ENSG00000260259	LINC02166	Class-EN	SCZ	16:87613743-16:88974757	0.02
ENSG00000260259	LINC02166	Class-EN	SCZ	16:88974757-16:90226404	0.0136
ENSG00000141668	CBLN2	Subclass-IN PVALB	SCZ	18:71954382-18:73371239	0.979
ENSG00000141668	CBLN2	Subclass-IN PVALB	SCZ	18:73371239-18:74304227	0.581
ENSG00000141668	CBLN2	Subclass-IN PVALB	SCZ	18:70953943-18:71954382	0.332
ENSG00000162595	DIRAS3	Subclass-EN L3-5-IT-3	SCZ	1:68012212-1:69221933	0.987
ENSG00000162595	DIRAS3	Subclass-EN L3-5-IT-3	SCZ	1:66473721-1:68012212	0.0154
ENSG00000178922	HYI	Subclass-IN VIP	SCZ	1:43292786-1:44503511	0.986
ENSG00000168016	TRANK1	Subclass-EN L3-5-IT-3	SCZ	3:36445350-3:38314625	0.483
ENSG00000153406	NMRAL1	Class-Oligo	SCZ	16:3951195-16:5068344	0.183
ENSG00000153406	NMRAL1	Class-Oligo	SCZ	16:5068344-16:5841579	0.041
ENSG00000153406	NMRAL1	Class-Oligo	SCZ	16:2714828-16:3951195	0.00268
ENSG00000146830	GIGYF1	snBulk	SCZ	7:100599028-7:101555972	0.974
ENSG00000146830	GIGYF1	snBulk	SCZ	7:101555972-7:103557063	0.0238
ENSG00000146830	GIGYF1	snBulk	SCZ	7:99117851-7:100599028	0.00212
ENSG00000270986	HMGB1P51	Class-Astro	SCZ	15:58149167-15:59401917	0.968
ENSG00000120451	SNX19	Subclass-EN L3-5-IT-1	SCZ	11:130472680-11:131204717	0.995
ENSG00000120451	SNX19	Subclass-EN L3-5-IT-1	SCZ	11:131204717-11:133130151	0.0552
ENSG00000120451	SNX19	Subclass-EN L3-5-IT-1	SCZ	11:128318642-11:130472680	0.0322
ENSG00000115840	SLC25A12	Subclass-EN L2-3-IT	SCZ	2:170369735-2:172274177	0.142
ENSG00000115840	SLC25A12	Subclass-EN L2-3-IT	SCZ	2:172274177-2:174724201	0.0132
ENSG00000124140	SLC12A5	Subclass-IN LAMP5-LHX6	SCZ	20:44051536-20:46210417	0.949
ENSG00000124140	SLC12A5	Subclass-IN LAMP5-LHX6	SCZ	20:46210417-20:48583442	0.0345
ENSG00000188938	FAM120AOS	Subclass-EN L6-IT-2	SCZ	9:91404921-9:93909416	0.965
ENSG00000188938	FAM120AOS	Subclass-EN L6-IT-2	SCZ	9:93909416-9:96159758	0.0243
ENSG00000255769	GOLGA2P10	Subclass-EN L6B	SCZ	15:80568637-15:83591716	0.1
ENSG00000259240	MIR4713HG	Subclass-EN L6-IT-2	SCZ	15:49715846-15:51385363	0.989
ENSG00000259240	MIR4713HG	Subclass-EN L6-IT-2	SCZ	15:51385363-15:52776899	0.0424
ENSG00000184068	SREBF2-AS1	Class-OPC	SCZ	22:40149793-22:42294812	0.985
ENSG00000184068	SREBF2-AS1	Class-OPC	SCZ	22:42294812-22:43318194	0.0194
ENSG00000287089	ENSG00000287089	snBulk	SCZ	6:33268720-6:35487979	0.358
ENSG00000092847	AGO1	snBulk	SCZ	1:34334157-1:37083582	0.963
ENSG00000143434	SEMA6C	Subclass-EN L2-3-IT	SCZ	1:148907004-1:151566405	0.29
ENSG00000143434	SEMA6C	Subclass-EN L2-3-IT	SCZ	1:151566405-1:153208353	0.00557
ENSG00000288563	ENSG00000288563	Subclass-EN L5-6-NP	SCZ	4:89310413-4:90639526	0.998
ENSG00000134569	LRP4	Subclass-VLMC	SCZ	11:46984586-11:49844498	0.934
ENSG00000134569	LRP4	Subclass-VLMC	SCZ	11:44672249-11:46984586	0.114
ENSG00000286100	ENSG00000286100	Class-IN	SCZ	20:44051536-20:46210417	0.862
ENSG00000286100	ENSG00000286100	Class-IN	SCZ	20:42986820-20:44051536	0.0199
ENSG00000118997	DNAH7	Subclass-EN L3-5-IT-3	SCZ	2:195582732-2:197213386	0.907
ENSG00000118997	DNAH7	Subclass-EN L3-5-IT-3	SCZ	2:194996440-2:195582732	0.114
ENSG00000118997	DNAH7	Subclass-EN L3-5-IT-3	SCZ	2:191108631-2:194996440	0.0818
ENSG00000175216	CKAP5	snBulk	SCZ	11:44672249-11:46984586	0.922
ENSG00000175216	CKAP5	snBulk	SCZ	11:46984586-11:49844498	0.00891
ENSG00000120451	SNX19	Subclass-EN L6-IT-1	SCZ	11:130472680-11:131204717	0.207
ENSG00000120451	SNX19	Subclass-EN L6-IT-1	SCZ	11:131204717-11:133130151	0.08
ENSG00000120451	SNX19	Subclass-EN L6-IT-1	SCZ	11:128318642-11:130472680	0.0274
ENSG00000164241	C5orf63	Subclass-EN L2-3-IT	SCZ	5:126449957-5:128008912	0.731
ENSG00000114757	PEX5L	Subclass-IN SST	SCZ	3:179656798-3:181793378	0.698
ENSG00000114757	PEX5L	Subclass-IN SST	SCZ	3:178389377-3:179656798	0.06
ENSG00000149292	TTC12	Subclass-IN VIP	SCZ	11:112588765-11:114387006	0.977
ENSG00000149292	TTC12	Subclass-IN VIP	SCZ	11:111243672-11:112588765	0.0308
ENSG00000215347	SLC25A5P1	snBulk	SCZ	22:40149793-22:42294812	0.201
ENSG00000215347	SLC25A5P1	snBulk	SCZ	22:42294812-22:43318194	0.0151
ENSG00000287844	ENSG00000287844	Class-EN	SCZ	8:62436747-8:64320315	0.735
ENSG00000287844	ENSG00000287844	Class-EN	SCZ	8:64320315-8:65576855	0.0261
ENSG00000164037	SLC9B1	Class-EN	SCZ	4:102300199-4:104384137	0.105
ENSG00000164037	SLC9B1	Class-EN	SCZ	4:99757203-4:102300199	0.0126
ENSG00000115816	CEBPZ	Class-IN	SCZ	2:35896940-2:37905569	0.904
ENSG00000109572	CLCN3	Subclass-EN L3-5-IT-2	SCZ	4:168755674-4:169855359	0.281
ENSG00000075413	MARK3	Subclass-IN PVALB	SCZ	14:102545765-14:104535386	0.0396
ENSG00000206573	THUMPD3-AS1	Subclass-EN L3-5-IT-2	SCZ	3:8606875-3:9501499	0.969
ENSG00000206573	THUMPD3-AS1	Subclass-EN L3-5-IT-2	SCZ	3:7041700-3:8606875	0.148
ENSG00000206573	THUMPD3-AS1	Subclass-EN L3-5-IT-2	SCZ	3:9501499-3:10977979	0.0096
ENSG00000227078	LINC02094	snBulk	SCZ	17:18953007-17:21387045	0.0344
ENSG00000227078	LINC02094	snBulk	SCZ	17:16509028-17:18953007	0.00255
ENSG00000100426	ZBED4	Subclass-IN VIP	SCZ	22:49430885-22:50804870	0.992
ENSG00000100426	ZBED4	Subclass-IN VIP	SCZ	22:48507891-22:49430885	0.103
ENSG00000154822	PLCL2	Subclass-IN PVALB-CHC	SCZ	3:16240935-3:17849626	0.999
ENSG00000168140	VASN	Class-OPC	SCZ	16:3951195-16:5068344	0.977
ENSG00000168140	VASN	Class-OPC	SCZ	16:2714828-16:3951195	0.0059
ENSG00000166167	BTRC	Subclass-EN L6-IT-1	SCZ	10:101189482-10:102620653	0.958
ENSG00000140600	SH3GL3	Subclass-IN VIP	SCZ	15:80568637-15:83591716	0.113
ENSG00000140600	SH3GL3	Subclass-IN VIP	SCZ	15:83591716-15:86109674	0.0052
ENSG00000075413	MARK3	Class-Astro	SCZ	14:102545765-14:104535386	0.994
ENSG00000130787	HIP1R	Class-IN	SCZ	12:121569746-12:124493434	0.0716
ENSG00000166762	CATSPER2	Subclass-IN SST	SCZ	15:43905851-15:46326589	0.213
ENSG00000166762	CATSPER2	Subclass-IN SST	SCZ	15:42484201-15:43905851	0.00765
ENSG00000284772	ENSG00000284772	Subclass-IN PVALB	SCZ	15:42484201-15:43905851	0.0134
ENSG00000284772	ENSG00000284772	Subclass-IN PVALB	SCZ	15:43905851-15:46326589	0.00802
ENSG00000225206	MIR137HG	Subclass-IN VIP	SCZ	1:97419693-1:99335048	1
ENSG00000225206	MIR137HG	Subclass-IN VIP	SCZ	1:95685337-1:97419693	0.0312
ENSG00000104969	SGTA	Subclass-IN VIP	SCZ	19:2098397-19:3019662	0.987
ENSG00000104969	SGTA	Subclass-IN VIP	SCZ	19:610729-19:2098397	0.00358
ENSG00000075413	MARK3	Subclass-IN LAMP5-LHX6	SCZ	14:102545765-14:104535386	0.892
ENSG00000127990	SGCE	Subclass-IN LAMP5-LHX6	SCZ	7:94337289-7:96444196	0.971
ENSG00000203809	LIN28B-AS1	Class-EN	SCZ	6:103535520-6:105608858	0.269
ENSG00000223572	CKMT1A	Subclass-IN PVALB	SCZ	15:43905851-15:46326589	0.367
ENSG00000223572	CKMT1A	Subclass-IN PVALB	SCZ	15:42484201-15:43905851	0.00597
ENSG00000110583	NAA40	Subclass-EN L3-5-IT-1	SCZ	11:62456299-11:64037097	0.988
ENSG00000185989	RASA3	Class-EN	SCZ	13:112918174-13:114344378	0.94
ENSG00000133019	CHRM3	Subclass-IN VIP	SCZ	1:238404507-1:239762014	1
ENSG00000133019	CHRM3	Subclass-IN VIP	SCZ	1:239762014-1:240400791	0.0918
ENSG00000133019	CHRM3	Subclass-IN VIP	SCZ	1:240400791-1:241418920	0.0564
ENSG00000178922	HYI	Subclass-EN L3-5-IT-2	SCZ	1:43292786-1:44503511	0.982
ENSG00000178922	HYI	Subclass-EN L3-5-IT-2	SCZ	1:41509656-1:43292786	0.011
ENSG00000215347	SLC25A5P1	Subclass-EN L2-3-IT	SCZ	22:40149793-22:42294812	0.0173
ENSG00000116833	NR5A2	snBulk	SCZ	1:200168521-1:201620847	0.846
ENSG00000116833	NR5A2	snBulk	SCZ	1:199270756-1:200168521	0.0568
ENSG00000116833	NR5A2	snBulk	SCZ	1:197342384-1:199270756	0.0175
ENSG00000102882	MAPK3	Subclass-EN L3-5-IT-2	SCZ	16:29025292-16:31371622	0.0589
ENSG00000263715	LINC02210-CRHR1	Subclass-EN L6B	SCZ	17:43694719-17:44979537	0.00509
ENSG00000263715	LINC02210-CRHR1	Subclass-EN L6B	SCZ	17:44979537-17:47798656	0.00242
ENSG00000117569	PTBP2	snBulk	SCZ	1:95685337-1:97419693	0.976
ENSG00000117569	PTBP2	snBulk	SCZ	1:97419693-1:99335048	0.0982
ENSG00000231252	ENSG00000231252	Class-Astro	SCZ	1:59424737-1:61456693	0.796
ENSG00000281100	ENSG00000281100	Subclass-IN SST	SCZ	3:36445350-3:38314625	0.0216
ENSG00000132535	DLG4	Class-Oligo	SCZ	17:5838014-17:7414079	0.772
ENSG00000132535	DLG4	Class-Oligo	SCZ	17:7414079-17:8403107	0.0115
ENSG00000265126	ENSG00000265126	snBulk	SCZ	17:18953007-17:21387045	0.535
ENSG00000225190	PLEKHM1	Subclass-IN PVALB-CHC	SCZ	17:44979537-17:47798656	0.998
ENSG00000225190	PLEKHM1	Subclass-IN PVALB-CHC	SCZ	17:43694719-17:44979537	0.0225
ENSG00000115145	STAM2	Class-Astro	SCZ	2:151630268-2:153148542	0.947
ENSG00000115145	STAM2	Class-Astro	SCZ	2:150874948-2:151630268	0.048
ENSG00000100731	PCNX1	Subclass-EN L6B	SCZ	14:70665240-14:72422907	0.995
ENSG00000100731	PCNX1	Subclass-EN L6B	SCZ	14:67525600-14:70665240	0.00993
ENSG00000115840	SLC25A12	Class-IN	SCZ	2:170369735-2:172274177	0.273
ENSG00000115840	SLC25A12	Class-IN	SCZ	2:172274177-2:174724201	0.0159
ENSG00000006744	ELAC2	Subclass-EN L2-3-IT	SCZ	17:12631452-17:13277055	0.361
ENSG00000006744	ELAC2	Subclass-EN L2-3-IT	SCZ	17:13277055-17:13991320	0.184
ENSG00000006744	ELAC2	Subclass-EN L2-3-IT	SCZ	17:11199498-17:12631452	0.12
ENSG00000275734	ENSG00000275734	Subclass-EN L6-IT-1	SCZ	16:88974757-16:90226404	0.556
ENSG00000275734	ENSG00000275734	Subclass-EN L6-IT-1	SCZ	16:87613743-16:88974757	0.0177
ENSG00000223864	NPM1P19	snBulk	SCZ	20:38281128-20:39808119	0.818
ENSG00000223864	NPM1P19	snBulk	SCZ	20:39808119-20:40982216	0.174
ENSG00000286100	ENSG00000286100	Subclass-EN L3-5-IT-3	SCZ	20:44051536-20:46210417	0.881
ENSG00000286100	ENSG00000286100	Subclass-EN L3-5-IT-3	SCZ	20:42986820-20:44051536	0.0434
ENSG00000274967	Y_RNA-736	Class-Oligo	SCZ	3:54047363-3:55314832	0.0761
ENSG00000274967	Y_RNA-736	Class-Oligo	SCZ	3:51797999-3:54047363	0.0144
ENSG00000259664	LINC02254	Class-IN	SCZ	15:97487680-15:98700830	0.971
ENSG00000259664	LINC02254	Class-IN	SCZ	15:95598367-15:97487680	0.111
ENSG00000163728	TTC14	Class-EN	SCZ	3:179656798-3:181793378	0.994
ENSG00000188938	FAM120AOS	Class-Oligo	SCZ	9:91404921-9:93909416	0.993
ENSG00000188938	FAM120AOS	Class-Oligo	SCZ	9:93909416-9:96159758	0.0493
ENSG00000183066	WBP2NL	Class-OPC	SCZ	22:40149793-22:42294812	0.0664
ENSG00000183066	WBP2NL	Class-OPC	SCZ	22:42294812-22:43318194	0.0113
ENSG00000004534	RBM6	Subclass-IN SST	SCZ	3:49279539-3:51797999	0.113
ENSG00000204653	ASPDH	Subclass-IN PVALB	SCZ	19:48778970-19:51029311	0.886
ENSG00000284772	ENSG00000284772	Subclass-IN PVALB-CHC	SCZ	15:42484201-15:43905851	0.826
ENSG00000115266	APC2	Subclass-EN L6-IT-1	SCZ	19:610729-19:2098397	0.951
ENSG00000115266	APC2	Subclass-EN L6-IT-1	SCZ	19:80840-19:610729	0.0251
ENSG00000286100	ENSG00000286100	Subclass-IN PVALB	SCZ	20:44051536-20:46210417	0.972
ENSG00000286100	ENSG00000286100	Subclass-IN PVALB	SCZ	20:42986820-20:44051536	0.034
ENSG00000286100	ENSG00000286100	Subclass-EN L6-IT-1	SCZ	20:44051536-20:46210417	0.962
ENSG00000286100	ENSG00000286100	Subclass-EN L6-IT-1	SCZ	20:42986820-20:44051536	0.0346
ENSG00000163935	SFMBT1	Class-OPC	SCZ	3:51797999-3:54047363	0.00322
ENSG00000178074	C2orf69	snBulk	SCZ	2:198446401-2:200711561	6.35e-05
ENSG00000185989	RASA3	Subclass-EN L3-5-IT-2	SCZ	13:112918174-13:114344378	0.938
ENSG00000263715	LINC02210-CRHR1	Subclass-EN L6-IT-1	SCZ	17:43694719-17:44979537	0.00922
ENSG00000263715	LINC02210-CRHR1	Subclass-EN L6-IT-1	SCZ	17:44979537-17:47798656	0.00434
ENSG00000154898	CCDC144CP	Subclass-IN PVALB-CHC	SCZ	17:18953007-17:21387045	0.458
ENSG00000239268	ENSG00000239268	Subclass-EN L6-IT-1	SCZ	3:117081306-3:118811404	0.474
ENSG00000239268	ENSG00000239268	Subclass-EN L6-IT-1	SCZ	3:115728233-3:117081306	0.0392
ENSG00000288573	ENSG00000288573	snBulk	SCZ	1:43292786-1:44503511	0.584
ENSG00000157851	DPYSL5	Class-OPC	SCZ	2:26672117-2:28375910	0.985
ENSG00000157851	DPYSL5	Class-OPC	SCZ	2:24464049-2:26672117	0.00931
ENSG00000150760	DOCK1	Subclass-IN LAMP5-RELN	SCZ	10:126312529-10:127356098	0.178
ENSG00000205771	CATSPER2P1	Subclass-EN L3-5-IT-1	SCZ	15:42484201-15:43905851	0.00682
ENSG00000205771	CATSPER2P1	Subclass-EN L3-5-IT-1	SCZ	15:43905851-15:46326589	0.00549
ENSG00000075413	MARK3	Subclass-IN PVALB-CHC	SCZ	14:102545765-14:104535386	0.295
ENSG00000182667	NTM	Subclass-EN L6-IT-1	SCZ	11:131204717-11:133130151	0.0837
ENSG00000182667	NTM	Subclass-EN L6-IT-1	SCZ	11:130472680-11:131204717	0.0544
ENSG00000137845	ADAM10	Class-Oligo	SCZ	15:58149167-15:59401917	0.598
ENSG00000137845	ADAM10	Class-Oligo	SCZ	15:59401917-15:60973637	0.216
ENSG00000168300	PCMTD1	Subclass-EN L6-IT-2	SCZ	8:49169911-8:52390370	0.998
ENSG00000280620	SCAANT1	Class-EN	SCZ	3:63683610-3:65287863	0.766
ENSG00000226017	PRICKLE2-AS3	Subclass-EN L2-3-IT	SCZ	3:63683610-3:65287863	0.94
ENSG00000226017	PRICKLE2-AS3	Subclass-EN L2-3-IT	SCZ	3:62369991-3:63683610	0.446
ENSG00000285783	ENSG00000285783	Class-OPC	SCZ	4:142522112-4:145257035	0.593
ENSG00000285783	ENSG00000285783	Class-OPC	SCZ	4:145257035-4:147600722	0.0144
ENSG00000070601	FRMPD1	snBulk	SCZ	9:36743286-9:38641602	0.956
ENSG00000070601	FRMPD1	snBulk	SCZ	9:38641602-9:39393282	0.213
ENSG00000179841	AKAP5	Class-IN	SCZ	14:63323296-14:64753580	0.965
ENSG00000179841	AKAP5	Class-IN	SCZ	14:64753580-14:65932837	0.0229
ENSG00000101452	DHX35	Subclass-EN L6-IT-1	SCZ	20:38281128-20:39808119	0.986
ENSG00000101452	DHX35	Subclass-EN L6-IT-1	SCZ	20:39808119-20:40982216	0.199
ENSG00000101452	DHX35	Subclass-EN L6-IT-1	SCZ	20:36332043-20:38281128	0.0116
ENSG00000189136	UBE2Q2P1	Class-EN	SCZ	15:83591716-15:86109674	0.0102
ENSG00000189136	UBE2Q2P1	Class-EN	SCZ	15:80568637-15:83591716	0.00285
ENSG00000184304	PRKD1	Subclass-IN PVALB-CHC	SCZ	14:29502939-14:31914059	0.967
ENSG00000184304	PRKD1	Subclass-IN PVALB-CHC	SCZ	14:27997327-14:29502939	0.0604
ENSG00000171877	FRMD5	Subclass-IN ADARB2	SCZ	15:43905851-15:46326589	0.997
ENSG00000171877	FRMD5	Subclass-IN ADARB2	SCZ	15:42484201-15:43905851	0.00527
ENSG00000163728	TTC14	Subclass-IN SST	SCZ	3:179656798-3:181793378	0.327
ENSG00000271841	RNU7-10P	snBulk	SCZ	3:16240935-3:17849626	0.726
ENSG00000271841	RNU7-10P	snBulk	SCZ	3:17849626-3:19083652	0.0808
ENSG00000286896	ENSG00000286896	snBulk	SCZ	4:138635357-4:140163477	0.831
ENSG00000286896	ENSG00000286896	snBulk	SCZ	4:137620817-4:138635357	0.168
ENSG00000075413	MARK3	Subclass-IN SST	SCZ	14:102545765-14:104535386	0.25
ENSG00000075413	MARK3	Subclass-IN SST	SCZ	14:101067970-14:102545765	0.0331
ENSG00000090863	GLG1	Subclass-EN L3-5-IT-3	SCZ	16:72901251-16:74937605	0.993
ENSG00000090863	GLG1	Subclass-EN L3-5-IT-3	SCZ	16:74937605-16:75944056	0.0339
ENSG00000157837	SPPL3	Subclass-IN PVALB-CHC	SCZ	12:119316305-12:121569746	0.993
ENSG00000037749	MFAP3	Class-Oligo	SCZ	5:153488214-5:154393528	0.999
ENSG00000037749	MFAP3	Class-Oligo	SCZ	5:154393528-5:155946495	0.041
ENSG00000271945	ENSG00000271945	Class-Mural	SCZ	6:76705164-6:78248011	0.995
ENSG00000271945	ENSG00000271945	Class-Mural	SCZ	6:74752287-6:76705164	0.0957
ENSG00000151773	CCDC122	Class-Astro	SCZ	13:42526891-13:44327273	0.34
ENSG00000151773	CCDC122	Class-Astro	SCZ	13:44327273-13:45921079	0.0187
ENSG00000261868	MFSD1P1	snBulk	SCZ	17:3799018-17:4792966	0.745
ENSG00000286100	ENSG00000286100	Subclass-EN L3-5-IT-1	SCZ	20:44051536-20:46210417	0.979
ENSG00000286100	ENSG00000286100	Subclass-EN L3-5-IT-1	SCZ	20:42986820-20:44051536	0.0514
ENSG00000204991	SPIRE2	Class-Astro	SCZ	16:88974757-16:90226404	0.781
ENSG00000203739	PRDX6-AS1	Subclass-EN L3-5-IT-3	SCZ	1:173128768-1:175120632	0.0185
ENSG00000203739	PRDX6-AS1	Subclass-EN L3-5-IT-3	SCZ	1:170588635-1:173128768	0.0107
ENSG00000286100	ENSG00000286100	Subclass-EN L3-5-IT-2	SCZ	20:44051536-20:46210417	0.155
ENSG00000126215	XRCC3	Subclass-EN L2-3-IT	SCZ	14:102545765-14:104535386	0.137
ENSG00000126215	XRCC3	Subclass-EN L2-3-IT	SCZ	14:104535386-14:105874495	0.0122
ENSG00000117335	CD46	Class-Oligo	SCZ	1:206268085-1:208237019	0.968
ENSG00000117335	CD46	Class-Oligo	SCZ	1:208237019-1:210614406	0.00988
ENSG00000143603	KCNN3	Subclass-EN L2-3-IT	SCZ	1:154797927-1:156366342	0.729
ENSG00000143603	KCNN3	Subclass-EN L2-3-IT	SCZ	1:153208353-1:154797927	0.0309
ENSG00000117569	PTBP2	Class-OPC	SCZ	1:95685337-1:97419693	0.939
ENSG00000117569	PTBP2	Class-OPC	SCZ	1:97419693-1:99335048	0.0414
ENSG00000100162	CENPM	snBulk	SCZ	22:42294812-22:43318194	0.00704
ENSG00000100162	CENPM	snBulk	SCZ	22:40149793-22:42294812	0.00588
ENSG00000233766	CAVIN2-AS1	Class-OPC	SCZ	2:191108631-2:194996440	0.948
ENSG00000233766	CAVIN2-AS1	Class-OPC	SCZ	2:189017339-2:191108631	0.14
ENSG00000157404	KIT	Class-OPC	SCZ	4:53011266-4:54563389	0.73
ENSG00000157404	KIT	Class-OPC	SCZ	4:54563389-4:55681477	0.11
ENSG00000157404	KIT	Class-OPC	SCZ	4:55681477-4:58068842	0.0126
ENSG00000004534	RBM6	Subclass-EN L3-5-IT-1	SCZ	3:49279539-3:51797999	0.979
ENSG00000166167	BTRC	Class-OPC	SCZ	10:101189482-10:102620653	0.973
ENSG00000166167	BTRC	Class-OPC	SCZ	10:98908643-10:101189482	0.00678
ENSG00000100426	ZBED4	Class-EN	SCZ	22:49430885-22:50804870	0.975
ENSG00000100426	ZBED4	Class-EN	SCZ	22:48507891-22:49430885	0.455
ENSG00000272942	ENSG00000272942	Class-EN	SCZ	22:24588236-22:26395662	0.0444
ENSG00000226005	LINC02660	Class-EN	SCZ	10:2212306-10:3310507	0.0441
ENSG00000226005	LINC02660	Class-EN	SCZ	10:3310507-10:4530082	0.0383
ENSG00000226005	LINC02660	Class-EN	SCZ	10:4530082-10:5941799	0.0122
ENSG00000145354	CISD2	Class-IN	SCZ	4:102300199-4:104384137	0.547
ENSG00000286242	ENSG00000286242	Class-EN	SCZ	4:102300199-4:104384137	0.0654
ENSG00000286242	ENSG00000286242	Class-EN	SCZ	4:99757203-4:102300199	0.0126
ENSG00000170802	FOXN2	Subclass-EN L3-5-IT-1	SCZ	2:47091633-2:47985862	0.99
ENSG00000170802	FOXN2	Subclass-EN L3-5-IT-1	SCZ	2:47985862-2:49795119	0.966
ENSG00000171928	TVP23B	snBulk	SCZ	17:16509028-17:18953007	0.212
ENSG00000171928	TVP23B	snBulk	SCZ	17:18953007-17:21387045	0.0262
ENSG00000150625	GPM6A	Subclass-PC	SCZ	4:175649565-4:178070756	0.995
ENSG00000150625	GPM6A	Subclass-PC	SCZ	4:173342981-4:175649565	0.0424
ENSG00000166762	CATSPER2	Subclass-EN L6-CT	SCZ	15:42484201-15:43905851	0.237
ENSG00000166762	CATSPER2	Subclass-EN L6-CT	SCZ	15:43905851-15:46326589	0.131
ENSG00000280022	ENSG00000280022	Class-IN	SCZ	17:43694719-17:44979537	0.00354
ENSG00000280022	ENSG00000280022	Class-IN	SCZ	17:44979537-17:47798656	0.00246
ENSG00000287172	ENSG00000287172	Subclass-EN L3-5-IT-3	SCZ	2:75402960-2:76686535	0.477
ENSG00000287172	ENSG00000287172	Subclass-EN L3-5-IT-3	SCZ	2:76686535-2:77852138	0.108
ENSG00000141198	TOM1L1	Class-Astro	SCZ	17:53748757-17:55522071	0.987
ENSG00000115840	SLC25A12	snBulk	SCZ	2:170369735-2:172274177	0.927
ENSG00000120451	SNX19	Subclass-VLMC	SCZ	11:130472680-11:131204717	0.998
ENSG00000120451	SNX19	Subclass-VLMC	SCZ	11:131204717-11:133130151	0.174
ENSG00000120451	SNX19	Subclass-VLMC	SCZ	11:128318642-11:130472680	0.0341
ENSG00000110514	MADD	snBulk	SCZ	11:46984586-11:49844498	0.126
ENSG00000110514	MADD	snBulk	SCZ	11:44672249-11:46984586	0.00257
ENSG00000172977	KAT5	Subclass-EN L2-3-IT	SCZ	11:66131160-11:68238358	0.114
ENSG00000172977	KAT5	Subclass-EN L2-3-IT	SCZ	11:64037097-11:66131160	0.0204
ENSG00000273724	ENSG00000273724	Class-Astro	SCZ	16:29025292-16:31371622	0.00214
ENSG00000186487	MYT1L	Class-OPC	SCZ	2:1777250-2:3926189	0.983
ENSG00000186487	MYT1L	Class-OPC	SCZ	2:10133-2:1777250	0.0262
ENSG00000156374	PCGF6	Class-Oligo	SCZ	10:102620653-10:104935290	0.454
ENSG00000156374	PCGF6	Class-Oligo	SCZ	10:101189482-10:102620653	0.179
ENSG00000075413	MARK3	Subclass-EN L5-6-NP	SCZ	14:102545765-14:104535386	0.0261
ENSG00000154898	CCDC144CP	Subclass-EN L6-IT-1	SCZ	17:18953007-17:21387045	0.941
ENSG00000100731	PCNX1	Class-Astro	SCZ	14:70665240-14:72422907	0.994
ENSG00000100731	PCNX1	Class-Astro	SCZ	14:67525600-14:70665240	0.00724
ENSG00000117335	CD46	Subclass-EN L5-6-NP	SCZ	1:206268085-1:208237019	0.938
ENSG00000117335	CD46	Subclass-EN L5-6-NP	SCZ	1:208237019-1:210614406	0.0139
ENSG00000170209	ANKK1	Subclass-EN L3-5-IT-2	SCZ	11:112588765-11:114387006	0.758
ENSG00000185989	RASA3	Subclass-EN L6-IT-1	SCZ	13:112918174-13:114344378	0.988
ENSG00000133687	TMTC1	Subclass-EN L2-3-IT	SCZ	12:29498322-12:30359473	1
ENSG00000133687	TMTC1	Subclass-EN L2-3-IT	SCZ	12:30359473-12:32012658	0.117
ENSG00000133687	TMTC1	Subclass-EN L2-3-IT	SCZ	12:27646840-12:29498322	0.0239
ENSG00000164241	C5orf63	Subclass-EN L3-5-IT-3	SCZ	5:126449957-5:128008912	0.564
ENSG00000164241	C5orf63	Subclass-EN L3-5-IT-3	SCZ	5:124462407-5:126449957	0.145
ENSG00000149292	TTC12	Class-EN	SCZ	11:112588765-11:114387006	0.412
ENSG00000149292	TTC12	Class-EN	SCZ	11:111243672-11:112588765	0.00929
ENSG00000176909	MAMSTR	Class-IN	SCZ	19:46646825-19:48778970	0.787
ENSG00000141198	TOM1L1	Subclass-EN L3-5-IT-1	SCZ	17:53748757-17:55522071	0.998
ENSG00000151773	CCDC122	Subclass-IN PVALB-CHC	SCZ	13:42526891-13:44327273	0.162
ENSG00000151773	CCDC122	Subclass-IN PVALB-CHC	SCZ	13:44327273-13:45921079	0.0265
ENSG00000259315	ACTG1P17	Class-Astro	SCZ	15:80568637-15:83591716	0.985
ENSG00000168140	VASN	snBulk	SCZ	16:3951195-16:5068344	0.039
ENSG00000168140	VASN	snBulk	SCZ	16:5068344-16:5841579	0.0366
ENSG00000101452	DHX35	snBulk	SCZ	20:39808119-20:40982216	0.148
ENSG00000101452	DHX35	snBulk	SCZ	20:38281128-20:39808119	0.134
ENSG00000101452	DHX35	snBulk	SCZ	20:36332043-20:38281128	0.0148
ENSG00000179157	RPS2P28	snBulk	SCZ	6:42070983-6:43788432	0.529
ENSG00000179157	RPS2P28	snBulk	SCZ	6:43788432-6:45438826	0.013
ENSG00000198010	DLGAP2	Class-IN	SCZ	8:60422-8:1094217	1
ENSG00000198010	DLGAP2	Class-IN	SCZ	8:1213245-8:2095102	0.0934
ENSG00000132388	UBE2G1	Subclass-IN PVALB	SCZ	17:3799018-17:4792966	0.987
ENSG00000132388	UBE2G1	Subclass-IN PVALB	SCZ	17:2025437-17:3799018	0.00445
ENSG00000067369	TP53BP1	Subclass-EN L6-IT-1	SCZ	15:42484201-15:43905851	0.98
ENSG00000067369	TP53BP1	Subclass-EN L6-IT-1	SCZ	15:40885316-15:42484201	0.0284
ENSG00000067369	TP53BP1	Subclass-EN L6-IT-1	SCZ	15:43905851-15:46326589	0.00753
ENSG00000140525	FANCI	Class-Astro	SCZ	15:87826712-15:89932319	0.014
ENSG00000178093	TSSK6	Class-Oligo	SCZ	19:19766662-19:20722951	0.0225
ENSG00000178093	TSSK6	Class-Oligo	SCZ	19:18299052-19:19766662	0.0182
ENSG00000164181	ELOVL7	Class-OPC	SCZ	5:59228796-5:61640080	0.938
ENSG00000164181	ELOVL7	Class-OPC	SCZ	5:61640080-5:62377168	0.0591
ENSG00000232871	SEC1P	Subclass-IN VIP	SCZ	19:46646825-19:48778970	0.941
ENSG00000102882	MAPK3	Class-EN	SCZ	16:29025292-16:31371622	0.00242
ENSG00000166167	BTRC	Class-Oligo	SCZ	10:101189482-10:102620653	0.987
ENSG00000166167	BTRC	Class-Oligo	SCZ	10:98908643-10:101189482	0.00832
ENSG00000197958	RPL12	Subclass-IN VIP	SCZ	9:127293231-9:129403191	0.965
ENSG00000197958	RPL12	Subclass-IN VIP	SCZ	9:126297386-9:127293231	0.136
ENSG00000172461	FUT9	Class-IN	SCZ	6:93731457-6:96645635	0.792
ENSG00000172461	FUT9	Class-IN	SCZ	6:96645635-6:97394408	0.114
ENSG00000059915	PSD	Class-IN	SCZ	10:102620653-10:104935290	0.00878
ENSG00000059915	PSD	Class-IN	SCZ	10:101189482-10:102620653	0.00725
ENSG00000163637	PRICKLE2	Class-EN	SCZ	3:63683610-3:65287863	0.284
ENSG00000163637	PRICKLE2	Class-EN	SCZ	3:65287863-3:66220021	0.0705
ENSG00000170802	FOXN2	Subclass-EN L6-IT-1	SCZ	2:47985862-2:49795119	0.952
ENSG00000170802	FOXN2	Subclass-EN L6-IT-1	SCZ	2:47091633-2:47985862	0.531
ENSG00000254006	ENSG00000254006	snBulk	SCZ	8:64320315-8:65576855	0.978
ENSG00000225190	PLEKHM1	Subclass-EN L5-6-NP	SCZ	17:43694719-17:44979537	0.0165
ENSG00000225190	PLEKHM1	Subclass-EN L5-6-NP	SCZ	17:44979537-17:47798656	0.0113
ENSG00000250345	ENSG00000250345	snBulk	SCZ	4:142522112-4:145257035	0.553
ENSG00000237914	SIRPG-AS1	snBulk	SCZ	20:716956-20:2488855	0.495
ENSG00000136144	RCBTB1	Class-OPC	SCZ	13:48809826-13:51016955	0.976
ENSG00000136144	RCBTB1	Class-OPC	SCZ	13:46856944-13:48809826	0.015
ENSG00000258679	ENSG00000258679	Class-EN	SCZ	12:55272053-12:57155077	0.168
ENSG00000258679	ENSG00000258679	Class-EN	SCZ	12:57155077-12:58914885	0.00494
ENSG00000267780	ENSG00000267780	Subclass-MG	SCZ	18:79389991-18:80247514	0.999
ENSG00000267780	ENSG00000267780	Subclass-MG	SCZ	18:78216317-18:79389991	0.185
ENSG00000124140	SLC12A5	Class-IN	SCZ	20:44051536-20:46210417	0.963
ENSG00000124140	SLC12A5	Class-IN	SCZ	20:46210417-20:48583442	0.0183
ENSG00000288632	ENSG00000288632	Subclass-IN ADARB2	SCZ	16:27434434-16:29025292	0.0288
ENSG00000288632	ENSG00000288632	Subclass-IN ADARB2	SCZ	16:29025292-16:31371622	0.00627
ENSG00000147548	NSD3	Subclass-EN L3-5-IT-2	SCZ	8:35459714-8:37521871	0.057
ENSG00000147548	NSD3	Subclass-EN L3-5-IT-2	SCZ	8:37521871-8:39081287	0.00766
ENSG00000117569	PTBP2	Class-EN	SCZ	1:95685337-1:97419693	0.973
ENSG00000117569	PTBP2	Class-EN	SCZ	1:97419693-1:99335048	0.0554
ENSG00000286242	ENSG00000286242	Class-OPC	SCZ	4:102300199-4:104384137	0.0663
ENSG00000286242	ENSG00000286242	Class-OPC	SCZ	4:99757203-4:102300199	0.0291
ENSG00000272368	ENSG00000272368	Subclass-EN L6-IT-1	SCZ	12:48608083-12:51382710	0.937
ENSG00000170209	ANKK1	Class-Oligo	SCZ	11:112588765-11:114387006	0.979
ENSG00000178882	RFLNA	snBulk	SCZ	12:124493434-12:125960959	0.0862
ENSG00000178882	RFLNA	snBulk	SCZ	12:121569746-12:124493434	0.000719
ENSG00000225190	PLEKHM1	snBulk	SCZ	17:44979537-17:47798656	0.0366
ENSG00000225190	PLEKHM1	snBulk	SCZ	17:43694719-17:44979537	0.00276
ENSG00000238280	ENSG00000238280	Subclass-EN L3-5-IT-2	SCZ	10:61581937-10:64034354	0.92
ENSG00000170209	ANKK1	snBulk	SCZ	11:112588765-11:114387006	0.882
ENSG00000170209	ANKK1	snBulk	SCZ	11:111243672-11:112588765	0.214
ENSG00000275734	ENSG00000275734	Subclass-EN L2-3-IT	SCZ	16:88974757-16:90226404	0.0527
ENSG00000275734	ENSG00000275734	Subclass-EN L2-3-IT	SCZ	16:87613743-16:88974757	0.0111
ENSG00000175662	TOM1L2	snBulk	SCZ	17:16509028-17:18953007	0.119
ENSG00000175662	TOM1L2	snBulk	SCZ	17:18953007-17:21387045	0.00169
ENSG00000115266	APC2	Subclass-IN VIP	SCZ	19:610729-19:2098397	0.691
ENSG00000115266	APC2	Subclass-IN VIP	SCZ	19:2098397-19:3019662	0.158
ENSG00000115266	APC2	Subclass-IN VIP	SCZ	19:80840-19:610729	0.0184
ENSG00000138002	IFT172	Subclass-EN L2-3-IT	SCZ	2:26672117-2:28375910	0.998
ENSG00000286100	ENSG00000286100	Class-EN	SCZ	20:44051536-20:46210417	0.141
ENSG00000286100	ENSG00000286100	Class-EN	SCZ	20:42986820-20:44051536	0.0138
ENSG00000058453	CROCC	Subclass-EN L6-IT-1	SCZ	1:14565015-1:16571235	0.646
ENSG00000058453	CROCC	Subclass-EN L6-IT-1	SCZ	1:16571235-1:18336405	0.197
ENSG00000117335	CD46	Subclass-EN L6-IT-2	SCZ	1:206268085-1:208237019	0.984
ENSG00000117335	CD46	Subclass-EN L6-IT-2	SCZ	1:208237019-1:210614406	0.0168
ENSG00000287029	ENSG00000287029	Class-Oligo	SCZ	13:42526891-13:44327273	0.258
ENSG00000287029	ENSG00000287029	Class-Oligo	SCZ	13:44327273-13:45921079	0.0151
ENSG00000213523	SRA1	Subclass-IN SST	SCZ	5:139885487-5:141266403	0.134
ENSG00000213523	SRA1	Subclass-IN SST	SCZ	5:137040361-5:139885487	0.0578
ENSG00000213523	SRA1	Subclass-IN SST	SCZ	5:141266403-5:143601683	0.0559
ENSG00000157152	SYN2	Subclass-EN L6B	SCZ	3:10977979-3:13029299	0.983
ENSG00000118420	UBE3D	Subclass-EN L3-5-IT-3	SCZ	6:82417432-6:84500271	0.938
ENSG00000118420	UBE3D	Subclass-EN L3-5-IT-3	SCZ	6:81219505-6:82417432	0.118
ENSG00000139946	PELI2	Subclass-IN LAMP5-LHX6	SCZ	14:55750162-14:57014544	0.869
ENSG00000139946	PELI2	Subclass-IN LAMP5-LHX6	SCZ	14:54766963-14:55750162	0.141
ENSG00000139946	PELI2	Subclass-IN LAMP5-LHX6	SCZ	14:57014544-14:58981618	0.0279
ENSG00000163935	SFMBT1	Subclass-EN L3-5-IT-2	SCZ	3:51797999-3:54047363	0.00251
ENSG00000272572	ENSG00000272572	snBulk	SCZ	10:98908643-10:101189482	0.983
ENSG00000272572	ENSG00000272572	snBulk	SCZ	10:101189482-10:102620653	0.00391
ENSG00000157450	RNF111	Subclass-EN L2-3-IT	SCZ	15:59401917-15:60973637	0.0215
ENSG00000157450	RNF111	Subclass-EN L2-3-IT	SCZ	15:58149167-15:59401917	0.02
ENSG00000189136	UBE2Q2P1	snBulk	SCZ	15:83591716-15:86109674	0.00831
ENSG00000108255	CRYBA1	snBulk	SCZ	17:29007226-17:31459473	0.505
ENSG00000108255	CRYBA1	snBulk	SCZ	17:21387045-17:29007226	0.244
ENSG00000090238	YPEL3	Class-Oligo	SCZ	16:29025292-16:31371622	0.00263
ENSG00000168016	TRANK1	Subclass-EN L6-IT-1	SCZ	3:36445350-3:38314625	0.96
ENSG00000126460	PRRG2	snBulk	SCZ	19:48778970-19:51029311	0.00464
ENSG00000173214	MFSD4B	Class-Mural	SCZ	6:109983044-6:112023811	0.937
ENSG00000173214	MFSD4B	Class-Mural	SCZ	6:112023811-6:113899669	0.169
ENSG00000099250	NRP1	Subclass-IN VIP	SCZ	10:33419040-10:34820427	0.994
ENSG00000099250	NRP1	Subclass-IN VIP	SCZ	10:31618591-10:33419040	0.0246
ENSG00000256092	SBNO1-AS1	snBulk	SCZ	12:121569746-12:124493434	0.000205
ENSG00000163728	TTC14	Subclass-IN VIP	SCZ	3:179656798-3:181793378	0.908
ENSG00000101447	FAM83D	Class-IN	SCZ	20:38281128-20:39808119	0.496
ENSG00000101447	FAM83D	Class-IN	SCZ	20:39808119-20:40982216	0.272
ENSG00000101447	FAM83D	Class-IN	SCZ	20:36332043-20:38281128	0.00667
ENSG00000006744	ELAC2	snBulk	SCZ	17:12631452-17:13277055	0.996
ENSG00000006744	ELAC2	snBulk	SCZ	17:11199498-17:12631452	0.0689
ENSG00000006744	ELAC2	snBulk	SCZ	17:13277055-17:13991320	0.0576
ENSG00000203801	LINC00222	Class-IN	SCZ	6:108143176-6:109983044	0.0584
ENSG00000203801	LINC00222	Class-IN	SCZ	6:107129102-6:108143176	0.0352
ENSG00000151164	RAD9B	snBulk	SCZ	12:109898914-12:112825713	0.453
ENSG00000151164	RAD9B	snBulk	SCZ	12:108632125-12:109898914	0.00997
ENSG00000225190	PLEKHM1	Subclass-IN LAMP5-LHX6	SCZ	17:44979537-17:47798656	0.84
ENSG00000225190	PLEKHM1	Subclass-IN LAMP5-LHX6	SCZ	17:43694719-17:44979537	0.0136
ENSG00000196588	MRTFA	Class-Astro	SCZ	22:38911889-22:40149793	0.00888
ENSG00000196588	MRTFA	Class-Astro	SCZ	22:40149793-22:42294812	0.00692
ENSG00000115825	PRKD3	Class-OPC	SCZ	2:35896940-2:37905569	0.571
ENSG00000277144	ENSG00000277144	snBulk	SCZ	15:58149167-15:59401917	0.534
ENSG00000272572	ENSG00000272572	Class-IN	SCZ	10:98908643-10:101189482	0.334
ENSG00000139624	CERS5	Class-Astro	SCZ	12:48608083-12:51382710	0.937
ENSG00000198431	TXNRD1	Subclass-EN L3-5-IT-3	SCZ	12:102571208-12:104454918	0.0194
ENSG00000070601	FRMPD1	Subclass-IN ADARB2	SCZ	9:36743286-9:38641602	0.704
ENSG00000070601	FRMPD1	Subclass-IN ADARB2	SCZ	9:38641602-9:39393282	0.0814
ENSG00000172260	NEGR1	Class-Oligo	SCZ	1:70906787-1:71218722	0.11
ENSG00000172260	NEGR1	Class-Oligo	SCZ	1:69221933-1:70906787	0.0267
ENSG00000172260	NEGR1	Class-Oligo	SCZ	1:71218722-1:73861224	0.0204
ENSG00000037749	MFAP3	Subclass-IN PVALB-CHC	SCZ	5:153488214-5:154393528	0.599
ENSG00000037749	MFAP3	Subclass-IN PVALB-CHC	SCZ	5:154393528-5:155946495	0.0678
ENSG00000037749	MFAP3	Subclass-IN PVALB-CHC	SCZ	5:151181737-5:153488214	0.0445
ENSG00000225190	PLEKHM1	Subclass-IN ADARB2	SCZ	17:44979537-17:47798656	0.0181
ENSG00000225190	PLEKHM1	Subclass-IN ADARB2	SCZ	17:43694719-17:44979537	0.00997
ENSG00000127152	BCL11B	Class-OPC	SCZ	14:97874825-14:98672195	0.124
ENSG00000127152	BCL11B	Class-OPC	SCZ	14:98672195-14:101067970	0.00743
ENSG00000164241	C5orf63	Subclass-EN L3-5-IT-2	SCZ	5:126449957-5:128008912	0.943
ENSG00000164241	C5orf63	Subclass-EN L3-5-IT-2	SCZ	5:124462407-5:126449957	0.183
ENSG00000164241	C5orf63	Subclass-EN L3-5-IT-2	SCZ	5:128008912-5:130183332	0.031
ENSG00000103037	SETD6	Subclass-EN L3-5-IT-2	SCZ	16:57630418-16:59011501	0.898
ENSG00000103037	SETD6	Subclass-EN L3-5-IT-2	SCZ	16:59011501-16:60711790	0.187
ENSG00000103037	SETD6	Subclass-EN L3-5-IT-2	SCZ	16:55869862-16:57630418	0.00455
ENSG00000070601	FRMPD1	Subclass-IN PVALB	SCZ	9:36743286-9:38641602	0.984
ENSG00000070601	FRMPD1	Subclass-IN PVALB	SCZ	9:34642246-9:36743286	0.00472
ENSG00000152219	ARL14EP	Subclass-IN VIP	SCZ	11:30119810-11:32255355	0.827
ENSG00000152219	ARL14EP	Subclass-IN VIP	SCZ	11:28460046-11:30119810	0.0619
ENSG00000179630	LACC1	Class-Oligo	SCZ	13:42526891-13:44327273	0.231
ENSG00000179630	LACC1	Class-Oligo	SCZ	13:44327273-13:45921079	0.0278
ENSG00000187398	LUZP2	Subclass-IN LAMP5-RELN	SCZ	11:24066971-11:26024206	0.993
ENSG00000187398	LUZP2	Subclass-IN LAMP5-RELN	SCZ	11:26024206-11:26998914	0.131
ENSG00000187398	LUZP2	Subclass-IN LAMP5-RELN	SCZ	11:22352596-11:24066971	0.0649
ENSG00000126456	IRF3	snBulk	SCZ	19:48778970-19:51029311	0.00388
ENSG00000111879	FAM184A	Subclass-MG	SCZ	6:118641952-6:119642117	0.955
ENSG00000111879	FAM184A	Subclass-MG	SCZ	6:117351809-6:118641952	0.0334
ENSG00000111879	FAM184A	Subclass-MG	SCZ	6:119642117-6:120190982	NA
ENSG00000197323	TRIM33	snBulk	SCZ	1:114331223-1:115337972	0.929
ENSG00000197323	TRIM33	snBulk	SCZ	1:112730684-1:114331223	0.0117
ENSG00000070601	FRMPD1	Subclass-IN LAMP5-RELN	SCZ	9:36743286-9:38641602	0.981
ENSG00000286100	ENSG00000286100	Subclass-EN L2-3-IT	SCZ	20:44051536-20:46210417	0.989
ENSG00000286100	ENSG00000286100	Subclass-EN L2-3-IT	SCZ	20:42986820-20:44051536	0.0174
ENSG00000280620	SCAANT1	snBulk	SCZ	3:63683610-3:65287863	0.246
ENSG00000280620	SCAANT1	snBulk	SCZ	3:62369991-3:63683610	0.0233
ENSG00000183166	CALN1	Class-Oligo	SCZ	7:69620378-7:72409900	0.995
ENSG00000183090	FREM3	Class-EN	SCZ	4:142522112-4:145257035	0.569
ENSG00000163931	TKT	Class-Oligo	SCZ	3:54047363-3:55314832	0.0903
ENSG00000163931	TKT	Class-Oligo	SCZ	3:51797999-3:54047363	0.0411
ENSG00000168016	TRANK1	Subclass-EN L6-CT	SCZ	3:36445350-3:38314625	0.978
ENSG00000188732	FAM221A	Class-OPC	SCZ	7:23431823-7:25037640	0.99
ENSG00000188732	FAM221A	Class-OPC	SCZ	7:22468010-7:23431823	0.025
ENSG00000119906	SLF2	Class-IN	SCZ	10:98908643-10:101189482	0.667
ENSG00000119906	SLF2	Class-IN	SCZ	10:101189482-10:102620653	0.0178
ENSG00000233693	PBX1-AS1	Subclass-EN L2-3-IT	SCZ	1:162376931-1:165222465	0.998
ENSG00000233693	PBX1-AS1	Subclass-EN L2-3-IT	SCZ	1:165222465-1:166491280	0.0251
ENSG00000137288	UQCC2	Subclass-EN L3-5-IT-1	SCZ	6:33268720-6:35487979	0.992
ENSG00000173214	MFSD4B	Class-Oligo	SCZ	6:109983044-6:112023811	0.912
ENSG00000112893	MAN2A1	Class-EN	SCZ	5:109298233-5:111485446	0.364
ENSG00000112893	MAN2A1	Class-EN	SCZ	5:107928495-5:109298233	0.0701
ENSG00000237037	NDUFA6-DT	Subclass-IN ADARB2	SCZ	22:40149793-22:42294812	0.977
ENSG00000237037	NDUFA6-DT	Subclass-IN ADARB2	SCZ	22:42294812-22:43318194	0.0182
ENSG00000223725	ENSG00000223725	snBulk	SCZ	2:205870980-2:207780675	0.895
ENSG00000223725	ENSG00000223725	snBulk	SCZ	2:207780675-2:209076805	0.0163
ENSG00000075711	DLG1	Class-Oligo	SCZ	3:196244537-3:197349116	0.715
ENSG00000075711	DLG1	Class-Oligo	SCZ	3:197349116-3:198219751	0.0402
ENSG00000075711	DLG1	Class-Oligo	SCZ	3:195065945-3:196244537	0.0175
ENSG00000132394	EEFSEC	Class-Oligo	SCZ	3:126496100-3:128476018	0.705
ENSG00000132394	EEFSEC	Class-Oligo	SCZ	3:128476018-3:130525891	0.0136
ENSG00000239576	COX6CP14	snBulk	SCZ	3:49279539-3:51797999	0.00399
ENSG00000102882	MAPK3	Subclass-EN L3-5-IT-1	SCZ	16:29025292-16:31371622	0.0143
ENSG00000157851	DPYSL5	Subclass-EN L6-IT-2	SCZ	2:26672117-2:28375910	0.967
ENSG00000157851	DPYSL5	Subclass-EN L6-IT-2	SCZ	2:24464049-2:26672117	0.00969
ENSG00000119242	CCDC92	Subclass-EN L6-IT-1	SCZ	12:121569746-12:124493434	0.899
ENSG00000261118	ENSG00000261118	Class-OPC	SCZ	16:88974757-16:90226404	0.975
ENSG00000183023	SLC8A1	Subclass-IN LAMP5-RELN	SCZ	2:40054343-2:43082452	0.75
ENSG00000183023	SLC8A1	Subclass-IN LAMP5-RELN	SCZ	2:38804195-2:40054343	0.0998
ENSG00000154217	PITPNC1	Class-Astro	SCZ	17:66804312-17:69862629	0.883
ENSG00000154217	PITPNC1	Class-Astro	SCZ	17:65152010-17:66804312	0.0333
ENSG00000154898	CCDC144CP	Subclass-EN L3-5-IT-1	SCZ	17:18953007-17:21387045	0.943
ENSG00000114757	PEX5L	Subclass-IN LAMP5-LHX6	SCZ	3:179656798-3:181793378	0.881
ENSG00000114757	PEX5L	Subclass-IN LAMP5-LHX6	SCZ	3:178389377-3:179656798	0.0287
ENSG00000286100	ENSG00000286100	Subclass-IN SST	SCZ	20:44051536-20:46210417	0.885
ENSG00000286242	ENSG00000286242	snBulk	SCZ	4:99757203-4:102300199	0.203
ENSG00000286242	ENSG00000286242	snBulk	SCZ	4:102300199-4:104384137	0.0153
ENSG00000286693	ENSG00000286693	Subclass-IN PVALB-CHC	SCZ	8:35459714-8:37521871	0.988
ENSG00000286693	ENSG00000286693	Subclass-IN PVALB-CHC	SCZ	8:33119700-8:35459714	0.0393
ENSG00000251095	ENSG00000251095	Subclass-EN L2-3-IT	SCZ	4:89310413-4:90639526	0.62
ENSG00000189423	USP32P3	Subclass-IN SST	SCZ	17:18953007-17:21387045	0.695
ENSG00000226497	LINC02549	Subclass-EN L2-3-IT	SCZ	6:68139591-6:68813556	0.861
ENSG00000226497	LINC02549	Subclass-EN L2-3-IT	SCZ	6:66619322-6:68139591	0.233
ENSG00000226497	LINC02549	Subclass-EN L2-3-IT	SCZ	6:68813556-6:70899807	0.0214
ENSG00000225190	PLEKHM1	Subclass-IN LAMP5-RELN	SCZ	17:44979537-17:47798656	0.0399
ENSG00000225190	PLEKHM1	Subclass-IN LAMP5-RELN	SCZ	17:43694719-17:44979537	0.00514
ENSG00000141127	PRPSAP2	snBulk	SCZ	17:16509028-17:18953007	0.474
ENSG00000141127	PRPSAP2	snBulk	SCZ	17:18953007-17:21387045	0.0483
ENSG00000213523	SRA1	Class-Mural	SCZ	5:139885487-5:141266403	0.932
ENSG00000213523	SRA1	Class-Mural	SCZ	5:141266403-5:143601683	0.0192
ENSG00000213523	SRA1	Class-Mural	SCZ	5:137040361-5:139885487	0.0109
ENSG00000141198	TOM1L1	Subclass-IN LAMP5-RELN	SCZ	17:53748757-17:55522071	0.999
ENSG00000188938	FAM120AOS	Class-OPC	SCZ	9:91404921-9:93909416	0.974
ENSG00000188938	FAM120AOS	Class-OPC	SCZ	9:93909416-9:96159758	0.00848
ENSG00000120709	FAM53C	Class-Oligo	SCZ	5:137040361-5:139885487	0.252
ENSG00000118997	DNAH7	Subclass-EN L3-5-IT-2	SCZ	2:195582732-2:197213386	0.985
ENSG00000118997	DNAH7	Subclass-EN L3-5-IT-2	SCZ	2:194996440-2:195582732	0.0753
ENSG00000165409	TSHR	Subclass-EN L3-5-IT-1	SCZ	14:81113370-14:82671753	0.328
ENSG00000165409	TSHR	Subclass-EN L3-5-IT-1	SCZ	14:79720236-14:81113370	0.0967
ENSG00000101109	STK4	Subclass-EN L3-5-IT-3	SCZ	20:44051536-20:46210417	0.939
ENSG00000226266	ENSG00000226266	Class-EN	SCZ	2:158720570-2:160913222	0.825
ENSG00000201136	RNU6-353P	snBulk	SCZ	15:42484201-15:43905851	0.0198
ENSG00000201136	RNU6-353P	snBulk	SCZ	15:43905851-15:46326589	0.0125
ENSG00000166762	CATSPER2	Subclass-IN VIP	SCZ	15:43905851-15:46326589	0.97
ENSG00000166762	CATSPER2	Subclass-IN VIP	SCZ	15:42484201-15:43905851	0.0779
ENSG00000156103	MMP16	Class-IN	SCZ	8:88073253-8:89625933	0.884
ENSG00000156103	MMP16	Class-IN	SCZ	8:86399480-8:88073253	0.0865
ENSG00000275734	ENSG00000275734	Class-IN	SCZ	16:88974757-16:90226404	0.136
ENSG00000275734	ENSG00000275734	Class-IN	SCZ	16:87613743-16:88974757	0.00844
ENSG00000105717	PBX4	Subclass-EN L3-5-IT-3	SCZ	19:19766662-19:20722951	0.0225
ENSG00000105717	PBX4	Subclass-EN L3-5-IT-3	SCZ	19:18299052-19:19766662	0.00581
ENSG00000251279	SMIM15-AS1	Subclass-EN L2-3-IT	SCZ	5:59228796-5:61640080	0.744
ENSG00000251279	SMIM15-AS1	Subclass-EN L2-3-IT	SCZ	5:61640080-5:62377168	0.0779
ENSG00000186868	MAPT	Subclass-EN L6-CT	SCZ	17:43694719-17:44979537	0.00798
ENSG00000186868	MAPT	Subclass-EN L6-CT	SCZ	17:44979537-17:47798656	0.00307
ENSG00000112304	ACOT13	Class-Oligo	SCZ	6:23936391-6:24852047	0.983
ENSG00000112304	ACOT13	Class-Oligo	SCZ	6:22748078-6:23936391	0.321
ENSG00000112304	ACOT13	Class-Oligo	SCZ	6:24852047-6:25684359	0.0241
ENSG00000259404	EFL1P1	Class-Oligo	SCZ	15:83591716-15:86109674	0.00729
ENSG00000259404	EFL1P1	Class-Oligo	SCZ	15:80568637-15:83591716	0.00485
ENSG00000093000	NUP50	Class-Immune	SCZ	22:44599428-22:46074615	0.994
ENSG00000093000	NUP50	Class-Immune	SCZ	22:43318194-22:44599428	0.0157
ENSG00000106829	TLE4	Subclass-IN VIP	SCZ	9:78464139-9:79976013	0.998
ENSG00000106829	TLE4	Subclass-IN VIP	SCZ	9:79976013-9:81596318	0.115
ENSG00000103037	SETD6	Class-Immune	SCZ	16:57630418-16:59011501	0.266
ENSG00000103037	SETD6	Class-Immune	SCZ	16:59011501-16:60711790	0.118
ENSG00000103037	SETD6	Class-Immune	SCZ	16:55869862-16:57630418	0.00859
ENSG00000163935	SFMBT1	Class-EN	SCZ	3:51797999-3:54047363	0.00436
ENSG00000255234	ENSG00000255234	Class-OPC	SCZ	11:81555670-11:84670229	0.965
ENSG00000120709	FAM53C	snBulk	SCZ	5:137040361-5:139885487	0.0103
ENSG00000009413	REV3L	Subclass-PC	SCZ	6:109983044-6:112023811	0.242
ENSG00000009413	REV3L	Subclass-PC	SCZ	6:112023811-6:113899669	0.0296
ENSG00000066322	ELOVL1	Class-Oligo	SCZ	1:43292786-1:44503511	0.111
ENSG00000066322	ELOVL1	Class-Oligo	SCZ	1:41509656-1:43292786	0.00983
ENSG00000003509	NDUFAF7	Subclass-IN VIP	SCZ	2:35896940-2:37905569	0.796
ENSG00000003509	NDUFAF7	Subclass-IN VIP	SCZ	2:37905569-2:38804195	0.0187
ENSG00000286100	ENSG00000286100	Subclass-IN ADARB2	SCZ	20:44051536-20:46210417	0.994
ENSG00000142609	CFAP74	Subclass-MG	SCZ	1:1961168-1:3666172	0.597
ENSG00000142609	CFAP74	Subclass-MG	SCZ	1:10583-1:1961168	0.0143
ENSG00000288632	ENSG00000288632	Subclass-EN L3-5-IT-2	SCZ	16:29025292-16:31371622	0.0212
ENSG00000288632	ENSG00000288632	Subclass-EN L3-5-IT-2	SCZ	16:27434434-16:29025292	0.01
ENSG00000145283	SLC10A6	Class-Astro	SCZ	4:86009456-4:86613495	0.727
ENSG00000145283	SLC10A6	Class-Astro	SCZ	4:83878503-4:86009456	0.0835
ENSG00000145283	SLC10A6	Class-Astro	SCZ	4:86613495-4:88316876	0.0164
ENSG00000279047	ENSG00000279047	Class-Astro	SCZ	5:139885487-5:141266403	0.294
ENSG00000157152	SYN2	Subclass-EN L3-5-IT-2	SCZ	3:10977979-3:13029299	0.821
ENSG00000128708	HAT1	Subclass-IN PVALB	SCZ	2:170369735-2:172274177	0.969
ENSG00000279727	LINC02033	Subclass-EN L2-3-IT	SCZ	3:35241966-3:36445350	0.0621
ENSG00000279727	LINC02033	Subclass-EN L2-3-IT	SCZ	3:36445350-3:38314625	0.00686
ENSG00000259250	ENSG00000259250	Class-IN	SCZ	15:58149167-15:59401917	0.208
ENSG00000185989	RASA3	Subclass-IN SST	SCZ	13:112918174-13:114344378	0.951
ENSG00000085871	MGST2	Class-Oligo	SCZ	4:138635357-4:140163477	0.279
ENSG00000168781	PPIP5K1	snBulk	SCZ	15:43905851-15:46326589	0.0259
ENSG00000168781	PPIP5K1	snBulk	SCZ	15:42484201-15:43905851	0.00642
ENSG00000238217	LINC01877	Subclass-EN L5-ET	SCZ	2:198446401-2:200711561	0.997
ENSG00000066056	TIE1	Class-Oligo	SCZ	1:43292786-1:44503511	0.113
ENSG00000066056	TIE1	Class-Oligo	SCZ	1:41509656-1:43292786	0.0196
ENSG00000259429	UBE2Q2P2	Subclass-IN PVALB-CHC	SCZ	15:80568637-15:83591716	0.0297
ENSG00000204991	SPIRE2	Subclass-IN LAMP5-RELN	SCZ	16:88974757-16:90226404	0.268
ENSG00000204991	SPIRE2	Subclass-IN LAMP5-RELN	SCZ	16:87613743-16:88974757	0.0113
ENSG00000105186	ANKRD27	Subclass-EN L3-5-IT-3	SCZ	19:32255614-19:33772047	0.898
ENSG00000105186	ANKRD27	Subclass-EN L3-5-IT-3	SCZ	19:30237047-19:32255614	0.0243
ENSG00000142197	DOP1B	Subclass-EN L6B	SCZ	21:35152076-21:36498481	0.375
ENSG00000142197	DOP1B	Subclass-EN L6B	SCZ	21:36498481-21:37339402	0.0366
ENSG00000182858	ALG12	Class-EN	SCZ	22:49430885-22:50804870	0.0129
ENSG00000090863	GLG1	Subclass-EN L5-6-NP	SCZ	16:72901251-16:74937605	0.965
ENSG00000090863	GLG1	Subclass-EN L5-6-NP	SCZ	16:74937605-16:75944056	0.017
ENSG00000076685	NT5C2	Class-Astro	SCZ	10:102620653-10:104935290	0.000273
ENSG00000286899	ENSG00000286899	Class-EN	SCZ	1:34334157-1:37083582	0.972
ENSG00000142949	PTPRF	Subclass-EN L6-IT-1	SCZ	1:43292786-1:44503511	0.952
ENSG00000142949	PTPRF	Subclass-EN L6-IT-1	SCZ	1:41509656-1:43292786	0.0236
ENSG00000142949	PTPRF	Subclass-EN L6-IT-1	SCZ	1:44503511-1:46433829	0.00904
ENSG00000141127	PRPSAP2	Subclass-EN L3-5-IT-3	SCZ	17:16509028-17:18953007	0.933
ENSG00000281100	ENSG00000281100	Subclass-EN L2-3-IT	SCZ	3:35241966-3:36445350	0.0571
ENSG00000281100	ENSG00000281100	Subclass-EN L2-3-IT	SCZ	3:36445350-3:38314625	0.00642
ENSG00000168016	TRANK1	Subclass-EN L2-3-IT	SCZ	3:35241966-3:36445350	0.0802
ENSG00000168016	TRANK1	Subclass-EN L2-3-IT	SCZ	3:36445350-3:38314625	0.0119
ENSG00000115840	SLC25A12	Subclass-IN VIP	SCZ	2:170369735-2:172274177	0.0964
ENSG00000115840	SLC25A12	Subclass-IN VIP	SCZ	2:172274177-2:174724201	0.0144
ENSG00000105186	ANKRD27	Subclass-EN L6-IT-2	SCZ	19:32255614-19:33772047	0.978
ENSG00000250073	ENSG00000250073	snBulk	SCZ	11:124625632-11:126441425	0.216
ENSG00000250073	ENSG00000250073	snBulk	SCZ	11:123629409-11:124625632	0.00444
ENSG00000108960	MMD	Subclass-EN L6-CT	SCZ	17:53748757-17:55522071	0.991
ENSG00000287125	ENSG00000287125	Class-Oligo	SCZ	16:85115079-16:86122993	0.495
ENSG00000287125	ENSG00000287125	Class-Oligo	SCZ	16:84412277-16:85115079	0.0593
ENSG00000287125	ENSG00000287125	Class-Oligo	SCZ	16:86122993-16:86781805	0.0347
ENSG00000007168	PAFAH1B1	Class-EN	SCZ	17:2025437-17:3799018	0.956
ENSG00000243667	WDR92	snBulk	SCZ	2:66999034-2:67783044	0.424
ENSG00000243667	WDR92	snBulk	SCZ	2:67783044-2:68912432	0.0547
ENSG00000243667	WDR92	snBulk	SCZ	2:68912432-2:70528066	0.0187
ENSG00000120658	ENOX1	snBulk	SCZ	13:42526891-13:44327273	0.583
ENSG00000120658	ENOX1	snBulk	SCZ	13:40495126-13:42526891	0.0339
ENSG00000120658	ENOX1	snBulk	SCZ	13:44327273-13:45921079	0.0128
ENSG00000282772	ENSG00000282772	snBulk	SCZ	10:101189482-10:102620653	0.00444
ENSG00000282772	ENSG00000282772	snBulk	SCZ	10:102620653-10:104935290	0.000901
ENSG00000275734	ENSG00000275734	Class-Astro	SCZ	16:88974757-16:90226404	0.0215
ENSG00000275734	ENSG00000275734	Class-Astro	SCZ	16:87613743-16:88974757	0.0104
ENSG00000196090	PTPRT	Class-OPC	SCZ	20:42986820-20:44051536	0.785
ENSG00000196090	PTPRT	Class-OPC	SCZ	20:40982216-20:41957049	0.327
ENSG00000196090	PTPRT	Class-OPC	SCZ	20:41957049-20:42986820	0.145
ENSG00000196090	PTPRT	Class-OPC	SCZ	20:44051536-20:46210417	0.00369
ENSG00000256422	LINC02552	snBulk	SCZ	11:104088908-11:105002557	0.991
ENSG00000256422	LINC02552	snBulk	SCZ	11:105002557-11:106650168	0.0422
ENSG00000256422	LINC02552	snBulk	SCZ	11:101460390-11:104088908	0.0245
ENSG00000168300	PCMTD1	Subclass-EN L3-5-IT-2	SCZ	8:49169911-8:52390370	0.703
ENSG00000168300	PCMTD1	Subclass-EN L3-5-IT-2	SCZ	8:52390370-8:53505484	0.187
ENSG00000236234	ENSG00000236234	Class-Oligo	SCZ	17:44979537-17:47798656	0.00685
ENSG00000236234	ENSG00000236234	Class-Oligo	SCZ	17:43694719-17:44979537	0.004
ENSG00000157450	RNF111	Class-EN	SCZ	15:58149167-15:59401917	0.118
ENSG00000157450	RNF111	Class-EN	SCZ	15:59401917-15:60973637	0.0183
ENSG00000170802	FOXN2	Subclass-IN ADARB2	SCZ	2:47985862-2:49795119	0.958
ENSG00000170802	FOXN2	Subclass-IN ADARB2	SCZ	2:47091633-2:47985862	0.266
ENSG00000055147	FAM114A2	Subclass-IN VIP	SCZ	5:153488214-5:154393528	0.586
ENSG00000105523	FAM83E	snBulk	SCZ	19:46646825-19:48778970	0.011
ENSG00000246203	ENSG00000246203	snBulk	SCZ	1:154797927-1:156366342	0.651
ENSG00000246203	ENSG00000246203	snBulk	SCZ	1:153208353-1:154797927	0.00259
ENSG00000226017	PRICKLE2-AS3	snBulk	SCZ	3:62369991-3:63683610	0.349
ENSG00000226017	PRICKLE2-AS3	snBulk	SCZ	3:63683610-3:65287863	0.0356
ENSG00000101452	DHX35	Subclass-EN L3-5-IT-2	SCZ	20:38281128-20:39808119	0.578
ENSG00000115163	CENPA	snBulk	SCZ	2:26672117-2:28375910	0.0179
ENSG00000115163	CENPA	snBulk	SCZ	2:24464049-2:26672117	0.00515
ENSG00000164574	GALNT10	Subclass-IN PVALB	SCZ	5:153488214-5:154393528	0.0632
ENSG00000164574	GALNT10	Subclass-IN PVALB	SCZ	5:154393528-5:155946495	0.0285
ENSG00000164574	GALNT10	Subclass-IN PVALB	SCZ	5:151181737-5:153488214	0.0105
ENSG00000037749	MFAP3	Subclass-EN L2-3-IT	SCZ	5:151181737-5:153488214	0.248
ENSG00000037749	MFAP3	Subclass-EN L2-3-IT	SCZ	5:153488214-5:154393528	0.0404
ENSG00000037749	MFAP3	Subclass-EN L2-3-IT	SCZ	5:154393528-5:155946495	0.028
ENSG00000179152	TCAIM	Subclass-EN L3-5-IT-2	SCZ	3:42498510-3:45123661	0.109
ENSG00000179152	TCAIM	Subclass-EN L3-5-IT-2	SCZ	3:45123661-3:46616010	0.0523
ENSG00000100413	POLR3H	Class-IN	SCZ	22:40149793-22:42294812	0.219
ENSG00000100413	POLR3H	Class-IN	SCZ	22:42294812-22:43318194	0.0126
ENSG00000109572	CLCN3	Subclass-EN L3-5-IT-3	SCZ	4:168755674-4:169855359	0.999
ENSG00000109572	CLCN3	Subclass-EN L3-5-IT-3	SCZ	4:169855359-4:171637484	0.0373
ENSG00000154898	CCDC144CP	Subclass-EN L5-6-NP	SCZ	17:18953007-17:21387045	0.918
ENSG00000140259	MFAP1	Class-Oligo	SCZ	15:42484201-15:43905851	0.0808
ENSG00000140259	MFAP1	Class-Oligo	SCZ	15:43905851-15:46326589	0.0358
ENSG00000251600	ENSG00000251600	Subclass-EN L5-6-NP	SCZ	4:142522112-4:145257035	0.997
ENSG00000251600	ENSG00000251600	Subclass-EN L5-6-NP	SCZ	4:145257035-4:147600722	0.0386
ENSG00000135250	SRPK2	snBulk	SCZ	7:103557063-7:104519078	0.113
ENSG00000135250	SRPK2	snBulk	SCZ	7:106042459-7:108139733	0.0628
ENSG00000135250	SRPK2	snBulk	SCZ	7:104519078-7:106042459	0.0519
ENSG00000168300	PCMTD1	snBulk	SCZ	8:49169911-8:52390370	0.917
ENSG00000168300	PCMTD1	snBulk	SCZ	8:52390370-8:53505484	0.111
ENSG00000100058	CRYBB2P1	Subclass-EN L3-5-IT-2	SCZ	22:24588236-22:26395662	0.994
ENSG00000100058	CRYBB2P1	Subclass-EN L3-5-IT-2	SCZ	22:26395662-22:27438791	0.064
ENSG00000100058	CRYBB2P1	Subclass-EN L3-5-IT-2	SCZ	22:23370460-22:24588236	0.012
ENSG00000137822	TUBGCP4	Subclass-IN VIP	SCZ	15:42484201-15:43905851	0.986
ENSG00000137822	TUBGCP4	Subclass-IN VIP	SCZ	15:43905851-15:46326589	0.00522
ENSG00000118420	UBE3D	Class-IN	SCZ	6:82417432-6:84500271	0.972
ENSG00000118420	UBE3D	Class-IN	SCZ	6:81219505-6:82417432	0.779
ENSG00000066382	MPPED2	Class-IN	SCZ	11:30119810-11:32255355	0.789
ENSG00000066382	MPPED2	Class-IN	SCZ	11:28460046-11:30119810	0.272
ENSG00000285769	ENSG00000285769	Subclass-EN L2-3-IT	SCZ	11:112588765-11:114387006	0.994
ENSG00000267028	TCF4-AS1	Subclass-EN L3-5-IT-2	SCZ	18:54027805-18:57546606	0.749
ENSG00000157837	SPPL3	Subclass-EN L3-5-IT-2	SCZ	12:119316305-12:121569746	0.954
ENSG00000100426	ZBED4	Subclass-IN PVALB	SCZ	22:49430885-22:50804870	0.364
ENSG00000100426	ZBED4	Subclass-IN PVALB	SCZ	22:48507891-22:49430885	0.156
ENSG00000139323	POC1B	snBulk	SCZ	12:89288345-12:91672378	0.961
ENSG00000139323	POC1B	snBulk	SCZ	12:85596648-12:89288345	0.0194
ENSG00000182255	KCNA4	Subclass-EN L3-5-IT-2	SCZ	11:30119810-11:32255355	0.746
ENSG00000182255	KCNA4	Subclass-EN L3-5-IT-2	SCZ	11:28460046-11:30119810	0.0577
ENSG00000037749	MFAP3	Class-EN	SCZ	5:154393528-5:155946495	0.0382
ENSG00000037749	MFAP3	Class-EN	SCZ	5:153488214-5:154393528	0.034
ENSG00000247810	ENSG00000247810	Class-EN	SCZ	4:36018814-4:37253425	0.997
ENSG00000247810	ENSG00000247810	Class-EN	SCZ	4:37253425-4:38905401	0.0183
ENSG00000100167	SEPTIN3	Class-Astro	SCZ	22:42294812-22:43318194	0.00834
ENSG00000100167	SEPTIN3	Class-Astro	SCZ	22:40149793-22:42294812	0.000404
ENSG00000058453	CROCC	Subclass-EN L2-3-IT	SCZ	1:16571235-1:18336405	0.716
ENSG00000058453	CROCC	Subclass-EN L2-3-IT	SCZ	1:14565015-1:16571235	0.137
ENSG00000080854	IGSF9B	Class-OPC	SCZ	11:133130151-11:134336099	0.398
ENSG00000080854	IGSF9B	Class-OPC	SCZ	11:131204717-11:133130151	0.168
ENSG00000080854	IGSF9B	Class-OPC	SCZ	11:134336099-11:135076558	0.0621
ENSG00000183527	PSMG1	Subclass-EN L2-3-IT	SCZ	21:39110976-21:40017600	0.82
ENSG00000183527	PSMG1	Subclass-EN L2-3-IT	SCZ	21:37339402-21:39110976	0.0534
ENSG00000058453	CROCC	Subclass-EN L3-5-IT-2	SCZ	1:16571235-1:18336405	0.928
ENSG00000058453	CROCC	Subclass-EN L3-5-IT-2	SCZ	1:14565015-1:16571235	0.132
ENSG00000049167	ERCC8	Class-EN	SCZ	5:59228796-5:61640080	0.352
ENSG00000049167	ERCC8	Class-EN	SCZ	5:61640080-5:62377168	0.0476
ENSG00000174453	VWC2L	Subclass-IN VIP	SCZ	2:213149558-2:214709071	0.196
ENSG00000174453	VWC2L	Subclass-IN VIP	SCZ	2:214709071-2:216850938	0.0148
ENSG00000112893	MAN2A1	snBulk	SCZ	5:107928495-5:109298233	0.713
ENSG00000112893	MAN2A1	snBulk	SCZ	5:109298233-5:111485446	0.0603
ENSG00000109452	INPP4B	Subclass-EN L6-IT-1	SCZ	4:142522112-4:145257035	0.996
ENSG00000109452	INPP4B	Subclass-EN L6-IT-1	SCZ	4:140163477-4:142522112	0.0656
ENSG00000119906	SLF2	Subclass-IN VIP	SCZ	10:98908643-10:101189482	0.97
ENSG00000119906	SLF2	Subclass-IN VIP	SCZ	10:101189482-10:102620653	0.00809
ENSG00000075413	MARK3	Subclass-EN L6-CT	SCZ	14:102545765-14:104535386	0.645
ENSG00000287998	ENSG00000287998	Class-Oligo	SCZ	8:64320315-8:65576855	0.051
ENSG00000287998	ENSG00000287998	Class-Oligo	SCZ	8:62436747-8:64320315	0.0277
ENSG00000283361	CFAP97D2	snBulk	SCZ	13:112918174-13:114344378	0.911
ENSG00000263934	SNORD3A	Class-OPC	SCZ	17:18953007-17:21387045	0.0623
ENSG00000263934	SNORD3A	Class-OPC	SCZ	17:16509028-17:18953007	0.00344
ENSG00000066056	TIE1	Class-Endo	SCZ	1:43292786-1:44503511	0.958
ENSG00000066056	TIE1	Class-Endo	SCZ	1:41509656-1:43292786	0.0244
ENSG00000197323	TRIM33	Class-EN	SCZ	1:114331223-1:115337972	0.97
ENSG00000197323	TRIM33	Class-EN	SCZ	1:112730684-1:114331223	0.014
ENSG00000197323	TRIM33	Class-EN	SCZ	1:115337972-1:118296444	0.00492
ENSG00000203709	MIR29B2CHG	Class-Immune	SCZ	1:206268085-1:208237019	0.97
ENSG00000108960	MMD	snBulk	SCZ	17:53748757-17:55522071	0.978
ENSG00000108960	MMD	snBulk	SCZ	17:55522071-17:57280180	0.0154
ENSG00000013364	MVP	snBulk	SCZ	16:27434434-16:29025292	0.00637
ENSG00000013364	MVP	snBulk	SCZ	16:29025292-16:31371622	0.00339
ENSG00000229212	ENSG00000229212	Class-OPC	SCZ	15:86109674-15:87826712	0.132
ENSG00000229212	ENSG00000229212	Class-OPC	SCZ	15:83591716-15:86109674	0.00474
ENSG00000170802	FOXN2	Subclass-IN PVALB	SCZ	2:47985862-2:49795119	0.982
ENSG00000170802	FOXN2	Subclass-IN PVALB	SCZ	2:47091633-2:47985862	0.902
ENSG00000287912	ENSG00000287912	Subclass-IN LAMP5-LHX6	SCZ	11:81011330-11:81555670	1
ENSG00000287912	ENSG00000287912	Subclass-IN LAMP5-LHX6	SCZ	11:78644013-11:81011330	0.0795
ENSG00000287912	ENSG00000287912	Subclass-IN LAMP5-LHX6	SCZ	11:81555670-11:84670229	0.0304
ENSG00000157851	DPYSL5	Class-Astro	SCZ	2:26672117-2:28375910	0.874
ENSG00000157851	DPYSL5	Class-Astro	SCZ	2:24464049-2:26672117	0.00538
ENSG00000101452	DHX35	Subclass-IN ADARB2	SCZ	20:38281128-20:39808119	0.156
ENSG00000259295	CSPG4P12	Class-Astro	SCZ	15:86109674-15:87826712	0.118
ENSG00000259295	CSPG4P12	Class-Astro	SCZ	15:83591716-15:86109674	0.0299
ENSG00000152219	ARL14EP	Subclass-EN L6-IT-1	SCZ	11:30119810-11:32255355	0.943
ENSG00000264589	MAPT-AS1	Class-Astro	SCZ	17:44979537-17:47798656	0.0084
ENSG00000235007	ENSG00000235007	Subclass-EN L2-3-IT	SCZ	9:127293231-9:129403191	0.886
ENSG00000235007	ENSG00000235007	Subclass-EN L2-3-IT	SCZ	9:129403191-9:130347830	0.0169
ENSG00000286511	ENSG00000286511	Subclass-IN SST	SCZ	6:108143176-6:109983044	0.676
ENSG00000286511	ENSG00000286511	Subclass-IN SST	SCZ	6:107129102-6:108143176	0.121
ENSG00000271092	TLCD4-RWDD3	Subclass-EN L6-IT-1	SCZ	1:95685337-1:97419693	0.241
ENSG00000271092	TLCD4-RWDD3	Subclass-EN L6-IT-1	SCZ	1:94040635-1:95685337	0.107
ENSG00000140259	MFAP1	Subclass-IN PVALB	SCZ	15:43905851-15:46326589	0.421
ENSG00000140259	MFAP1	Subclass-IN PVALB	SCZ	15:42484201-15:43905851	0.00554
ENSG00000141127	PRPSAP2	Class-EN	SCZ	17:18953007-17:21387045	0.0347
ENSG00000141127	PRPSAP2	Class-EN	SCZ	17:16509028-17:18953007	0.013
ENSG00000226497	LINC02549	snBulk	SCZ	6:68139591-6:68813556	1
ENSG00000226497	LINC02549	snBulk	SCZ	6:66619322-6:68139591	0.201
ENSG00000226497	LINC02549	snBulk	SCZ	6:68813556-6:70899807	0.0351
ENSG00000076513	ANKRD13A	snBulk	SCZ	12:109898914-12:112825713	0.903
ENSG00000076513	ANKRD13A	snBulk	SCZ	12:108632125-12:109898914	0.0188
ENSG00000129933	MAU2	snBulk	SCZ	19:18299052-19:19766662	0.00239
ENSG00000153140	CETN3	Subclass-IN VIP	SCZ	5:88094174-5:89595713	1
ENSG00000153140	CETN3	Subclass-IN VIP	SCZ	5:89595713-5:91126837	0.0713
ENSG00000250910	ENSG00000250910	Class-IN	SCZ	4:154134974-4:156563945	0.984
ENSG00000273124	ENSG00000273124	snBulk	SCZ	10:90246824-10:91575290	0.98
ENSG00000273124	ENSG00000273124	snBulk	SCZ	10:89253624-10:90246824	0.028
ENSG00000108379	WNT3	Subclass-IN LAMP5-RELN	SCZ	17:47798656-17:49440038	0.89
ENSG00000108379	WNT3	Subclass-IN LAMP5-RELN	SCZ	17:44979537-17:47798656	0.0616
ENSG00000164241	C5orf63	Subclass-MG	SCZ	5:126449957-5:128008912	0.983
ENSG00000164241	C5orf63	Subclass-MG	SCZ	5:124462407-5:126449957	0.081
ENSG00000164241	C5orf63	Subclass-MG	SCZ	5:128008912-5:130183332	0.0664
ENSG00000100058	CRYBB2P1	Class-Astro	SCZ	22:24588236-22:26395662	0.961
ENSG00000100058	CRYBB2P1	Class-Astro	SCZ	22:26395662-22:27438791	0.0228
ENSG00000100058	CRYBB2P1	Class-Astro	SCZ	22:23370460-22:24588236	0.00527
ENSG00000197653	DNAH10	Subclass-IN ADARB2	SCZ	12:121569746-12:124493434	0.00662
ENSG00000145248	SLC10A4	snBulk	SCZ	4:48121583-4:53011266	0.892
ENSG00000145248	SLC10A4	snBulk	SCZ	4:47409879-4:48121583	0.0664
ENSG00000231889	TRAF3IP2-AS1	Subclass-PC	SCZ	6:109983044-6:112023811	0.0654
ENSG00000231889	TRAF3IP2-AS1	Subclass-PC	SCZ	6:112023811-6:113899669	0.0287
ENSG00000266718	ENSG00000266718	snBulk	SCZ	17:31459473-17:33211407	0.948
ENSG00000266718	ENSG00000266718	snBulk	SCZ	17:33211407-17:34585779	0.441
ENSG00000164100	NDST3	Subclass-IN PVALB	SCZ	4:117558763-4:119012357	0.986
ENSG00000164100	NDST3	Subclass-IN PVALB	SCZ	4:116355773-4:117558763	0.0788
ENSG00000164100	NDST3	Subclass-IN PVALB	SCZ	4:119012357-4:119471529	0.0372
ENSG00000006116	CACNG3	Subclass-IN VIP	SCZ	16:22437583-16:24125554	0.174
ENSG00000006116	CACNG3	Subclass-IN VIP	SCZ	16:24125554-16:25975541	0.0294
ENSG00000250361	GYPB	Subclass-EN L2-3-IT	SCZ	4:142522112-4:145257035	0.0331
ENSG00000120451	SNX19	Class-Endo	SCZ	11:130472680-11:131204717	0.994
ENSG00000120451	SNX19	Class-Endo	SCZ	11:131204717-11:133130151	0.139
ENSG00000120451	SNX19	Class-Endo	SCZ	11:128318642-11:130472680	0.0281
ENSG00000197323	TRIM33	Subclass-EN L3-5-IT-3	SCZ	1:114331223-1:115337972	0.987
ENSG00000149292	TTC12	Subclass-IN SST	SCZ	11:112588765-11:114387006	0.959
ENSG00000108094	CUL2	snBulk	SCZ	10:34820427-10:36283580	0.415
ENSG00000108094	CUL2	snBulk	SCZ	10:33419040-10:34820427	0.083
ENSG00000167526	RPL13	snBulk	SCZ	16:88974757-16:90226404	0.022
ENSG00000167526	RPL13	snBulk	SCZ	16:87613743-16:88974757	0.0158
ENSG00000132388	UBE2G1	Class-IN	SCZ	17:3799018-17:4792966	0.287
ENSG00000132388	UBE2G1	Class-IN	SCZ	17:2025437-17:3799018	0.0394
ENSG00000132388	UBE2G1	Class-IN	SCZ	17:4792966-17:5838014	0.00617
ENSG00000286100	ENSG00000286100	Class-Oligo	SCZ	20:44051536-20:46210417	0.14
ENSG00000171928	TVP23B	Class-Astro	SCZ	17:16509028-17:18953007	0.0519
ENSG00000171928	TVP23B	Class-Astro	SCZ	17:18953007-17:21387045	0.0019
ENSG00000122490	SLC66A2	Subclass-IN LAMP5-RELN	SCZ	18:78216317-18:79389991	0.243
ENSG00000122490	SLC66A2	Subclass-IN LAMP5-RELN	SCZ	18:79389991-18:80247514	0.0157
ENSG00000078295	ADCY2	Subclass-EN L6B	SCZ	5:7143105-5:8446223	0.966
ENSG00000078295	ADCY2	Subclass-EN L6B	SCZ	5:8446223-5:9718720	0.0673
ENSG00000078295	ADCY2	Subclass-EN L6B	SCZ	5:5973120-5:7143105	0.0263
ENSG00000235007	ENSG00000235007	Subclass-IN VIP	SCZ	9:127293231-9:129403191	0.806
ENSG00000132394	EEFSEC	Subclass-IN ADARB2	SCZ	3:126496100-3:128476018	0.983
ENSG00000132394	EEFSEC	Subclass-IN ADARB2	SCZ	3:128476018-3:130525891	0.0115
ENSG00000115145	STAM2	snBulk	SCZ	2:151630268-2:153148542	0.996
ENSG00000115145	STAM2	snBulk	SCZ	2:150874948-2:151630268	0.0454
ENSG00000082269	FAM135A	Subclass-EN L3-5-IT-1	SCZ	6:68813556-6:70899807	0.728
ENSG00000082269	FAM135A	Subclass-EN L3-5-IT-1	SCZ	6:70899807-6:72740374	0.0503
ENSG00000119689	DLST	Subclass-IN SST	SCZ	14:72422907-14:75978424	0.972
ENSG00000104888	SLC17A7	Subclass-EN L6B	SCZ	19:48778970-19:51029311	0.595
ENSG00000250910	ENSG00000250910	Class-Astro	SCZ	4:154134974-4:156563945	0.97
ENSG00000114933	INO80D	Subclass-IN VIP	SCZ	2:205870980-2:207780675	0.969
ENSG00000114933	INO80D	Subclass-IN VIP	SCZ	2:204934518-2:205870980	0.236
ENSG00000287175	ENSG00000287175	Subclass-EN L2-3-IT	SCZ	10:2212306-10:3310507	0.0976
ENSG00000287175	ENSG00000287175	Subclass-EN L2-3-IT	SCZ	10:3310507-10:4530082	0.0265
ENSG00000287175	ENSG00000287175	Subclass-EN L2-3-IT	SCZ	10:4530082-10:5941799	0.00732
ENSG00000226471	ENSG00000226471	Subclass-IN PVALB-CHC	SCZ	22:27438791-22:29255810	0.973
ENSG00000226471	ENSG00000226471	Subclass-IN PVALB-CHC	SCZ	22:29255810-22:31043932	0.0341
ENSG00000158092	NCK1	Subclass-EN L2-3-IT	SCZ	3:135738064-3:137652241	0.0702
ENSG00000149527	PLCH2	Class-EN	SCZ	1:1961168-1:3666172	0.0968
ENSG00000149527	PLCH2	Class-EN	SCZ	1:10583-1:1961168	0.0238
ENSG00000132329	RAMP1	Subclass-EN L3-5-IT-2	SCZ	2:237852338-2:239030947	0.992
ENSG00000132329	RAMP1	Subclass-EN L3-5-IT-2	SCZ	2:236540389-2:237852338	0.0413
ENSG00000144034	TPRKB	Class-IN	SCZ	2:72947719-2:75402960	0.0113
ENSG00000245261	ENSG00000245261	Subclass-EN L3-5-IT-2	SCZ	6:42070983-6:43788432	0.987
ENSG00000245261	ENSG00000245261	Subclass-EN L3-5-IT-2	SCZ	6:43788432-6:45438826	0.0169
ENSG00000251600	ENSG00000251600	Subclass-EN L3-5-IT-1	SCZ	4:142522112-4:145257035	0.858
ENSG00000251600	ENSG00000251600	Subclass-EN L3-5-IT-1	SCZ	4:145257035-4:147600722	0.0286
ENSG00000163016	ALMS1P1	Subclass-EN L6B	SCZ	2:72947719-2:75402960	0.175
ENSG00000163016	ALMS1P1	Subclass-EN L6B	SCZ	2:70528066-2:72947719	0.0226
ENSG00000157152	SYN2	Subclass-EN L6-CT	SCZ	3:10977979-3:13029299	0.939
ENSG00000170802	FOXN2	Subclass-EN L6-CT	SCZ	2:47091633-2:47985862	0.977
ENSG00000170802	FOXN2	Subclass-EN L6-CT	SCZ	2:47985862-2:49795119	0.503
ENSG00000148600	CDHR1	Subclass-EN L2-3-IT	SCZ	10:83698947-10:86177820	0.989
ENSG00000148600	CDHR1	Subclass-EN L2-3-IT	SCZ	10:82623989-10:83698947	0.232
ENSG00000149292	TTC12	snBulk	SCZ	11:112588765-11:114387006	0.133
ENSG00000149292	TTC12	snBulk	SCZ	11:111243672-11:112588765	0.00708
ENSG00000141198	TOM1L1	Class-OPC	SCZ	17:53748757-17:55522071	0.974
ENSG00000183090	FREM3	snBulk	SCZ	4:142522112-4:145257035	0.467
ENSG00000170209	ANKK1	Class-EN	SCZ	11:112588765-11:114387006	0.515
ENSG00000170209	ANKK1	Class-EN	SCZ	11:111243672-11:112588765	0.197
ENSG00000182348	ZNF804B	Subclass-IN LAMP5-LHX6	SCZ	7:88195689-7:91032469	0.946
ENSG00000182348	ZNF804B	Subclass-IN LAMP5-LHX6	SCZ	7:85942866-7:88195689	0.0554
ENSG00000184845	DRD1	Class-EN	SCZ	5:174215868-5:176023592	0.895
ENSG00000184845	DRD1	Class-EN	SCZ	5:176023592-5:177824506	0.00425
ENSG00000267270	PARD6G-AS1	Class-EN	SCZ	18:78216317-18:79389991	0.347
ENSG00000267270	PARD6G-AS1	Class-EN	SCZ	18:79389991-18:80247514	0.028
ENSG00000054282	SDCCAG8	Class-OPC	SCZ	1:241908300-1:243946197	0.987
ENSG00000264589	MAPT-AS1	Subclass-IN PVALB	SCZ	17:44979537-17:47798656	0.0201
ENSG00000264589	MAPT-AS1	Subclass-IN PVALB	SCZ	17:43694719-17:44979537	0.00406
ENSG00000235007	ENSG00000235007	Class-Oligo	SCZ	9:127293231-9:129403191	0.937
ENSG00000235007	ENSG00000235007	Class-Oligo	SCZ	9:129403191-9:130347830	0.0135
ENSG00000141447	OSBPL1A	Class-Immune	SCZ	18:23069508-18:25416687	0.306
ENSG00000185909	KLHDC8B	snBulk	SCZ	3:49279539-3:51797999	0.725
ENSG00000145824	CXCL14	Subclass-IN VIP	SCZ	5:135441711-5:137040361	0.942
ENSG00000128285	MCHR1	Class-EN	SCZ	22:40149793-22:42294812	0.869
ENSG00000128285	MCHR1	Class-EN	SCZ	22:38911889-22:40149793	0.0101
ENSG00000116353	MECR	snBulk	SCZ	1:27075376-1:29689034	0.87
ENSG00000116353	MECR	snBulk	SCZ	1:29689034-1:31973084	0.0129
ENSG00000130779	CLIP1	Class-Astro	SCZ	12:121569746-12:124493434	0.149
ENSG00000247810	ENSG00000247810	Subclass-EN L2-3-IT	SCZ	4:36018814-4:37253425	0.992
ENSG00000247810	ENSG00000247810	Subclass-EN L2-3-IT	SCZ	4:37253425-4:38905401	0.0388
ENSG00000164037	SLC9B1	Class-OPC	SCZ	4:102300199-4:104384137	0.96
ENSG00000136536	MARCHF7	Class-EN	SCZ	2:158720570-2:160913222	0.189
ENSG00000237037	NDUFA6-DT	snBulk	SCZ	22:42294812-22:43318194	0.0377
ENSG00000237037	NDUFA6-DT	snBulk	SCZ	22:40149793-22:42294812	0.000897
ENSG00000100058	CRYBB2P1	Subclass-EN L3-5-IT-1	SCZ	22:24588236-22:26395662	0.918
ENSG00000128708	HAT1	Subclass-EN L3-5-IT-2	SCZ	2:170369735-2:172274177	0.127
ENSG00000128708	HAT1	Subclass-EN L3-5-IT-2	SCZ	2:172274177-2:174724201	0.0142
ENSG00000183066	WBP2NL	Class-Immune	SCZ	22:40149793-22:42294812	0.946
ENSG00000183066	WBP2NL	Class-Immune	SCZ	22:42294812-22:43318194	0.014
ENSG00000101452	DHX35	Class-Oligo	SCZ	20:38281128-20:39808119	0.382
ENSG00000101452	DHX35	Class-EN	SCZ	20:38281128-20:39808119	0.609
ENSG00000101452	DHX35	Class-EN	SCZ	20:36332043-20:38281128	0.0141
ENSG00000273611	ZNHIT3	Class-Oligo	SCZ	17:36141651-17:38653091	0.927
ENSG00000273611	ZNHIT3	Class-Oligo	SCZ	17:34585779-17:36141651	0.0169
ENSG00000100058	CRYBB2P1	Subclass-EN L3-5-IT-3	SCZ	22:24588236-22:26395662	0.994
ENSG00000100058	CRYBB2P1	Subclass-EN L3-5-IT-3	SCZ	22:23370460-22:24588236	0.0072
ENSG00000258955	LINC00519	Class-Oligo	SCZ	14:51026854-14:53007665	0.591
ENSG00000258955	LINC00519	Class-Oligo	SCZ	14:50041042-14:51026854	0.0153
ENSG00000112893	MAN2A1	Subclass-EN L6-IT-2	SCZ	5:109298233-5:111485446	0.989
ENSG00000112893	MAN2A1	Subclass-EN L6-IT-2	SCZ	5:107928495-5:109298233	0.112
ENSG00000168781	PPIP5K1	Class-EN	SCZ	15:43905851-15:46326589	0.0166
ENSG00000168781	PPIP5K1	Class-EN	SCZ	15:42484201-15:43905851	0.0129
ENSG00000070601	FRMPD1	Class-IN	SCZ	9:36743286-9:38641602	0.961
ENSG00000070601	FRMPD1	Class-IN	SCZ	9:38641602-9:39393282	0.0527
ENSG00000256422	LINC02552	Class-IN	SCZ	11:104088908-11:105002557	0.995
ENSG00000256422	LINC02552	Class-IN	SCZ	11:101460390-11:104088908	0.0162
ENSG00000112941	TENT4A	Class-EN	SCZ	5:4631997-5:5973120	0.165
ENSG00000112941	TENT4A	Class-EN	SCZ	5:5973120-5:7143105	0.116
ENSG00000112941	TENT4A	Class-EN	SCZ	5:7143105-5:8446223	0.0213
ENSG00000128791	TWSG1	Subclass-IN LAMP5-LHX6	SCZ	18:8498933-18:11075914	0.483
ENSG00000128791	TWSG1	Subclass-IN LAMP5-LHX6	SCZ	18:7090486-18:8498933	0.163
ENSG00000236671	PRKG1-AS1	Subclass-IN PVALB	SCZ	10:51856869-10:53343812	0.356
ENSG00000236671	PRKG1-AS1	Subclass-IN PVALB	SCZ	10:49632869-10:51856869	0.285
ENSG00000011332	DPF1	Subclass-EN L3-5-IT-2	SCZ	19:37036131-19:39679979	0.099
ENSG00000259429	UBE2Q2P2	Class-Astro	SCZ	15:80568637-15:83591716	0.00339
ENSG00000225190	PLEKHM1	Class-Oligo	SCZ	17:44979537-17:47798656	0.02
ENSG00000225190	PLEKHM1	Class-Oligo	SCZ	17:43694719-17:44979537	0.00501
ENSG00000284959	ENSG00000284959	Subclass-EN L2-3-IT	SCZ	14:81113370-14:82671753	0.855
ENSG00000284959	ENSG00000284959	Subclass-EN L2-3-IT	SCZ	14:79720236-14:81113370	0.0669
ENSG00000111011	RSRC2	snBulk	SCZ	12:121569746-12:124493434	0.0578
ENSG00000164241	C5orf63	Class-Immune	SCZ	5:126449957-5:128008912	0.98
ENSG00000287029	ENSG00000287029	snBulk	SCZ	13:42526891-13:44327273	0.0707
ENSG00000287029	ENSG00000287029	snBulk	SCZ	13:44327273-13:45921079	0.0115
ENSG00000138002	IFT172	Class-EN	SCZ	2:26672117-2:28375910	0.909
ENSG00000138002	IFT172	Class-EN	SCZ	2:28375910-2:28994693	0.071
ENSG00000138002	IFT172	Class-EN	SCZ	2:24464049-2:26672117	0.0053
ENSG00000004534	RBM6	Subclass-EN L6B	SCZ	3:49279539-3:51797999	0.611
ENSG00000114933	INO80D	Class-Astro	SCZ	2:205870980-2:207780675	0.68
ENSG00000114933	INO80D	Class-Astro	SCZ	2:204934518-2:205870980	0.339
ENSG00000204188	GGNBP1	Subclass-IN VIP	SCZ	6:33268720-6:35487979	0.662
ENSG00000272942	ENSG00000272942	snBulk	SCZ	22:24588236-22:26395662	0.0858
ENSG00000272942	ENSG00000272942	snBulk	SCZ	22:23370460-22:24588236	0.00557
ENSG00000170959	DCDC1	Subclass-EN L3-5-IT-1	SCZ	11:30119810-11:32255355	0.999
ENSG00000170959	DCDC1	Subclass-EN L3-5-IT-1	SCZ	11:28460046-11:30119810	0.975
ENSG00000170959	DCDC1	Subclass-EN L3-5-IT-1	SCZ	11:32255355-11:33937192	0.0167
ENSG00000115840	SLC25A12	Subclass-EN L6-IT-1	SCZ	2:170369735-2:172274177	0.95
ENSG00000115840	SLC25A12	Subclass-EN L6-IT-1	SCZ	2:172274177-2:174724201	0.0659
ENSG00000132394	EEFSEC	Subclass-EN L6-IT-2	SCZ	3:126496100-3:128476018	0.96
ENSG00000235007	ENSG00000235007	Class-OPC	SCZ	9:127293231-9:129403191	0.684
ENSG00000235007	ENSG00000235007	Class-OPC	SCZ	9:129403191-9:130347830	0.0278
ENSG00000079691	CARMIL1	Subclass-EN L3-5-IT-1	SCZ	6:24852047-6:25684359	0.984
ENSG00000079691	CARMIL1	Subclass-EN L3-5-IT-1	SCZ	6:23936391-6:24852047	0.0201
ENSG00000204852	TCTN1	Class-IN	SCZ	12:109898914-12:112825713	0.998
ENSG00000204852	TCTN1	Class-IN	SCZ	12:108632125-12:109898914	0.0166
ENSG00000275734	ENSG00000275734	Subclass-IN LAMP5-LHX6	SCZ	16:88974757-16:90226404	0.991
ENSG00000275734	ENSG00000275734	Subclass-IN LAMP5-LHX6	SCZ	16:87613743-16:88974757	0.017
ENSG00000125877	ITPA	Subclass-EN L3-5-IT-3	SCZ	20:3847766-20:5497204	0.503
ENSG00000125877	ITPA	Subclass-EN L3-5-IT-3	SCZ	20:2488855-20:3847766	0.178
ENSG00000125877	ITPA	Subclass-EN L3-5-IT-3	SCZ	20:716956-20:2488855	0.00629
ENSG00000141127	PRPSAP2	Subclass-EN L6B	SCZ	17:16509028-17:18953007	0.918
ENSG00000141127	PRPSAP2	Subclass-EN L6B	SCZ	17:18953007-17:21387045	0.00281
ENSG00000157851	DPYSL5	Subclass-EN L6B	SCZ	2:26672117-2:28375910	0.957
ENSG00000104969	SGTA	Subclass-EN L2-3-IT	SCZ	19:2098397-19:3019662	0.198
ENSG00000104969	SGTA	Subclass-EN L2-3-IT	SCZ	19:610729-19:2098397	0.0685
ENSG00000104969	SGTA	Subclass-EN L2-3-IT	SCZ	19:3019662-19:4348970	0.00447
ENSG00000249526	ENSG00000249526	snBulk	SCZ	5:137040361-5:139885487	0.992
ENSG00000249526	ENSG00000249526	snBulk	SCZ	5:139885487-5:141266403	0.00428
ENSG00000183166	CALN1	Class-EN	SCZ	7:69620378-7:72409900	1
ENSG00000183166	CALN1	Class-EN	SCZ	7:72409900-7:73920272	0.02
ENSG00000115816	CEBPZ	Subclass-EN L3-5-IT-2	SCZ	2:37905569-2:38804195	0.0325
ENSG00000115816	CEBPZ	Subclass-EN L3-5-IT-2	SCZ	2:35896940-2:37905569	0.0151
ENSG00000279345	ENSG00000279345	snBulk	SCZ	22:49430885-22:50804870	0.0236
ENSG00000279345	ENSG00000279345	snBulk	SCZ	22:48507891-22:49430885	0.0225
ENSG00000226266	ENSG00000226266	Subclass-EN L3-5-IT-2	SCZ	2:158720570-2:160913222	0.963
ENSG00000123836	PFKFB2	Class-EN	SCZ	1:206268085-1:208237019	0.904
ENSG00000163131	CTSS	Class-Oligo	SCZ	1:148907004-1:151566405	0.00509
ENSG00000274376	ADAMTS7P1	Subclass-EN L3-5-IT-2	SCZ	15:80568637-15:83591716	0.00882
ENSG00000141127	PRPSAP2	Subclass-EN L6-CT	SCZ	17:16509028-17:18953007	0.665
ENSG00000184983	NDUFA6	Subclass-IN VIP	SCZ	22:40149793-22:42294812	0.0852
ENSG00000184983	NDUFA6	Subclass-IN VIP	SCZ	22:42294812-22:43318194	0.0122
ENSG00000270091	ENSG00000270091	Class-EN	SCZ	17:18953007-17:21387045	0.00783
ENSG00000117335	CD46	Subclass-EN L3-5-IT-1	SCZ	1:206268085-1:208237019	0.923
ENSG00000172339	ALG14	Class-Astro	SCZ	1:94040635-1:95685337	0.842
ENSG00000172339	ALG14	Class-Astro	SCZ	1:95685337-1:97419693	0.036
ENSG00000139624	CERS5	Subclass-EN L5-6-NP	SCZ	12:48608083-12:51382710	0.0674
ENSG00000184983	NDUFA6	Subclass-EN L3-5-IT-3	SCZ	22:42294812-22:43318194	0.382
ENSG00000184983	NDUFA6	Subclass-EN L3-5-IT-3	SCZ	22:40149793-22:42294812	3.4e-05
ENSG00000117407	ARTN	snBulk	SCZ	1:43292786-1:44503511	0.29
ENSG00000152219	ARL14EP	Subclass-EN L6B	SCZ	11:30119810-11:32255355	0.905
ENSG00000152219	ARL14EP	Subclass-EN L6B	SCZ	11:28460046-11:30119810	0.0233
ENSG00000155530	LRGUK	Subclass-EN L2-3-IT	SCZ	7:133121089-7:134622844	0.714
ENSG00000155530	LRGUK	Subclass-EN L2-3-IT	SCZ	7:134622844-7:135906335	0.025
ENSG00000117399	CDC20	Class-Oligo	SCZ	1:43292786-1:44503511	0.127
ENSG00000117399	CDC20	Class-Oligo	SCZ	1:41509656-1:43292786	0.00713
ENSG00000120451	SNX19	Class-OPC	SCZ	11:130472680-11:131204717	0.993
ENSG00000120451	SNX19	Class-OPC	SCZ	11:131204717-11:133130151	0.0925
ENSG00000120451	SNX19	Class-OPC	SCZ	11:128318642-11:130472680	0.0193
ENSG00000117335	CD46	Subclass-IN PVALB-CHC	SCZ	1:206268085-1:208237019	0.962
ENSG00000117335	CD46	Subclass-IN PVALB-CHC	SCZ	1:208237019-1:210614406	0.0196
ENSG00000115145	STAM2	Class-Oligo	SCZ	2:151630268-2:153148542	0.99
ENSG00000115145	STAM2	Class-Oligo	SCZ	2:150874948-2:151630268	0.0464
ENSG00000112531	QKI	Subclass-IN LAMP5-LHX6	SCZ	6:162510171-6:163962489	0.977
ENSG00000112531	QKI	Subclass-IN LAMP5-LHX6	SCZ	6:163962489-6:165173375	NA
ENSG00000120451	SNX19	Class-Mural	SCZ	11:130472680-11:131204717	0.995
ENSG00000120451	SNX19	Class-Mural	SCZ	11:131204717-11:133130151	0.113
ENSG00000168781	PPIP5K1	Class-OPC	SCZ	15:43905851-15:46326589	0.0785
ENSG00000168781	PPIP5K1	Class-OPC	SCZ	15:42484201-15:43905851	0.00685
ENSG00000075413	MARK3	Class-Mural	SCZ	14:102545765-14:104535386	0.98
ENSG00000154898	CCDC144CP	Subclass-EN L6-CT	SCZ	17:18953007-17:21387045	0.933
ENSG00000054282	SDCCAG8	Subclass-EN L3-5-IT-3	SCZ	1:241908300-1:243946197	0.993
ENSG00000054282	SDCCAG8	Subclass-EN L3-5-IT-3	SCZ	1:243946197-1:245343444	0.0521
ENSG00000110583	NAA40	Class-IN	SCZ	11:62456299-11:64037097	0.993
ENSG00000110583	NAA40	Class-IN	SCZ	11:64037097-11:66131160	0.00209
ENSG00000145335	SNCA	Subclass-EN L6-CT	SCZ	4:89310413-4:90639526	0.997
ENSG00000145335	SNCA	Subclass-EN L6-CT	SCZ	4:90639526-4:93312148	0.114
ENSG00000145335	SNCA	Subclass-EN L6-CT	SCZ	4:88316876-4:89310413	0.0357
ENSG00000278259	MYO19	Class-EN	SCZ	17:36141651-17:38653091	0.919
ENSG00000278259	MYO19	Class-EN	SCZ	17:34585779-17:36141651	0.00508
ENSG00000117335	CD46	Class-EN	SCZ	1:206268085-1:208237019	0.706
ENSG00000117335	CD46	Class-EN	SCZ	1:208237019-1:210614406	0.013
ENSG00000152413	HOMER1	Subclass-EN L2-3-IT	SCZ	5:78327508-5:80097321	0.984
ENSG00000152413	HOMER1	Subclass-EN L2-3-IT	SCZ	5:80097321-5:81185652	0.0325
ENSG00000287401	ENSG00000287401	snBulk	SCZ	4:76209554-4:78172825	0.673
ENSG00000287401	ENSG00000287401	snBulk	SCZ	4:73726673-4:76209554	0.123
ENSG00000175792	RUVBL1	Class-IN	SCZ	3:126496100-3:128476018	0.584
ENSG00000175792	RUVBL1	Class-IN	SCZ	3:128476018-3:130525891	0.00871
ENSG00000143514	TP53BP2	Subclass-EN L3-5-IT-1	SCZ	1:222056878-1:224750818	0.96
ENSG00000173930	SLCO4C1	Subclass-EN L3-5-IT-1	SCZ	5:102243065-5:103984304	0.722
ENSG00000173930	SLCO4C1	Subclass-EN L3-5-IT-1	SCZ	5:99925288-5:102243065	0.0353
ENSG00000226328	NUP50-DT	Subclass-EN L6-IT-2	SCZ	22:44599428-22:46074615	0.995
ENSG00000226328	NUP50-DT	Subclass-EN L6-IT-2	SCZ	22:43318194-22:44599428	0.0167
ENSG00000205771	CATSPER2P1	Class-EN	SCZ	15:43905851-15:46326589	0.0053
ENSG00000205771	CATSPER2P1	Class-EN	SCZ	15:42484201-15:43905851	0.00478
ENSG00000124140	SLC12A5	Subclass-EN L3-5-IT-2	SCZ	20:44051536-20:46210417	0.967
ENSG00000124140	SLC12A5	Subclass-EN L3-5-IT-2	SCZ	20:46210417-20:48583442	0.0169
ENSG00000137073	UBAP2	Subclass-IN PVALB	SCZ	9:33578336-9:34642246	0.947
ENSG00000286899	ENSG00000286899	Subclass-EN L3-5-IT-3	SCZ	1:34334157-1:37083582	0.979
ENSG00000089012	SIRPG	snBulk	SCZ	20:716956-20:2488855	0.355
ENSG00000089012	SIRPG	snBulk	SCZ	20:79838-20:716956	0.0359
ENSG00000089012	SIRPG	snBulk	SCZ	20:2488855-20:3847766	0.00896
ENSG00000069943	PIGB	Subclass-IN ADARB2	SCZ	15:54844071-15:56609575	0.947
ENSG00000069943	PIGB	Subclass-IN ADARB2	SCZ	15:54216331-15:54844071	0.405
ENSG00000100731	PCNX1	Subclass-IN LAMP5-LHX6	SCZ	14:70665240-14:72422907	0.752
ENSG00000100731	PCNX1	Subclass-IN LAMP5-LHX6	SCZ	14:67525600-14:70665240	0.0104
ENSG00000023572	GLRX2	Subclass-EN L3-5-IT-2	SCZ	1:191899800-1:194138312	0.978
ENSG00000261822	ENSG00000261822	Class-Oligo	SCZ	15:42484201-15:43905851	0.402
ENSG00000100403	ZC3H7B	Subclass-EN L2-3-IT	SCZ	22:40149793-22:42294812	0.0264
ENSG00000198064	NPIPB13	Class-Oligo	SCZ	16:29025292-16:31371622	0.0186
ENSG00000198846	TOX	Subclass-EN L2-3-IT	SCZ	8:58815541-8:61416540	0.841
ENSG00000198846	TOX	Subclass-EN L2-3-IT	SCZ	8:58156092-8:58815541	0.0495
ENSG00000198846	TOX	Subclass-EN L2-3-IT	SCZ	8:56043824-8:58156092	0.0157
ENSG00000288632	ENSG00000288632	Subclass-EN L6-CT	SCZ	16:29025292-16:31371622	0.1
ENSG00000288632	ENSG00000288632	Subclass-EN L6-CT	SCZ	16:27434434-16:29025292	0.0212
ENSG00000047346	FAM214A	Class-IN	SCZ	15:51385363-15:52776899	0.986
ENSG00000047346	FAM214A	Class-IN	SCZ	15:52776899-15:54216331	0.0515
ENSG00000047932	GOPC	Subclass-IN PVALB	SCZ	6:117351809-6:118641952	0.502
ENSG00000047932	GOPC	Subclass-IN PVALB	SCZ	6:115810232-6:117351809	0.0143
ENSG00000251600	ENSG00000251600	Subclass-EN L2-3-IT	SCZ	4:142522112-4:145257035	0.0351
ENSG00000251600	ENSG00000251600	Subclass-EN L2-3-IT	SCZ	4:145257035-4:147600722	0.0142
ENSG00000238280	ENSG00000238280	snBulk	SCZ	10:61581937-10:64034354	0.95
ENSG00000185324	CDK10	Subclass-EN L6B	SCZ	16:88974757-16:90226404	0.896
ENSG00000185989	RASA3	Subclass-EN L3-5-IT-1	SCZ	13:112918174-13:114344378	0.497
ENSG00000172817	CYP7B1	Subclass-EN L3-5-IT-1	SCZ	8:64320315-8:65576855	0.913
ENSG00000172817	CYP7B1	Subclass-EN L3-5-IT-1	SCZ	8:62436747-8:64320315	0.0493
ENSG00000141127	PRPSAP2	Subclass-IN LAMP5-RELN	SCZ	17:16509028-17:18953007	0.913
ENSG00000141127	PRPSAP2	Subclass-IN LAMP5-RELN	SCZ	17:18953007-17:21387045	0.00301
ENSG00000184903	IMMP2L	Subclass-MG	SCZ	7:110007537-7:112978629	0.512
ENSG00000132394	EEFSEC	Subclass-IN LAMP5-LHX6	SCZ	3:126496100-3:128476018	0.973
ENSG00000132394	EEFSEC	Subclass-IN LAMP5-LHX6	SCZ	3:128476018-3:130525891	0.0131
ENSG00000196547	MAN2A2	Class-IN	SCZ	15:89932319-15:91621162	0.372
ENSG00000196547	MAN2A2	Class-IN	SCZ	15:91621162-15:93237673	0.0342
ENSG00000106976	DNM1	Subclass-IN PVALB	SCZ	9:127293231-9:129403191	0.411
ENSG00000139921	TMX1	Class-OPC	SCZ	14:50041042-14:51026854	0.261
ENSG00000139921	TMX1	Class-OPC	SCZ	14:51026854-14:53007665	0.0454
ENSG00000131979	GCH1	Subclass-EN L3-5-IT-3	SCZ	14:54766963-14:55750162	0.972
ENSG00000185989	RASA3	Subclass-EN L2-3-IT	SCZ	13:112918174-13:114344378	0.814
ENSG00000141127	PRPSAP2	Class-OPC	SCZ	17:16509028-17:18953007	0.568
ENSG00000141127	PRPSAP2	Class-OPC	SCZ	17:18953007-17:21387045	0.00264
ENSG00000130783	CCDC62	Class-Astro	SCZ	12:121569746-12:124493434	0.00466
ENSG00000267402	TCF4-AS2	Class-IN	SCZ	18:54027805-18:57546606	0.926
ENSG00000149292	TTC12	Subclass-EN L3-5-IT-2	SCZ	11:112588765-11:114387006	0.246
ENSG00000149292	TTC12	Subclass-EN L3-5-IT-2	SCZ	11:111243672-11:112588765	0.0126
ENSG00000101098	RIMS4	Class-EN	SCZ	20:44051536-20:46210417	0.858
ENSG00000101098	RIMS4	Class-EN	SCZ	20:42986820-20:44051536	0.0224
ENSG00000236333	TRHDE-AS1	Subclass-IN SST	SCZ	12:72251295-12:73424674	0.96
ENSG00000236333	TRHDE-AS1	Subclass-IN SST	SCZ	12:70564207-12:72251295	0.118
ENSG00000277708	PGBD4P2	snBulk	SCZ	20:44051536-20:46210417	0.114
ENSG00000263715	LINC02210-CRHR1	Subclass-EN L3-5-IT-3	SCZ	17:43694719-17:44979537	0.0518
ENSG00000263715	LINC02210-CRHR1	Subclass-EN L3-5-IT-3	SCZ	17:44979537-17:47798656	0.00992
ENSG00000104886	PLEKHJ1	Class-Oligo	SCZ	19:2098397-19:3019662	0.95
ENSG00000104886	PLEKHJ1	Class-Oligo	SCZ	19:610729-19:2098397	0.0165
ENSG00000104886	PLEKHJ1	Class-Oligo	SCZ	19:3019662-19:4348970	0.016
ENSG00000054282	SDCCAG8	Subclass-EN L2-3-IT	SCZ	1:241908300-1:243946197	0.978
ENSG00000173214	MFSD4B	Subclass-PC	SCZ	6:109983044-6:112023811	0.724
ENSG00000173214	MFSD4B	Subclass-PC	SCZ	6:112023811-6:113899669	0.0277
ENSG00000235007	ENSG00000235007	Class-EN	SCZ	9:127293231-9:129403191	0.877
ENSG00000235007	ENSG00000235007	Class-EN	SCZ	9:129403191-9:130347830	0.0142
ENSG00000119242	CCDC92	Class-Immune	SCZ	12:121569746-12:124493434	0.955
ENSG00000119242	CCDC92	Class-Immune	SCZ	12:124493434-12:125960959	0.0254
ENSG00000115816	CEBPZ	snBulk	SCZ	2:35896940-2:37905569	0.0213
ENSG00000286511	ENSG00000286511	Subclass-EN L3-5-IT-2	SCZ	6:107129102-6:108143176	0.0531
ENSG00000286511	ENSG00000286511	Subclass-EN L3-5-IT-2	SCZ	6:108143176-6:109983044	0.0319
ENSG00000132612	VPS4A	Class-EN	SCZ	16:68807460-16:71020125	0.0355
ENSG00000132612	VPS4A	Class-EN	SCZ	16:65904663-16:68807460	0.00244
ENSG00000066248	NGEF	Class-EN	SCZ	2:232685293-2:234242343	0.899
ENSG00000066248	NGEF	Class-EN	SCZ	2:230978674-2:232685293	0.00689
ENSG00000235007	ENSG00000235007	Subclass-EN L3-5-IT-2	SCZ	9:127293231-9:129403191	0.919
ENSG00000185829	ARL17A	Subclass-IN PVALB	SCZ	17:44979537-17:47798656	0.0983
ENSG00000165409	TSHR	Class-Oligo	SCZ	14:81113370-14:82671753	0.554
ENSG00000165409	TSHR	Class-Oligo	SCZ	14:79720236-14:81113370	0.0486
ENSG00000183023	SLC8A1	Subclass-MG	SCZ	2:40054343-2:43082452	0.949
ENSG00000183023	SLC8A1	Subclass-MG	SCZ	2:38804195-2:40054343	0.101
ENSG00000124140	SLC12A5	Subclass-IN VIP	SCZ	20:44051536-20:46210417	0.987
ENSG00000124140	SLC12A5	Subclass-IN VIP	SCZ	20:46210417-20:48583442	0.0117
ENSG00000176909	MAMSTR	Class-Astro	SCZ	19:46646825-19:48778970	0.365
ENSG00000176909	MAMSTR	Class-Astro	SCZ	19:48778970-19:51029311	0.00302
ENSG00000255571	MIR9-3HG	Class-IN	SCZ	15:87826712-15:89932319	0.0331
ENSG00000132394	EEFSEC	Subclass-IN LAMP5-RELN	SCZ	3:126496100-3:128476018	0.972
ENSG00000132394	EEFSEC	Subclass-IN LAMP5-RELN	SCZ	3:128476018-3:130525891	0.00966
ENSG00000164037	SLC9B1	Subclass-IN LAMP5-RELN	SCZ	4:102300199-4:104384137	0.622
ENSG00000142949	PTPRF	Class-EN	SCZ	1:43292786-1:44503511	0.614
ENSG00000142949	PTPRF	Class-EN	SCZ	1:44503511-1:46433829	0.00378
ENSG00000238287	ENSG00000238287	Class-Astro	SCZ	1:39734895-1:41509656	0.963
ENSG00000120451	SNX19	snBulk	SCZ	11:130472680-11:131204717	0.6
ENSG00000120451	SNX19	snBulk	SCZ	11:131204717-11:133130151	0.161
ENSG00000120451	SNX19	snBulk	SCZ	11:128318642-11:130472680	0.00935
ENSG00000138030	KHK	Class-Oligo	SCZ	2:26672117-2:28375910	0.0129
ENSG00000138030	KHK	Class-Oligo	SCZ	2:24464049-2:26672117	0.00542
ENSG00000166888	STAT6	Class-EN	SCZ	12:55272053-12:57155077	0.0399
ENSG00000166888	STAT6	Class-EN	SCZ	12:57155077-12:58914885	0.0108
ENSG00000100058	CRYBB2P1	snBulk	SCZ	22:24588236-22:26395662	0.695
ENSG00000100058	CRYBB2P1	snBulk	SCZ	22:26395662-22:27438791	0.0187
ENSG00000100058	CRYBB2P1	snBulk	SCZ	22:23370460-22:24588236	0.0148
ENSG00000143603	KCNN3	Subclass-IN SST	SCZ	1:154797927-1:156366342	0.356
ENSG00000143603	KCNN3	Subclass-IN SST	SCZ	1:153208353-1:154797927	0.287
ENSG00000141127	PRPSAP2	Subclass-IN SST	SCZ	17:16509028-17:18953007	0.745
ENSG00000141127	PRPSAP2	Subclass-IN SST	SCZ	17:18953007-17:21387045	0.00227
ENSG00000288067	ENSG00000288067	Subclass-EN L6-IT-1	SCZ	8:133557758-8:135023362	0.995
ENSG00000288067	ENSG00000288067	Subclass-EN L6-IT-1	SCZ	8:132338897-8:133557758	0.0973
ENSG00000198961	PJA2	Subclass-MG	SCZ	5:109298233-5:111485446	0.98
ENSG00000198961	PJA2	Subclass-MG	SCZ	5:107928495-5:109298233	0.0906
ENSG00000163938	GNL3	Subclass-EN L2-3-IT	SCZ	3:51797999-3:54047363	0.00228
ENSG00000259429	UBE2Q2P2	Class-EN	SCZ	15:80568637-15:83591716	0.611
ENSG00000151502	VPS26B	Class-Oligo	SCZ	11:133130151-11:134336099	0.169
ENSG00000151502	VPS26B	Class-Oligo	SCZ	11:134336099-11:135076558	0.0766
ENSG00000009413	REV3L	Class-Mural	SCZ	6:109983044-6:112023811	0.0488
ENSG00000009413	REV3L	Class-Mural	SCZ	6:112023811-6:113899669	0.0219
ENSG00000054282	SDCCAG8	Subclass-EN L6-CT	SCZ	1:241908300-1:243946197	0.764
ENSG00000037749	MFAP3	Subclass-IN ADARB2	SCZ	5:153488214-5:154393528	0.999
ENSG00000037749	MFAP3	Subclass-IN ADARB2	SCZ	5:154393528-5:155946495	0.0212
ENSG00000037749	MFAP3	Subclass-IN ADARB2	SCZ	5:151181737-5:153488214	0.0178
ENSG00000257097	CLIP1-AS1	Class-Astro	SCZ	12:121569746-12:124493434	0.775
ENSG00000257097	CLIP1-AS1	Class-Astro	SCZ	12:119316305-12:121569746	0.023
ENSG00000228219	NPM1P30	Subclass-EN L3-5-IT-2	SCZ	10:19427949-10:22483354	0.979
ENSG00000226266	ENSG00000226266	Subclass-EN L3-5-IT-3	SCZ	2:158720570-2:160913222	0.506
ENSG00000226266	ENSG00000226266	Subclass-EN L3-5-IT-3	SCZ	2:157676706-2:158720570	0.0909
ENSG00000141127	PRPSAP2	Class-Oligo	SCZ	17:16509028-17:18953007	0.041
ENSG00000141127	PRPSAP2	Class-Oligo	SCZ	17:18953007-17:21387045	0.00443
ENSG00000143771	CNIH4	Class-OPC	SCZ	1:222056878-1:224750818	0.982
ENSG00000143771	CNIH4	Class-OPC	SCZ	1:224750818-1:226623159	0.0183
ENSG00000186868	MAPT	Subclass-IN PVALB	SCZ	17:43694719-17:44979537	0.00655
ENSG00000186868	MAPT	Subclass-IN PVALB	SCZ	17:44979537-17:47798656	0.00379
ENSG00000228219	NPM1P30	Subclass-IN ADARB2	SCZ	10:19427949-10:22483354	0.977
ENSG00000084764	MAPRE3	Subclass-MG	SCZ	2:26672117-2:28375910	0.644
ENSG00000084764	MAPRE3	Subclass-MG	SCZ	2:24464049-2:26672117	0.0127
ENSG00000100058	CRYBB2P1	Subclass-IN LAMP5-RELN	SCZ	22:24588236-22:26395662	0.959
ENSG00000100058	CRYBB2P1	Subclass-IN LAMP5-RELN	SCZ	22:23370460-22:24588236	0.0773
ENSG00000100058	CRYBB2P1	Subclass-IN LAMP5-RELN	SCZ	22:26395662-22:27438791	0.0426
ENSG00000077080	ACTL6B	Class-EN	SCZ	7:100599028-7:101555972	0.206
ENSG00000077080	ACTL6B	Class-EN	SCZ	7:99117851-7:100599028	0.012
ENSG00000077080	ACTL6B	Class-EN	SCZ	7:101555972-7:103557063	0.00713
ENSG00000162852	CNST	Subclass-EN L2-3-IT	SCZ	1:245343444-1:247181216	0.992
ENSG00000162852	CNST	Subclass-EN L2-3-IT	SCZ	1:247181216-1:248945267	0.0032
ENSG00000165434	PGM2L1	Subclass-IN SST	SCZ	11:72574973-11:74701306	0.982
ENSG00000165434	PGM2L1	Subclass-IN SST	SCZ	11:74701306-11:77086163	0.00643
ENSG00000163728	TTC14	snBulk	SCZ	3:179656798-3:181793378	0.237
ENSG00000141127	PRPSAP2	Subclass-IN VIP	SCZ	17:16509028-17:18953007	0.895
ENSG00000141127	PRPSAP2	Subclass-IN VIP	SCZ	17:18953007-17:21387045	0.00304
ENSG00000093000	NUP50	Subclass-MG	SCZ	22:44599428-22:46074615	0.989
ENSG00000093000	NUP50	Subclass-MG	SCZ	22:43318194-22:44599428	0.0153
ENSG00000157450	RNF111	Subclass-EN L6-IT-1	SCZ	15:58149167-15:59401917	0.725
ENSG00000157450	RNF111	Subclass-EN L6-IT-1	SCZ	15:59401917-15:60973637	0.0247
ENSG00000004534	RBM6	Subclass-EN L3-5-IT-2	SCZ	3:49279539-3:51797999	0.921
ENSG00000259429	UBE2Q2P2	Subclass-IN PVALB	SCZ	15:80568637-15:83591716	0.00511
ENSG00000250910	ENSG00000250910	Subclass-EN L3-5-IT-1	SCZ	4:154134974-4:156563945	0.496
ENSG00000286863	ENSG00000286863	Subclass-EN L5-6-NP	SCZ	1:71218722-1:73861224	0.995
ENSG00000157483	MYO1E	Subclass-EN L3-5-IT-3	SCZ	15:58149167-15:59401917	0.548
ENSG00000157483	MYO1E	Subclass-EN L3-5-IT-3	SCZ	15:59401917-15:60973637	0.0276
ENSG00000203739	PRDX6-AS1	Subclass-IN VIP	SCZ	1:173128768-1:175120632	0.0397
ENSG00000203739	PRDX6-AS1	Subclass-IN VIP	SCZ	1:170588635-1:173128768	0.0155
ENSG00000140403	DNAJA4	snBulk	SCZ	15:78223711-15:80568637	0.927
ENSG00000140403	DNAJA4	snBulk	SCZ	15:76106283-15:78223711	0.0187
ENSG00000179178	TMEM125	Class-Oligo	SCZ	1:43292786-1:44503511	0.273
ENSG00000179178	TMEM125	Class-Oligo	SCZ	1:41509656-1:43292786	0.00698
ENSG00000279047	ENSG00000279047	Class-IN	SCZ	5:139885487-5:141266403	0.952
ENSG00000279047	ENSG00000279047	Class-IN	SCZ	5:141266403-5:143601683	0.00476
ENSG00000152219	ARL14EP	Subclass-MG	SCZ	11:30119810-11:32255355	0.875
ENSG00000152219	ARL14EP	Subclass-MG	SCZ	11:28460046-11:30119810	0.0471
ENSG00000132429	POPDC3	snBulk	SCZ	6:103535520-6:105608858	0.256
ENSG00000132429	POPDC3	snBulk	SCZ	6:105608858-6:107129102	0.0729
ENSG00000284959	ENSG00000284959	Class-Oligo	SCZ	14:81113370-14:82671753	0.463
ENSG00000284959	ENSG00000284959	Class-Oligo	SCZ	14:79720236-14:81113370	0.0458
ENSG00000255029	ENSG00000255029	Class-EN	SCZ	11:28460046-11:30119810	0.0588
ENSG00000255029	ENSG00000255029	Class-EN	SCZ	11:30119810-11:32255355	0.0289
ENSG00000085788	DDHD2	Subclass-EN L3-5-IT-3	SCZ	8:37521871-8:39081287	0.554
ENSG00000085788	DDHD2	Subclass-EN L3-5-IT-3	SCZ	8:35459714-8:37521871	0.0394
ENSG00000085788	DDHD2	Subclass-EN L3-5-IT-3	SCZ	8:39081287-8:40845818	0.0337
ENSG00000100426	ZBED4	Subclass-EN L3-5-IT-3	SCZ	22:49430885-22:50804870	0.578
ENSG00000100426	ZBED4	Subclass-EN L3-5-IT-3	SCZ	22:48507891-22:49430885	0.153
ENSG00000096395	MLN	snBulk	SCZ	6:33268720-6:35487979	0.236
ENSG00000077080	ACTL6B	Subclass-EN L2-3-IT	SCZ	7:100599028-7:101555972	0.617
ENSG00000077080	ACTL6B	Subclass-EN L2-3-IT	SCZ	7:101555972-7:103557063	0.0116
ENSG00000077080	ACTL6B	Subclass-EN L2-3-IT	SCZ	7:99117851-7:100599028	0.00225
ENSG00000198198	SZT2	Class-IN	SCZ	1:43292786-1:44503511	0.0987
ENSG00000198198	SZT2	Class-IN	SCZ	1:41509656-1:43292786	0.00711
ENSG00000198286	CARD11	Subclass-IN ADARB2	SCZ	7:1313431-7:2022763	0.982
ENSG00000198286	CARD11	Subclass-IN ADARB2	SCZ	7:2732593-7:4533797	0.312
ENSG00000198286	CARD11	Subclass-IN ADARB2	SCZ	7:2022763-7:2732593	0.0302
ENSG00000227078	LINC02094	Class-EN	SCZ	17:16509028-17:18953007	0.00259
ENSG00000227078	LINC02094	Class-EN	SCZ	17:18953007-17:21387045	0.001
ENSG00000258679	ENSG00000258679	Subclass-EN L2-3-IT	SCZ	12:55272053-12:57155077	0.209
ENSG00000258679	ENSG00000258679	Subclass-EN L2-3-IT	SCZ	12:57155077-12:58914885	0.00569
ENSG00000120451	SNX19	Subclass-IN VIP	SCZ	11:130472680-11:131204717	0.545
ENSG00000120451	SNX19	Subclass-IN VIP	SCZ	11:131204717-11:133130151	0.115
ENSG00000120451	SNX19	Subclass-IN VIP	SCZ	11:128318642-11:130472680	0.0248
ENSG00000224086	PPM1F-AS1	Subclass-EN L2-3-IT	SCZ	22:19924835-22:22002927	0.672
ENSG00000224086	PPM1F-AS1	Subclass-EN L2-3-IT	SCZ	22:22002927-22:23370460	0.00595
ENSG00000173744	AGFG1	snBulk	SCZ	2:227255126-2:228506071	0.93
ENSG00000173744	AGFG1	snBulk	SCZ	2:224975287-2:227255126	0.157
ENSG00000173744	AGFG1	snBulk	SCZ	2:228506071-2:230978674	0.00832
ENSG00000150394	CDH8	Class-EN	SCZ	16:60711790-16:62195945	0.992
ENSG00000150394	CDH8	Class-EN	SCZ	16:62195945-16:63657685	0.244
ENSG00000197958	RPL12	Class-IN	SCZ	9:127293231-9:129403191	0.967
ENSG00000197958	RPL12	Class-IN	SCZ	9:126297386-9:127293231	0.193
ENSG00000283361	CFAP97D2	Class-EN	SCZ	13:112918174-13:114344378	0.0789
ENSG00000139428	MMAB	Class-Oligo	SCZ	12:108632125-12:109898914	0.188
ENSG00000139428	MMAB	Class-Oligo	SCZ	12:109898914-12:112825713	0.00387
ENSG00000286242	ENSG00000286242	Subclass-EN L3-5-IT-3	SCZ	4:99757203-4:102300199	0.0427
ENSG00000286242	ENSG00000286242	Subclass-EN L3-5-IT-3	SCZ	4:102300199-4:104384137	0.0273
ENSG00000178568	ERBB4	Subclass-IN LAMP5-LHX6	SCZ	2:209076805-2:211514793	0.278
ENSG00000178568	ERBB4	Subclass-IN LAMP5-LHX6	SCZ	2:211514793-2:213149558	0.27
ENSG00000178568	ERBB4	Subclass-IN LAMP5-LHX6	SCZ	2:213149558-2:214709071	0.0972
ENSG00000183570	PCBP3	Subclass-IN LAMP5-RELN	SCZ	21:44757190-21:46072312	0.838
ENSG00000183570	PCBP3	Subclass-IN LAMP5-RELN	SCZ	21:46072312-21:46699840	0.0175
ENSG00000183570	PCBP3	Subclass-IN LAMP5-RELN	SCZ	21:43086158-21:44757190	0.00749
ENSG00000157851	DPYSL5	snBulk	SCZ	2:26672117-2:28375910	0.507
ENSG00000157851	DPYSL5	snBulk	SCZ	2:24464049-2:26672117	0.0432
ENSG00000132394	EEFSEC	Subclass-IN SST	SCZ	3:126496100-3:128476018	0.999
ENSG00000132394	EEFSEC	Subclass-IN SST	SCZ	3:128476018-3:130525891	0.0261
ENSG00000264589	MAPT-AS1	Subclass-IN LAMP5-LHX6	SCZ	17:44979537-17:47798656	0.00261
ENSG00000126777	KTN1	Class-EN	SCZ	14:54766963-14:55750162	0.622
ENSG00000126777	KTN1	Class-EN	SCZ	14:55750162-14:57014544	0.0997
ENSG00000126777	KTN1	Class-EN	SCZ	14:53531113-14:54766963	0.089
ENSG00000149292	TTC12	Subclass-EN L3-5-IT-3	SCZ	11:112588765-11:114387006	0.989
ENSG00000149292	TTC12	Subclass-EN L3-5-IT-3	SCZ	11:111243672-11:112588765	0.00847
ENSG00000197958	RPL12	snBulk	SCZ	9:127293231-9:129403191	0.294
ENSG00000197958	RPL12	snBulk	SCZ	9:126297386-9:127293231	0.0426
ENSG00000188107	EYS	Subclass-IN PVALB	SCZ	6:62842983-6:65055849	0.982
ENSG00000188107	EYS	Subclass-IN PVALB	SCZ	6:61356685-6:62842983	0.316
ENSG00000188107	EYS	Subclass-IN PVALB	SCZ	6:65055849-6:66619322	0.183
ENSG00000277855	ENSG00000277855	Class-Oligo	SCZ	3:70399877-3:72480178	0.0477
ENSG00000277855	ENSG00000277855	Class-Oligo	SCZ	3:72480178-3:74272666	0.013
ENSG00000184068	SREBF2-AS1	snBulk	SCZ	22:42294812-22:43318194	0.0106
ENSG00000184068	SREBF2-AS1	snBulk	SCZ	22:40149793-22:42294812	0.00107
ENSG00000180198	RCC1	Class-EN	SCZ	1:27075376-1:29689034	0.318
ENSG00000189136	UBE2Q2P1	Class-Astro	SCZ	15:83591716-15:86109674	0.0291
ENSG00000100147	CCDC134	Class-EN	SCZ	22:40149793-22:42294812	0.000127
ENSG00000109572	CLCN3	Class-EN	SCZ	4:168755674-4:169855359	0.992
ENSG00000226266	ENSG00000226266	Subclass-EN L2-3-IT	SCZ	2:158720570-2:160913222	0.301
ENSG00000270986	HMGB1P51	Subclass-EN L3-5-IT-3	SCZ	15:58149167-15:59401917	0.982
ENSG00000270986	HMGB1P51	Subclass-EN L3-5-IT-3	SCZ	15:56609575-15:58149167	0.0617
ENSG00000136144	RCBTB1	Subclass-EN L3-5-IT-1	SCZ	13:48809826-13:51016955	0.59
ENSG00000136144	RCBTB1	Subclass-EN L3-5-IT-1	SCZ	13:46856944-13:48809826	0.0214
ENSG00000103037	SETD6	Subclass-MG	SCZ	16:57630418-16:59011501	0.218
ENSG00000103037	SETD6	Subclass-MG	SCZ	16:59011501-16:60711790	0.12
ENSG00000103037	SETD6	Subclass-MG	SCZ	16:55869862-16:57630418	0.00588
ENSG00000184445	KNTC1	Class-Astro	SCZ	12:119316305-12:121569746	0.00514
ENSG00000184445	KNTC1	Class-Astro	SCZ	12:121569746-12:124493434	0.000851
ENSG00000171928	TVP23B	Class-OPC	SCZ	17:16509028-17:18953007	0.29
ENSG00000237037	NDUFA6-DT	Subclass-IN SST	SCZ	22:40149793-22:42294812	0.401
ENSG00000237037	NDUFA6-DT	Subclass-IN SST	SCZ	22:42294812-22:43318194	0.0152
ENSG00000070366	SMG6	Class-Astro	SCZ	17:1269105-17:2025437	0.609
ENSG00000070366	SMG6	Class-Astro	SCZ	17:2025437-17:3799018	0.327
ENSG00000070366	SMG6	Class-Astro	SCZ	17:150263-17:1269105	0.0294
ENSG00000259244	ENSG00000259244	Subclass-EN L3-5-IT-2	SCZ	15:83591716-15:86109674	0.00597
ENSG00000148600	CDHR1	snBulk	SCZ	10:83698947-10:86177820	0.957
ENSG00000148600	CDHR1	snBulk	SCZ	10:82623989-10:83698947	0.185
ENSG00000139624	CERS5	Subclass-EN L6-IT-2	SCZ	12:48608083-12:51382710	0.95
ENSG00000225190	PLEKHM1	Subclass-EN L6B	SCZ	17:43694719-17:44979537	0.0213
ENSG00000225190	PLEKHM1	Subclass-EN L6B	SCZ	17:44979537-17:47798656	0.00321
ENSG00000115266	APC2	Subclass-EN L3-5-IT-3	SCZ	19:610729-19:2098397	0.911
ENSG00000115266	APC2	Subclass-EN L3-5-IT-3	SCZ	19:80840-19:610729	0.0265
ENSG00000259429	UBE2Q2P2	Subclass-IN LAMP5-RELN	SCZ	15:80568637-15:83591716	0.0332
ENSG00000100592	DAAM1	Subclass-EN L3-5-IT-2	SCZ	14:58981618-14:61213706	0.888
ENSG00000100592	DAAM1	Subclass-EN L3-5-IT-2	SCZ	14:57014544-14:58981618	0.0132
ENSG00000119242	CCDC92	Subclass-MG	SCZ	12:121569746-12:124493434	0.879
ENSG00000165730	STOX1	Subclass-EN L6-IT-2	SCZ	10:68436234-10:70461094	0.905
ENSG00000174437	ATP2A2	Subclass-IN PVALB	SCZ	12:109898914-12:112825713	0.962
ENSG00000174437	ATP2A2	Subclass-IN PVALB	SCZ	12:108632125-12:109898914	0.497
ENSG00000284959	ENSG00000284959	Class-EN	SCZ	14:81113370-14:82671753	0.769
ENSG00000284959	ENSG00000284959	Class-EN	SCZ	14:79720236-14:81113370	0.0433
ENSG00000260392	ENSG00000260392	Subclass-IN VIP	SCZ	15:54844071-15:56609575	0.957
ENSG00000260392	ENSG00000260392	Subclass-IN VIP	SCZ	15:56609575-15:58149167	0.025
ENSG00000163510	CWC22	Subclass-EN L2-3-IT	SCZ	2:177688455-2:180448012	0.975
ENSG00000070601	FRMPD1	Subclass-IN VIP	SCZ	9:36743286-9:38641602	0.941
ENSG00000163935	SFMBT1	snBulk	SCZ	3:51797999-3:54047363	0.00265
ENSG00000103034	NDRG4	Subclass-EN L2-3-IT	SCZ	16:59011501-16:60711790	0.0694
ENSG00000103034	NDRG4	Subclass-EN L2-3-IT	SCZ	16:57630418-16:59011501	0.0154
ENSG00000103034	NDRG4	Subclass-EN L2-3-IT	SCZ	16:55869862-16:57630418	0.00526
ENSG00000249626	ENSG00000249626	snBulk	SCZ	3:197349116-3:198219751	0.749
ENSG00000249626	ENSG00000249626	snBulk	SCZ	3:196244537-3:197349116	0.00411
ENSG00000110583	NAA40	Subclass-EN L2-3-IT	SCZ	11:62456299-11:64037097	0.01
ENSG00000288632	ENSG00000288632	Subclass-PC	SCZ	16:29025292-16:31371622	0.0514
ENSG00000288632	ENSG00000288632	Subclass-PC	SCZ	16:27434434-16:29025292	0.0213
ENSG00000176920	FUT2	Subclass-IN PVALB	SCZ	19:46646825-19:48778970	0.801
ENSG00000139697	SBNO1	Class-EN	SCZ	12:121569746-12:124493434	0.0294
ENSG00000152219	ARL14EP	Subclass-IN LAMP5-RELN	SCZ	11:30119810-11:32255355	0.908
ENSG00000184983	NDUFA6	Class-EN	SCZ	22:40149793-22:42294812	0.000178
ENSG00000075413	MARK3	Subclass-EN L6-IT-2	SCZ	14:102545765-14:104535386	0.901
ENSG00000133687	TMTC1	Class-Astro	SCZ	12:29498322-12:30359473	0.998
ENSG00000133687	TMTC1	Class-Astro	SCZ	12:27646840-12:29498322	0.0258
ENSG00000133687	TMTC1	Class-Astro	SCZ	12:30359473-12:32012658	0.0149
ENSG00000137822	TUBGCP4	Subclass-IN SST	SCZ	15:43905851-15:46326589	0.0109
ENSG00000137822	TUBGCP4	Subclass-IN SST	SCZ	15:40885316-15:42484201	0.00734
ENSG00000137822	TUBGCP4	Subclass-IN SST	SCZ	15:42484201-15:43905851	0.00434
ENSG00000151665	PIGF	snBulk	SCZ	2:46255495-2:47091633	0.986
ENSG00000151665	PIGF	snBulk	SCZ	2:47091633-2:47985862	0.0661
ENSG00000143514	TP53BP2	Subclass-EN L3-5-IT-2	SCZ	1:222056878-1:224750818	0.944
ENSG00000133958	UNC79	Subclass-EN L6-IT-2	SCZ	14:92665954-14:93858939	0.886
ENSG00000133958	UNC79	Subclass-EN L6-IT-2	SCZ	14:93858939-14:95284530	0.0292
ENSG00000133958	UNC79	Subclass-EN L6-IT-2	SCZ	14:90830516-14:92665954	0.0247
ENSG00000115266	APC2	Subclass-EN L3-5-IT-2	SCZ	19:610729-19:2098397	0.927
ENSG00000228219	NPM1P30	Class-IN	SCZ	10:19427949-10:22483354	0.975
ENSG00000139697	SBNO1	snBulk	SCZ	12:121569746-12:124493434	0.000374
ENSG00000223572	CKMT1A	snBulk	SCZ	15:43905851-15:46326589	0.266
ENSG00000223572	CKMT1A	snBulk	SCZ	15:42484201-15:43905851	0.00507
ENSG00000245261	ENSG00000245261	Class-IN	SCZ	6:42070983-6:43788432	0.496
ENSG00000245261	ENSG00000245261	Class-IN	SCZ	6:43788432-6:45438826	0.0166
ENSG00000168016	TRANK1	Subclass-IN VIP	SCZ	3:36445350-3:38314625	0.892
ENSG00000168016	TRANK1	Subclass-IN VIP	SCZ	3:35241966-3:36445350	0.122
ENSG00000173918	C1QTNF1	Subclass-PC	SCZ	17:78267332-17:79302554	0.621
ENSG00000173918	C1QTNF1	Subclass-PC	SCZ	17:79302554-17:80863788	0.096
ENSG00000151665	PIGF	Class-Oligo	SCZ	2:46255495-2:47091633	0.99
ENSG00000151665	PIGF	Class-Oligo	SCZ	2:44086664-2:46255495	0.0418
ENSG00000151665	PIGF	Class-Oligo	SCZ	2:47091633-2:47985862	0.0204
ENSG00000072134	EPN2	Subclass-EN L3-5-IT-3	SCZ	17:18953007-17:21387045	0.00252
ENSG00000246203	ENSG00000246203	Class-Oligo	SCZ	1:154797927-1:156366342	0.978
ENSG00000246203	ENSG00000246203	Class-Oligo	SCZ	1:153208353-1:154797927	0.0782
ENSG00000246203	ENSG00000246203	Class-Oligo	SCZ	1:156366342-1:158057622	0.00882
ENSG00000264522	OTUD7B	Subclass-IN LAMP5-RELN	SCZ	1:148907004-1:151566405	0.00446
ENSG00000228219	NPM1P30	Subclass-IN VIP	SCZ	10:19427949-10:22483354	0.975
ENSG00000172922	RNASEH2C	Class-Oligo	SCZ	11:64037097-11:66131160	0.0438
ENSG00000172922	RNASEH2C	Class-Oligo	SCZ	11:66131160-11:68238358	0.00248
ENSG00000287299	ENSG00000287299	Subclass-EN L3-5-IT-1	SCZ	2:198446401-2:200711561	0.983
ENSG00000287299	ENSG00000287299	Subclass-EN L3-5-IT-1	SCZ	2:200711561-2:201953914	0.0199
ENSG00000270986	HMGB1P51	snBulk	SCZ	15:58149167-15:59401917	0.0943
ENSG00000270986	HMGB1P51	snBulk	SCZ	15:56609575-15:58149167	0.0456
ENSG00000270986	HMGB1P51	snBulk	SCZ	15:59401917-15:60973637	0.0152
ENSG00000225190	PLEKHM1	Subclass-EN L2-3-IT	SCZ	17:44979537-17:47798656	0.0155
ENSG00000255769	GOLGA2P10	Subclass-EN L6-CT	SCZ	15:80568637-15:83591716	0.0685
ENSG00000142494	SLC47A1	Class-EN	SCZ	17:18953007-17:21387045	0.517
ENSG00000142494	SLC47A1	Class-EN	SCZ	17:16509028-17:18953007	0.00459
ENSG00000203739	PRDX6-AS1	Subclass-IN PVALB	SCZ	1:173128768-1:175120632	0.0215
ENSG00000285458	ENSG00000285458	Class-Astro	SCZ	4:86613495-4:88316876	0.992
ENSG00000285458	ENSG00000285458	Class-Astro	SCZ	4:86009456-4:86613495	0.0692
ENSG00000285458	ENSG00000285458	Class-Astro	SCZ	4:83878503-4:86009456	0.0407
ENSG00000185630	PBX1	Class-EN	SCZ	1:162376931-1:165222465	0.178
ENSG00000185630	PBX1	Class-EN	SCZ	1:165222465-1:166491280	0.0212
ENSG00000224028	LINC01853	snBulk	SCZ	2:139342701-2:141047782	0.833
ENSG00000128285	MCHR1	snBulk	SCZ	22:40149793-22:42294812	0.023
ENSG00000132563	REEP2	Subclass-IN PVALB	SCZ	5:137040361-5:139885487	0.94
ENSG00000086666	ZFAND6	Class-Astro	SCZ	15:78223711-15:80568637	0.954
ENSG00000086666	ZFAND6	Class-Astro	SCZ	15:80568637-15:83591716	0.00344
ENSG00000275734	ENSG00000275734	Subclass-EN L5-6-NP	SCZ	16:88974757-16:90226404	0.64
ENSG00000275734	ENSG00000275734	Subclass-EN L5-6-NP	SCZ	16:87613743-16:88974757	0.0369
ENSG00000152219	ARL14EP	Class-IN	SCZ	11:30119810-11:32255355	0.79
ENSG00000152219	ARL14EP	Class-IN	SCZ	11:28460046-11:30119810	0.0258
ENSG00000139624	CERS5	Subclass-IN VIP	SCZ	12:48608083-12:51382710	0.889
ENSG00000103037	SETD6	Subclass-IN LAMP5-RELN	SCZ	16:57630418-16:59011501	0.548
ENSG00000103037	SETD6	Subclass-IN LAMP5-RELN	SCZ	16:59011501-16:60711790	0.0682
ENSG00000103037	SETD6	Subclass-IN LAMP5-RELN	SCZ	16:55869862-16:57630418	0.0171
ENSG00000164199	ADGRV1	Class-Astro	SCZ	5:89595713-5:91126837	0.339
ENSG00000164199	ADGRV1	Class-Astro	SCZ	5:91126837-5:92504835	0.162
ENSG00000164199	ADGRV1	Class-Astro	SCZ	5:88094174-5:89595713	0.0257
ENSG00000203809	LIN28B-AS1	Subclass-EN L3-5-IT-3	SCZ	6:105608858-6:107129102	0.0539
ENSG00000203809	LIN28B-AS1	Subclass-EN L3-5-IT-3	SCZ	6:103535520-6:105608858	0.0406
ENSG00000139624	CERS5	Subclass-EN L6-CT	SCZ	12:48608083-12:51382710	0.891
ENSG00000230286	ENSG00000230286	Class-Oligo	SCZ	2:26672117-2:28375910	0.15
ENSG00000230286	ENSG00000230286	Class-Oligo	SCZ	2:24464049-2:26672117	0.0247
ENSG00000175792	RUVBL1	snBulk	SCZ	3:126496100-3:128476018	0.151
ENSG00000075413	MARK3	Subclass-PVM	SCZ	14:102545765-14:104535386	0.944
ENSG00000136436	CALCOCO2	Subclass-EN L3-5-IT-2	SCZ	17:49440038-17:51821597	0.247
ENSG00000136436	CALCOCO2	Subclass-EN L3-5-IT-2	SCZ	17:47798656-17:49440038	0.129
ENSG00000126698	DNAJC8	Subclass-EN L3-5-IT-2	SCZ	1:27075376-1:29689034	0.0777
ENSG00000133958	UNC79	Subclass-IN PVALB	SCZ	14:92665954-14:93858939	0.988
ENSG00000133958	UNC79	Subclass-IN PVALB	SCZ	14:93858939-14:95284530	0.0134
ENSG00000132394	EEFSEC	Subclass-EN L2-3-IT	SCZ	3:126496100-3:128476018	0.947
ENSG00000124140	SLC12A5	Subclass-IN ADARB2	SCZ	20:44051536-20:46210417	0.9
ENSG00000124140	SLC12A5	Subclass-IN ADARB2	SCZ	20:46210417-20:48583442	0.0169
ENSG00000165409	TSHR	Subclass-IN ADARB2	SCZ	14:81113370-14:82671753	0.356
ENSG00000165409	TSHR	Subclass-IN ADARB2	SCZ	14:79720236-14:81113370	0.264
ENSG00000183090	FREM3	Subclass-IN SST	SCZ	4:142522112-4:145257035	0.906
ENSG00000133958	UNC79	Subclass-EN L2-3-IT	SCZ	14:92665954-14:93858939	0.986
ENSG00000133958	UNC79	Subclass-EN L2-3-IT	SCZ	14:90830516-14:92665954	0.0171
ENSG00000133958	UNC79	Subclass-EN L2-3-IT	SCZ	14:93858939-14:95284530	0.00919
ENSG00000164574	GALNT10	Subclass-IN ADARB2	SCZ	5:154393528-5:155946495	0.234
ENSG00000164574	GALNT10	Subclass-IN ADARB2	SCZ	5:153488214-5:154393528	0.0283
ENSG00000164574	GALNT10	Subclass-IN ADARB2	SCZ	5:151181737-5:153488214	0.0212
ENSG00000157693	TMEM268	Subclass-EN L5-6-NP	SCZ	9:114257521-9:115159681	0.943
ENSG00000157693	TMEM268	Subclass-EN L5-6-NP	SCZ	9:115159681-9:118559259	0.0457
ENSG00000166262	FAM227B	Class-Oligo	SCZ	15:47843851-15:49715846	0.815
ENSG00000166262	FAM227B	Class-Oligo	SCZ	15:49715846-15:51385363	0.017
ENSG00000283529	ENSG00000283529	Subclass-IN SST	SCZ	20:48583442-20:50623121	0.33
ENSG00000283529	ENSG00000283529	Subclass-IN SST	SCZ	20:46210417-20:48583442	0.0129
ENSG00000158805	ZNF276	Class-IN	SCZ	16:87613743-16:88974757	0.0455
ENSG00000158805	ZNF276	Class-IN	SCZ	16:88974757-16:90226404	0.044
ENSG00000260630	SNAI3-AS1	Class-Oligo	SCZ	16:87613743-16:88974757	0.314
ENSG00000260630	SNAI3-AS1	Class-Oligo	SCZ	16:88974757-16:90226404	0.00439
ENSG00000141127	PRPSAP2	Class-IN	SCZ	17:16509028-17:18953007	0.925
ENSG00000141127	PRPSAP2	Class-IN	SCZ	17:18953007-17:21387045	0.0016
ENSG00000172922	RNASEH2C	Class-IN	SCZ	11:66131160-11:68238358	0.0224
ENSG00000172922	RNASEH2C	Class-IN	SCZ	11:64037097-11:66131160	0.00362
ENSG00000138030	KHK	snBulk	SCZ	2:26672117-2:28375910	0.256
ENSG00000138030	KHK	snBulk	SCZ	2:24464049-2:26672117	0.00593
ENSG00000157851	DPYSL5	Class-Oligo	SCZ	2:26672117-2:28375910	0.0273
ENSG00000157851	DPYSL5	Class-Oligo	SCZ	2:24464049-2:26672117	0.00806
ENSG00000267780	ENSG00000267780	Class-Immune	SCZ	18:79389991-18:80247514	0.988
ENSG00000267780	ENSG00000267780	Class-Immune	SCZ	18:78216317-18:79389991	0.185
ENSG00000162971	TYW5	Subclass-IN LAMP5-RELN	SCZ	2:200711561-2:201953914	0.038
ENSG00000162971	TYW5	Subclass-IN LAMP5-RELN	SCZ	2:198446401-2:200711561	0.00162
ENSG00000213523	SRA1	Subclass-EN L5-6-NP	SCZ	5:139885487-5:141266403	0.0332
ENSG00000164828	SUN1	Class-EN	SCZ	7:1313431-7:2022763	1
ENSG00000164828	SUN1	Class-EN	SCZ	7:933116-7:1313431	0.0503
ENSG00000164828	SUN1	Class-EN	SCZ	7:16161-7:933116	0.0321
ENSG00000285184	ENSG00000285184	Subclass-IN PVALB-CHC	SCZ	1:148907004-1:151566405	0.943
ENSG00000109323	MANBA	Subclass-EN L3-5-IT-3	SCZ	4:102300199-4:104384137	0.877
ENSG00000267402	TCF4-AS2	snBulk	SCZ	18:54027805-18:57546606	0.844
ENSG00000184164	CRELD2	Class-EN	SCZ	22:49430885-22:50804870	0.0279
ENSG00000152465	NMT2	Class-Oligo	SCZ	10:14984069-10:16509768	0.871
ENSG00000152465	NMT2	Class-Oligo	SCZ	10:13279600-10:14984069	0.044
ENSG00000213523	SRA1	Class-OPC	SCZ	5:139885487-5:141266403	0.18
ENSG00000213523	SRA1	Class-OPC	SCZ	5:141266403-5:143601683	0.173
ENSG00000213523	SRA1	Class-OPC	SCZ	5:137040361-5:139885487	0.00482
ENSG00000173715	C11orf80	Class-OPC	SCZ	11:66131160-11:68238358	0.968
ENSG00000173715	C11orf80	Class-OPC	SCZ	11:64037097-11:66131160	0.00206
ENSG00000260613	ENSG00000260613	Class-Oligo	SCZ	22:49430885-22:50804870	0.4
ENSG00000260613	ENSG00000260613	Class-Oligo	SCZ	22:48507891-22:49430885	0.0912
ENSG00000259775	ENSG00000259775	snBulk	SCZ	14:102545765-14:104535386	0.763
ENSG00000259775	ENSG00000259775	snBulk	SCZ	14:101067970-14:102545765	0.00898
ENSG00000144034	TPRKB	Subclass-IN VIP	SCZ	2:70528066-2:72947719	0.011
ENSG00000144034	TPRKB	Subclass-IN VIP	SCZ	2:72947719-2:75402960	0.00887
ENSG00000144619	CNTN4	Subclass-IN ADARB2	SCZ	3:1400095-3:2950436	0.772
ENSG00000144619	CNTN4	Subclass-IN ADARB2	SCZ	3:2950436-3:4389963	0.468
ENSG00000144619	CNTN4	Subclass-IN ADARB2	SCZ	3:18479-3:1400095	0.0516
ENSG00000271945	ENSG00000271945	Subclass-VLMC	SCZ	6:76705164-6:78248011	0.983
ENSG00000271945	ENSG00000271945	Subclass-VLMC	SCZ	6:74752287-6:76705164	0.0389
ENSG00000166167	BTRC	snBulk	SCZ	10:101189482-10:102620653	0.93
ENSG00000166167	BTRC	snBulk	SCZ	10:98908643-10:101189482	0.0039
ENSG00000259429	UBE2Q2P2	snBulk	SCZ	15:80568637-15:83591716	0.00494
ENSG00000115266	APC2	Class-EN	SCZ	19:610729-19:2098397	0.897
ENSG00000184304	PRKD1	Class-IN	SCZ	14:29502939-14:31914059	0.984
ENSG00000205771	CATSPER2P1	Subclass-EN L2-3-IT	SCZ	15:43905851-15:46326589	0.0192
ENSG00000205771	CATSPER2P1	Subclass-EN L2-3-IT	SCZ	15:42484201-15:43905851	0.00582
ENSG00000144645	OSBPL10	Subclass-IN VIP	SCZ	3:30676463-3:32310223	0.846
ENSG00000144645	OSBPL10	Subclass-IN VIP	SCZ	3:29100769-3:30676463	0.0531
ENSG00000144645	OSBPL10	Subclass-IN VIP	SCZ	3:32310223-3:33214100	0.0336
ENSG00000139746	RBM26	Subclass-EN L6B	SCZ	13:80011541-13:82007679	0.26
ENSG00000139746	RBM26	Subclass-EN L6B	SCZ	13:78234678-13:80011541	0.0863
ENSG00000265126	ENSG00000265126	Class-EN	SCZ	17:16509028-17:18953007	0.0108
ENSG00000265126	ENSG00000265126	Class-EN	SCZ	17:18953007-17:21387045	0.00101
ENSG00000163938	GNL3	snBulk	SCZ	3:51797999-3:54047363	0.0233
ENSG00000162971	TYW5	Subclass-IN ADARB2	SCZ	2:198446401-2:200711561	0.06
ENSG00000162971	TYW5	Subclass-IN ADARB2	SCZ	2:200711561-2:201953914	0.013
ENSG00000260259	LINC02166	Class-Astro	SCZ	16:87613743-16:88974757	0.0299
ENSG00000260259	LINC02166	Class-Astro	SCZ	16:88974757-16:90226404	0.0222
ENSG00000116147	TNR	Class-EN	SCZ	1:175120632-1:177464245	0.957
ENSG00000106078	COBL	Subclass-EN L3-5-IT-2	SCZ	7:49172682-7:51607626	0.979
ENSG00000106078	COBL	Subclass-EN L3-5-IT-2	SCZ	7:51607626-7:53108619	0.103
ENSG00000261115	TMEM178B	Subclass-IN LAMP5-LHX6	SCZ	7:140535410-7:141526757	0.984
ENSG00000157152	SYN2	Class-EN	SCZ	3:10977979-3:13029299	0.949
ENSG00000068028	RASSF1	Subclass-IN PVALB	SCZ	3:49279539-3:51797999	0.991
ENSG00000259250	ENSG00000259250	Class-EN	SCZ	15:58149167-15:59401917	0.124
ENSG00000259250	ENSG00000259250	Class-EN	SCZ	15:56609575-15:58149167	0.0263
ENSG00000259250	ENSG00000259250	Class-EN	SCZ	15:59401917-15:60973637	0.0254
ENSG00000228219	NPM1P30	Subclass-IN SST	SCZ	10:19427949-10:22483354	0.963
ENSG00000139624	CERS5	Subclass-EN L3-5-IT-1	SCZ	12:48608083-12:51382710	0.791
ENSG00000151090	THRB	Subclass-IN LAMP5-RELN	SCZ	3:23763374-3:25420067	0.98
ENSG00000144401	METTL21A	Class-EN	SCZ	2:205870980-2:207780675	0.965
ENSG00000144401	METTL21A	Class-EN	SCZ	2:207780675-2:209076805	0.0289
ENSG00000140259	MFAP1	Class-EN	SCZ	15:43905851-15:46326589	0.946
ENSG00000140259	MFAP1	Class-EN	SCZ	15:42484201-15:43905851	0.0137
ENSG00000167491	GATAD2A	Subclass-IN PVALB	SCZ	19:18299052-19:19766662	0.15
ENSG00000167491	GATAD2A	Subclass-IN PVALB	SCZ	19:19766662-19:20722951	0.0117
ENSG00000117407	ARTN	Class-EN	SCZ	1:43292786-1:44503511	0.799
ENSG00000175792	RUVBL1	Class-Oligo	SCZ	3:126496100-3:128476018	0.302
ENSG00000136536	MARCHF7	Subclass-EN L2-3-IT	SCZ	2:158720570-2:160913222	0.691
ENSG00000148600	CDHR1	Subclass-EN L3-5-IT-2	SCZ	10:83698947-10:86177820	0.935
ENSG00000148600	CDHR1	Subclass-EN L3-5-IT-2	SCZ	10:82623989-10:83698947	0.171
ENSG00000270986	HMGB1P51	Class-Immune	SCZ	15:58149167-15:59401917	0.119
ENSG00000270986	HMGB1P51	Class-Immune	SCZ	15:59401917-15:60973637	0.0308
ENSG00000249776	ENSG00000249776	Subclass-IN LAMP5-RELN	SCZ	5:92504835-5:94474279	0.44
ENSG00000249776	ENSG00000249776	Subclass-IN LAMP5-RELN	SCZ	5:91126837-5:92504835	0.348
ENSG00000126214	KLC1	Class-Oligo	SCZ	14:102545765-14:104535386	0.0103
ENSG00000126214	KLC1	Class-Oligo	SCZ	14:104535386-14:105874495	0.00661
ENSG00000121989	ACVR2A	Subclass-EN L3-5-IT-2	SCZ	2:146519594-2:149353778	0.973
ENSG00000144285	SCN1A	Class-OPC	SCZ	2:166303760-2:166499460	0.986
ENSG00000144285	SCN1A	Class-OPC	SCZ	2:164322330-2:166303760	0.79
ENSG00000149295	DRD2	Subclass-EN L2-3-IT	SCZ	11:111243672-11:112588765	0.323
ENSG00000149295	DRD2	Subclass-EN L2-3-IT	SCZ	11:112588765-11:114387006	0.0105
ENSG00000109572	CLCN3	Subclass-EN L6B	SCZ	4:168755674-4:169855359	0.119
ENSG00000109572	CLCN3	Subclass-EN L6B	SCZ	4:169855359-4:171637484	0.0709
ENSG00000109572	CLCN3	Subclass-EN L6B	SCZ	4:166931766-4:168755674	0.0454
ENSG00000139624	CERS5	Subclass-IN LAMP5-LHX6	SCZ	12:48608083-12:51382710	0.242
ENSG00000146830	GIGYF1	Class-EN	SCZ	7:100599028-7:101555972	0.994
ENSG00000146830	GIGYF1	Class-EN	SCZ	7:99117851-7:100599028	0.00232
ENSG00000203739	PRDX6-AS1	Class-IN	SCZ	1:173128768-1:175120632	0.0388
ENSG00000203739	PRDX6-AS1	Class-IN	SCZ	1:170588635-1:173128768	0.00793
ENSG00000152219	ARL14EP	Class-Immune	SCZ	11:30119810-11:32255355	0.755
ENSG00000152219	ARL14EP	Class-Immune	SCZ	11:28460046-11:30119810	0.06
ENSG00000206573	THUMPD3-AS1	Subclass-IN PVALB	SCZ	3:8606875-3:9501499	0.794
ENSG00000206573	THUMPD3-AS1	Subclass-IN PVALB	SCZ	3:9501499-3:10977979	0.0175
ENSG00000225151	GOLGA2P7	Class-EN	SCZ	15:83591716-15:86109674	0.0182
ENSG00000225151	GOLGA2P7	Class-EN	SCZ	15:80568637-15:83591716	0.00671
ENSG00000118997	DNAH7	Subclass-IN ADARB2	SCZ	2:195582732-2:197213386	0.983
ENSG00000118997	DNAH7	Subclass-IN ADARB2	SCZ	2:194996440-2:195582732	0.184
ENSG00000118997	DNAH7	Subclass-IN ADARB2	SCZ	2:191108631-2:194996440	0.0411
ENSG00000106460	TMEM106B	Subclass-IN SST	SCZ	7:12595836-7:13844577	0.895
ENSG00000106460	TMEM106B	Subclass-IN SST	SCZ	7:11259571-7:12595836	0.873
ENSG00000112893	MAN2A1	Subclass-EN L6-IT-1	SCZ	5:109298233-5:111485446	0.72
ENSG00000112893	MAN2A1	Subclass-EN L6-IT-1	SCZ	5:107928495-5:109298233	0.158
ENSG00000122257	RBBP6	Subclass-EN L3-5-IT-2	SCZ	16:24125554-16:25975541	0.97
ENSG00000122257	RBBP6	Subclass-EN L3-5-IT-2	SCZ	16:22437583-16:24125554	0.0119
ENSG00000288643	ENSG00000288643	Class-OPC	SCZ	5:62377168-5:63923160	0.933
ENSG00000288643	ENSG00000288643	Class-OPC	SCZ	5:61640080-5:62377168	0.636
ENSG00000288643	ENSG00000288643	Class-OPC	SCZ	5:59228796-5:61640080	0.0185
ENSG00000151665	PIGF	Class-EN	SCZ	2:46255495-2:47091633	0.978
ENSG00000151665	PIGF	Class-EN	SCZ	2:47091633-2:47985862	0.0816
ENSG00000151665	PIGF	Class-EN	SCZ	2:44086664-2:46255495	0.0144
ENSG00000165995	CACNB2	Class-EN	SCZ	10:18248338-10:19427949	0.881
ENSG00000165995	CACNB2	Class-EN	SCZ	10:16509768-10:18248338	0.028
ENSG00000165995	CACNB2	Class-EN	SCZ	10:19427949-10:22483354	0.0106
ENSG00000159958	TNFRSF13C	Class-Immune	SCZ	22:40149793-22:42294812	0.122
ENSG00000159958	TNFRSF13C	Class-Immune	SCZ	22:42294812-22:43318194	0.0228
ENSG00000288087	ENSG00000288087	snBulk	SCZ	3:159760101-3:161806716	0.977
ENSG00000288087	ENSG00000288087	snBulk	SCZ	3:161806716-3:163535417	0.18
ENSG00000163125	RPRD2	Subclass-IN VIP	SCZ	1:148907004-1:151566405	0.00233
ENSG00000284959	ENSG00000284959	Subclass-EN L3-5-IT-2	SCZ	14:81113370-14:82671753	0.617
ENSG00000284959	ENSG00000284959	Subclass-EN L3-5-IT-2	SCZ	14:79720236-14:81113370	0.0845
ENSG00000117335	CD46	Subclass-EN L6-IT-1	SCZ	1:206268085-1:208237019	0.902
ENSG00000117335	CD46	Subclass-EN L6-IT-1	SCZ	1:208237019-1:210614406	0.0105
ENSG00000198431	TXNRD1	snBulk	SCZ	12:102571208-12:104454918	0.934
ENSG00000198431	TXNRD1	snBulk	SCZ	12:104454918-12:106042435	0.0437
ENSG00000157483	MYO1E	Class-EN	SCZ	15:58149167-15:59401917	0.471
ENSG00000157483	MYO1E	Class-EN	SCZ	15:59401917-15:60973637	0.0162
ENSG00000186417	GLDN	Subclass-IN LAMP5-RELN	SCZ	15:49715846-15:51385363	0.592
ENSG00000186417	GLDN	Subclass-IN LAMP5-RELN	SCZ	15:51385363-15:52776899	0.0445
ENSG00000270986	HMGB1P51	Subclass-MG	SCZ	15:58149167-15:59401917	0.159
ENSG00000284959	ENSG00000284959	Subclass-EN L6-CT	SCZ	14:81113370-14:82671753	0.875
ENSG00000284959	ENSG00000284959	Subclass-EN L6-CT	SCZ	14:79720236-14:81113370	0.0596
ENSG00000262879	ENSG00000262879	Class-OPC	SCZ	17:47798656-17:49440038	0.005
ENSG00000262879	ENSG00000262879	Class-OPC	SCZ	17:44979537-17:47798656	0.00323
ENSG00000151773	CCDC122	Subclass-IN PVALB	SCZ	13:42526891-13:44327273	0.652
ENSG00000151773	CCDC122	Subclass-IN PVALB	SCZ	13:44327273-13:45921079	0.0269
ENSG00000179152	TCAIM	Subclass-EN L3-5-IT-3	SCZ	3:42498510-3:45123661	0.815
ENSG00000179152	TCAIM	Subclass-EN L3-5-IT-3	SCZ	3:45123661-3:46616010	0.0199
ENSG00000234884	ENSG00000234884	Subclass-EN L2-3-IT	SCZ	22:24588236-22:26395662	0.273
ENSG00000234884	ENSG00000234884	Subclass-EN L2-3-IT	SCZ	22:26395662-22:27438791	0.0206
ENSG00000176204	LRRTM4	Subclass-EN L3-5-IT-1	SCZ	2:75402960-2:76686535	0.209
ENSG00000176204	LRRTM4	Subclass-EN L3-5-IT-1	SCZ	2:76686535-2:77852138	0.115
ENSG00000176204	LRRTM4	Subclass-EN L3-5-IT-1	SCZ	2:77852138-2:79823277	0.0233
ENSG00000108379	WNT3	Class-Oligo	SCZ	17:44979537-17:47798656	0.0265
ENSG00000198010	DLGAP2	Class-OPC	SCZ	8:60422-8:1094217	0.992
ENSG00000198010	DLGAP2	Class-OPC	SCZ	8:2095102-8:2715741	0.166
ENSG00000198010	DLGAP2	Class-OPC	SCZ	8:1213245-8:2095102	0.0733
ENSG00000237950	ENSG00000237950	snBulk	SCZ	1:43292786-1:44503511	0.132
ENSG00000237950	ENSG00000237950	snBulk	SCZ	1:44503511-1:46433829	0.0148
ENSG00000151665	PIGF	Subclass-EN L6-IT-1	SCZ	2:46255495-2:47091633	0.995
ENSG00000151665	PIGF	Subclass-EN L6-IT-1	SCZ	2:44086664-2:46255495	0.0385
ENSG00000151665	PIGF	Subclass-EN L6-IT-1	SCZ	2:47091633-2:47985862	0.0211
ENSG00000164241	C5orf63	Class-OPC	SCZ	5:126449957-5:128008912	0.77
ENSG00000164241	C5orf63	Class-OPC	SCZ	5:124462407-5:126449957	0.0865
ENSG00000164241	C5orf63	Class-OPC	SCZ	5:128008912-5:130183332	0.0435
ENSG00000147535	PLPP5	Subclass-EN L2-3-IT	SCZ	8:35459714-8:37521871	0.0484
ENSG00000147535	PLPP5	Subclass-EN L2-3-IT	SCZ	8:39081287-8:40845818	0.0276
ENSG00000147535	PLPP5	Subclass-EN L2-3-IT	SCZ	8:37521871-8:39081287	0.00708
ENSG00000101109	STK4	Class-EN	SCZ	20:44051536-20:46210417	0.773
ENSG00000054282	SDCCAG8	Subclass-EN L3-5-IT-1	SCZ	1:241908300-1:243946197	0.987
ENSG00000054282	SDCCAG8	Subclass-EN L3-5-IT-1	SCZ	1:243946197-1:245343444	0.0296
ENSG00000139624	CERS5	Subclass-EN L6B	SCZ	12:48608083-12:51382710	0.844
ENSG00000225206	MIR137HG	Subclass-IN LAMP5-LHX6	SCZ	1:97419693-1:99335048	0.991
ENSG00000225206	MIR137HG	Subclass-IN LAMP5-LHX6	SCZ	1:95685337-1:97419693	0.0491
ENSG00000118420	UBE3D	Subclass-EN L3-5-IT-2	SCZ	6:82417432-6:84500271	0.771
ENSG00000118420	UBE3D	Subclass-EN L3-5-IT-2	SCZ	6:81219505-6:82417432	0.136
ENSG00000181856	SLC2A4	snBulk	SCZ	17:5838014-17:7414079	0.989
ENSG00000181856	SLC2A4	snBulk	SCZ	17:7414079-17:8403107	0.00591
ENSG00000221866	PLXNA4	Subclass-IN LAMP5-LHX6	SCZ	7:133121089-7:134622844	0.56
ENSG00000221866	PLXNA4	Subclass-IN LAMP5-LHX6	SCZ	7:130737653-7:133121089	0.0595
ENSG00000158092	NCK1	Subclass-EN L3-5-IT-2	SCZ	3:135738064-3:137652241	0.0183
ENSG00000158092	NCK1	Subclass-EN L3-5-IT-2	SCZ	3:137652241-3:140235755	0.0173
ENSG00000285801	ENSG00000285801	Class-Astro	SCZ	6:24852047-6:25684359	0.897
ENSG00000285801	ENSG00000285801	Class-Astro	SCZ	6:23936391-6:24852047	0.0404
ENSG00000228219	NPM1P30	Class-Astro	SCZ	10:19427949-10:22483354	0.935
ENSG00000100058	CRYBB2P1	Class-IN	SCZ	22:24588236-22:26395662	0.941
ENSG00000115145	STAM2	Subclass-EN L3-5-IT-3	SCZ	2:151630268-2:153148542	0.991
ENSG00000115145	STAM2	Subclass-EN L3-5-IT-3	SCZ	2:150874948-2:151630268	0.0568
ENSG00000118922	KLF12	Subclass-IN LAMP5-LHX6	SCZ	13:73359952-13:75096006	0.989
ENSG00000118922	KLF12	Subclass-IN LAMP5-LHX6	SCZ	13:70952659-13:73359952	0.0448
ENSG00000213523	SRA1	Subclass-IN LAMP5-RELN	SCZ	5:137040361-5:139885487	0.264
ENSG00000213523	SRA1	Subclass-IN LAMP5-RELN	SCZ	5:139885487-5:141266403	0.192
ENSG00000213523	SRA1	Subclass-IN LAMP5-RELN	SCZ	5:141266403-5:143601683	0.00872
ENSG00000060237	WNK1	Subclass-IN LAMP5-RELN	SCZ	12:44631-12:971165	0.879
ENSG00000060237	WNK1	Subclass-IN LAMP5-RELN	SCZ	12:971165-12:2435620	0.0456
ENSG00000287299	ENSG00000287299	Subclass-IN ADARB2	SCZ	2:198446401-2:200711561	0.395
ENSG00000287299	ENSG00000287299	Subclass-IN ADARB2	SCZ	2:200711561-2:201953914	0.075
ENSG00000231310	TBL1XR1-AS1	snBulk	SCZ	3:176602499-3:178389377	0.428
ENSG00000231310	TBL1XR1-AS1	snBulk	SCZ	3:175398750-3:176602499	0.168
ENSG00000228219	NPM1P30	Subclass-EN L2-3-IT	SCZ	10:19427949-10:22483354	0.952
ENSG00000185722	ANKFY1	Subclass-IN ADARB2	SCZ	17:3799018-17:4792966	0.959
ENSG00000284959	ENSG00000284959	Class-Astro	SCZ	14:81113370-14:82671753	0.691
ENSG00000152219	ARL14EP	Subclass-IN PVALB	SCZ	11:30119810-11:32255355	0.838
ENSG00000152219	ARL14EP	Subclass-IN PVALB	SCZ	11:28460046-11:30119810	0.0347
ENSG00000253194	ENSG00000253194	Class-IN	SCZ	6:118641952-6:119642117	0.991
ENSG00000235007	ENSG00000235007	snBulk	SCZ	9:127293231-9:129403191	0.812
ENSG00000235007	ENSG00000235007	snBulk	SCZ	9:129403191-9:130347830	0.0152
ENSG00000173621	LRFN4	snBulk	SCZ	11:66131160-11:68238358	0.397
ENSG00000173621	LRFN4	snBulk	SCZ	11:64037097-11:66131160	0.00155
ENSG00000102452	NALCN	Class-Oligo	SCZ	13:99921841-13:101648173	0.429
ENSG00000102452	NALCN	Class-Oligo	SCZ	13:101648173-13:103414360	0.0744
ENSG00000270986	HMGB1P51	Class-EN	SCZ	15:58149167-15:59401917	0.63
ENSG00000270986	HMGB1P51	Class-EN	SCZ	15:56609575-15:58149167	0.055
ENSG00000165434	PGM2L1	Subclass-EN L5-6-NP	SCZ	11:72574973-11:74701306	0.167
ENSG00000165434	PGM2L1	Subclass-EN L5-6-NP	SCZ	11:74701306-11:77086163	0.00916
ENSG00000196421	C20orf204	Class-EN	SCZ	20:62670503-20:63558827	0.375
ENSG00000196421	C20orf204	Class-EN	SCZ	20:63558827-20:64333810	0.0546
ENSG00000128708	HAT1	Subclass-EN L3-5-IT-3	SCZ	2:170369735-2:172274177	0.885
ENSG00000128708	HAT1	Subclass-EN L3-5-IT-3	SCZ	2:172274177-2:174724201	0.0114
ENSG00000066056	TIE1	Subclass-EN L2-3-IT	SCZ	1:43292786-1:44503511	0.869
ENSG00000066056	TIE1	Subclass-EN L2-3-IT	SCZ	1:41509656-1:43292786	0.0144
ENSG00000178252	WDR6	Class-Oligo	SCZ	3:49279539-3:51797999	0.0227
ENSG00000189423	USP32P3	Subclass-EN L3-5-IT-2	SCZ	17:18953007-17:21387045	0.8
ENSG00000115266	APC2	Class-IN	SCZ	19:610729-19:2098397	0.686
ENSG00000144034	TPRKB	Class-Astro	SCZ	2:70528066-2:72947719	0.855
ENSG00000144034	TPRKB	Class-Astro	SCZ	2:72947719-2:75402960	0.00465
ENSG00000198010	DLGAP2	Subclass-IN LAMP5-RELN	SCZ	8:60422-8:1094217	0.998
ENSG00000198010	DLGAP2	Subclass-IN LAMP5-RELN	SCZ	8:2095102-8:2715741	0.471
ENSG00000198010	DLGAP2	Subclass-IN LAMP5-RELN	SCZ	8:1213245-8:2095102	0.0736
ENSG00000198010	DLGAP2	Subclass-IN LAMP5-RELN	SCZ	8:1094217-8:1213245	NA
ENSG00000205221	VIT	snBulk	SCZ	2:35896940-2:37905569	0.866
ENSG00000167136	ENDOG	Class-IN	SCZ	9:127293231-9:129403191	0.213
ENSG00000167136	ENDOG	Class-IN	SCZ	9:129403191-9:130347830	0.0637
ENSG00000068878	PSME4	snBulk	SCZ	2:53281314-2:54458089	0.417
ENSG00000270986	HMGB1P51	Subclass-EN L2-3-IT	SCZ	15:58149167-15:59401917	0.971
ENSG00000270986	HMGB1P51	Subclass-EN L2-3-IT	SCZ	15:56609575-15:58149167	0.0662
ENSG00000270986	HMGB1P51	Subclass-EN L2-3-IT	SCZ	15:59401917-15:60973637	0.0181
ENSG00000205221	VIT	Class-EN	SCZ	2:35896940-2:37905569	0.539
ENSG00000285953	ENSG00000285953	Class-EN	SCZ	7:91032469-7:92864438	0.906
ENSG00000285953	ENSG00000285953	Class-EN	SCZ	7:92864438-7:94337289	0.0299
ENSG00000141447	OSBPL1A	Subclass-MG	SCZ	18:23069508-18:25416687	0.324
ENSG00000144645	OSBPL10	snBulk	SCZ	3:30676463-3:32310223	0.985
ENSG00000144645	OSBPL10	snBulk	SCZ	3:32310223-3:33214100	0.0204
ENSG00000188938	FAM120AOS	Subclass-EN L6-CT	SCZ	9:91404921-9:93909416	0.978
ENSG00000188938	FAM120AOS	Subclass-EN L6-CT	SCZ	9:93909416-9:96159758	0.204
ENSG00000185669	SNAI3	Class-Oligo	SCZ	16:87613743-16:88974757	0.681
ENSG00000185669	SNAI3	Class-Oligo	SCZ	16:88974757-16:90226404	0.0727
ENSG00000108582	CPD	Class-Astro	SCZ	17:29007226-17:31459473	0.282
ENSG00000108582	CPD	Class-Astro	SCZ	17:31459473-17:33211407	0.0503
ENSG00000284959	ENSG00000284959	Subclass-EN L3-5-IT-3	SCZ	14:81113370-14:82671753	0.869
ENSG00000172922	RNASEH2C	Subclass-EN L3-5-IT-2	SCZ	11:64037097-11:66131160	0.0331
ENSG00000172922	RNASEH2C	Subclass-EN L3-5-IT-2	SCZ	11:66131160-11:68238358	0.00504
ENSG00000226005	LINC02660	Subclass-EN L2-3-IT	SCZ	10:3310507-10:4530082	0.972
ENSG00000226005	LINC02660	Subclass-EN L2-3-IT	SCZ	10:2212306-10:3310507	0.0854
ENSG00000226005	LINC02660	Subclass-EN L2-3-IT	SCZ	10:4530082-10:5941799	0.0732
ENSG00000116147	TNR	Subclass-EN L3-5-IT-2	SCZ	1:175120632-1:177464245	0.985
ENSG00000227373	RABGAP1L-DT	Class-IN	SCZ	1:175120632-1:177464245	0.0677
ENSG00000227373	RABGAP1L-DT	Class-IN	SCZ	1:173128768-1:175120632	0.0162
ENSG00000281883	ENSG00000281883	Class-IN	SCZ	13:42526891-13:44327273	0.59
ENSG00000281883	ENSG00000281883	Class-IN	SCZ	13:44327273-13:45921079	0.0256
ENSG00000133958	UNC79	Subclass-IN SST	SCZ	14:92665954-14:93858939	0.986
ENSG00000133958	UNC79	Subclass-IN SST	SCZ	14:90830516-14:92665954	0.0977
ENSG00000115266	APC2	Subclass-EN L2-3-IT	SCZ	19:610729-19:2098397	0.664
ENSG00000115266	APC2	Subclass-EN L2-3-IT	SCZ	19:80840-19:610729	0.0139
ENSG00000115266	APC2	Subclass-EN L2-3-IT	SCZ	19:2098397-19:3019662	0.00571
ENSG00000178149	DALRD3	Class-Oligo	SCZ	3:49279539-3:51797999	0.908
ENSG00000213523	SRA1	Subclass-EN L3-5-IT-3	SCZ	5:139885487-5:141266403	0.212
ENSG00000213523	SRA1	Subclass-EN L3-5-IT-3	SCZ	5:141266403-5:143601683	0.00618
ENSG00000213523	SRA1	Subclass-EN L3-5-IT-3	SCZ	5:137040361-5:139885487	0.00578
ENSG00000156414	TDRD9	Subclass-EN L6B	SCZ	14:102545765-14:104535386	0.383
ENSG00000156414	TDRD9	Subclass-EN L6B	SCZ	14:104535386-14:105874495	0.00561
ENSG00000100058	CRYBB2P1	Subclass-IN ADARB2	SCZ	22:24588236-22:26395662	0.966
ENSG00000284959	ENSG00000284959	Class-IN	SCZ	14:81113370-14:82671753	0.916
ENSG00000284959	ENSG00000284959	Class-IN	SCZ	14:79720236-14:81113370	0.0527
ENSG00000185324	CDK10	Subclass-EN L6-IT-1	SCZ	16:88974757-16:90226404	0.444
ENSG00000185324	CDK10	Subclass-EN L6-IT-1	SCZ	16:87613743-16:88974757	0.0669
ENSG00000225190	PLEKHM1	Subclass-EN L3-5-IT-3	SCZ	17:44979537-17:47798656	0.00787
ENSG00000166762	CATSPER2	Subclass-IN ADARB2	SCZ	15:42484201-15:43905851	0.0554
ENSG00000166762	CATSPER2	Subclass-IN ADARB2	SCZ	15:43905851-15:46326589	0.029
ENSG00000163125	RPRD2	Class-IN	SCZ	1:148907004-1:151566405	0.138
ENSG00000021645	NRXN3	Subclass-IN LAMP5-LHX6	SCZ	14:78095602-14:79720236	0.245
ENSG00000021645	NRXN3	Subclass-IN LAMP5-LHX6	SCZ	14:79720236-14:81113370	0.0782
ENSG00000021645	NRXN3	Subclass-IN LAMP5-LHX6	SCZ	14:76763129-14:78095602	0.0252
ENSG00000124406	ATP8A1	Class-Oligo	SCZ	4:42211041-4:43963028	0.98
ENSG00000124406	ATP8A1	Class-Oligo	SCZ	4:40200989-4:42211041	0.0128
ENSG00000100027	YPEL1	Subclass-EN L6B	SCZ	22:19924835-22:22002927	0.239
ENSG00000100027	YPEL1	Subclass-EN L6B	SCZ	22:22002927-22:23370460	0.00754
ENSG00000100058	CRYBB2P1	Class-EN	SCZ	22:24588236-22:26395662	0.799
ENSG00000100058	CRYBB2P1	Class-EN	SCZ	22:26395662-22:27438791	0.0145
ENSG00000100058	CRYBB2P1	Class-EN	SCZ	22:23370460-22:24588236	0.00663
ENSG00000156103	MMP16	Subclass-IN ADARB2	SCZ	8:88073253-8:89625933	0.251
ENSG00000156103	MMP16	Subclass-IN ADARB2	SCZ	8:86399480-8:88073253	0.0532
ENSG00000152219	ARL14EP	Class-EN	SCZ	11:30119810-11:32255355	0.0505
ENSG00000152219	ARL14EP	Class-EN	SCZ	11:28460046-11:30119810	0.0326
ENSG00000115163	CENPA	Class-Oligo	SCZ	2:26672117-2:28375910	0.358
ENSG00000115163	CENPA	Class-Oligo	SCZ	2:24464049-2:26672117	0.0054
ENSG00000157837	SPPL3	Subclass-IN VIP	SCZ	12:119316305-12:121569746	0.994
ENSG00000259250	ENSG00000259250	snBulk	SCZ	15:58149167-15:59401917	0.0235
ENSG00000120071	KANSL1	Subclass-IN SST	SCZ	17:44979537-17:47798656	0.0111
ENSG00000151062	CACNA2D4	Class-IN	SCZ	12:971165-12:2435620	0.821
ENSG00000151062	CACNA2D4	Class-IN	SCZ	12:44631-12:971165	0.0444
ENSG00000151062	CACNA2D4	Class-IN	SCZ	12:2435620-12:3567871	0.021
ENSG00000075292	ZNF638	Subclass-IN SST	SCZ	2:70528066-2:72947719	0.929
ENSG00000075292	ZNF638	Subclass-IN SST	SCZ	2:68912432-2:70528066	0.0092
ENSG00000287319	ENSG00000287319	Class-Astro	SCZ	3:167399641-3:168863172	0.969
ENSG00000275734	ENSG00000275734	Subclass-IN PVALB	SCZ	16:88974757-16:90226404	0.0865
ENSG00000275734	ENSG00000275734	Subclass-IN PVALB	SCZ	16:87613743-16:88974757	0.00798
ENSG00000164758	MED30	Subclass-IN VIP	SCZ	8:115084266-8:118673218	0.956
ENSG00000253734	LINC01289	snBulk	SCZ	8:62436747-8:64320315	0.956
ENSG00000169851	PCDH7	Subclass-IN LAMP5-LHX6	SCZ	4:30452913-4:31781359	0.922
ENSG00000169851	PCDH7	Subclass-IN LAMP5-LHX6	SCZ	4:29760586-4:30452913	0.5
ENSG00000100731	PCNX1	Class-OPC	SCZ	14:70665240-14:72422907	0.97
ENSG00000100731	PCNX1	Class-OPC	SCZ	14:67525600-14:70665240	0.00668
ENSG00000288560	ENSG00000288560	Subclass-MG	SCZ	6:112023811-6:113899669	0.282
ENSG00000288560	ENSG00000288560	Subclass-MG	SCZ	6:113899669-6:115810232	0.0485
ENSG00000288560	ENSG00000288560	Subclass-MG	SCZ	6:109983044-6:112023811	0.0147
ENSG00000227811	INKA2-AS1	Class-EN	SCZ	1:111199115-1:112730684	0.982
ENSG00000227811	INKA2-AS1	Class-EN	SCZ	1:109761309-1:111199115	0.18
ENSG00000227811	INKA2-AS1	Class-EN	SCZ	1:112730684-1:114331223	0.0147
ENSG00000079691	CARMIL1	Class-EN	SCZ	6:24852047-6:25684359	0.0529
ENSG00000079691	CARMIL1	Class-EN	SCZ	6:23936391-6:24852047	0.0175
ENSG00000228219	NPM1P30	Subclass-IN PVALB	SCZ	10:19427949-10:22483354	0.964
ENSG00000139624	CERS5	Class-OPC	SCZ	12:48608083-12:51382710	0.567
ENSG00000152219	ARL14EP	Class-OPC	SCZ	11:30119810-11:32255355	0.841
ENSG00000152219	ARL14EP	Class-OPC	SCZ	11:28460046-11:30119810	0.0385
ENSG00000105698	USF2	Subclass-EN L5-6-NP	SCZ	19:35978393-19:37036131	0.937
ENSG00000105698	USF2	Subclass-EN L5-6-NP	SCZ	19:33772047-19:35978393	0.00427
ENSG00000120910	PPP3CC	Class-EN	SCZ	8:21804225-8:23039544	0.985
ENSG00000120910	PPP3CC	Class-EN	SCZ	8:23039544-8:24817205	0.0225
ENSG00000120658	ENOX1	Class-Astro	SCZ	13:42526891-13:44327273	0.805
ENSG00000119906	SLF2	Class-EN	SCZ	10:98908643-10:101189482	0.253
ENSG00000119906	SLF2	Class-EN	SCZ	10:101189482-10:102620653	0.0052
ENSG00000231441	DST-AS1	Subclass-IN LAMP5-RELN	SCZ	6:56240515-6:60631718	0.951
ENSG00000231441	DST-AS1	Subclass-IN LAMP5-RELN	SCZ	6:55603472-6:56240515	0.234
ENSG00000288632	ENSG00000288632	Class-IN	SCZ	16:29025292-16:31371622	0.00866
ENSG00000288632	ENSG00000288632	Class-IN	SCZ	16:27434434-16:29025292	0.00586
ENSG00000140259	MFAP1	snBulk	SCZ	15:42484201-15:43905851	0.0116
ENSG00000140259	MFAP1	snBulk	SCZ	15:43905851-15:46326589	0.00614
ENSG00000285184	ENSG00000285184	Subclass-EN L2-3-IT	SCZ	1:148907004-1:151566405	0.372
ENSG00000055955	ITIH4	Class-Astro	SCZ	3:51797999-3:54047363	0.054
ENSG00000180198	RCC1	Subclass-EN L3-5-IT-2	SCZ	1:27075376-1:29689034	0.375
ENSG00000149295	DRD2	Class-EN	SCZ	11:112588765-11:114387006	0.958
ENSG00000149295	DRD2	Class-EN	SCZ	11:111243672-11:112588765	0.348
ENSG00000196588	MRTFA	Subclass-EN L3-5-IT-3	SCZ	22:40149793-22:42294812	0.999
ENSG00000196588	MRTFA	Subclass-EN L3-5-IT-3	SCZ	22:38911889-22:40149793	0.0255
ENSG00000101452	DHX35	Class-Astro	SCZ	20:38281128-20:39808119	0.963
ENSG00000264589	MAPT-AS1	Subclass-IN LAMP5-RELN	SCZ	17:43694719-17:44979537	0.0054
ENSG00000264589	MAPT-AS1	Subclass-IN LAMP5-RELN	SCZ	17:44979537-17:47798656	0.00321
ENSG00000171928	TVP23B	Class-EN	SCZ	17:16509028-17:18953007	0.229
ENSG00000171928	TVP23B	Class-EN	SCZ	17:18953007-17:21387045	0.00117
ENSG00000196776	CD47	Subclass-EN L3-5-IT-2	SCZ	3:107263964-3:109803548	0.96
ENSG00000196776	CD47	Subclass-EN L3-5-IT-2	SCZ	3:104862769-3:107263964	0.03
ENSG00000157992	KRTCAP3	snBulk	SCZ	2:26672117-2:28375910	0.469
ENSG00000139624	CERS5	Subclass-EN L6-IT-1	SCZ	12:48608083-12:51382710	0.0246
ENSG00000164241	C5orf63	Class-Astro	SCZ	5:126449957-5:128008912	0.976
ENSG00000164241	C5orf63	Class-Astro	SCZ	5:124462407-5:126449957	0.0729
ENSG00000116353	MECR	Subclass-EN L2-3-IT	SCZ	1:27075376-1:29689034	0.946
ENSG00000082269	FAM135A	Class-Immune	SCZ	6:68813556-6:70899807	0.945
ENSG00000082269	FAM135A	Class-Immune	SCZ	6:70899807-6:72740374	0.0519
ENSG00000148600	CDHR1	Class-EN	SCZ	10:83698947-10:86177820	0.957
ENSG00000148600	CDHR1	Class-EN	SCZ	10:82623989-10:83698947	0.18
ENSG00000171467	ZNF318	Class-EN	SCZ	6:42070983-6:43788432	0.39
ENSG00000171467	ZNF318	Class-EN	SCZ	6:43788432-6:45438826	0.0153
ENSG00000141127	PRPSAP2	Class-Astro	SCZ	17:16509028-17:18953007	0.808
ENSG00000163125	RPRD2	Subclass-EN L3-5-IT-3	SCZ	1:148907004-1:151566405	0.353
ENSG00000231711	LINC00899	snBulk	SCZ	22:44599428-22:46074615	0.963
ENSG00000231711	LINC00899	snBulk	SCZ	22:46074615-22:47200568	0.0397
ENSG00000228219	NPM1P30	Subclass-IN LAMP5-RELN	SCZ	10:19427949-10:22483354	0.955
ENSG00000004534	RBM6	Subclass-EN L3-5-IT-3	SCZ	3:49279539-3:51797999	0.593
ENSG00000259429	UBE2Q2P2	Subclass-IN LAMP5-LHX6	SCZ	15:80568637-15:83591716	0.0372
ENSG00000050405	LIMA1	Subclass-MG	SCZ	12:48608083-12:51382710	0.773
ENSG00000115266	APC2	Subclass-IN PVALB	SCZ	19:610729-19:2098397	0.878
ENSG00000115266	APC2	Subclass-IN PVALB	SCZ	19:2098397-19:3019662	0.00927
ENSG00000272368	ENSG00000272368	Subclass-EN L3-5-IT-2	SCZ	12:48608083-12:51382710	0.518
ENSG00000054282	SDCCAG8	Class-IN	SCZ	1:241908300-1:243946197	0.992
ENSG00000054282	SDCCAG8	Class-IN	SCZ	1:243946197-1:245343444	0.0215
ENSG00000151665	PIGF	Class-Astro	SCZ	2:46255495-2:47091633	0.986
ENSG00000151665	PIGF	Class-Astro	SCZ	2:47091633-2:47985862	0.0383
ENSG00000151665	PIGF	Class-Astro	SCZ	2:44086664-2:46255495	0.0167
ENSG00000222017	ENSG00000222017	Class-IN	SCZ	2:195582732-2:197213386	0.0319
ENSG00000222017	ENSG00000222017	Class-IN	SCZ	2:197213386-2:198446401	0.0149
ENSG00000275734	ENSG00000275734	Subclass-IN LAMP5-RELN	SCZ	16:88974757-16:90226404	0.713
ENSG00000231920	NEBL-AS1	snBulk	SCZ	10:19427949-10:22483354	0.263
ENSG00000120903	CHRNA2	Class-IN	SCZ	8:26825008-8:28304875	0.452
ENSG00000120903	CHRNA2	Class-IN	SCZ	8:25625938-8:26825008	0.0364
ENSG00000174672	BRSK2	Class-IN	SCZ	11:1192365-11:3644251	0.757
ENSG00000100372	SLC25A17	Class-IN	SCZ	22:38911889-22:40149793	0.0225
ENSG00000100372	SLC25A17	Class-IN	SCZ	22:40149793-22:42294812	0.00193
ENSG00000156171	DRAM2	Subclass-EN L2-3-IT	SCZ	1:109761309-1:111199115	0.717
ENSG00000120451	SNX19	Subclass-EN L5-6-NP	SCZ	11:130472680-11:131204717	0.99
ENSG00000120451	SNX19	Subclass-EN L5-6-NP	SCZ	11:131204717-11:133130151	0.0961
ENSG00000120451	SNX19	Subclass-EN L5-6-NP	SCZ	11:128318642-11:130472680	0.0334
ENSG00000107669	ATE1	Subclass-EN L3-5-IT-1	SCZ	10:121471951-10:122141030	0.998
ENSG00000107669	ATE1	Subclass-EN L3-5-IT-1	SCZ	10:120647811-10:121471951	0.104
ENSG00000107669	ATE1	Subclass-EN L3-5-IT-1	SCZ	10:122141030-10:124109830	0.0163
ENSG00000284772	ENSG00000284772	Subclass-EN L3-5-IT-2	SCZ	15:43905851-15:46326589	0.51
ENSG00000284772	ENSG00000284772	Subclass-EN L3-5-IT-2	SCZ	15:42484201-15:43905851	0.00888
ENSG00000120658	ENOX1	Class-OPC	SCZ	13:40495126-13:42526891	0.0639
ENSG00000120658	ENOX1	Class-OPC	SCZ	13:42526891-13:44327273	0.0272
ENSG00000120658	ENOX1	Class-OPC	SCZ	13:44327273-13:45921079	0.0149
ENSG00000160710	ADAR	Subclass-IN ADARB2	SCZ	1:153208353-1:154797927	0.815
ENSG00000160710	ADAR	Subclass-IN ADARB2	SCZ	1:154797927-1:156366342	0.00901
ENSG00000116147	TNR	Subclass-EN L2-3-IT	SCZ	1:175120632-1:177464245	0.917
ENSG00000116147	TNR	Subclass-EN L2-3-IT	SCZ	1:173128768-1:175120632	0.0267
ENSG00000133958	UNC79	Subclass-IN PVALB-CHC	SCZ	14:92665954-14:93858939	0.979
ENSG00000133958	UNC79	Subclass-IN PVALB-CHC	SCZ	14:90830516-14:92665954	0.0242
ENSG00000283361	CFAP97D2	Subclass-EN L2-3-IT	SCZ	13:112918174-13:114344378	0.179
ENSG00000272645	GTF2IP20	Subclass-EN L2-3-IT	SCZ	1:222056878-1:224750818	0.852
ENSG00000172840	PDP2	Subclass-IN PVALB	SCZ	16:65904663-16:68807460	0.543
ENSG00000149150	SLC43A1	Class-IN	SCZ	11:55315181-11:58690022	0.159
ENSG00000166949	SMAD3	Subclass-MG	SCZ	15:66802429-15:68725660	0.834
ENSG00000133687	TMTC1	Class-EN	SCZ	12:29498322-12:30359473	0.821
ENSG00000133687	TMTC1	Class-EN	SCZ	12:30359473-12:32012658	0.0611
ENSG00000133687	TMTC1	Class-EN	SCZ	12:27646840-12:29498322	0.0172
ENSG00000206573	THUMPD3-AS1	Class-IN	SCZ	3:8606875-3:9501499	0.805
ENSG00000115266	APC2	Subclass-IN SST	SCZ	19:610729-19:2098397	0.888
ENSG00000183527	PSMG1	Subclass-IN LAMP5-RELN	SCZ	21:39110976-21:40017600	0.702
ENSG00000183527	PSMG1	Subclass-IN LAMP5-RELN	SCZ	21:40017600-21:41901419	0.0953
ENSG00000183527	PSMG1	Subclass-IN LAMP5-RELN	SCZ	21:37339402-21:39110976	0.0295
ENSG00000106771	TMEM245	Subclass-EN L6-IT-2	SCZ	9:107932781-9:110015744	0.949
ENSG00000171877	FRMD5	Subclass-IN LAMP5-LHX6	SCZ	15:43905851-15:46326589	0.925
ENSG00000141084	RANBP10	snBulk	SCZ	16:65904663-16:68807460	0.815
ENSG00000260528	FAM157C	Class-Immune	SCZ	16:88974757-16:90226404	0.0597
ENSG00000164758	MED30	Subclass-EN L3-5-IT-2	SCZ	8:115084266-8:118673218	0.996
ENSG00000003509	NDUFAF7	Class-IN	SCZ	2:35896940-2:37905569	0.0858
ENSG00000007168	PAFAH1B1	snBulk	SCZ	17:2025437-17:3799018	0.624
ENSG00000137288	UQCC2	Subclass-EN L3-5-IT-2	SCZ	6:33268720-6:35487979	0.0135
ENSG00000115266	APC2	Subclass-IN LAMP5-RELN	SCZ	19:610729-19:2098397	0.832
ENSG00000105717	PBX4	Class-EN	SCZ	19:19766662-19:20722951	0.0896
ENSG00000105717	PBX4	Class-EN	SCZ	19:18299052-19:19766662	0.00846
ENSG00000225190	PLEKHM1	Subclass-EN L3-5-IT-2	SCZ	17:44979537-17:47798656	0.0187
ENSG00000225190	PLEKHM1	Subclass-EN L3-5-IT-2	SCZ	17:43694719-17:44979537	0.00438
ENSG00000165409	TSHR	Subclass-EN L2-3-IT	SCZ	14:81113370-14:82671753	0.157
ENSG00000157483	MYO1E	Subclass-EN L2-3-IT	SCZ	15:58149167-15:59401917	0.0407
ENSG00000157483	MYO1E	Subclass-EN L2-3-IT	SCZ	15:59401917-15:60973637	0.0399
ENSG00000205221	VIT	Subclass-EN L2-3-IT	SCZ	2:35896940-2:37905569	0.694
ENSG00000117016	RIMS3	Subclass-IN LAMP5-RELN	SCZ	1:39734895-1:41509656	0.864
ENSG00000164758	MED30	Class-IN	SCZ	8:115084266-8:118673218	0.979
ENSG00000142949	PTPRF	Subclass-EN L6B	SCZ	1:43292786-1:44503511	0.946
ENSG00000253554	LINC01414	snBulk	SCZ	8:62436747-8:64320315	0.0471
ENSG00000253554	LINC01414	snBulk	SCZ	8:64320315-8:65576855	0.0457
ENSG00000153976	HS3ST3A1	snBulk	SCZ	17:13277055-17:13991320	0.999
ENSG00000153976	HS3ST3A1	snBulk	SCZ	17:13991320-17:15115780	0.093
ENSG00000153976	HS3ST3A1	snBulk	SCZ	17:12631452-17:13277055	0.0406
ENSG00000183527	PSMG1	Subclass-EN L3-5-IT-3	SCZ	21:39110976-21:40017600	0.494
ENSG00000183527	PSMG1	Subclass-EN L3-5-IT-3	SCZ	21:37339402-21:39110976	0.0202
ENSG00000197056	ZMYM1	Class-Astro	SCZ	1:34334157-1:37083582	0.294
ENSG00000197056	ZMYM1	Class-Astro	SCZ	1:31973084-1:34334157	0.0675
ENSG00000152219	ARL14EP	snBulk	SCZ	11:30119810-11:32255355	0.267
ENSG00000152219	ARL14EP	snBulk	SCZ	11:28460046-11:30119810	0.109
ENSG00000100731	PCNX1	Class-Oligo	SCZ	14:70665240-14:72422907	0.937
ENSG00000100731	PCNX1	Class-Oligo	SCZ	14:67525600-14:70665240	0.00611
ENSG00000141198	TOM1L1	Subclass-EN L3-5-IT-2	SCZ	17:53748757-17:55522071	0.982
ENSG00000206573	THUMPD3-AS1	Subclass-EN L2-3-IT	SCZ	3:8606875-3:9501499	0.91
ENSG00000256422	LINC02552	Subclass-IN VIP	SCZ	11:104088908-11:105002557	0.985
ENSG00000256422	LINC02552	Subclass-IN VIP	SCZ	11:105002557-11:106650168	0.03
ENSG00000256422	LINC02552	Subclass-IN VIP	SCZ	11:101460390-11:104088908	0.012
ENSG00000058453	CROCC	Subclass-EN L3-5-IT-1	SCZ	1:16571235-1:18336405	0.95
ENSG00000058453	CROCC	Subclass-EN L3-5-IT-1	SCZ	1:14565015-1:16571235	0.0112
ENSG00000100147	CCDC134	Class-Oligo	SCZ	22:40149793-22:42294812	0.00384
ENSG00000158092	NCK1	Class-Astro	SCZ	3:135738064-3:137652241	0.0441
ENSG00000158092	NCK1	Class-Astro	SCZ	3:137652241-3:140235755	0.0137
ENSG00000111877	MCM9	Subclass-EN L3-5-IT-1	SCZ	6:118641952-6:119642117	0.983
ENSG00000111877	MCM9	Subclass-EN L3-5-IT-1	SCZ	6:117351809-6:118641952	0.028
ENSG00000111877	MCM9	Subclass-EN L3-5-IT-1	SCZ	6:119642117-6:120190982	NA
ENSG00000120451	SNX19	Class-Astro	SCZ	11:130472680-11:131204717	0.993
ENSG00000120451	SNX19	Class-Astro	SCZ	11:131204717-11:133130151	0.202
ENSG00000120451	SNX19	Class-Astro	SCZ	11:128318642-11:130472680	0.0141
ENSG00000183066	WBP2NL	Class-Oligo	SCZ	22:42294812-22:43318194	0.0413
ENSG00000183066	WBP2NL	Class-Oligo	SCZ	22:40149793-22:42294812	0.00983
ENSG00000120451	SNX19	Class-Oligo	SCZ	11:130472680-11:131204717	0.987
ENSG00000120451	SNX19	Class-Oligo	SCZ	11:131204717-11:133130151	0.0926
ENSG00000120451	SNX19	Class-Oligo	SCZ	11:128318642-11:130472680	0.0152
ENSG00000054282	SDCCAG8	Subclass-IN ADARB2	SCZ	1:241908300-1:243946197	0.879
ENSG00000054282	SDCCAG8	Subclass-IN ADARB2	SCZ	1:243946197-1:245343444	0.0419
ENSG00000228451	SDAD1P1	Class-Astro	SCZ	8:25625938-8:26825008	0.961
ENSG00000228451	SDAD1P1	Class-Astro	SCZ	8:26825008-8:28304875	0.312
ENSG00000155530	LRGUK	Subclass-EN L6-IT-1	SCZ	7:133121089-7:134622844	0.734
ENSG00000155530	LRGUK	Subclass-EN L6-IT-1	SCZ	7:134622844-7:135906335	0.0355
ENSG00000166501	PRKCB	Subclass-IN VIP	SCZ	16:22437583-16:24125554	0.793
ENSG00000166501	PRKCB	Subclass-IN VIP	SCZ	16:24125554-16:25975541	0.0397
ENSG00000105559	PLEKHA4	Subclass-EN L3-5-IT-2	SCZ	19:48778970-19:51029311	0.137
ENSG00000105559	PLEKHA4	Subclass-EN L3-5-IT-2	SCZ	19:46646825-19:48778970	0.00575
ENSG00000066336	SPI1	Subclass-IN PVALB	SCZ	11:44672249-11:46984586	0.347
ENSG00000066336	SPI1	Subclass-IN PVALB	SCZ	11:46984586-11:49844498	0.0679
ENSG00000259429	UBE2Q2P2	Subclass-IN SST	SCZ	15:80568637-15:83591716	0.287
ENSG00000163728	TTC14	Class-Oligo	SCZ	3:179656798-3:181793378	0.573
ENSG00000288573	ENSG00000288573	Class-EN	SCZ	1:43292786-1:44503511	0.121
ENSG00000117335	CD46	Subclass-IN LAMP5-RELN	SCZ	1:206268085-1:208237019	0.963
ENSG00000117335	CD46	Subclass-IN LAMP5-RELN	SCZ	1:208237019-1:210614406	0.0204
ENSG00000201136	RNU6-353P	Subclass-EN L2-3-IT	SCZ	15:42484201-15:43905851	0.0252
ENSG00000164574	GALNT10	Subclass-EN L3-5-IT-3	SCZ	5:153488214-5:154393528	0.0463
ENSG00000164574	GALNT10	Subclass-EN L3-5-IT-3	SCZ	5:154393528-5:155946495	0.0279
ENSG00000164574	GALNT10	Subclass-EN L3-5-IT-3	SCZ	5:151181737-5:153488214	0.0193
ENSG00000285837	ENSG00000285837	Class-OPC	SCZ	10:61581937-10:64034354	0.31
ENSG00000285837	ENSG00000285837	Class-OPC	SCZ	10:60899921-10:61581937	0.103
ENSG00000144285	SCN1A	Subclass-IN SST	SCZ	2:164322330-2:166303760	0.741
ENSG00000144285	SCN1A	Subclass-IN SST	SCZ	2:166303760-2:166499460	0.151
ENSG00000144285	SCN1A	Subclass-IN SST	SCZ	2:166499460-2:169111726	0.0203
ENSG00000228219	NPM1P30	snBulk	SCZ	10:19427949-10:22483354	0.71
ENSG00000041353	RAB27B	Subclass-IN SST	SCZ	18:54027805-18:57546606	0.96
ENSG00000041353	RAB27B	Subclass-IN SST	SCZ	18:53535815-18:54027805	0.183
ENSG00000139970	RTN1	Subclass-VLMC	SCZ	14:58981618-14:61213706	0.176
ENSG00000102858	MGRN1	Subclass-IN ADARB2	SCZ	16:3951195-16:5068344	0.843
ENSG00000102858	MGRN1	Subclass-IN ADARB2	SCZ	16:2714828-16:3951195	0.308
ENSG00000102858	MGRN1	Subclass-IN ADARB2	SCZ	16:5068344-16:5841579	0.0528
ENSG00000226266	ENSG00000226266	snBulk	SCZ	2:158720570-2:160913222	0.831
ENSG00000111011	RSRC2	Class-EN	SCZ	12:121569746-12:124493434	0.672
ENSG00000135631	RAB11FIP5	Class-OPC	SCZ	2:72947719-2:75402960	0.331
ENSG00000117407	ARTN	Class-IN	SCZ	1:43292786-1:44503511	0.904
ENSG00000117407	ARTN	Class-IN	SCZ	1:44503511-1:46433829	0.0256
ENSG00000117407	ARTN	Class-IN	SCZ	1:41509656-1:43292786	0.0106
ENSG00000075292	ZNF638	Subclass-IN PVALB	SCZ	2:70528066-2:72947719	0.967
ENSG00000075292	ZNF638	Subclass-IN PVALB	SCZ	2:68912432-2:70528066	0.0113
ENSG00000120910	PPP3CC	Subclass-EN L2-3-IT	SCZ	8:21804225-8:23039544	0.99
ENSG00000120910	PPP3CC	Subclass-EN L2-3-IT	SCZ	8:23039544-8:24817205	0.0431
ENSG00000120910	PPP3CC	Subclass-EN L2-3-IT	SCZ	8:20203345-8:21804225	0.0281
ENSG00000141076	UTP4	Subclass-EN L6-IT-1	SCZ	16:68807460-16:71020125	0.828
ENSG00000141076	UTP4	Subclass-EN L6-IT-1	SCZ	16:65904663-16:68807460	0.00398
ENSG00000117335	CD46	snBulk	SCZ	1:206268085-1:208237019	0.606
ENSG00000117335	CD46	snBulk	SCZ	1:208237019-1:210614406	0.0134
ENSG00000197958	RPL12	Class-EN	SCZ	9:127293231-9:129403191	0.102
ENSG00000278259	MYO19	Subclass-EN L3-5-IT-3	SCZ	17:36141651-17:38653091	0.687
ENSG00000278259	MYO19	Subclass-EN L3-5-IT-3	SCZ	17:34585779-17:36141651	0.0145
ENSG00000100058	CRYBB2P1	Class-Oligo	SCZ	22:24588236-22:26395662	0.405
ENSG00000100058	CRYBB2P1	Class-Oligo	SCZ	22:26395662-22:27438791	0.0256
ENSG00000100058	CRYBB2P1	Class-Oligo	SCZ	22:23370460-22:24588236	0.00699
ENSG00000115840	SLC25A12	Subclass-EN L3-5-IT-1	SCZ	2:170369735-2:172274177	0.0347
ENSG00000102904	TSNAXIP1	Class-EN	SCZ	16:65904663-16:68807460	0.941
ENSG00000247131	ENSG00000247131	Class-Oligo	SCZ	12:69432762-12:70564207	0.947
ENSG00000284959	ENSG00000284959	Subclass-IN SST	SCZ	14:81113370-14:82671753	0.89
ENSG00000284959	ENSG00000284959	Subclass-IN SST	SCZ	14:79720236-14:81113370	0.0903
ENSG00000154898	CCDC144CP	Subclass-IN ADARB2	SCZ	17:18953007-17:21387045	0.54
ENSG00000271945	ENSG00000271945	Subclass-PC	SCZ	6:76705164-6:78248011	0.995
ENSG00000271945	ENSG00000271945	Subclass-PC	SCZ	6:74752287-6:76705164	0.0359
ENSG00000118997	DNAH7	Class-Astro	SCZ	2:195582732-2:197213386	0.476
ENSG00000118997	DNAH7	Class-Astro	SCZ	2:194996440-2:195582732	0.124
ENSG00000118997	DNAH7	Class-Astro	SCZ	2:191108631-2:194996440	0.0278
ENSG00000037474	NSUN2	Subclass-EN L5-6-NP	SCZ	5:5973120-5:7143105	0.59
ENSG00000037474	NSUN2	Subclass-EN L5-6-NP	SCZ	5:4631997-5:5973120	0.319
ENSG00000037474	NSUN2	Subclass-EN L5-6-NP	SCZ	5:7143105-5:8446223	0.0546
ENSG00000284959	ENSG00000284959	Class-OPC	SCZ	14:81113370-14:82671753	0.861
ENSG00000284959	ENSG00000284959	Class-OPC	SCZ	14:79720236-14:81113370	0.0714
ENSG00000233399	LINC01648	snBulk	SCZ	1:27075376-1:29689034	0.0137
ENSG00000233399	LINC01648	snBulk	SCZ	1:29689034-1:31973084	0.0136
ENSG00000267270	PARD6G-AS1	Class-Oligo	SCZ	18:79389991-18:80247514	0.617
ENSG00000167004	PDIA3	Subclass-IN PVALB	SCZ	15:43905851-15:46326589	0.00728
ENSG00000167004	PDIA3	Subclass-IN PVALB	SCZ	15:42484201-15:43905851	0.00487
ENSG00000085491	SLC25A24	Subclass-IN ADARB2	SCZ	1:107867043-1:109761309	0.943
ENSG00000085491	SLC25A24	Subclass-IN ADARB2	SCZ	1:105545220-1:107867043	0.0875
ENSG00000072518	MARK2	Class-IN	SCZ	11:62456299-11:64037097	0.0346
ENSG00000072518	MARK2	Class-IN	SCZ	11:64037097-11:66131160	0.00152
ENSG00000154822	PLCL2	Subclass-EN L6-IT-1	SCZ	3:16240935-3:17849626	0.832
ENSG00000154822	PLCL2	Subclass-EN L6-IT-1	SCZ	3:17849626-3:19083652	0.13
ENSG00000154822	PLCL2	Subclass-EN L6-IT-1	SCZ	3:14775393-3:16240935	0.0183
ENSG00000132394	EEFSEC	Class-EN	SCZ	3:126496100-3:128476018	0.443
ENSG00000132394	EEFSEC	Class-EN	SCZ	3:128476018-3:130525891	0.014
ENSG00000088808	PPP1R13B	Subclass-EN L6-IT-2	SCZ	14:102545765-14:104535386	0.104
ENSG00000284959	ENSG00000284959	snBulk	SCZ	14:81113370-14:82671753	0.723
ENSG00000284959	ENSG00000284959	snBulk	SCZ	14:79720236-14:81113370	0.0714
ENSG00000205683	DPF3	Subclass-IN LAMP5-RELN	SCZ	14:70665240-14:72422907	0.241
ENSG00000205683	DPF3	Subclass-IN LAMP5-RELN	SCZ	14:72422907-14:75978424	0.00995
ENSG00000153406	NMRAL1	Subclass-EN L3-5-IT-3	SCZ	16:3951195-16:5068344	0.594
ENSG00000153406	NMRAL1	Subclass-EN L3-5-IT-3	SCZ	16:5068344-16:5841579	0.0825
ENSG00000226497	LINC02549	Class-EN	SCZ	6:68139591-6:68813556	0.998
ENSG00000226497	LINC02549	Class-EN	SCZ	6:68813556-6:70899807	0.489
ENSG00000226497	LINC02549	Class-EN	SCZ	6:66619322-6:68139591	0.196
ENSG00000170802	FOXN2	Subclass-IN PVALB-CHC	SCZ	2:47985862-2:49795119	0.984
ENSG00000170802	FOXN2	Subclass-IN PVALB-CHC	SCZ	2:47091633-2:47985862	0.0787
ENSG00000065833	ME1	Class-Astro	SCZ	6:82417432-6:84500271	0.811
ENSG00000065833	ME1	Class-Astro	SCZ	6:81219505-6:82417432	0.0774
ENSG00000271945	ENSG00000271945	Class-Endo	SCZ	6:76705164-6:78248011	0.999
ENSG00000271945	ENSG00000271945	Class-Endo	SCZ	6:74752287-6:76705164	0.0416
ENSG00000206573	THUMPD3-AS1	Subclass-IN SST	SCZ	3:8606875-3:9501499	0.917
ENSG00000206573	THUMPD3-AS1	Subclass-IN SST	SCZ	3:9501499-3:10977979	0.00879
ENSG00000272572	ENSG00000272572	Class-EN	SCZ	10:98908643-10:101189482	0.233
ENSG00000272572	ENSG00000272572	Class-EN	SCZ	10:101189482-10:102620653	0.00785
ENSG00000139624	CERS5	Subclass-IN PVALB	SCZ	12:48608083-12:51382710	0.737
ENSG00000073711	PPP2R3A	Subclass-IN PVALB-CHC	SCZ	3:135738064-3:137652241	0.0963
ENSG00000073711	PPP2R3A	Subclass-IN PVALB-CHC	SCZ	3:133533329-3:135738064	0.0477
ENSG00000115145	STAM2	Class-EN	SCZ	2:151630268-2:153148542	0.93
ENSG00000115145	STAM2	Class-EN	SCZ	2:150874948-2:151630268	0.0901
ENSG00000006744	ELAC2	Subclass-EN L3-5-IT-2	SCZ	17:12631452-17:13277055	0.984
ENSG00000106078	COBL	snBulk	SCZ	7:49172682-7:51607626	0.997
ENSG00000149292	TTC12	Subclass-EN L6-IT-1	SCZ	11:112588765-11:114387006	0.933
ENSG00000189423	USP32P3	Subclass-EN L6-IT-1	SCZ	17:18953007-17:21387045	0.0396
ENSG00000234694	ENSG00000234694	snBulk	SCZ	1:43292786-1:44503511	0.425
ENSG00000234694	ENSG00000234694	snBulk	SCZ	1:41509656-1:43292786	0.00869
ENSG00000238287	ENSG00000238287	Class-Oligo	SCZ	1:39734895-1:41509656	0.918
ENSG00000238287	ENSG00000238287	Class-Oligo	SCZ	1:38266175-1:39734895	0.0184
ENSG00000203709	MIR29B2CHG	Subclass-MG	SCZ	1:206268085-1:208237019	0.949
ENSG00000203709	MIR29B2CHG	Subclass-MG	SCZ	1:208237019-1:210614406	0.0169
ENSG00000144401	METTL21A	Subclass-EN L2-3-IT	SCZ	2:205870980-2:207780675	0.93
ENSG00000144401	METTL21A	Subclass-EN L2-3-IT	SCZ	2:207780675-2:209076805	0.0237
ENSG00000151665	PIGF	Subclass-EN L2-3-IT	SCZ	2:46255495-2:47091633	0.96
ENSG00000151665	PIGF	Subclass-EN L2-3-IT	SCZ	2:47091633-2:47985862	0.183
ENSG00000151665	PIGF	Subclass-EN L2-3-IT	SCZ	2:44086664-2:46255495	0.0144
ENSG00000156218	ADAMTSL3	Subclass-IN PVALB-CHC	SCZ	15:83591716-15:86109674	0.884
ENSG00000124140	SLC12A5	Subclass-IN SST	SCZ	20:44051536-20:46210417	0.473
ENSG00000124140	SLC12A5	Subclass-IN SST	SCZ	20:46210417-20:48583442	0.0168
ENSG00000165434	PGM2L1	Class-EN	SCZ	11:72574973-11:74701306	0.943
ENSG00000165434	PGM2L1	Class-EN	SCZ	11:74701306-11:77086163	0.00607
ENSG00000288105	ENSG00000288105	Subclass-IN VIP	SCZ	3:77459684-3:78975391	0.0719
ENSG00000288105	ENSG00000288105	Subclass-IN VIP	SCZ	3:78975391-3:81378159	0.0714
ENSG00000082269	FAM135A	Subclass-MG	SCZ	6:68813556-6:70899807	0.939
ENSG00000082269	FAM135A	Subclass-MG	SCZ	6:70899807-6:72740374	0.0482
ENSG00000141127	PRPSAP2	Subclass-IN PVALB	SCZ	17:16509028-17:18953007	0.936
ENSG00000141127	PRPSAP2	Subclass-IN PVALB	SCZ	17:18953007-17:21387045	0.0075
ENSG00000139624	CERS5	Subclass-EN L2-3-IT	SCZ	12:48608083-12:51382710	0.561
ENSG00000284959	ENSG00000284959	Subclass-IN PVALB-CHC	SCZ	14:81113370-14:82671753	0.992
ENSG00000284959	ENSG00000284959	Subclass-IN PVALB-CHC	SCZ	14:79720236-14:81113370	0.0928
ENSG00000124140	SLC12A5	Subclass-IN PVALB	SCZ	20:44051536-20:46210417	0.53
ENSG00000124140	SLC12A5	Subclass-IN PVALB	SCZ	20:46210417-20:48583442	0.0228
ENSG00000131374	TBC1D5	Subclass-EN L6-CT	SCZ	3:16240935-3:17849626	0.275
ENSG00000152219	ARL14EP	Subclass-EN L2-3-IT	SCZ	11:30119810-11:32255355	0.835
ENSG00000107669	ATE1	Class-EN	SCZ	10:121471951-10:122141030	0.989
ENSG00000107669	ATE1	Class-EN	SCZ	10:120647811-10:121471951	0.111
ENSG00000107669	ATE1	Class-EN	SCZ	10:122141030-10:124109830	0.0104
ENSG00000165409	TSHR	snBulk	SCZ	14:81113370-14:82671753	0.273
ENSG00000165409	TSHR	snBulk	SCZ	14:79720236-14:81113370	0.0517
ENSG00000131979	GCH1	Subclass-EN L2-3-IT	SCZ	14:54766963-14:55750162	0.847
ENSG00000131979	GCH1	Subclass-EN L2-3-IT	SCZ	14:53531113-14:54766963	0.0757
ENSG00000152219	ARL14EP	Class-Oligo	SCZ	11:30119810-11:32255355	0.74
ENSG00000152219	ARL14EP	Class-Oligo	SCZ	11:28460046-11:30119810	0.0344
ENSG00000075413	MARK3	Subclass-EN L6B	SCZ	14:102545765-14:104535386	0.702
ENSG00000148600	CDHR1	Subclass-EN L3-5-IT-1	SCZ	10:83698947-10:86177820	0.838
ENSG00000148600	CDHR1	Subclass-EN L3-5-IT-1	SCZ	10:82623989-10:83698947	0.23
ENSG00000149292	TTC12	Class-OPC	SCZ	11:112588765-11:114387006	0.945
ENSG00000131981	LGALS3	Class-EN	SCZ	14:55750162-14:57014544	0.267
ENSG00000131981	LGALS3	Class-EN	SCZ	14:54766963-14:55750162	0.0721
ENSG00000131981	LGALS3	Class-EN	SCZ	14:53531113-14:54766963	0.0431
ENSG00000112893	MAN2A1	Subclass-IN LAMP5-RELN	SCZ	5:107928495-5:109298233	0.135
ENSG00000112893	MAN2A1	Subclass-IN LAMP5-RELN	SCZ	5:109298233-5:111485446	0.0265
ENSG00000101452	DHX35	Subclass-IN PVALB	SCZ	20:38281128-20:39808119	0.201
ENSG00000138107	ACTR1A	Subclass-EN L3-5-IT-3	SCZ	10:101189482-10:102620653	0.00406
ENSG00000138107	ACTR1A	Subclass-EN L3-5-IT-3	SCZ	10:102620653-10:104935290	0.00197
ENSG00000253768	ENSG00000253768	snBulk	SCZ	5:171647288-5:173251324	0.588
ENSG00000253768	ENSG00000253768	snBulk	SCZ	5:173251324-5:174215868	0.201
ENSG00000253768	ENSG00000253768	snBulk	SCZ	5:174215868-5:176023592	0.0469
ENSG00000116127	ALMS1	Subclass-EN L6-IT-1	SCZ	2:72947719-2:75402960	0.0037
ENSG00000139624	CERS5	Subclass-EN L3-5-IT-2	SCZ	12:48608083-12:51382710	0.365
ENSG00000115266	APC2	Class-OPC	SCZ	19:610729-19:2098397	0.849
ENSG00000119906	SLF2	Subclass-IN ADARB2	SCZ	10:98908643-10:101189482	0.95
ENSG00000119906	SLF2	Subclass-IN ADARB2	SCZ	10:101189482-10:102620653	0.00869
ENSG00000117222	RBBP5	Subclass-IN VIP	SCZ	1:204711940-1:206268085	0.787
ENSG00000117222	RBBP5	Subclass-IN VIP	SCZ	1:203365606-1:204711940	0.0172
ENSG00000047346	FAM214A	Subclass-IN VIP	SCZ	15:51385363-15:52776899	0.848
ENSG00000047346	FAM214A	Subclass-IN VIP	SCZ	15:52776899-15:54216331	0.0853
ENSG00000237128	LINC02652	Subclass-EN L3-5-IT-2	SCZ	10:26599755-10:29034307	0.509
ENSG00000237128	LINC02652	Subclass-EN L3-5-IT-2	SCZ	10:29034307-10:29494763	0.121
ENSG00000152413	HOMER1	Class-EN	SCZ	5:78327508-5:80097321	0.435
ENSG00000279047	ENSG00000279047	snBulk	SCZ	5:139885487-5:141266403	0.561
ENSG00000279047	ENSG00000279047	snBulk	SCZ	5:141266403-5:143601683	0.00682
ENSG00000134917	ADAMTS8	Subclass-IN PVALB	SCZ	11:130472680-11:131204717	0.91
ENSG00000134917	ADAMTS8	Subclass-IN PVALB	SCZ	11:131204717-11:133130151	0.115
ENSG00000134917	ADAMTS8	Subclass-IN PVALB	SCZ	11:128318642-11:130472680	0.0181
ENSG00000273230	ENSG00000273230	Subclass-EN L3-5-IT-2	SCZ	7:2022763-7:2732593	1
ENSG00000273230	ENSG00000273230	Subclass-EN L3-5-IT-2	SCZ	7:16161-7:933116	0.368
ENSG00000273230	ENSG00000273230	Subclass-EN L3-5-IT-2	SCZ	7:933116-7:1313431	0.0385
ENSG00000273230	ENSG00000273230	Subclass-EN L3-5-IT-2	SCZ	7:1313431-7:2022763	0.0304
ENSG00000234884	ENSG00000234884	Class-EN	SCZ	22:24588236-22:26395662	0.159
ENSG00000234884	ENSG00000234884	Class-EN	SCZ	22:26395662-22:27438791	0.0169
ENSG00000102858	MGRN1	Subclass-IN LAMP5-LHX6	SCZ	16:3951195-16:5068344	0.926
ENSG00000102858	MGRN1	Subclass-IN LAMP5-LHX6	SCZ	16:5068344-16:5841579	0.0515
ENSG00000284959	ENSG00000284959	Subclass-IN VIP	SCZ	14:81113370-14:82671753	0.802
ENSG00000284959	ENSG00000284959	Subclass-IN VIP	SCZ	14:79720236-14:81113370	0.049
ENSG00000124140	SLC12A5	Class-EN	SCZ	20:44051536-20:46210417	0.907
ENSG00000124140	SLC12A5	Class-EN	SCZ	20:46210417-20:48583442	0.0104
ENSG00000206573	THUMPD3-AS1	Class-EN	SCZ	3:8606875-3:9501499	0.871
ENSG00000206573	THUMPD3-AS1	Class-EN	SCZ	3:7041700-3:8606875	0.0755
ENSG00000100731	PCNX1	Subclass-IN LAMP5-RELN	SCZ	14:70665240-14:72422907	0.881
ENSG00000197136	PCNX3	snBulk	SCZ	11:64037097-11:66131160	0.152
ENSG00000197136	PCNX3	snBulk	SCZ	11:66131160-11:68238358	0.00327
ENSG00000226742	HSBP1L1	Class-EN	SCZ	18:78216317-18:79389991	0.0843
ENSG00000226742	HSBP1L1	Class-EN	SCZ	18:79389991-18:80247514	0.0407
ENSG00000288011	ENSG00000288011	Class-EN	SCZ	10:61581937-10:64034354	0.99
ENSG00000288011	ENSG00000288011	Class-EN	SCZ	10:60899921-10:61581937	0.159
ENSG00000118260	CREB1	Class-Oligo	SCZ	2:205870980-2:207780675	0.525
ENSG00000118260	CREB1	Class-Oligo	SCZ	2:207780675-2:209076805	0.0512
ENSG00000288560	ENSG00000288560	Class-Immune	SCZ	6:112023811-6:113899669	0.275
ENSG00000288560	ENSG00000288560	Class-Immune	SCZ	6:113899669-6:115810232	0.056
ENSG00000288560	ENSG00000288560	Class-Immune	SCZ	6:109983044-6:112023811	0.0139
ENSG00000171680	PLEKHG5	Class-Immune	SCZ	1:4320751-1:5853833	0.585
ENSG00000171680	PLEKHG5	Class-Immune	SCZ	1:5853833-1:7187275	0.439
ENSG00000100058	CRYBB2P1	Subclass-EN L2-3-IT	SCZ	22:24588236-22:26395662	0.712
ENSG00000100058	CRYBB2P1	Subclass-EN L2-3-IT	SCZ	22:26395662-22:27438791	0.0147
ENSG00000100058	CRYBB2P1	Subclass-EN L2-3-IT	SCZ	22:23370460-22:24588236	0.00597
ENSG00000186417	GLDN	Subclass-IN ADARB2	SCZ	15:49715846-15:51385363	0.592
ENSG00000186417	GLDN	Subclass-IN ADARB2	SCZ	15:51385363-15:52776899	0.0217
ENSG00000085491	SLC25A24	Subclass-EN L3-5-IT-1	SCZ	1:107867043-1:109761309	0.874
ENSG00000085491	SLC25A24	Subclass-EN L3-5-IT-1	SCZ	1:105545220-1:107867043	0.0821
ENSG00000184068	SREBF2-AS1	Class-Oligo	SCZ	22:42294812-22:43318194	0.00943
ENSG00000184068	SREBF2-AS1	Class-Oligo	SCZ	22:40149793-22:42294812	0.000999
ENSG00000154447	SH3RF1	Class-EN	SCZ	4:169855359-4:171637484	0.0464
ENSG00000154447	SH3RF1	Class-EN	SCZ	4:168755674-4:169855359	0.0343
ENSG00000109466	KLHL2	Subclass-IN PVALB	SCZ	4:164902296-4:166097706	0.936
ENSG00000185722	ANKFY1	Subclass-IN VIP	SCZ	17:3799018-17:4792966	0.975
ENSG00000185722	ANKFY1	Subclass-IN VIP	SCZ	17:4792966-17:5838014	0.00817
ENSG00000185722	ANKFY1	Subclass-IN VIP	SCZ	17:2025437-17:3799018	0.00726
ENSG00000196510	ANAPC7	Class-Oligo	SCZ	12:108632125-12:109898914	0.516
ENSG00000196510	ANAPC7	Class-Oligo	SCZ	12:109898914-12:112825713	0.0329
ENSG00000130783	CCDC62	Class-IN	SCZ	12:121569746-12:124493434	0.00158
ENSG00000151665	PIGF	Subclass-EN L3-5-IT-1	SCZ	2:46255495-2:47091633	0.886
ENSG00000151665	PIGF	Subclass-EN L3-5-IT-1	SCZ	2:44086664-2:46255495	0.2
ENSG00000151665	PIGF	Subclass-EN L3-5-IT-1	SCZ	2:47091633-2:47985862	0.0214
ENSG00000162595	DIRAS3	Subclass-IN SST	SCZ	1:68012212-1:69221933	0.885
ENSG00000162595	DIRAS3	Subclass-IN SST	SCZ	1:66473721-1:68012212	0.0242
ENSG00000233005	ENSG00000233005	Subclass-EN L3-5-IT-2	SCZ	2:20850730-2:23118512	0.988
ENSG00000233005	ENSG00000233005	Subclass-EN L3-5-IT-2	SCZ	2:19492643-2:20850730	0.0311
ENSG00000066056	TIE1	snBulk	SCZ	1:43292786-1:44503511	0.177
ENSG00000066056	TIE1	snBulk	SCZ	1:41509656-1:43292786	0.009
ENSG00000152219	ARL14EP	Subclass-EN L3-5-IT-3	SCZ	11:30119810-11:32255355	0.799
ENSG00000066032	CTNNA2	Subclass-EN L3-5-IT-1	SCZ	2:77852138-2:79823277	0.856
ENSG00000066032	CTNNA2	Subclass-EN L3-5-IT-1	SCZ	2:79823277-2:81393717	0.221
ENSG00000120071	KANSL1	Subclass-IN PVALB-CHC	SCZ	17:44979537-17:47798656	0.0992
ENSG00000178149	DALRD3	Subclass-MG	SCZ	3:49279539-3:51797999	0.372
ENSG00000140839	CLEC18B	snBulk	SCZ	16:72901251-16:74937605	0.452
ENSG00000140839	CLEC18B	snBulk	SCZ	16:74937605-16:75944056	0.00939
ENSG00000235007	ENSG00000235007	Class-IN	SCZ	9:127293231-9:129403191	0.706
ENSG00000235007	ENSG00000235007	Class-IN	SCZ	9:129403191-9:130347830	0.279
ENSG00000158258	CLSTN2	Subclass-IN ADARB2	SCZ	3:140235755-3:141620255	0.304
ENSG00000158258	CLSTN2	Subclass-IN ADARB2	SCZ	3:137652241-3:140235755	0.297
ENSG00000284959	ENSG00000284959	Subclass-EN L6-IT-1	SCZ	14:81113370-14:82671753	0.949
ENSG00000142233	NTN5	Class-Astro	SCZ	19:46646825-19:48778970	0.138
ENSG00000142233	NTN5	Class-Astro	SCZ	19:48778970-19:51029311	0.0016
ENSG00000102882	MAPK3	Class-IN	SCZ	16:29025292-16:31371622	0.0021
ENSG00000100731	PCNX1	Subclass-IN VIP	SCZ	14:70665240-14:72422907	0.984
ENSG00000185630	PBX1	Subclass-EN L3-5-IT-3	SCZ	1:162376931-1:165222465	0.166
ENSG00000185630	PBX1	Subclass-EN L3-5-IT-3	SCZ	1:165222465-1:166491280	0.0398
ENSG00000170634	ACYP2	Class-Oligo	SCZ	2:53281314-2:54458089	0.678
ENSG00000170634	ACYP2	Class-Oligo	SCZ	2:52263995-2:53281314	0.123
ENSG00000170634	ACYP2	Class-Oligo	SCZ	2:54458089-2:55976210	0.0114
ENSG00000111364	DDX55	Subclass-EN L6-IT-2	SCZ	12:121569746-12:124493434	0.52
ENSG00000111364	DDX55	Subclass-EN L6-IT-2	SCZ	12:124493434-12:125960959	0.0629
ENSG00000288632	ENSG00000288632	Subclass-IN SST	SCZ	16:27434434-16:29025292	0.0096
ENSG00000288632	ENSG00000288632	Subclass-IN SST	SCZ	16:29025292-16:31371622	0.00433
ENSG00000286863	ENSG00000286863	Subclass-EN L6-CT	SCZ	1:71218722-1:73861224	0.372
ENSG00000140400	MAN2C1	Class-EN	SCZ	15:73336373-15:76106283	0.984
ENSG00000140400	MAN2C1	Class-EN	SCZ	15:76106283-15:78223711	0.1
ENSG00000139921	TMX1	Class-Oligo	SCZ	14:51026854-14:53007665	0.392
ENSG00000139921	TMX1	Class-Oligo	SCZ	14:50041042-14:51026854	0.0152
ENSG00000261008	LINC01572	Subclass-EN L3-5-IT-1	SCZ	16:71020125-16:72901251	0.658
ENSG00000261008	LINC01572	Subclass-EN L3-5-IT-1	SCZ	16:72901251-16:74937605	0.0564
ENSG00000286460	ENSG00000286460	snBulk	SCZ	19:2098397-19:3019662	0.0819
ENSG00000083097	DOP1A	Class-Oligo	SCZ	6:82417432-6:84500271	0.71
ENSG00000218739	CEBPZOS	Class-Oligo	SCZ	2:35896940-2:37905569	0.992
ENSG00000100058	CRYBB2P1	Subclass-IN SST	SCZ	22:24588236-22:26395662	0.829
ENSG00000172817	CYP7B1	Subclass-IN PVALB-CHC	SCZ	8:64320315-8:65576855	0.709
ENSG00000172817	CYP7B1	Subclass-IN PVALB-CHC	SCZ	8:62436747-8:64320315	0.12
ENSG00000175216	CKAP5	Class-EN	SCZ	11:46984586-11:49844498	0.00547
ENSG00000175216	CKAP5	Class-EN	SCZ	11:44672249-11:46984586	0.00162
ENSG00000050405	LIMA1	Class-Immune	SCZ	12:48608083-12:51382710	0.773
ENSG00000228219	NPM1P30	Class-EN	SCZ	10:19427949-10:22483354	0.917
ENSG00000103723	AP3B2	Class-OPC	SCZ	15:80568637-15:83591716	0.945
ENSG00000163637	PRICKLE2	Subclass-EN L2-3-IT	SCZ	3:65287863-3:66220021	0.123
ENSG00000163637	PRICKLE2	Subclass-EN L2-3-IT	SCZ	3:63683610-3:65287863	0.0521
ENSG00000163637	PRICKLE2	Subclass-EN L2-3-IT	SCZ	3:62369991-3:63683610	0.0352
ENSG00000139624	CERS5	Subclass-EN L3-5-IT-3	SCZ	12:48608083-12:51382710	0.669
ENSG00000237037	NDUFA6-DT	Class-IN	SCZ	22:42294812-22:43318194	0.0225
ENSG00000237037	NDUFA6-DT	Class-IN	SCZ	22:40149793-22:42294812	0.00133
ENSG00000073711	PPP2R3A	Class-IN	SCZ	3:133533329-3:135738064	0.0275
ENSG00000073711	PPP2R3A	Class-IN	SCZ	3:135738064-3:137652241	0.0154
ENSG00000139624	CERS5	Subclass-IN ADARB2	SCZ	12:48608083-12:51382710	0.646
ENSG00000139624	CERS5	Subclass-IN PVALB-CHC	SCZ	12:48608083-12:51382710	0.162
ENSG00000186298	PPP1CC	snBulk	SCZ	12:109898914-12:112825713	0.496
ENSG00000182511	FES	Subclass-EN L2-3-IT	SCZ	15:89932319-15:91621162	0.0374
ENSG00000182511	FES	Subclass-EN L2-3-IT	SCZ	15:87826712-15:89932319	0.00525
ENSG00000166960	CCDC178	Subclass-IN VIP	SCZ	18:32684103-18:34200103	0.99
ENSG00000166960	CCDC178	Subclass-IN VIP	SCZ	18:30286513-18:32684103	0.0176
ENSG00000100335	MIEF1	Class-Astro	SCZ	22:37174229-22:38911889	0.0154
ENSG00000100335	MIEF1	Class-Astro	SCZ	22:38911889-22:40149793	0.00893
ENSG00000100335	MIEF1	Class-Astro	SCZ	22:40149793-22:42294812	0.000354
ENSG00000287562	ENSG00000287562	Class-EN	SCZ	6:43788432-6:45438826	0.904
ENSG00000144677	CTDSPL	Subclass-IN PVALB	SCZ	3:36445350-3:38314625	0.023
ENSG00000144677	CTDSPL	Subclass-IN PVALB	SCZ	3:38314625-3:40179807	0.0176
ENSG00000179630	LACC1	snBulk	SCZ	13:42526891-13:44327273	0.0659
ENSG00000179630	LACC1	snBulk	SCZ	13:44327273-13:45921079	0.0137
ENSG00000154898	CCDC144CP	snBulk	SCZ	17:18953007-17:21387045	0.0773
ENSG00000154898	CCDC144CP	snBulk	SCZ	17:21387045-17:29007226	0.00339
ENSG00000145248	SLC10A4	Class-IN	SCZ	4:48121583-4:53011266	0.936
ENSG00000261118	ENSG00000261118	Subclass-EN L2-3-IT	SCZ	16:88974757-16:90226404	0.654
ENSG00000272368	ENSG00000272368	Subclass-EN L6-IT-2	SCZ	12:48608083-12:51382710	0.00992
ENSG00000182667	NTM	Subclass-EN L2-3-IT	SCZ	11:131204717-11:133130151	0.281
ENSG00000182667	NTM	Subclass-EN L2-3-IT	SCZ	11:130472680-11:131204717	0.0415
ENSG00000182667	NTM	Subclass-EN L2-3-IT	SCZ	11:133130151-11:134336099	0.0404
ENSG00000182667	NTM	Subclass-EN L2-3-IT	SCZ	11:128318642-11:130472680	0.0106
ENSG00000124140	SLC12A5	snBulk	SCZ	20:44051536-20:46210417	0.843
ENSG00000124140	SLC12A5	snBulk	SCZ	20:46210417-20:48583442	0.00618
ENSG00000095787	WAC	Class-EN	SCZ	10:29034307-10:29494763	0.282
ENSG00000095787	WAC	Class-EN	SCZ	10:26599755-10:29034307	0.102
ENSG00000095787	WAC	Class-EN	SCZ	10:29494763-10:30169909	0.086
ENSG00000286899	ENSG00000286899	snBulk	SCZ	1:34334157-1:37083582	0.0115
ENSG00000119906	SLF2	Subclass-MG	SCZ	10:98908643-10:101189482	0.849
ENSG00000237899	ENSG00000237899	Subclass-IN PVALB	SCZ	1:39734895-1:41509656	0.928
ENSG00000131979	GCH1	Subclass-IN SST	SCZ	14:54766963-14:55750162	0.729
ENSG00000131979	GCH1	Subclass-IN SST	SCZ	14:53531113-14:54766963	0.0426
ENSG00000006744	ELAC2	Class-Astro	SCZ	17:12631452-17:13277055	0.98
ENSG00000247810	ENSG00000247810	snBulk	SCZ	4:36018814-4:37253425	0.872
ENSG00000247810	ENSG00000247810	snBulk	SCZ	4:37253425-4:38905401	0.0209
ENSG00000178922	HYI	Subclass-EN L3-5-IT-3	SCZ	1:43292786-1:44503511	0.378
ENSG00000281332	LINC00997	snBulk	SCZ	7:31097675-7:33516156	0.47
ENSG00000281332	LINC00997	snBulk	SCZ	7:33516156-7:36173929	0.0681
ENSG00000118997	DNAH7	Subclass-IN PVALB	SCZ	2:195582732-2:197213386	0.929
ENSG00000172461	FUT9	Subclass-IN PVALB	SCZ	6:93731457-6:96645635	0.994
ENSG00000172461	FUT9	Subclass-IN PVALB	SCZ	6:96645635-6:97394408	0.0519
ENSG00000139624	CERS5	Subclass-IN LAMP5-RELN	SCZ	12:48608083-12:51382710	0.249
ENSG00000102904	TSNAXIP1	Subclass-EN L2-3-IT	SCZ	16:65904663-16:68807460	0.94
ENSG00000082269	FAM135A	Subclass-EN L3-5-IT-2	SCZ	6:68813556-6:70899807	0.875
ENSG00000082269	FAM135A	Subclass-EN L3-5-IT-2	SCZ	6:70899807-6:72740374	0.0454
ENSG00000173930	SLCO4C1	Subclass-IN SST	SCZ	5:102243065-5:103984304	0.958
ENSG00000173930	SLCO4C1	Subclass-IN SST	SCZ	5:99925288-5:102243065	0.0325
ENSG00000168405	CMAHP	Class-Endo	SCZ	6:24852047-6:25684359	1
ENSG00000157933	SKI	Subclass-EN L2-3-IT	SCZ	1:1961168-1:3666172	0.494
ENSG00000157933	SKI	Subclass-EN L2-3-IT	SCZ	1:10583-1:1961168	0.00378
ENSG00000095787	WAC	Subclass-EN L3-5-IT-2	SCZ	10:26599755-10:29034307	0.38
ENSG00000095787	WAC	Subclass-EN L3-5-IT-2	SCZ	10:29034307-10:29494763	0.355
ENSG00000101098	RIMS4	snBulk	SCZ	20:42986820-20:44051536	0.0251
ENSG00000101098	RIMS4	snBulk	SCZ	20:44051536-20:46210417	0.0196
ENSG00000157851	DPYSL5	Subclass-EN L3-5-IT-2	SCZ	2:26672117-2:28375910	0.727
ENSG00000171928	TVP23B	Subclass-EN L2-3-IT	SCZ	17:16509028-17:18953007	0.408
ENSG00000171928	TVP23B	Subclass-EN L2-3-IT	SCZ	17:18953007-17:21387045	0.00525
ENSG00000188938	FAM120AOS	Subclass-EN L3-5-IT-2	SCZ	9:91404921-9:93909416	0.841
ENSG00000188938	FAM120AOS	Subclass-EN L3-5-IT-2	SCZ	9:93909416-9:96159758	0.0312
ENSG00000111696	NT5DC3	Subclass-EN L6-IT-1	SCZ	12:102571208-12:104454918	0.94
ENSG00000111696	NT5DC3	Subclass-EN L6-IT-1	SCZ	12:104454918-12:106042435	0.0398
ENSG00000272368	ENSG00000272368	Class-Astro	SCZ	12:48608083-12:51382710	0.0261
ENSG00000157895	C12orf43	Subclass-EN L2-3-IT	SCZ	12:119316305-12:121569746	0.644
ENSG00000157895	C12orf43	Subclass-EN L2-3-IT	SCZ	12:121569746-12:124493434	0.00173
ENSG00000253194	ENSG00000253194	Subclass-IN LAMP5-LHX6	SCZ	6:118641952-6:119642117	0.993
ENSG00000253194	ENSG00000253194	Subclass-IN LAMP5-LHX6	SCZ	6:117351809-6:118641952	0.0572
ENSG00000253194	ENSG00000253194	Subclass-IN LAMP5-LHX6	SCZ	6:119642117-6:120190982	NA
ENSG00000171720	HDAC3	Class-Oligo	SCZ	5:141266403-5:143601683	0.408
ENSG00000171720	HDAC3	Class-Oligo	SCZ	5:139885487-5:141266403	0.00317
ENSG00000284959	ENSG00000284959	Subclass-IN LAMP5-RELN	SCZ	14:81113370-14:82671753	0.551
ENSG00000124562	SNRPC	Class-IN	SCZ	6:33268720-6:35487979	0.911
ENSG00000165409	TSHR	Class-OPC	SCZ	14:81113370-14:82671753	0.151
ENSG00000165409	TSHR	Class-OPC	SCZ	14:79720236-14:81113370	0.0985
ENSG00000140600	SH3GL3	Subclass-EN L5-6-NP	SCZ	15:80568637-15:83591716	0.0157
ENSG00000140600	SH3GL3	Subclass-EN L5-6-NP	SCZ	15:83591716-15:86109674	0.00526
ENSG00000089693	MLF2	Class-EN	SCZ	12:6310587-12:8224940	0.51
ENSG00000089693	MLF2	Class-EN	SCZ	12:5212306-12:6310587	0.0681
ENSG00000166831	RBPMS2	Subclass-EN L2-3-IT	SCZ	15:62923023-15:64812469	0.377
ENSG00000166831	RBPMS2	Subclass-EN L2-3-IT	SCZ	15:64812469-15:66802429	0.00859
ENSG00000089693	MLF2	snBulk	SCZ	12:6310587-12:8224940	0.377
ENSG00000089693	MLF2	snBulk	SCZ	12:5212306-12:6310587	0.0296
ENSG00000278259	MYO19	Subclass-EN L2-3-IT	SCZ	17:36141651-17:38653091	0.685
ENSG00000278259	MYO19	Subclass-EN L2-3-IT	SCZ	17:34585779-17:36141651	0.00563
ENSG00000163125	RPRD2	Class-Astro	SCZ	1:148907004-1:151566405	0.00511
ENSG00000152219	ARL14EP	Subclass-EN L3-5-IT-2	SCZ	11:30119810-11:32255355	0.237
ENSG00000152219	ARL14EP	Subclass-EN L3-5-IT-2	SCZ	11:28460046-11:30119810	0.0343
ENSG00000149292	TTC12	Subclass-EN L6-CT	SCZ	11:112588765-11:114387006	0.939
ENSG00000149292	TTC12	Subclass-EN L6-CT	SCZ	11:111243672-11:112588765	0.024
ENSG00000134371	CDC73	Subclass-IN VIP	SCZ	1:191899800-1:194138312	0.948
ENSG00000006740	ARHGAP44	Subclass-EN L2-3-IT	SCZ	17:12631452-17:13277055	0.707
ENSG00000006740	ARHGAP44	Subclass-EN L2-3-IT	SCZ	17:11199498-17:12631452	0.0786
ENSG00000259664	LINC02254	Class-EN	SCZ	15:97487680-15:98700830	0.487
ENSG00000259664	LINC02254	Class-EN	SCZ	15:95598367-15:97487680	0.226
ENSG00000100505	TRIM9	Subclass-EN L2-3-IT	SCZ	14:50041042-14:51026854	0.937
ENSG00000100505	TRIM9	Subclass-EN L2-3-IT	SCZ	14:51026854-14:53007665	0.101
ENSG00000117335	CD46	Subclass-IN ADARB2	SCZ	1:206268085-1:208237019	0.315
ENSG00000117335	CD46	Subclass-IN ADARB2	SCZ	1:208237019-1:210614406	0.108
ENSG00000215347	SLC25A5P1	Class-EN	SCZ	22:40149793-22:42294812	0.0047
ENSG00000083097	DOP1A	snBulk	SCZ	6:81219505-6:82417432	0.232
ENSG00000083097	DOP1A	snBulk	SCZ	6:82417432-6:84500271	0.21
ENSG00000109332	UBE2D3	Class-Oligo	SCZ	4:102300199-4:104384137	0.335
ENSG00000111696	NT5DC3	Class-EN	SCZ	12:102571208-12:104454918	0.828
ENSG00000111696	NT5DC3	Class-EN	SCZ	12:104454918-12:106042435	0.0396
ENSG00000128708	HAT1	snBulk	SCZ	2:170369735-2:172274177	0.0279
ENSG00000128708	HAT1	snBulk	SCZ	2:172274177-2:174724201	0.00784
ENSG00000143514	TP53BP2	Class-Oligo	SCZ	1:222056878-1:224750818	0.971
ENSG00000165409	TSHR	Subclass-IN LAMP5-RELN	SCZ	14:81113370-14:82671753	0.456
ENSG00000165409	TSHR	Subclass-IN LAMP5-RELN	SCZ	14:79720236-14:81113370	0.0636
ENSG00000254530	LINC02755	Class-Oligo	SCZ	11:30119810-11:32255355	0.251
ENSG00000254530	LINC02755	Class-Oligo	SCZ	11:28460046-11:30119810	0.0868
ENSG00000132603	NIP7	snBulk	SCZ	16:68807460-16:71020125	0.895
ENSG00000132603	NIP7	snBulk	SCZ	16:65904663-16:68807460	0.00331
ENSG00000249476	ENSG00000249476	Class-EN	SCZ	5:109298233-5:111485446	0.175
ENSG00000249476	ENSG00000249476	Class-EN	SCZ	5:107928495-5:109298233	0.0778
ENSG00000108578	BLMH	snBulk	SCZ	17:29007226-17:31459473	0.784
ENSG00000238280	ENSG00000238280	Subclass-EN L6-IT-1	SCZ	10:61581937-10:64034354	0.62
ENSG00000267270	PARD6G-AS1	Class-IN	SCZ	18:79389991-18:80247514	0.0149
ENSG00000118420	UBE3D	Subclass-IN VIP	SCZ	6:82417432-6:84500271	0.943
ENSG00000118420	UBE3D	Subclass-IN VIP	SCZ	6:81219505-6:82417432	0.15
ENSG00000139624	CERS5	snBulk	SCZ	12:48608083-12:51382710	0.0137
ENSG00000105185	PDCD5	Subclass-IN ADARB2	SCZ	19:32255614-19:33772047	0.91
ENSG00000058453	CROCC	Class-EN	SCZ	1:16571235-1:18336405	0.336
ENSG00000058453	CROCC	Class-EN	SCZ	1:14565015-1:16571235	0.0474
ENSG00000115392	FANCL	Subclass-EN L6-IT-1	SCZ	2:58070180-2:60064865	0.927
ENSG00000115392	FANCL	Subclass-EN L6-IT-1	SCZ	2:57201965-2:58070180	0.328
ENSG00000140400	MAN2C1	Subclass-EN L2-3-IT	SCZ	15:73336373-15:76106283	0.863
ENSG00000140400	MAN2C1	Subclass-EN L2-3-IT	SCZ	15:76106283-15:78223711	0.0106
ENSG00000157483	MYO1E	Subclass-EN L3-5-IT-2	SCZ	15:58149167-15:59401917	0.0705
ENSG00000157483	MYO1E	Subclass-EN L3-5-IT-2	SCZ	15:59401917-15:60973637	0.0216
ENSG00000188938	FAM120AOS	snBulk	SCZ	9:91404921-9:93909416	0.91
ENSG00000188938	FAM120AOS	snBulk	SCZ	9:93909416-9:96159758	0.00638
ENSG00000247596	TWF2	Class-Oligo	SCZ	3:51797999-3:54047363	0.122
ENSG00000247596	TWF2	Class-Oligo	SCZ	3:49279539-3:51797999	0.00164
ENSG00000187772	LIN28B	Subclass-IN VIP	SCZ	6:103535520-6:105608858	0.949
ENSG00000044115	CTNNA1	Class-OPC	SCZ	5:137040361-5:139885487	0.00487
ENSG00000044115	CTNNA1	Class-OPC	SCZ	5:139885487-5:141266403	0.00202
ENSG00000183023	SLC8A1	Subclass-EN L6-IT-2	SCZ	2:40054343-2:43082452	0.895
ENSG00000183023	SLC8A1	Subclass-EN L6-IT-2	SCZ	2:38804195-2:40054343	0.103
ENSG00000124493	GRM4	Subclass-EN L3-5-IT-2	SCZ	6:33268720-6:35487979	0.017
ENSG00000158019	BABAM2	Subclass-EN L3-5-IT-3	SCZ	2:26672117-2:28375910	0.873
ENSG00000158019	BABAM2	Subclass-EN L3-5-IT-3	SCZ	2:28994693-2:30240845	0.233
ENSG00000158019	BABAM2	Subclass-EN L3-5-IT-3	SCZ	2:28375910-2:28994693	0.0694
ENSG00000243667	WDR92	Class-IN	SCZ	2:67783044-2:68912432	0.917
ENSG00000243667	WDR92	Class-IN	SCZ	2:66999034-2:67783044	0.116
ENSG00000178773	CPNE7	Class-IN	SCZ	16:88974757-16:90226404	0.161
ENSG00000178773	CPNE7	Class-IN	SCZ	16:87613743-16:88974757	0.0075
ENSG00000176920	FUT2	Class-IN	SCZ	19:46646825-19:48778970	0.19
ENSG00000176920	FUT2	Class-IN	SCZ	19:48778970-19:51029311	0.00177
ENSG00000197077	KIAA1671	Subclass-EN L2-3-IT	SCZ	22:24588236-22:26395662	0.471
ENSG00000197077	KIAA1671	Subclass-EN L2-3-IT	SCZ	22:23370460-22:24588236	0.0098
ENSG00000259713	ENSG00000259713	Subclass-IN PVALB	SCZ	15:87826712-15:89932319	0.67
ENSG00000259713	ENSG00000259713	Subclass-IN PVALB	SCZ	15:89932319-15:91621162	0.0108
ENSG00000132388	UBE2G1	snBulk	SCZ	17:3799018-17:4792966	0.256
ENSG00000132388	UBE2G1	snBulk	SCZ	17:4792966-17:5838014	0.0284
ENSG00000132388	UBE2G1	snBulk	SCZ	17:2025437-17:3799018	0.00137
ENSG00000106078	COBL	Class-Oligo	SCZ	7:49172682-7:51607626	0.614
ENSG00000106078	COBL	Class-Oligo	SCZ	7:51607626-7:53108619	0.178
ENSG00000163728	TTC14	Subclass-IN ADARB2	SCZ	3:179656798-3:181793378	0.275
ENSG00000177103	DSCAML1	Subclass-IN VIP	SCZ	11:116512631-11:117876395	0.856
ENSG00000168803	ADAL	Subclass-IN LAMP5-RELN	SCZ	15:42484201-15:43905851	0.0192
ENSG00000168803	ADAL	Subclass-IN LAMP5-RELN	SCZ	15:40885316-15:42484201	0.0144
ENSG00000168803	ADAL	Subclass-IN LAMP5-RELN	SCZ	15:43905851-15:46326589	0.00977
ENSG00000282772	ENSG00000282772	Class-IN	SCZ	10:101189482-10:102620653	0.00768
ENSG00000282772	ENSG00000282772	Class-IN	SCZ	10:102620653-10:104935290	0.0024
ENSG00000254968	LINC02763	Subclass-EN L2-3-IT	SCZ	11:112588765-11:114387006	0.0759
ENSG00000254968	LINC02763	Subclass-EN L2-3-IT	SCZ	11:111243672-11:112588765	0.00834
ENSG00000090863	GLG1	Subclass-EN L6-CT	SCZ	16:72901251-16:74937605	0.965
ENSG00000109381	ELF2	Class-EN	SCZ	4:138635357-4:140163477	0.941
ENSG00000109381	ELF2	Class-EN	SCZ	4:137620817-4:138635357	0.139
ENSG00000109381	ELF2	Class-EN	SCZ	4:140163477-4:142522112	0.0188
ENSG00000172803	SNX32	Class-Astro	SCZ	11:64037097-11:66131160	0.338
ENSG00000172803	SNX32	Class-Astro	SCZ	11:66131160-11:68238358	0.00491
ENSG00000120658	ENOX1	Class-Oligo	SCZ	13:42526891-13:44327273	0.399
ENSG00000120658	ENOX1	Class-Oligo	SCZ	13:44327273-13:45921079	0.0168
ENSG00000120658	ENOX1	Class-Oligo	SCZ	13:40495126-13:42526891	0.0129
ENSG00000104885	DOT1L	Class-EN	SCZ	19:2098397-19:3019662	0.129
ENSG00000104885	DOT1L	Class-EN	SCZ	19:610729-19:2098397	0.00279
ENSG00000076641	PAG1	Subclass-IN LAMP5-RELN	SCZ	8:81044160-8:81781504	0.956
ENSG00000076641	PAG1	Subclass-IN LAMP5-RELN	SCZ	8:78220626-8:81044160	0.0135
ENSG00000137261	KIAA0319	Subclass-EN L6-IT-1	SCZ	6:23936391-6:24852047	0.945
ENSG00000075292	ZNF638	Class-Astro	SCZ	2:70528066-2:72947719	0.261
ENSG00000075292	ZNF638	Class-Astro	SCZ	2:68912432-2:70528066	0.00956
ENSG00000138050	THUMPD2	snBulk	SCZ	2:38804195-2:40054343	0.161
ENSG00000138050	THUMPD2	snBulk	SCZ	2:40054343-2:43082452	0.0305
ENSG00000284959	ENSG00000284959	Subclass-IN LAMP5-LHX6	SCZ	14:81113370-14:82671753	0.133
ENSG00000284959	ENSG00000284959	Subclass-IN LAMP5-LHX6	SCZ	14:79720236-14:81113370	0.0657
ENSG00000147535	PLPP5	Subclass-EN L3-5-IT-2	SCZ	8:35459714-8:37521871	0.0355
ENSG00000147535	PLPP5	Subclass-EN L3-5-IT-2	SCZ	8:37521871-8:39081287	0.00902
ENSG00000141127	PRPSAP2	Subclass-IN ADARB2	SCZ	17:16509028-17:18953007	0.425
ENSG00000141127	PRPSAP2	Subclass-IN ADARB2	SCZ	17:18953007-17:21387045	0.00143
ENSG00000075303	SLC25A40	Class-Oligo	SCZ	7:85942866-7:88195689	0.928
ENSG00000075303	SLC25A40	Class-Oligo	SCZ	7:88195689-7:91032469	0.0304
ENSG00000288088	ENSG00000288088	Subclass-EN L2-3-IT	SCZ	6:68139591-6:68813556	0.434
ENSG00000288088	ENSG00000288088	Subclass-EN L2-3-IT	SCZ	6:66619322-6:68139591	0.228
ENSG00000066382	MPPED2	Subclass-IN VIP	SCZ	11:30119810-11:32255355	0.382
ENSG00000281883	ENSG00000281883	Class-EN	SCZ	13:42526891-13:44327273	0.832
ENSG00000281883	ENSG00000281883	Class-EN	SCZ	13:44327273-13:45921079	0.0165
ENSG00000143442	POGZ	Class-Oligo	SCZ	1:148907004-1:151566405	0.955
ENSG00000013364	MVP	Class-Oligo	SCZ	16:29025292-16:31371622	0.00733
ENSG00000288643	ENSG00000288643	Subclass-IN PVALB	SCZ	5:62377168-5:63923160	0.903
ENSG00000288643	ENSG00000288643	Subclass-IN PVALB	SCZ	5:61640080-5:62377168	0.442
ENSG00000288643	ENSG00000288643	Subclass-IN PVALB	SCZ	5:59228796-5:61640080	0.0446
ENSG00000183570	PCBP3	Subclass-EN L3-5-IT-3	SCZ	21:44757190-21:46072312	0.801
ENSG00000183570	PCBP3	Subclass-EN L3-5-IT-3	SCZ	21:46072312-21:46699840	0.0315
ENSG00000183570	PCBP3	Subclass-EN L3-5-IT-3	SCZ	21:43086158-21:44757190	0.00953
ENSG00000118733	OLFM3	Subclass-EN L3-5-IT-1	SCZ	1:101575460-1:102433189	0.994
ENSG00000118733	OLFM3	Subclass-EN L3-5-IT-1	SCZ	1:102433189-1:103371589	0.326
ENSG00000118733	OLFM3	Subclass-EN L3-5-IT-1	SCZ	1:100360849-1:101575460	0.221
ENSG00000270091	ENSG00000270091	snBulk	SCZ	17:18953007-17:21387045	0.00324
ENSG00000100731	PCNX1	Subclass-EN L6-CT	SCZ	14:70665240-14:72422907	0.873
ENSG00000100731	PCNX1	Subclass-EN L6-CT	SCZ	14:67525600-14:70665240	0.0121
ENSG00000157895	C12orf43	Class-EN	SCZ	12:119316305-12:121569746	0.437
ENSG00000100731	PCNX1	Subclass-EN L3-5-IT-2	SCZ	14:70665240-14:72422907	0.438
ENSG00000100731	PCNX1	Subclass-EN L3-5-IT-2	SCZ	14:67525600-14:70665240	0.0116
ENSG00000168807	SNTB2	Subclass-EN L6-IT-1	SCZ	16:68807460-16:71020125	0.0148
ENSG00000168807	SNTB2	Subclass-EN L6-IT-1	SCZ	16:65904663-16:68807460	0.011
ENSG00000006831	ADIPOR2	Class-EN	SCZ	12:971165-12:2435620	0.0525
ENSG00000006831	ADIPOR2	Class-EN	SCZ	12:2435620-12:3567871	0.0169
ENSG00000270986	HMGB1P51	Class-Oligo	SCZ	15:59401917-15:60973637	0.173
ENSG00000270986	HMGB1P51	Class-Oligo	SCZ	15:58149167-15:59401917	0.144
ENSG00000270986	HMGB1P51	Class-Oligo	SCZ	15:56609575-15:58149167	0.12
ENSG00000249476	ENSG00000249476	Subclass-EN L3-5-IT-2	SCZ	5:109298233-5:111485446	0.943
ENSG00000249476	ENSG00000249476	Subclass-EN L3-5-IT-2	SCZ	5:107928495-5:109298233	0.245
ENSG00000259673	IQCH-AS1	Subclass-EN L6-IT-1	SCZ	15:66802429-15:68725660	0.935
ENSG00000237128	LINC02652	Class-EN	SCZ	10:26599755-10:29034307	0.435
ENSG00000237128	LINC02652	Class-EN	SCZ	10:29034307-10:29494763	0.307
ENSG00000148841	ITPRIP	Subclass-EN L2-3-IT	SCZ	10:102620653-10:104935290	0.452
ENSG00000148841	ITPRIP	Subclass-EN L2-3-IT	SCZ	10:104935290-10:106966928	0.0766
ENSG00000225190	PLEKHM1	Class-EN	SCZ	17:44979537-17:47798656	0.027
ENSG00000249307	LINC01088	Class-Astro	SCZ	4:78172825-4:80069143	0.538
ENSG00000249307	LINC01088	Class-Astro	SCZ	4:80069143-4:81204161	0.0492
ENSG00000249307	LINC01088	Class-Astro	SCZ	4:76209554-4:78172825	0.0116
ENSG00000100731	PCNX1	Subclass-EN L6-IT-2	SCZ	14:70665240-14:72422907	0.961
ENSG00000100731	PCNX1	Subclass-EN L6-IT-2	SCZ	14:67525600-14:70665240	0.0154
ENSG00000154079	SDHAF4	Class-Oligo	SCZ	6:68813556-6:70899807	0.924
ENSG00000275734	ENSG00000275734	Subclass-EN L6-IT-2	SCZ	16:88974757-16:90226404	0.829
ENSG00000154079	SDHAF4	Subclass-IN SST	SCZ	6:68813556-6:70899807	0.889
ENSG00000154079	SDHAF4	Subclass-IN SST	SCZ	6:70899807-6:72740374	0.0314
ENSG00000148600	CDHR1	Subclass-EN L3-5-IT-3	SCZ	10:83698947-10:86177820	0.759
ENSG00000148600	CDHR1	Subclass-EN L3-5-IT-3	SCZ	10:82623989-10:83698947	0.33
ENSG00000285808	LINC02797	snBulk	SCZ	1:71218722-1:73861224	0.925
ENSG00000272368	ENSG00000272368	Subclass-IN PVALB-CHC	SCZ	12:48608083-12:51382710	0.685
ENSG00000101109	STK4	Subclass-EN L6-CT	SCZ	20:44051536-20:46210417	0.196
ENSG00000006116	CACNG3	Subclass-IN PVALB	SCZ	16:24125554-16:25975541	0.736
ENSG00000006116	CACNG3	Subclass-IN PVALB	SCZ	16:22437583-16:24125554	0.0121
ENSG00000168300	PCMTD1	Class-EN	SCZ	8:49169911-8:52390370	0.956
ENSG00000168300	PCMTD1	Class-EN	SCZ	8:52390370-8:53505484	0.116
ENSG00000177096	PHETA2	snBulk	SCZ	22:42294812-22:43318194	0.0181
ENSG00000177096	PHETA2	snBulk	SCZ	22:40149793-22:42294812	0.000865
ENSG00000141198	TOM1L1	snBulk	SCZ	17:53748757-17:55522071	0.975
ENSG00000168781	PPIP5K1	Subclass-EN L6-IT-1	SCZ	15:43905851-15:46326589	0.91
ENSG00000168781	PPIP5K1	Subclass-EN L6-IT-1	SCZ	15:42484201-15:43905851	0.0201
ENSG00000099889	ARVCF	Class-EN	SCZ	22:19924835-22:22002927	0.72
ENSG00000099889	ARVCF	Class-EN	SCZ	22:17813322-22:19924835	0.00364
ENSG00000178922	HYI	Class-EN	SCZ	1:43292786-1:44503511	0.0311
ENSG00000178922	HYI	Class-EN	SCZ	1:41509656-1:43292786	0.00571
ENSG00000182057	OGFRP1	Subclass-EN L3-5-IT-3	SCZ	22:42294812-22:43318194	0.0116
ENSG00000182057	OGFRP1	Subclass-EN L3-5-IT-3	SCZ	22:40149793-22:42294812	0.000128
ENSG00000272368	ENSG00000272368	Subclass-IN ADARB2	SCZ	12:48608083-12:51382710	0.136
ENSG00000197056	ZMYM1	Class-Oligo	SCZ	1:34334157-1:37083582	0.877
ENSG00000104870	FCGRT	snBulk	SCZ	19:46646825-19:48778970	0.0111
ENSG00000104870	FCGRT	snBulk	SCZ	19:48778970-19:51029311	0.00113
ENSG00000249209	ENSG00000249209	Class-Immune	SCZ	21:33004691-21:33853161	0.292
ENSG00000249209	ENSG00000249209	Class-Immune	SCZ	21:33853161-21:35152076	0.119
ENSG00000275120	ENSG00000275120	Class-Astro	SCZ	15:83591716-15:86109674	0.015
ENSG00000204060	FOXO6	Class-Oligo	SCZ	1:39734895-1:41509656	0.915
ENSG00000204060	FOXO6	Class-Oligo	SCZ	1:41509656-1:43292786	0.00902
ENSG00000172878	METAP1D	Subclass-EN L5-6-NP	SCZ	2:170369735-2:172274177	0.556
ENSG00000172878	METAP1D	Subclass-EN L5-6-NP	SCZ	2:172274177-2:174724201	0.0156
ENSG00000101452	DHX35	Subclass-EN L6B	SCZ	20:38281128-20:39808119	0.938
ENSG00000274514	Metazoa_SRP-41	Class-Oligo	SCZ	3:10977979-3:13029299	0.977
ENSG00000274514	Metazoa_SRP-41	Class-Oligo	SCZ	3:13029299-3:14775393	0.0149
ENSG00000236234	ENSG00000236234	Class-OPC	SCZ	17:44979537-17:47798656	0.0188
ENSG00000236234	ENSG00000236234	Class-OPC	SCZ	17:43694719-17:44979537	0.00447
ENSG00000251095	ENSG00000251095	Class-IN	SCZ	4:89310413-4:90639526	0.958
ENSG00000251095	ENSG00000251095	Class-IN	SCZ	4:88316876-4:89310413	0.0358
ENSG00000228219	NPM1P30	Class-OPC	SCZ	10:19427949-10:22483354	0.884
ENSG00000234857	HNRNPUL2-BSCL2	Class-Oligo	SCZ	11:62456299-11:64037097	0.826
ENSG00000234857	HNRNPUL2-BSCL2	Class-Oligo	SCZ	11:59013076-11:62456299	0.0876
ENSG00000144034	TPRKB	snBulk	SCZ	2:70528066-2:72947719	0.0208
ENSG00000144034	TPRKB	snBulk	SCZ	2:72947719-2:75402960	0.00442
ENSG00000106078	COBL	Class-OPC	SCZ	7:49172682-7:51607626	0.957
ENSG00000106078	COBL	Class-OPC	SCZ	7:51607626-7:53108619	0.231
ENSG00000168016	TRANK1	snBulk	SCZ	3:35241966-3:36445350	0.0796
ENSG00000168016	TRANK1	snBulk	SCZ	3:36445350-3:38314625	0.00698
ENSG00000072778	ACADVL	Class-Astro	SCZ	17:5838014-17:7414079	0.631
ENSG00000072778	ACADVL	Class-Astro	SCZ	17:7414079-17:8403107	0.00372
ENSG00000109452	INPP4B	Subclass-IN SST	SCZ	4:142522112-4:145257035	0.986
ENSG00000109452	INPP4B	Subclass-IN SST	SCZ	4:140163477-4:142522112	0.0504
ENSG00000198198	SZT2	Subclass-EN L3-5-IT-3	SCZ	1:43292786-1:44503511	0.399
ENSG00000198198	SZT2	Subclass-EN L3-5-IT-3	SCZ	1:41509656-1:43292786	0.00913
ENSG00000109956	B3GAT1	Subclass-IN LAMP5-RELN	SCZ	11:134336099-11:135076558	0.98
ENSG00000006071	ABCC8	Class-OPC	SCZ	11:15721006-11:17556855	0.81
ENSG00000006071	ABCC8	Class-OPC	SCZ	11:17556855-11:19547988	0.0112
ENSG00000104969	SGTA	Class-Astro	SCZ	19:2098397-19:3019662	0.886
ENSG00000104969	SGTA	Class-Astro	SCZ	19:610729-19:2098397	0.0135
ENSG00000178922	HYI	Class-IN	SCZ	1:43292786-1:44503511	0.812
ENSG00000178922	HYI	Class-IN	SCZ	1:41509656-1:43292786	0.00831
ENSG00000089847	ANKRD24	Subclass-IN PVALB	SCZ	19:4348970-19:5811841	0.998
ENSG00000089847	ANKRD24	Subclass-IN PVALB	SCZ	19:3019662-19:4348970	0.0112
ENSG00000076685	NT5C2	snBulk	SCZ	10:101189482-10:102620653	0.00811
ENSG00000076685	NT5C2	snBulk	SCZ	10:102620653-10:104935290	0.000582
ENSG00000251095	ENSG00000251095	Subclass-EN L3-5-IT-2	SCZ	4:89310413-4:90639526	0.602
ENSG00000251095	ENSG00000251095	Subclass-EN L3-5-IT-2	SCZ	4:88316876-4:89310413	0.0474
ENSG00000105717	PBX4	Subclass-IN SST	SCZ	19:18299052-19:19766662	0.0898
ENSG00000122218	COPA	Subclass-IN LAMP5-LHX6	SCZ	1:159943258-1:162376931	0.463
ENSG00000122218	COPA	Subclass-IN LAMP5-LHX6	SCZ	1:158057622-1:159943258	0.0529
ENSG00000165409	TSHR	Subclass-EN L3-5-IT-2	SCZ	14:81113370-14:82671753	0.406
ENSG00000165409	TSHR	Subclass-EN L3-5-IT-2	SCZ	14:79720236-14:81113370	0.0618
ENSG00000213523	SRA1	snBulk	SCZ	5:141266403-5:143601683	0.0394
ENSG00000213523	SRA1	snBulk	SCZ	5:139885487-5:141266403	0.00554
ENSG00000213523	SRA1	snBulk	SCZ	5:137040361-5:139885487	0.00292
ENSG00000164068	RNF123	Subclass-IN PVALB	SCZ	3:49279539-3:51797999	0.0417
ENSG00000156171	DRAM2	Class-IN	SCZ	1:109761309-1:111199115	0.896
ENSG00000156171	DRAM2	Class-IN	SCZ	1:111199115-1:112730684	0.016
ENSG00000126777	KTN1	Subclass-IN SST	SCZ	14:54766963-14:55750162	0.636
ENSG00000141198	TOM1L1	Class-IN	SCZ	17:53748757-17:55522071	0.977
ENSG00000141198	TOM1L1	Class-IN	SCZ	17:55522071-17:57280180	0.0149
ENSG00000205269	TMEM170B	Subclass-EN L3-5-IT-2	SCZ	6:10540084-6:11790583	0.576
ENSG00000205269	TMEM170B	Subclass-EN L3-5-IT-2	SCZ	6:11790583-6:13209156	0.394
ENSG00000117335	CD46	Subclass-EN L6B	SCZ	1:206268085-1:208237019	0.949
ENSG00000251600	ENSG00000251600	Class-EN	SCZ	4:142522112-4:145257035	0.439
ENSG00000251600	ENSG00000251600	Class-EN	SCZ	4:145257035-4:147600722	0.0114
ENSG00000146555	SDK1	Subclass-EN L3-5-IT-2	SCZ	7:2732593-7:4533797	0.994
ENSG00000146555	SDK1	Subclass-EN L3-5-IT-2	SCZ	7:2022763-7:2732593	0.0289
ENSG00000146555	SDK1	Subclass-EN L3-5-IT-2	SCZ	7:4533797-7:5376601	0.017
ENSG00000117335	CD46	Subclass-IN PVALB	SCZ	1:206268085-1:208237019	0.706
ENSG00000183166	CALN1	Class-IN	SCZ	7:69620378-7:72409900	0.69
ENSG00000183166	CALN1	Class-IN	SCZ	7:72409900-7:73920272	0.0311
ENSG00000163125	RPRD2	Subclass-EN L3-5-IT-1	SCZ	1:148907004-1:151566405	0.0533
ENSG00000267121	FMNL1-DT	Class-EN	SCZ	17:44979537-17:47798656	0.00465
ENSG00000267121	FMNL1-DT	Class-EN	SCZ	17:43694719-17:44979537	0.00424
ENSG00000213523	SRA1	Subclass-EN L2-3-IT	SCZ	5:139885487-5:141266403	0.0754
ENSG00000213523	SRA1	Subclass-EN L2-3-IT	SCZ	5:137040361-5:139885487	0.0366
ENSG00000235007	ENSG00000235007	Subclass-EN L3-5-IT-3	SCZ	9:127293231-9:129403191	0.801
ENSG00000235007	ENSG00000235007	Subclass-EN L3-5-IT-3	SCZ	9:129403191-9:130347830	0.0211
ENSG00000083097	DOP1A	Class-Immune	SCZ	6:82417432-6:84500271	0.961
ENSG00000084072	PPIE	Class-IN	SCZ	1:38266175-1:39734895	0.811
ENSG00000084072	PPIE	Class-IN	SCZ	1:39734895-1:41509656	0.00969
ENSG00000285769	ENSG00000285769	Subclass-EN L3-5-IT-3	SCZ	11:112588765-11:114387006	0.988
ENSG00000285769	ENSG00000285769	Subclass-EN L3-5-IT-3	SCZ	11:111243672-11:112588765	0.0104
ENSG00000235979	ENSG00000235979	Class-IN	SCZ	17:18953007-17:21387045	0.0182
ENSG00000114251	WNT5A	Subclass-EN L3-5-IT-3	SCZ	3:55314832-3:56399879	0.785
ENSG00000114251	WNT5A	Subclass-EN L3-5-IT-3	SCZ	3:54047363-3:55314832	0.0629
ENSG00000114251	WNT5A	Subclass-EN L3-5-IT-3	SCZ	3:56399879-3:58171792	0.0154
ENSG00000004534	RBM6	snBulk	SCZ	3:49279539-3:51797999	0.531
ENSG00000117335	CD46	Class-OPC	SCZ	1:206268085-1:208237019	0.905
ENSG00000117335	CD46	Class-OPC	SCZ	1:208237019-1:210614406	0.0152
ENSG00000166167	BTRC	Subclass-EN L3-5-IT-3	SCZ	10:101189482-10:102620653	0.407
ENSG00000166167	BTRC	Subclass-EN L3-5-IT-3	SCZ	10:98908643-10:101189482	0.00698
ENSG00000286242	ENSG00000286242	Class-Oligo	SCZ	4:102300199-4:104384137	0.326
ENSG00000286242	ENSG00000286242	Class-Oligo	SCZ	4:99757203-4:102300199	0.0165
ENSG00000272368	ENSG00000272368	Subclass-IN PVALB	SCZ	12:48608083-12:51382710	0.0678
ENSG00000112394	SLC16A10	Subclass-EN L3-5-IT-3	SCZ	6:109983044-6:112023811	0.946
ENSG00000083097	DOP1A	Class-OPC	SCZ	6:82417432-6:84500271	0.992
ENSG00000120910	PPP3CC	Subclass-IN VIP	SCZ	8:21804225-8:23039544	0.884
ENSG00000120910	PPP3CC	Subclass-IN VIP	SCZ	8:20203345-8:21804225	0.0858
ENSG00000120910	PPP3CC	Subclass-IN VIP	SCZ	8:23039544-8:24817205	0.026
ENSG00000164219	PGGT1B	Class-Immune	SCZ	5:114060588-5:115494673	0.971
ENSG00000226017	PRICKLE2-AS3	Subclass-EN L3-5-IT-2	SCZ	3:62369991-3:63683610	0.164
ENSG00000226017	PRICKLE2-AS3	Subclass-EN L3-5-IT-2	SCZ	3:63683610-3:65287863	0.136
ENSG00000145730	PAM	Subclass-EN L3-5-IT-1	SCZ	5:102243065-5:103984304	0.34
ENSG00000203809	LIN28B-AS1	snBulk	SCZ	6:103535520-6:105608858	0.0472
ENSG00000100346	CACNA1I	Subclass-IN VIP	SCZ	22:38911889-22:40149793	0.937
ENSG00000100346	CACNA1I	Subclass-IN VIP	SCZ	22:37174229-22:38911889	0.00538
ENSG00000100346	CACNA1I	Subclass-IN VIP	SCZ	22:40149793-22:42294812	0.00325
ENSG00000165434	PGM2L1	Subclass-EN L2-3-IT	SCZ	11:72574973-11:74701306	0.573
ENSG00000165434	PGM2L1	Subclass-EN L2-3-IT	SCZ	11:74701306-11:77086163	0.00783
ENSG00000154162	CDH12	Subclass-IN PVALB-CHC	SCZ	5:22151964-5:23494215	0.988
ENSG00000154162	CDH12	Subclass-IN PVALB-CHC	SCZ	5:19917607-5:22151964	0.0898
ENSG00000154162	CDH12	Subclass-IN PVALB-CHC	SCZ	5:23494215-5:26184742	0.0759
ENSG00000185829	ARL17A	Subclass-EN L6-IT-2	SCZ	17:44979537-17:47798656	0.0754
ENSG00000145335	SNCA	Subclass-EN L3-5-IT-2	SCZ	4:89310413-4:90639526	0.174
ENSG00000145335	SNCA	Subclass-EN L3-5-IT-2	SCZ	4:88316876-4:89310413	0.0315
ENSG00000100731	PCNX1	snBulk	SCZ	14:70665240-14:72422907	0.879
ENSG00000100731	PCNX1	snBulk	SCZ	14:67525600-14:70665240	0.00857
ENSG00000084072	PPIE	Subclass-IN PVALB	SCZ	1:38266175-1:39734895	0.779
ENSG00000084072	PPIE	Subclass-IN PVALB	SCZ	1:39734895-1:41509656	0.00972
ENSG00000227088	ENSG00000227088	Class-OPC	SCZ	2:77852138-2:79823277	0.826
ENSG00000227088	ENSG00000227088	Class-OPC	SCZ	2:76686535-2:77852138	0.292
ENSG00000227088	ENSG00000227088	Class-OPC	SCZ	2:75402960-2:76686535	0.0307
ENSG00000143603	KCNN3	Class-EN	SCZ	1:154797927-1:156366342	0.239
ENSG00000143603	KCNN3	Class-EN	SCZ	1:153208353-1:154797927	0.00316
ENSG00000288087	ENSG00000288087	Class-EN	SCZ	3:159760101-3:161806716	0.792
ENSG00000288087	ENSG00000288087	Class-EN	SCZ	3:161806716-3:163535417	0.24
ENSG00000165409	TSHR	Subclass-EN L6-IT-2	SCZ	14:79720236-14:81113370	0.0886
ENSG00000165409	TSHR	Subclass-EN L6-IT-2	SCZ	14:81113370-14:82671753	0.0296
ENSG00000251600	ENSG00000251600	Subclass-EN L6-IT-2	SCZ	4:142522112-4:145257035	0.888
ENSG00000158092	NCK1	Subclass-EN L3-5-IT-1	SCZ	3:135738064-3:137652241	0.0171
ENSG00000133958	UNC79	Subclass-EN L3-5-IT-2	SCZ	14:92665954-14:93858939	0.972
ENSG00000133958	UNC79	Subclass-EN L3-5-IT-2	SCZ	14:90830516-14:92665954	0.015
ENSG00000133958	UNC79	Subclass-EN L3-5-IT-2	SCZ	14:93858939-14:95284530	0.0109
ENSG00000117335	CD46	Subclass-IN SST	SCZ	1:206268085-1:208237019	0.827
ENSG00000117335	CD46	Subclass-IN SST	SCZ	1:208237019-1:210614406	0.0184
ENSG00000139624	CERS5	Class-Mural	SCZ	12:48608083-12:51382710	0.0223
ENSG00000100372	SLC25A17	Subclass-EN L3-5-IT-2	SCZ	22:38911889-22:40149793	0.00886
ENSG00000100372	SLC25A17	Subclass-EN L3-5-IT-2	SCZ	22:40149793-22:42294812	0.0037
ENSG00000083097	DOP1A	Subclass-MG	SCZ	6:82417432-6:84500271	0.961
ENSG00000083097	DOP1A	Subclass-MG	SCZ	6:81219505-6:82417432	0.124
ENSG00000131165	CHMP1A	snBulk	SCZ	16:88974757-16:90226404	0.00543
ENSG00000131165	CHMP1A	snBulk	SCZ	16:87613743-16:88974757	0.00413
ENSG00000254526	ENSG00000254526	Subclass-EN L2-3-IT	SCZ	11:28460046-11:30119810	0.118
ENSG00000254526	ENSG00000254526	Subclass-EN L2-3-IT	SCZ	11:30119810-11:32255355	0.0447
ENSG00000254526	ENSG00000254526	Subclass-EN L2-3-IT	SCZ	11:26998914-11:28460046	0.0269
ENSG00000111011	RSRC2	Class-OPC	SCZ	12:121569746-12:124493434	0.0847
ENSG00000111011	RSRC2	Class-OPC	SCZ	12:119316305-12:121569746	0.00865
ENSG00000100058	CRYBB2P1	Class-Mural	SCZ	22:24588236-22:26395662	0.921
ENSG00000100058	CRYBB2P1	Class-Mural	SCZ	22:26395662-22:27438791	0.0246
ENSG00000272368	ENSG00000272368	Subclass-EN L6-CT	SCZ	12:48608083-12:51382710	0.0127
ENSG00000284862	CCDC39-1	snBulk	SCZ	3:179656798-3:181793378	0.729
ENSG00000259732	ENSG00000259732	Class-Oligo	SCZ	15:59401917-15:60973637	0.0309
ENSG00000259732	ENSG00000259732	Class-Oligo	SCZ	15:56609575-15:58149167	0.0221
ENSG00000259732	ENSG00000259732	Class-Oligo	SCZ	15:58149167-15:59401917	0.0124
ENSG00000134077	THUMPD3	Class-IN	SCZ	3:8606875-3:9501499	0.209
ENSG00000106976	DNM1	Subclass-IN VIP	SCZ	9:127293231-9:129403191	0.174
ENSG00000235888	ENSG00000235888	Subclass-EN L6-CT	SCZ	21:39110976-21:40017600	0.672
ENSG00000235888	ENSG00000235888	Subclass-EN L6-CT	SCZ	21:37339402-21:39110976	0.149
ENSG00000157045	NTAN1	Subclass-EN L2-3-IT	SCZ	16:14370145-16:16060203	0.922
ENSG00000157045	NTAN1	Subclass-EN L2-3-IT	SCZ	16:13060580-16:14370145	0.0148
ENSG00000146966	DENND2A	Class-EN	SCZ	7:140535410-7:141526757	0.925
ENSG00000146966	DENND2A	Class-EN	SCZ	7:140233377-7:140535410	0.796
ENSG00000146966	DENND2A	Class-EN	SCZ	7:139059933-7:140233377	0.0173
ENSG00000146966	DENND2A	Class-EN	SCZ	7:141526757-7:142959223	0.00375
ENSG00000197056	ZMYM1	snBulk	SCZ	1:34334157-1:37083582	0.178
ENSG00000197056	ZMYM1	snBulk	SCZ	1:31973084-1:34334157	0.00733
ENSG00000169169	CPT1C	Class-Oligo	SCZ	19:48778970-19:51029311	0.369
ENSG00000148468	FAM171A1	Subclass-EN L6-IT-1	SCZ	10:14984069-10:16509768	0.818
ENSG00000148468	FAM171A1	Subclass-EN L6-IT-1	SCZ	10:13279600-10:14984069	0.0408
ENSG00000213523	SRA1	Subclass-EN L3-5-IT-1	SCZ	5:139885487-5:141266403	0.714
ENSG00000213523	SRA1	Subclass-EN L3-5-IT-1	SCZ	5:137040361-5:139885487	0.0302
ENSG00000213523	SRA1	Subclass-EN L3-5-IT-1	SCZ	5:141266403-5:143601683	0.0135
ENSG00000075292	ZNF638	Subclass-IN LAMP5-RELN	SCZ	2:70528066-2:72947719	0.837
ENSG00000154898	CCDC144CP	Class-Immune	SCZ	17:18953007-17:21387045	0.944
ENSG00000074855	ANO8	Class-EN	SCZ	19:16263605-19:18299052	0.757
ENSG00000131979	GCH1	Subclass-IN VIP	SCZ	14:54766963-14:55750162	0.948
ENSG00000131979	GCH1	Subclass-IN VIP	SCZ	14:53531113-14:54766963	0.0609
ENSG00000131979	GCH1	Subclass-IN VIP	SCZ	14:55750162-14:57014544	0.0354
ENSG00000182264	IZUMO1	Class-IN	SCZ	19:48778970-19:51029311	0.00779
ENSG00000182264	IZUMO1	Class-IN	SCZ	19:46646825-19:48778970	0.00397
ENSG00000132612	VPS4A	Class-IN	SCZ	16:68807460-16:71020125	0.0413
ENSG00000132612	VPS4A	Class-IN	SCZ	16:65904663-16:68807460	0.0161
ENSG00000042445	RETSAT	snBulk	SCZ	2:84913556-2:87738988	0.977
ENSG00000042445	RETSAT	snBulk	SCZ	2:81393717-2:84913556	0.0132
ENSG00000033178	UBA6	Class-IN	SCZ	4:65734774-4:67193779	0.515
ENSG00000033178	UBA6	Class-IN	SCZ	4:67193779-4:67989047	0.401
ENSG00000033178	UBA6	Class-IN	SCZ	4:67989047-4:70183435	0.0996
ENSG00000263956	NBPF11	Class-IN	SCZ	1:118296444-1:148907004	0.239
ENSG00000149292	TTC12	Subclass-EN L3-5-IT-1	SCZ	11:112588765-11:114387006	0.943
ENSG00000149292	TTC12	Subclass-EN L3-5-IT-1	SCZ	11:111243672-11:112588765	0.00686
ENSG00000213930	GALT	Class-IN	SCZ	9:33578336-9:34642246	0.298
ENSG00000213930	GALT	Class-IN	SCZ	9:34642246-9:36743286	0.0367
ENSG00000255234	ENSG00000255234	Subclass-IN PVALB	SCZ	11:81555670-11:84670229	0.935
ENSG00000100731	PCNX1	Subclass-IN PVALB	SCZ	14:70665240-14:72422907	0.875
ENSG00000100731	PCNX1	Subclass-IN PVALB	SCZ	14:67525600-14:70665240	0.00817
ENSG00000010438	PRSS3	Subclass-EN L6B	SCZ	9:33578336-9:34642246	0.653
ENSG00000010438	PRSS3	Subclass-EN L6B	SCZ	9:34642246-9:36743286	0.0215
ENSG00000010438	PRSS3	Subclass-EN L6B	SCZ	9:32019370-9:33578336	0.0122
ENSG00000167491	GATAD2A	Class-Oligo	SCZ	19:18299052-19:19766662	0.147
ENSG00000167491	GATAD2A	Class-Oligo	SCZ	19:19766662-19:20722951	0.0126
ENSG00000075413	MARK3	Class-Immune	SCZ	14:102545765-14:104535386	0.854
ENSG00000288067	ENSG00000288067	Subclass-EN L6-CT	SCZ	8:133557758-8:135023362	0.919
ENSG00000288067	ENSG00000288067	Subclass-EN L6-CT	SCZ	8:135023362-8:136511908	0.221
ENSG00000288067	ENSG00000288067	Subclass-EN L6-CT	SCZ	8:132338897-8:133557758	0.0466
ENSG00000152154	TMEM178A	Subclass-IN LAMP5-LHX6	SCZ	2:38804195-2:40054343	0.828
ENSG00000152154	TMEM178A	Subclass-IN LAMP5-LHX6	SCZ	2:37905569-2:38804195	0.182
ENSG00000152154	TMEM178A	Subclass-IN LAMP5-LHX6	SCZ	2:40054343-2:43082452	0.0183
ENSG00000165409	TSHR	Subclass-EN L6B	SCZ	14:81113370-14:82671753	0.952
ENSG00000165409	TSHR	Subclass-EN L6B	SCZ	14:79720236-14:81113370	0.0776
ENSG00000100058	CRYBB2P1	Subclass-MG	SCZ	22:24588236-22:26395662	0.934
ENSG00000288632	ENSG00000288632	Subclass-EN L3-5-IT-3	SCZ	16:27434434-16:29025292	0.011
ENSG00000288632	ENSG00000288632	Subclass-EN L3-5-IT-3	SCZ	16:29025292-16:31371622	0.00381
ENSG00000142609	CFAP74	Class-Immune	SCZ	1:1961168-1:3666172	0.0882
ENSG00000142609	CFAP74	Class-Immune	SCZ	1:10583-1:1961168	0.0124
ENSG00000110583	NAA40	Class-EN	SCZ	11:62456299-11:64037097	0.0104
ENSG00000110583	NAA40	Class-EN	SCZ	11:64037097-11:66131160	0.00303
ENSG00000151773	CCDC122	Class-Mural	SCZ	13:42526891-13:44327273	0.208
ENSG00000151773	CCDC122	Class-Mural	SCZ	13:44327273-13:45921079	0.0307
ENSG00000260528	FAM157C	Subclass-MG	SCZ	16:88974757-16:90226404	0.0506
ENSG00000118898	PPL	Subclass-EN L3-5-IT-2	SCZ	16:3951195-16:5068344	0.567
ENSG00000118898	PPL	Subclass-EN L3-5-IT-2	SCZ	16:5841579-16:6843550	0.323
ENSG00000118898	PPL	Subclass-EN L3-5-IT-2	SCZ	16:5068344-16:5841579	0.0552
ENSG00000118898	PPL	Subclass-EN L3-5-IT-2	SCZ	16:2714828-16:3951195	0.00503
ENSG00000288067	ENSG00000288067	Subclass-EN L3-5-IT-3	SCZ	8:133557758-8:135023362	0.971
ENSG00000288067	ENSG00000288067	Subclass-EN L3-5-IT-3	SCZ	8:135023362-8:136511908	0.436
ENSG00000288067	ENSG00000288067	Subclass-EN L3-5-IT-3	SCZ	8:132338897-8:133557758	0.0512
ENSG00000066032	CTNNA2	Subclass-EN L2-3-IT	SCZ	2:79823277-2:81393717	0.904
ENSG00000066032	CTNNA2	Subclass-EN L2-3-IT	SCZ	2:77852138-2:79823277	0.65
ENSG00000003249	DBNDD1	snBulk	SCZ	16:88974757-16:90226404	0.211
ENSG00000206573	THUMPD3-AS1	Subclass-EN L3-5-IT-3	SCZ	3:8606875-3:9501499	0.94
ENSG00000197077	KIAA1671	Class-EN	SCZ	22:24588236-22:26395662	0.693
ENSG00000285837	ENSG00000285837	snBulk	SCZ	10:60899921-10:61581937	0.12
ENSG00000285837	ENSG00000285837	snBulk	SCZ	10:61581937-10:64034354	0.0721
ENSG00000237128	LINC02652	Class-Oligo	SCZ	10:26599755-10:29034307	0.798
ENSG00000232811	ENSG00000232811	Subclass-EN L2-3-IT	SCZ	1:109761309-1:111199115	0.37
ENSG00000251600	ENSG00000251600	snBulk	SCZ	4:142522112-4:145257035	0.0814
ENSG00000287749	ENSG00000287749	Class-EN	SCZ	2:75402960-2:76686535	0.223
ENSG00000287749	ENSG00000287749	Class-EN	SCZ	2:76686535-2:77852138	0.0947
ENSG00000259429	UBE2Q2P2	Subclass-EN L6-CT	SCZ	15:80568637-15:83591716	0.00428
ENSG00000184164	CRELD2	Subclass-IN PVALB	SCZ	22:49430885-22:50804870	0.127
ENSG00000184164	CRELD2	Subclass-IN PVALB	SCZ	22:48507891-22:49430885	0.112
ENSG00000106976	DNM1	Class-IN	SCZ	9:127293231-9:129403191	0.546
ENSG00000205269	TMEM170B	Subclass-IN SST	SCZ	6:10540084-6:11790583	0.894
ENSG00000168993	CPLX1	Subclass-EN L6-IT-2	SCZ	4:700926-4:1476986	0.976
ENSG00000168993	CPLX1	Subclass-EN L6-IT-2	SCZ	4:1476986-4:2841252	0.0285
ENSG00000154079	SDHAF4	Class-IN	SCZ	6:68813556-6:70899807	0.856
ENSG00000170802	FOXN2	Class-Mural	SCZ	2:47091633-2:47985862	0.457
ENSG00000170802	FOXN2	Class-Mural	SCZ	2:47985862-2:49795119	0.0541
ENSG00000198795	ZNF521	Subclass-IN SST	SCZ	18:23069508-18:25416687	0.99
ENSG00000198795	ZNF521	Subclass-IN SST	SCZ	18:25416687-18:26446227	0.0777
ENSG00000275734	ENSG00000275734	Subclass-EN L6-CT	SCZ	16:88974757-16:90226404	0.131
ENSG00000275734	ENSG00000275734	Subclass-EN L6-CT	SCZ	16:87613743-16:88974757	0.0115
ENSG00000157483	MYO1E	snBulk	SCZ	15:59401917-15:60973637	0.102
ENSG00000157483	MYO1E	snBulk	SCZ	15:58149167-15:59401917	0.051
ENSG00000157483	MYO1E	snBulk	SCZ	15:56609575-15:58149167	0.0287
ENSG00000197958	RPL12	Subclass-EN L2-3-IT	SCZ	9:126297386-9:127293231	0.0433
ENSG00000197958	RPL12	Subclass-EN L2-3-IT	SCZ	9:127293231-9:129403191	0.0165
ENSG00000085491	SLC25A24	Class-EN	SCZ	1:107867043-1:109761309	0.896
ENSG00000085491	SLC25A24	Class-EN	SCZ	1:105545220-1:107867043	0.0567
ENSG00000108578	BLMH	Subclass-EN L2-3-IT	SCZ	17:29007226-17:31459473	0.157
ENSG00000041988	THAP3	Subclass-EN L2-3-IT	SCZ	1:5853833-1:7187275	0.933
ENSG00000041988	THAP3	Subclass-EN L2-3-IT	SCZ	1:4320751-1:5853833	0.0736
ENSG00000041988	THAP3	Subclass-EN L2-3-IT	SCZ	1:7187275-1:9305140	0.00667
ENSG00000151090	THRB	Class-Oligo	SCZ	3:23763374-3:25420067	0.449
ENSG00000151090	THRB	Class-Oligo	SCZ	3:22162752-3:23763374	0.0512
ENSG00000142197	DOP1B	Class-Immune	SCZ	21:35152076-21:36498481	0.117
ENSG00000142197	DOP1B	Class-Immune	SCZ	21:36498481-21:37339402	0.0397
ENSG00000119596	YLPM1	snBulk	SCZ	14:72422907-14:75978424	0.72
ENSG00000272368	ENSG00000272368	Subclass-IN LAMP5-RELN	SCZ	12:48608083-12:51382710	0.4
ENSG00000238141	BRWD1-AS1	Class-EN	SCZ	21:39110976-21:40017600	0.541
ENSG00000238141	BRWD1-AS1	Class-EN	SCZ	21:37339402-21:39110976	0.0181
ENSG00000172009	THOP1	Class-Oligo	SCZ	19:2098397-19:3019662	0.0432
ENSG00000172009	THOP1	Class-Oligo	SCZ	19:3019662-19:4348970	0.0106
ENSG00000172009	THOP1	Class-Oligo	SCZ	19:610729-19:2098397	0.00348
ENSG00000154079	SDHAF4	Subclass-IN VIP	SCZ	6:68813556-6:70899807	0.91
ENSG00000154079	SDHAF4	Subclass-IN VIP	SCZ	6:70899807-6:72740374	0.0162
ENSG00000157851	DPYSL5	Class-EN	SCZ	2:26672117-2:28375910	0.729
ENSG00000157851	DPYSL5	Class-EN	SCZ	2:24464049-2:26672117	0.00649
ENSG00000214575	CPEB1	Class-Astro	SCZ	15:80568637-15:83591716	0.0184
ENSG00000066382	MPPED2	Subclass-IN PVALB	SCZ	11:30119810-11:32255355	0.655
ENSG00000066382	MPPED2	Subclass-IN PVALB	SCZ	11:28460046-11:30119810	0.0587
ENSG00000167526	RPL13	Class-Oligo	SCZ	16:88974757-16:90226404	0.0481
ENSG00000167526	RPL13	Class-Oligo	SCZ	16:87613743-16:88974757	0.00775
ENSG00000261118	ENSG00000261118	Class-Oligo	SCZ	16:87613743-16:88974757	0.0734
ENSG00000261118	ENSG00000261118	Class-Oligo	SCZ	16:88974757-16:90226404	0.00406
ENSG00000185760	KCNQ5	Subclass-EN L2-3-IT	SCZ	6:70899807-6:72740374	0.668
ENSG00000185760	KCNQ5	Subclass-EN L2-3-IT	SCZ	6:72740374-6:74752287	0.0217
ENSG00000047932	GOPC	Class-IN	SCZ	6:117351809-6:118641952	0.7
ENSG00000166167	BTRC	Subclass-IN LAMP5-RELN	SCZ	10:101189482-10:102620653	0.992
ENSG00000166167	BTRC	Subclass-IN LAMP5-RELN	SCZ	10:98908643-10:101189482	0.0123
ENSG00000029725	RABEP1	Subclass-IN PVALB	SCZ	17:4792966-17:5838014	0.783
ENSG00000029725	RABEP1	Subclass-IN PVALB	SCZ	17:3799018-17:4792966	0.0135
ENSG00000156171	DRAM2	Subclass-EN L3-5-IT-1	SCZ	1:109761309-1:111199115	0.819
ENSG00000156171	DRAM2	Subclass-EN L3-5-IT-1	SCZ	1:111199115-1:112730684	0.0103
ENSG00000285837	ENSG00000285837	Subclass-EN L6-IT-1	SCZ	10:60899921-10:61581937	0.447
ENSG00000285837	ENSG00000285837	Subclass-EN L6-IT-1	SCZ	10:61581937-10:64034354	0.352
ENSG00000241921	ENSG00000241921	snBulk	SCZ	7:124527498-7:126879116	0.973
ENSG00000173744	AGFG1	Class-EN	SCZ	2:227255126-2:228506071	0.871
ENSG00000173960	UBXN2A	Class-Astro	SCZ	2:23118512-2:24464049	0.7
ENSG00000173960	UBXN2A	Class-Astro	SCZ	2:20850730-2:23118512	0.0849
ENSG00000173960	UBXN2A	Class-Astro	SCZ	2:24464049-2:26672117	0.00733
ENSG00000124201	ZNFX1	Class-Astro	SCZ	20:48583442-20:50623121	0.753
ENSG00000124201	ZNFX1	Class-Astro	SCZ	20:46210417-20:48583442	0.126
ENSG00000287844	ENSG00000287844	snBulk	SCZ	8:62436747-8:64320315	0.101
ENSG00000287844	ENSG00000287844	snBulk	SCZ	8:64320315-8:65576855	0.0151
ENSG00000107669	ATE1	Subclass-EN L2-3-IT	SCZ	10:121471951-10:122141030	0.993
ENSG00000107669	ATE1	Subclass-EN L2-3-IT	SCZ	10:120647811-10:121471951	0.086
ENSG00000107669	ATE1	Subclass-EN L2-3-IT	SCZ	10:122141030-10:124109830	0.0202
ENSG00000138738	PRDM5	Subclass-IN VIP	SCZ	4:119471529-4:121736832	0.459
ENSG00000138738	PRDM5	Subclass-IN VIP	SCZ	4:121736832-4:123365326	0.0733
ENSG00000272991	ENSG00000272991	snBulk	SCZ	21:39110976-21:40017600	0.241
ENSG00000272991	ENSG00000272991	snBulk	SCZ	21:37339402-21:39110976	0.0233
ENSG00000164037	SLC9B1	Class-Oligo	SCZ	4:99757203-4:102300199	0.0617
ENSG00000164037	SLC9B1	Class-Oligo	SCZ	4:102300199-4:104384137	0.0473
ENSG00000139624	CERS5	Subclass-MG	SCZ	12:48608083-12:51382710	0.0193
ENSG00000157837	SPPL3	Class-Oligo	SCZ	12:119316305-12:121569746	0.875
ENSG00000157837	SPPL3	Class-Oligo	SCZ	12:121569746-12:124493434	0.00233
ENSG00000110514	MADD	Class-EN	SCZ	11:44672249-11:46984586	0.0167
ENSG00000110514	MADD	Class-EN	SCZ	11:46984586-11:49844498	0.0086
ENSG00000101442	ACTR5	Subclass-EN L2-3-IT	SCZ	20:38281128-20:39808119	0.589
ENSG00000114209	PDCD10	Class-EN	SCZ	3:167399641-3:168863172	0.978
ENSG00000114209	PDCD10	Class-EN	SCZ	3:165337681-3:167399641	0.0313
ENSG00000120071	KANSL1	Subclass-EN L3-5-IT-2	SCZ	17:44979537-17:47798656	0.00362
ENSG00000128881	TTBK2	Class-Oligo	SCZ	15:43905851-15:46326589	0.985
ENSG00000128881	TTBK2	Class-Oligo	SCZ	15:40885316-15:42484201	0.0171
ENSG00000128881	TTBK2	Class-Oligo	SCZ	15:42484201-15:43905851	0.00977
ENSG00000165409	TSHR	Subclass-EN L3-5-IT-3	SCZ	14:81113370-14:82671753	0.0938
ENSG00000165409	TSHR	Subclass-EN L3-5-IT-3	SCZ	14:79720236-14:81113370	0.0783
ENSG00000178922	HYI	Subclass-IN PVALB	SCZ	1:43292786-1:44503511	0.969
ENSG00000178922	HYI	Subclass-IN PVALB	SCZ	1:41509656-1:43292786	0.0129
ENSG00000065518	NDUFB4	Subclass-EN L3-5-IT-2	SCZ	3:118811404-3:120804208	0.836
ENSG00000065518	NDUFB4	Subclass-EN L3-5-IT-2	SCZ	3:120804208-3:122255250	0.0287
ENSG00000250974	LINC02196	Subclass-EN L2-3-IT	SCZ	5:5973120-5:7143105	0.981
ENSG00000259403	ENSG00000259403	Subclass-EN L3-5-IT-2	SCZ	15:97487680-15:98700830	0.968
ENSG00000259403	ENSG00000259403	Subclass-EN L3-5-IT-2	SCZ	15:95598367-15:97487680	0.129
ENSG00000151665	PIGF	Class-IN	SCZ	2:46255495-2:47091633	0.915
ENSG00000136531	SCN2A	Class-IN	SCZ	2:164322330-2:166303760	0.912
ENSG00000101210	EEF1A2	Subclass-EN L2-3-IT	SCZ	20:62670503-20:63558827	0.801
ENSG00000095951	HIVEP1	Subclass-EN L3-5-IT-2	SCZ	6:10540084-6:11790583	0.423
ENSG00000205269	TMEM170B	Subclass-EN L6-IT-1	SCZ	6:10540084-6:11790583	0.93
ENSG00000132612	VPS4A	snBulk	SCZ	16:65904663-16:68807460	0.0234
ENSG00000132612	VPS4A	snBulk	SCZ	16:68807460-16:71020125	0.00836
ENSG00000169862	CTNND2	Subclass-IN PVALB-CHC	SCZ	5:11173159-5:13464722	0.983
ENSG00000235888	ENSG00000235888	Subclass-EN L3-5-IT-2	SCZ	21:39110976-21:40017600	0.613
ENSG00000235888	ENSG00000235888	Subclass-EN L3-5-IT-2	SCZ	21:37339402-21:39110976	0.0202
ENSG00000115808	STRN	Subclass-EN L5-ET	SCZ	2:35896940-2:37905569	0.967
ENSG00000065833	ME1	Subclass-IN VIP	SCZ	6:82417432-6:84500271	0.944
ENSG00000248636	ENSG00000248636	Subclass-EN L2-3-IT	SCZ	12:117697570-12:119316305	0.122
ENSG00000248636	ENSG00000248636	Subclass-EN L2-3-IT	SCZ	12:119316305-12:121569746	0.014
ENSG00000225610	ENSG00000225610	Class-Oligo	SCZ	2:205870980-2:207780675	0.901
ENSG00000120071	KANSL1	Subclass-IN VIP	SCZ	17:44979537-17:47798656	0.00444
ENSG00000165409	TSHR	Class-Astro	SCZ	14:81113370-14:82671753	0.328
ENSG00000165409	TSHR	Class-Astro	SCZ	14:79720236-14:81113370	0.144
ENSG00000152219	ARL14EP	Class-Astro	SCZ	11:30119810-11:32255355	0.631
ENSG00000152219	ARL14EP	Class-Astro	SCZ	11:28460046-11:30119810	0.0682
ENSG00000154479	CCDC173	Class-Astro	SCZ	2:169111726-2:170369735	0.953
ENSG00000154479	CCDC173	Class-Astro	SCZ	2:166499460-2:169111726	0.0249
ENSG00000154479	CCDC173	Class-Astro	SCZ	2:170369735-2:172274177	0.0123
ENSG00000275139	ENSG00000275139	Class-EN	SCZ	21:44757190-21:46072312	0.0372
ENSG00000275139	ENSG00000275139	Class-EN	SCZ	21:46072312-21:46699840	0.0244
ENSG00000288067	ENSG00000288067	Class-EN	SCZ	8:133557758-8:135023362	0.947
ENSG00000288067	ENSG00000288067	Class-EN	SCZ	8:135023362-8:136511908	0.132
ENSG00000288067	ENSG00000288067	Class-EN	SCZ	8:132338897-8:133557758	0.0197
ENSG00000235979	ENSG00000235979	Subclass-EN L3-5-IT-1	SCZ	17:18953007-17:21387045	0.899
ENSG00000009413	REV3L	Class-Oligo	SCZ	6:109983044-6:112023811	0.0765
ENSG00000009413	REV3L	Class-Oligo	SCZ	6:112023811-6:113899669	0.0256
ENSG00000118997	DNAH7	Subclass-EN L6B	SCZ	2:195582732-2:197213386	0.842
ENSG00000118997	DNAH7	Subclass-EN L6B	SCZ	2:194996440-2:195582732	0.199
ENSG00000118997	DNAH7	Subclass-EN L6B	SCZ	2:191108631-2:194996440	0.0289
ENSG00000238141	BRWD1-AS1	Subclass-EN L2-3-IT	SCZ	21:39110976-21:40017600	0.0535
ENSG00000238141	BRWD1-AS1	Subclass-EN L2-3-IT	SCZ	21:37339402-21:39110976	0.0195
ENSG00000238141	BRWD1-AS1	Subclass-EN L2-3-IT	SCZ	21:40017600-21:41901419	0.0166
ENSG00000287172	ENSG00000287172	Subclass-EN L3-5-IT-1	SCZ	2:76686535-2:77852138	0.0978
ENSG00000287172	ENSG00000287172	Subclass-EN L3-5-IT-1	SCZ	2:75402960-2:76686535	0.0588
ENSG00000287172	ENSG00000287172	Subclass-EN L3-5-IT-1	SCZ	2:72947719-2:75402960	0.00486
ENSG00000137261	KIAA0319	Subclass-EN L3-5-IT-1	SCZ	6:23936391-6:24852047	0.622
ENSG00000137261	KIAA0319	Subclass-EN L3-5-IT-1	SCZ	6:22748078-6:23936391	0.227
ENSG00000133958	UNC79	Subclass-EN L6-CT	SCZ	14:92665954-14:93858939	0.972
ENSG00000011405	PIK3C2A	Class-Astro	SCZ	11:15721006-11:17556855	0.365
ENSG00000197959	DNM3	Class-Astro	SCZ	1:170588635-1:173128768	0.146
ENSG00000197959	DNM3	Class-Astro	SCZ	1:173128768-1:175120632	0.00712
ENSG00000142949	PTPRF	Subclass-EN L2-3-IT	SCZ	1:43292786-1:44503511	0.264
ENSG00000142949	PTPRF	Subclass-EN L2-3-IT	SCZ	1:41509656-1:43292786	0.00765
ENSG00000142949	PTPRF	Subclass-EN L2-3-IT	SCZ	1:44503511-1:46433829	0.00437
ENSG00000249476	ENSG00000249476	Subclass-EN L3-5-IT-3	SCZ	5:109298233-5:111485446	0.693
ENSG00000249476	ENSG00000249476	Subclass-EN L3-5-IT-3	SCZ	5:107928495-5:109298233	0.274
ENSG00000183166	CALN1	Subclass-EN L5-6-NP	SCZ	7:69620378-7:72409900	0.959
ENSG00000204653	ASPDH	Class-IN	SCZ	19:48778970-19:51029311	0.651
ENSG00000204653	ASPDH	Class-IN	SCZ	19:51029311-19:52482037	0.00543
ENSG00000100058	CRYBB2P1	Subclass-EN L6-IT-1	SCZ	22:24588236-22:26395662	0.965
ENSG00000100058	CRYBB2P1	Subclass-EN L6-IT-1	SCZ	22:23370460-22:24588236	0.0194
ENSG00000100058	CRYBB2P1	Subclass-EN L6-IT-1	SCZ	22:26395662-22:27438791	0.0159
ENSG00000197958	RPL12	Subclass-IN PVALB	SCZ	9:127293231-9:129403191	0.907
ENSG00000197958	RPL12	Subclass-IN PVALB	SCZ	9:126297386-9:127293231	0.0846
ENSG00000115828	QPCT	Class-EN	SCZ	2:35896940-2:37905569	0.0537
ENSG00000115828	QPCT	Class-EN	SCZ	2:37905569-2:38804195	0.0277
ENSG00000148600	CDHR1	Class-IN	SCZ	10:83698947-10:86177820	0.955
ENSG00000148600	CDHR1	Class-IN	SCZ	10:82623989-10:83698947	0.2
ENSG00000273293	ENSG00000273293	snBulk	SCZ	7:150143569-7:151014417	0.0298
ENSG00000273293	ENSG00000273293	snBulk	SCZ	7:148118226-7:150143569	0.00954
ENSG00000164828	SUN1	Subclass-EN L3-5-IT-3	SCZ	7:16161-7:933116	0.822
ENSG00000164828	SUN1	Subclass-EN L3-5-IT-3	SCZ	7:1313431-7:2022763	0.0734
ENSG00000164828	SUN1	Subclass-EN L3-5-IT-3	SCZ	7:933116-7:1313431	0.0366
ENSG00000132394	EEFSEC	Subclass-EN L6-CT	SCZ	3:126496100-3:128476018	0.745
ENSG00000132394	EEFSEC	Subclass-EN L6-CT	SCZ	3:128476018-3:130525891	0.0105
ENSG00000105738	SIPA1L3	Class-Astro	SCZ	19:37036131-19:39679979	0.711
ENSG00000102452	NALCN	Subclass-EN L6-IT-1	SCZ	13:99921841-13:101648173	0.923
ENSG00000132563	REEP2	Class-Astro	SCZ	5:137040361-5:139885487	0.0603
ENSG00000114933	INO80D	Subclass-IN LAMP5-RELN	SCZ	2:205870980-2:207780675	0.994
ENSG00000114933	INO80D	Subclass-IN LAMP5-RELN	SCZ	2:204934518-2:205870980	0.289
ENSG00000156603	MED19	Subclass-IN PVALB	SCZ	11:55315181-11:58690022	0.00751
ENSG00000241921	ENSG00000241921	Subclass-IN VIP	SCZ	7:124527498-7:126879116	0.929
ENSG00000241921	ENSG00000241921	Subclass-IN VIP	SCZ	7:126879116-7:127229167	0.307
ENSG00000228219	NPM1P30	Subclass-EN L3-5-IT-1	SCZ	10:19427949-10:22483354	0.919
ENSG00000140553	UNC45A	Subclass-EN L3-5-IT-2	SCZ	15:89932319-15:91621162	0.795
ENSG00000122218	COPA	Class-Oligo	SCZ	1:159943258-1:162376931	0.0315
ENSG00000122218	COPA	Class-Oligo	SCZ	1:158057622-1:159943258	0.0135
ENSG00000047932	GOPC	Subclass-EN L2-3-IT	SCZ	6:117351809-6:118641952	0.439
ENSG00000047932	GOPC	Subclass-EN L2-3-IT	SCZ	6:115810232-6:117351809	0.0125
ENSG00000015676	NUDCD3	Class-IN	SCZ	7:43119475-7:44724229	0.877
ENSG00000169169	CPT1C	Class-Astro	SCZ	19:48778970-19:51029311	0.572
ENSG00000270091	ENSG00000270091	Class-Oligo	SCZ	17:18953007-17:21387045	0.00419
ENSG00000065833	ME1	Subclass-EN L3-5-IT-3	SCZ	6:82417432-6:84500271	0.827
ENSG00000285801	ENSG00000285801	Subclass-EN L3-5-IT-2	SCZ	6:24852047-6:25684359	0.198
ENSG00000285801	ENSG00000285801	Subclass-EN L3-5-IT-2	SCZ	6:23936391-6:24852047	0.0287
ENSG00000271904	ENSG00000271904	snBulk	SCZ	5:88094174-5:89595713	0.851
ENSG00000271904	ENSG00000271904	snBulk	SCZ	5:86471473-5:88094174	0.0227
ENSG00000142609	CFAP74	snBulk	SCZ	1:1961168-1:3666172	0.0861
ENSG00000142609	CFAP74	snBulk	SCZ	1:10583-1:1961168	0.0714
ENSG00000142197	DOP1B	Class-Astro	SCZ	21:35152076-21:36498481	0.895
ENSG00000120451	SNX19	Subclass-PC	SCZ	11:130472680-11:131204717	0.31
ENSG00000232892	RGS5-AS1	Subclass-EN L2-3-IT	SCZ	1:162376931-1:165222465	0.147
ENSG00000232892	RGS5-AS1	Subclass-EN L2-3-IT	SCZ	1:159943258-1:162376931	0.00338
ENSG00000065833	ME1	Class-OPC	SCZ	6:82417432-6:84500271	0.977
ENSG00000065833	ME1	Class-OPC	SCZ	6:81219505-6:82417432	0.154
ENSG00000004534	RBM6	Class-Astro	SCZ	3:49279539-3:51797999	0.0882
ENSG00000185864	NPIPB4	Subclass-EN L6B	SCZ	16:20139249-16:22437583	0.479
ENSG00000185864	NPIPB4	Subclass-EN L6B	SCZ	16:22437583-16:24125554	0.0169
ENSG00000006071	ABCC8	Class-Oligo	SCZ	11:15721006-11:17556855	0.14
ENSG00000006071	ABCC8	Class-Oligo	SCZ	11:17556855-11:19547988	0.00475
ENSG00000109956	B3GAT1	Subclass-IN VIP	SCZ	11:134336099-11:135076558	0.962
ENSG00000235979	ENSG00000235979	Subclass-IN SST	SCZ	17:18953007-17:21387045	0.977
ENSG00000090863	GLG1	Subclass-EN L6B	SCZ	16:72901251-16:74937605	0.632
ENSG00000145715	RASA1	Subclass-IN LAMP5-RELN	SCZ	5:86471473-5:88094174	0.953
ENSG00000145715	RASA1	Subclass-IN LAMP5-RELN	SCZ	5:84676871-5:86471473	0.141
ENSG00000074855	ANO8	snBulk	SCZ	19:16263605-19:18299052	0.717
ENSG00000281721	LINC01080	Class-EN	SCZ	13:80011541-13:82007679	0.035
ENSG00000281721	LINC01080	Class-EN	SCZ	13:78234678-13:80011541	0.0222
ENSG00000230333	ENSG00000230333	Class-Astro	SCZ	7:9947872-7:11259571	0.953
ENSG00000230333	ENSG00000230333	Class-Astro	SCZ	7:11259571-7:12595836	0.19
ENSG00000125952	MAX	Class-Immune	SCZ	14:64753580-14:65932837	0.998
ENSG00000125952	MAX	Class-Immune	SCZ	14:63323296-14:64753580	0.123
ENSG00000125952	MAX	Class-Immune	SCZ	14:65932837-14:67525600	0.0278
ENSG00000278513	ENSG00000278513	Class-Oligo	SCZ	15:58149167-15:59401917	0.0833
ENSG00000278513	ENSG00000278513	Class-Oligo	SCZ	15:56609575-15:58149167	0.0217
ENSG00000278513	ENSG00000278513	Class-Oligo	SCZ	15:59401917-15:60973637	0.0165
ENSG00000159873	CCDC117	Class-Astro	SCZ	22:27438791-22:29255810	0.474
ENSG00000159873	CCDC117	Class-Astro	SCZ	22:29255810-22:31043932	0.035
ENSG00000143434	SEMA6C	Subclass-IN LAMP5-RELN	SCZ	1:148907004-1:151566405	0.0044
ENSG00000141198	TOM1L1	Subclass-IN VIP	SCZ	17:53748757-17:55522071	0.95
ENSG00000074054	CLASP1	Subclass-IN SST	SCZ	2:120546207-2:122545330	0.923
ENSG00000171928	TVP23B	Class-Immune	SCZ	17:16509028-17:18953007	0.075
ENSG00000171928	TVP23B	Class-Immune	SCZ	17:18953007-17:21387045	0.00372
ENSG00000287643	ENSG00000287643	snBulk	SCZ	14:70665240-14:72422907	0.148
ENSG00000287643	ENSG00000287643	snBulk	SCZ	14:67525600-14:70665240	0.00591
ENSG00000054282	SDCCAG8	Class-Astro	SCZ	1:241908300-1:243946197	0.747
ENSG00000054282	SDCCAG8	Class-Astro	SCZ	1:243946197-1:245343444	0.0352
ENSG00000154898	CCDC144CP	Subclass-IN LAMP5-LHX6	SCZ	17:18953007-17:21387045	0.574
ENSG00000124140	SLC12A5	Subclass-IN LAMP5-RELN	SCZ	20:44051536-20:46210417	0.266
ENSG00000124140	SLC12A5	Subclass-IN LAMP5-RELN	SCZ	20:46210417-20:48583442	0.038
ENSG00000139624	CERS5	Class-IN	SCZ	12:48608083-12:51382710	0.124
ENSG00000284959	ENSG00000284959	Subclass-EN L5-6-NP	SCZ	14:81113370-14:82671753	0.956
ENSG00000284959	ENSG00000284959	Subclass-EN L5-6-NP	SCZ	14:79720236-14:81113370	0.0696
ENSG00000203801	LINC00222	Class-Oligo	SCZ	6:108143176-6:109983044	0.915
ENSG00000203801	LINC00222	Class-Oligo	SCZ	6:107129102-6:108143176	0.038
ENSG00000143318	CASQ1	Subclass-EN L2-3-IT	SCZ	1:159943258-1:162376931	0.851
ENSG00000143318	CASQ1	Subclass-EN L2-3-IT	SCZ	1:158057622-1:159943258	0.00932
ENSG00000158805	ZNF276	Subclass-EN L6-IT-1	SCZ	16:88974757-16:90226404	0.0989
ENSG00000158805	ZNF276	Subclass-EN L6-IT-1	SCZ	16:87613743-16:88974757	0.065
ENSG00000178093	TSSK6	snBulk	SCZ	19:19766662-19:20722951	0.0112
ENSG00000178093	TSSK6	snBulk	SCZ	19:18299052-19:19766662	0.00257
ENSG00000254734	ENSG00000254734	Class-EN	SCZ	11:28460046-11:30119810	0.0756
ENSG00000254734	ENSG00000254734	Class-EN	SCZ	11:30119810-11:32255355	0.0215
ENSG00000258537	FRMD6-AS2	Subclass-EN L3-5-IT-2	SCZ	14:51026854-14:53007665	0.246
ENSG00000258537	FRMD6-AS2	Subclass-EN L3-5-IT-2	SCZ	14:50041042-14:51026854	0.0139
ENSG00000287749	ENSG00000287749	Subclass-EN L3-5-IT-1	SCZ	2:76686535-2:77852138	0.113
ENSG00000287749	ENSG00000287749	Subclass-EN L3-5-IT-1	SCZ	2:75402960-2:76686535	0.0559
ENSG00000287749	ENSG00000287749	Subclass-EN L3-5-IT-1	SCZ	2:72947719-2:75402960	0.00449
ENSG00000139323	POC1B	Class-IN	SCZ	12:89288345-12:91672378	0.971
ENSG00000139323	POC1B	Class-IN	SCZ	12:85596648-12:89288345	0.0168
ENSG00000072778	ACADVL	Class-Oligo	SCZ	17:5838014-17:7414079	0.181
ENSG00000171793	CTPS1	Subclass-IN LAMP5-RELN	SCZ	1:39734895-1:41509656	0.831
ENSG00000115145	STAM2	Class-IN	SCZ	2:151630268-2:153148542	0.957
ENSG00000281196	LINC00934	Class-EN	SCZ	12:119316305-12:121569746	0.71
ENSG00000113327	GABRG2	Class-EN	SCZ	5:162055127-5:163316902	0.98
ENSG00000139746	RBM26	Subclass-EN L5-6-NP	SCZ	13:78234678-13:80011541	0.138
ENSG00000139746	RBM26	Subclass-EN L5-6-NP	SCZ	13:80011541-13:82007679	0.0658
ENSG00000173926	MARCHF3	Subclass-EN L6-IT-1	SCZ	5:124462407-5:126449957	0.23
ENSG00000173926	MARCHF3	Subclass-EN L6-IT-1	SCZ	5:126449957-5:128008912	0.133
ENSG00000173926	MARCHF3	Subclass-EN L6-IT-1	SCZ	5:128008912-5:130183332	0.0318
ENSG00000140836	ZFHX3	Subclass-EN L6-IT-2	SCZ	16:72901251-16:74937605	0.283
ENSG00000120071	KANSL1	Class-OPC	SCZ	17:44979537-17:47798656	0.017
ENSG00000251600	ENSG00000251600	Class-OPC	SCZ	4:145257035-4:147600722	0.633
ENSG00000251600	ENSG00000251600	Class-OPC	SCZ	4:142522112-4:145257035	0.4
ENSG00000107669	ATE1	Subclass-EN L3-5-IT-3	SCZ	10:121471951-10:122141030	0.978
ENSG00000107669	ATE1	Subclass-EN L3-5-IT-3	SCZ	10:120647811-10:121471951	0.224
ENSG00000048471	SNX29	Subclass-EN L3-5-IT-2	SCZ	16:12519241-16:13060580	0.182
ENSG00000048471	SNX29	Subclass-EN L3-5-IT-2	SCZ	16:11426305-16:12519241	0.163
ENSG00000048471	SNX29	Subclass-EN L3-5-IT-2	SCZ	16:13060580-16:14370145	0.0488
ENSG00000048471	SNX29	Subclass-EN L3-5-IT-2	SCZ	16:10332175-16:11426305	0.0179
ENSG00000170634	ACYP2	Class-Immune	SCZ	2:53281314-2:54458089	0.95
ENSG00000170634	ACYP2	Class-Immune	SCZ	2:52263995-2:53281314	0.207
ENSG00000170634	ACYP2	Class-Immune	SCZ	2:54458089-2:55976210	0.0244
ENSG00000104863	LIN7B	snBulk	SCZ	19:48778970-19:51029311	0.608
ENSG00000041357	PSMA4	Class-Astro	SCZ	15:78223711-15:80568637	0.378
ENSG00000041357	PSMA4	Class-Astro	SCZ	15:76106283-15:78223711	0.0308
ENSG00000168993	CPLX1	Class-IN	SCZ	4:700926-4:1476986	0.408
ENSG00000168993	CPLX1	Class-IN	SCZ	4:10240-4:700926	0.0207
ENSG00000172260	NEGR1	Subclass-IN PVALB-CHC	SCZ	1:71218722-1:73861224	0.428
ENSG00000172260	NEGR1	Subclass-IN PVALB-CHC	SCZ	1:70906787-1:71218722	0.39
ENSG00000172260	NEGR1	Subclass-IN PVALB-CHC	SCZ	1:69221933-1:70906787	0.0571
ENSG00000141198	TOM1L1	Class-Oligo	SCZ	17:53748757-17:55522071	0.952
ENSG00000101452	DHX35	Subclass-EN L3-5-IT-3	SCZ	20:39808119-20:40982216	0.187
ENSG00000101452	DHX35	Subclass-EN L3-5-IT-3	SCZ	20:38281128-20:39808119	0.0664
ENSG00000101452	DHX35	Subclass-EN L3-5-IT-3	SCZ	20:36332043-20:38281128	0.00909
ENSG00000158092	NCK1	Class-IN	SCZ	3:135738064-3:137652241	0.014
ENSG00000235397	EPN2-AS1	Subclass-EN L3-5-IT-3	SCZ	17:16509028-17:18953007	0.00711
ENSG00000235397	EPN2-AS1	Subclass-EN L3-5-IT-3	SCZ	17:18953007-17:21387045	0.00248
ENSG00000101109	STK4	Class-Oligo	SCZ	20:44051536-20:46210417	0.133
ENSG00000101109	STK4	Class-Oligo	SCZ	20:42986820-20:44051536	0.0249
ENSG00000230131	LINC02641	snBulk	SCZ	10:122141030-10:124109830	0.88
ENSG00000230131	LINC02641	snBulk	SCZ	10:124109830-10:126312529	0.011
ENSG00000146966	DENND2A	Subclass-EN L2-3-IT	SCZ	7:140233377-7:140535410	0.587
ENSG00000146966	DENND2A	Subclass-EN L2-3-IT	SCZ	7:140535410-7:141526757	0.166
ENSG00000146966	DENND2A	Subclass-EN L2-3-IT	SCZ	7:139059933-7:140233377	0.0156
ENSG00000164758	MED30	snBulk	SCZ	8:115084266-8:118673218	0.9
ENSG00000126215	XRCC3	Subclass-MG	SCZ	14:102545765-14:104535386	0.00642
ENSG00000126215	XRCC3	Subclass-MG	SCZ	14:104535386-14:105874495	0.00558
ENSG00000164758	MED30	Subclass-IN PVALB	SCZ	8:115084266-8:118673218	0.953
ENSG00000178149	DALRD3	snBulk	SCZ	3:49279539-3:51797999	0.29
ENSG00000121316	PLBD1	Subclass-MG	SCZ	12:12580594-12:15088550	0.808
ENSG00000121316	PLBD1	Subclass-MG	SCZ	12:15088550-12:16157526	0.0509
ENSG00000213160	KLHL23	Subclass-EN L3-5-IT-2	SCZ	2:169111726-2:170369735	0.821
ENSG00000213160	KLHL23	Subclass-EN L3-5-IT-2	SCZ	2:166499460-2:169111726	0.025
ENSG00000213160	KLHL23	Subclass-EN L3-5-IT-2	SCZ	2:170369735-2:172274177	0.013
ENSG00000176909	MAMSTR	Subclass-IN PVALB	SCZ	19:46646825-19:48778970	0.0942
ENSG00000176909	MAMSTR	Subclass-IN PVALB	SCZ	19:48778970-19:51029311	0.00188
ENSG00000164574	GALNT10	Subclass-EN L3-5-IT-1	SCZ	5:153488214-5:154393528	0.0363
ENSG00000198554	WDHD1	Class-EN	SCZ	14:54766963-14:55750162	0.639
ENSG00000198554	WDHD1	Class-EN	SCZ	14:53531113-14:54766963	0.0811
ENSG00000198554	WDHD1	Class-EN	SCZ	14:55750162-14:57014544	0.0266
ENSG00000284959	ENSG00000284959	Subclass-EN L3-5-IT-1	SCZ	14:81113370-14:82671753	0.702
ENSG00000284959	ENSG00000284959	Subclass-EN L3-5-IT-1	SCZ	14:79720236-14:81113370	0.0465
ENSG00000288632	ENSG00000288632	Subclass-IN VIP	SCZ	16:29025292-16:31371622	0.00927
ENSG00000288632	ENSG00000288632	Subclass-IN VIP	SCZ	16:27434434-16:29025292	0.00866
ENSG00000083097	DOP1A	Class-Astro	SCZ	6:82417432-6:84500271	0.769
ENSG00000144619	CNTN4	Subclass-IN LAMP5-RELN	SCZ	3:1400095-3:2950436	0.946
ENSG00000144619	CNTN4	Subclass-IN LAMP5-RELN	SCZ	3:2950436-3:4389963	0.0591
ENSG00000139624	CERS5	Class-EN	SCZ	12:48608083-12:51382710	0.17
ENSG00000138741	TRPC3	Subclass-EN L5-6-NP	SCZ	4:121736832-4:123365326	0.933
ENSG00000138741	TRPC3	Subclass-EN L5-6-NP	SCZ	4:119471529-4:121736832	0.0293
ENSG00000288632	ENSG00000288632	Subclass-EN L6B	SCZ	16:29025292-16:31371622	0.0194
ENSG00000288632	ENSG00000288632	Subclass-EN L6B	SCZ	16:27434434-16:29025292	0.0144
ENSG00000053328	METTL24	Subclass-IN VIP	SCZ	6:109983044-6:112023811	0.795
ENSG00000053328	METTL24	Subclass-IN VIP	SCZ	6:108143176-6:109983044	0.0388
ENSG00000166035	LIPC	Class-Immune	SCZ	15:58149167-15:59401917	0.755
ENSG00000166035	LIPC	Class-Immune	SCZ	15:56609575-15:58149167	0.0364
ENSG00000139921	TMX1	snBulk	SCZ	14:51026854-14:53007665	0.884
ENSG00000139921	TMX1	snBulk	SCZ	14:50041042-14:51026854	0.0129
ENSG00000144677	CTDSPL	Subclass-EN L2-3-IT	SCZ	3:36445350-3:38314625	0.557
ENSG00000144677	CTDSPL	Subclass-EN L2-3-IT	SCZ	3:38314625-3:40179807	0.0135
ENSG00000196776	CD47	Subclass-EN L3-5-IT-3	SCZ	3:107263964-3:109803548	0.882
ENSG00000172009	THOP1	snBulk	SCZ	19:2098397-19:3019662	0.122
ENSG00000172009	THOP1	snBulk	SCZ	19:3019662-19:4348970	0.00398
ENSG00000172009	THOP1	snBulk	SCZ	19:610729-19:2098397	0.00221
ENSG00000183527	PSMG1	snBulk	SCZ	21:39110976-21:40017600	0.269
ENSG00000183527	PSMG1	snBulk	SCZ	21:37339402-21:39110976	0.0215
ENSG00000183527	PSMG1	snBulk	SCZ	21:40017600-21:41901419	0.0201
ENSG00000106771	TMEM245	Class-Astro	SCZ	9:107932781-9:110015744	0.3
ENSG00000106771	TMEM245	Class-Astro	SCZ	9:110015744-9:112068802	0.112
ENSG00000126775	ATG14	Subclass-IN ADARB2	SCZ	14:54766963-14:55750162	0.608
ENSG00000139624	CERS5	Class-Immune	SCZ	12:48608083-12:51382710	0.00866
ENSG00000284959	ENSG00000284959	Subclass-MG	SCZ	14:81113370-14:82671753	0.984
ENSG00000284959	ENSG00000284959	Subclass-MG	SCZ	14:79720236-14:81113370	0.0818
ENSG00000131165	CHMP1A	Class-Oligo	SCZ	16:87613743-16:88974757	0.0289
ENSG00000131165	CHMP1A	Class-Oligo	SCZ	16:88974757-16:90226404	0.022
ENSG00000137261	KIAA0319	Class-EN	SCZ	6:23936391-6:24852047	0.91
ENSG00000235979	ENSG00000235979	Subclass-EN L6-CT	SCZ	17:18953007-17:21387045	0.0102
ENSG00000235979	ENSG00000235979	Subclass-EN L6-CT	SCZ	17:16509028-17:18953007	0.00324
ENSG00000142233	NTN5	Subclass-EN L3-5-IT-2	SCZ	19:46646825-19:48778970	0.406
ENSG00000142233	NTN5	Subclass-EN L3-5-IT-2	SCZ	19:48778970-19:51029311	0.00134
ENSG00000136536	MARCHF7	Class-Immune	SCZ	2:158720570-2:160913222	0.852
ENSG00000232811	ENSG00000232811	Subclass-EN L3-5-IT-2	SCZ	1:109761309-1:111199115	0.763
ENSG00000232811	ENSG00000232811	Subclass-EN L3-5-IT-2	SCZ	1:111199115-1:112730684	0.00639
ENSG00000249592	ENSG00000249592	Subclass-EN L3-5-IT-2	SCZ	4:700926-4:1476986	0.939
ENSG00000249592	ENSG00000249592	Subclass-EN L3-5-IT-2	SCZ	4:10240-4:700926	0.027
ENSG00000249592	ENSG00000249592	Subclass-EN L3-5-IT-2	SCZ	4:1476986-4:2841252	0.0165
ENSG00000234884	ENSG00000234884	snBulk	SCZ	22:24588236-22:26395662	0.13
ENSG00000172260	NEGR1	Subclass-IN ADARB2	SCZ	1:71218722-1:73861224	0.193
ENSG00000172260	NEGR1	Subclass-IN ADARB2	SCZ	1:70906787-1:71218722	0.152
ENSG00000172260	NEGR1	Subclass-IN ADARB2	SCZ	1:69221933-1:70906787	0.0477
ENSG00000118997	DNAH7	Subclass-IN VIP	SCZ	2:195582732-2:197213386	0.928
ENSG00000118997	DNAH7	Subclass-IN VIP	SCZ	2:194996440-2:195582732	0.236
ENSG00000118997	DNAH7	Subclass-IN VIP	SCZ	2:191108631-2:194996440	0.106
ENSG00000140259	MFAP1	Subclass-EN L2-3-IT	SCZ	15:42484201-15:43905851	0.0155
ENSG00000029725	RABEP1	Class-OPC	SCZ	17:4792966-17:5838014	0.716
ENSG00000029725	RABEP1	Class-OPC	SCZ	17:3799018-17:4792966	0.0181
ENSG00000029725	RABEP1	Class-OPC	SCZ	17:5838014-17:7414079	0.00645
ENSG00000037474	NSUN2	Subclass-EN L6-IT-2	SCZ	5:5973120-5:7143105	0.899
ENSG00000037474	NSUN2	Subclass-EN L6-IT-2	SCZ	5:7143105-5:8446223	0.0635
ENSG00000037474	NSUN2	Subclass-EN L6-IT-2	SCZ	5:4631997-5:5973120	0.0609
ENSG00000118420	UBE3D	Subclass-EN L2-3-IT	SCZ	6:82417432-6:84500271	0.576
ENSG00000118420	UBE3D	Subclass-EN L2-3-IT	SCZ	6:81219505-6:82417432	0.539
ENSG00000120071	KANSL1	Subclass-IN PVALB	SCZ	17:44979537-17:47798656	0.00874
ENSG00000201136	RNU6-353P	Class-EN	SCZ	15:42484201-15:43905851	0.0123
ENSG00000201136	RNU6-353P	Class-EN	SCZ	15:43905851-15:46326589	0.00826
ENSG00000104228	TRIM35	Subclass-EN L3-5-IT-2	SCZ	8:26825008-8:28304875	0.907
ENSG00000104228	TRIM35	Subclass-EN L3-5-IT-2	SCZ	8:25625938-8:26825008	0.0609
ENSG00000173950	XXYLT1	snBulk	SCZ	3:195065945-3:196244537	0.704
ENSG00000173950	XXYLT1	snBulk	SCZ	3:194338942-3:195065945	0.0349
ENSG00000173950	XXYLT1	snBulk	SCZ	3:192626025-3:194338942	0.0253
ENSG00000285533	RELA-DT	Class-Astro	SCZ	11:64037097-11:66131160	0.169
ENSG00000197958	RPL12	Subclass-IN SST	SCZ	9:127293231-9:129403191	0.815
ENSG00000197958	RPL12	Subclass-IN SST	SCZ	9:126297386-9:127293231	0.101
ENSG00000125952	MAX	Subclass-MG	SCZ	14:64753580-14:65932837	0.999
ENSG00000125952	MAX	Subclass-MG	SCZ	14:63323296-14:64753580	0.292
ENSG00000125952	MAX	Subclass-MG	SCZ	14:65932837-14:67525600	0.0296
ENSG00000102858	MGRN1	snBulk	SCZ	16:3951195-16:5068344	0.101
ENSG00000198431	TXNRD1	Class-EN	SCZ	12:102571208-12:104454918	0.461
ENSG00000198431	TXNRD1	Class-EN	SCZ	12:104454918-12:106042435	0.036
ENSG00000108587	GOSR1	Subclass-IN PVALB	SCZ	17:29007226-17:31459473	0.835
ENSG00000108587	GOSR1	Subclass-IN PVALB	SCZ	17:31459473-17:33211407	0.0238
ENSG00000188938	FAM120AOS	Class-EN	SCZ	9:91404921-9:93909416	0.486
ENSG00000188938	FAM120AOS	Class-EN	SCZ	9:93909416-9:96159758	0.00641
ENSG00000238280	ENSG00000238280	Class-OPC	SCZ	10:61581937-10:64034354	0.716
ENSG00000109452	INPP4B	Subclass-EN L2-3-IT	SCZ	4:142522112-4:145257035	0.949
ENSG00000109452	INPP4B	Subclass-EN L2-3-IT	SCZ	4:140163477-4:142522112	0.0213
ENSG00000254526	ENSG00000254526	snBulk	SCZ	11:28460046-11:30119810	0.0899
ENSG00000254526	ENSG00000254526	snBulk	SCZ	11:30119810-11:32255355	0.0576
ENSG00000117586	TNFSF4	Subclass-EN L6-IT-1	SCZ	1:173128768-1:175120632	0.269
ENSG00000117586	TNFSF4	Subclass-EN L6-IT-1	SCZ	1:170588635-1:173128768	0.0224
ENSG00000170634	ACYP2	Subclass-EN L3-5-IT-2	SCZ	2:53281314-2:54458089	0.925
ENSG00000076685	NT5C2	Subclass-EN L3-5-IT-1	SCZ	10:102620653-10:104935290	0.0389
ENSG00000076685	NT5C2	Subclass-EN L3-5-IT-1	SCZ	10:101189482-10:102620653	0.014
ENSG00000123636	BAZ2B	Subclass-EN L3-5-IT-3	SCZ	2:158720570-2:160913222	0.408
ENSG00000123636	BAZ2B	Subclass-EN L3-5-IT-3	SCZ	2:157676706-2:158720570	0.045
ENSG00000285837	ENSG00000285837	Class-IN	SCZ	10:61581937-10:64034354	0.893
ENSG00000285837	ENSG00000285837	Class-IN	SCZ	10:60899921-10:61581937	0.118
ENSG00000008256	CYTH3	Subclass-EN L3-5-IT-3	SCZ	7:5814895-7:6534226	0.969
ENSG00000008256	CYTH3	Subclass-EN L3-5-IT-3	SCZ	7:6534226-7:7769121	0.17
ENSG00000008256	CYTH3	Subclass-EN L3-5-IT-3	SCZ	7:5376601-7:5814895	0.037
ENSG00000112893	MAN2A1	Subclass-EN L6-CT	SCZ	5:109298233-5:111485446	0.911
ENSG00000112893	MAN2A1	Subclass-EN L6-CT	SCZ	5:107928495-5:109298233	0.178
ENSG00000117335	CD46	Subclass-IN LAMP5-LHX6	SCZ	1:206268085-1:208237019	0.669
ENSG00000117335	CD46	Subclass-IN LAMP5-LHX6	SCZ	1:208237019-1:210614406	0.082
ENSG00000235505	CASP4LP	Subclass-EN L2-3-IT	SCZ	11:104088908-11:105002557	0.951
ENSG00000235505	CASP4LP	Subclass-EN L2-3-IT	SCZ	11:105002557-11:106650168	0.0303
ENSG00000235505	CASP4LP	Subclass-EN L2-3-IT	SCZ	11:101460390-11:104088908	0.0208
ENSG00000112659	CUL9	Subclass-EN L6-CT	SCZ	6:42070983-6:43788432	0.338
ENSG00000112659	CUL9	Subclass-EN L6-CT	SCZ	6:43788432-6:45438826	0.0552
ENSG00000111011	RSRC2	Subclass-EN L2-3-IT	SCZ	12:121569746-12:124493434	0.767
ENSG00000180357	ZNF609	Class-Astro	SCZ	15:62923023-15:64812469	0.734
ENSG00000148843	PDCD11	snBulk	SCZ	10:102620653-10:104935290	0.000281
ENSG00000157450	RNF111	Subclass-EN L3-5-IT-3	SCZ	15:59401917-15:60973637	0.027
ENSG00000157450	RNF111	Subclass-EN L3-5-IT-3	SCZ	15:58149167-15:59401917	0.0137
ENSG00000183166	CALN1	Subclass-IN PVALB	SCZ	7:69620378-7:72409900	0.641
ENSG00000183166	CALN1	Subclass-IN PVALB	SCZ	7:72409900-7:73920272	0.0145
ENSG00000286242	ENSG00000286242	Subclass-EN L3-5-IT-1	SCZ	4:102300199-4:104384137	0.116
ENSG00000260630	SNAI3-AS1	Subclass-EN L3-5-IT-1	SCZ	16:87613743-16:88974757	0.897
ENSG00000238287	ENSG00000238287	Subclass-EN L5-6-NP	SCZ	1:39734895-1:41509656	0.845
ENSG00000066056	TIE1	Class-EN	SCZ	1:43292786-1:44503511	0.278
ENSG00000066056	TIE1	Class-EN	SCZ	1:41509656-1:43292786	0.00653
ENSG00000115266	APC2	Class-Astro	SCZ	19:80840-19:610729	0.0266
ENSG00000115266	APC2	Class-Astro	SCZ	19:610729-19:2098397	0.0153
ENSG00000153790	C7orf31	Class-Oligo	SCZ	7:25037640-7:25869935	0.958
ENSG00000153790	C7orf31	Class-Oligo	SCZ	7:23431823-7:25037640	0.466
ENSG00000078369	GNB1	snBulk	SCZ	1:10583-1:1961168	0.643
ENSG00000100077	GRK3	snBulk	SCZ	22:24588236-22:26395662	0.111
ENSG00000103037	SETD6	Subclass-IN SST	SCZ	16:57630418-16:59011501	0.747
ENSG00000145708	CRHBP	Subclass-EN L6-CT	SCZ	5:76503041-5:78327508	0.838
ENSG00000145708	CRHBP	Subclass-EN L6-CT	SCZ	5:74463501-5:76503041	0.0189
ENSG00000151773	CCDC122	Class-Immune	SCZ	13:42526891-13:44327273	0.0533
ENSG00000151773	CCDC122	Class-Immune	SCZ	13:44327273-13:45921079	0.0265
ENSG00000120071	KANSL1	Class-Astro	SCZ	17:44979537-17:47798656	0.019
ENSG00000228219	NPM1P30	Subclass-EN L3-5-IT-3	SCZ	10:19427949-10:22483354	0.835
ENSG00000206417	H1-10-AS1	snBulk	SCZ	3:128476018-3:130525891	0.732
ENSG00000206417	H1-10-AS1	snBulk	SCZ	3:126496100-3:128476018	0.00794
ENSG00000054282	SDCCAG8	Subclass-EN L3-5-IT-2	SCZ	1:241908300-1:243946197	0.783
ENSG00000054282	SDCCAG8	Subclass-EN L3-5-IT-2	SCZ	1:243946197-1:245343444	0.0268
ENSG00000220575	HTR5A-AS1	Class-EN	SCZ	7:153976934-7:155173020	0.593
ENSG00000220575	HTR5A-AS1	Class-EN	SCZ	7:155173020-7:156272556	0.0781
ENSG00000119689	DLST	Class-IN	SCZ	14:72422907-14:75978424	0.779
ENSG00000133059	DSTYK	Class-Astro	SCZ	1:204711940-1:206268085	0.972
ENSG00000133059	DSTYK	Class-Astro	SCZ	1:203365606-1:204711940	0.00935
ENSG00000259713	ENSG00000259713	Class-IN	SCZ	15:87826712-15:89932319	0.475
ENSG00000259713	ENSG00000259713	Class-IN	SCZ	15:89932319-15:91621162	0.132
ENSG00000083097	DOP1A	Class-Endo	SCZ	6:82417432-6:84500271	0.944
ENSG00000085788	DDHD2	Subclass-EN L6B	SCZ	8:37521871-8:39081287	0.48
ENSG00000085788	DDHD2	Subclass-EN L6B	SCZ	8:39081287-8:40845818	0.0492
ENSG00000085788	DDHD2	Subclass-EN L6B	SCZ	8:35459714-8:37521871	0.0417
ENSG00000187672	ERC2	Subclass-MG	SCZ	3:55314832-3:56399879	0.962
ENSG00000187672	ERC2	Subclass-MG	SCZ	3:56399879-3:58171792	0.0629
ENSG00000187672	ERC2	Subclass-MG	SCZ	3:54047363-3:55314832	0.0517
ENSG00000169169	CPT1C	Subclass-EN L6B	SCZ	19:48778970-19:51029311	0.259
ENSG00000248489	LINC02062	Subclass-EN L6-IT-1	SCZ	5:97979897-5:99925288	0.991
ENSG00000248489	LINC02062	Subclass-EN L6-IT-1	SCZ	5:99925288-5:102243065	0.0235
ENSG00000148842	CNNM2	Subclass-IN PVALB	SCZ	10:102620653-10:104935290	0.0116
ENSG00000260613	ENSG00000260613	snBulk	SCZ	22:48507891-22:49430885	0.0237
ENSG00000260613	ENSG00000260613	snBulk	SCZ	22:49430885-22:50804870	0.00416
ENSG00000237128	LINC02652	snBulk	SCZ	10:26599755-10:29034307	0.554
ENSG00000237128	LINC02652	snBulk	SCZ	10:29034307-10:29494763	0.0977
ENSG00000164305	CASP3	Subclass-EN L3-5-IT-1	SCZ	4:184008302-4:185987936	0.769
ENSG00000164305	CASP3	Subclass-EN L3-5-IT-1	SCZ	4:182450122-4:184008302	0.0396
ENSG00000104969	SGTA	Subclass-EN L6-IT-1	SCZ	19:2098397-19:3019662	0.868
ENSG00000139624	CERS5	Subclass-IN SST	SCZ	12:48608083-12:51382710	0.0179
ENSG00000070081	NUCB2	Subclass-EN L2-3-IT	SCZ	11:15721006-11:17556855	0.273
ENSG00000070081	NUCB2	Subclass-EN L2-3-IT	SCZ	11:17556855-11:19547988	0.015
ENSG00000122786	CALD1	Subclass-EN L3-5-IT-1	SCZ	7:134622844-7:135906335	0.818
ENSG00000122786	CALD1	Subclass-EN L3-5-IT-1	SCZ	7:133121089-7:134622844	0.0958
ENSG00000075413	MARK3	Subclass-MG	SCZ	14:102545765-14:104535386	0.0749
ENSG00000170445	HARS1	Subclass-EN L6-CT	SCZ	5:137040361-5:139885487	0.987
ENSG00000170445	HARS1	Subclass-EN L6-CT	SCZ	5:141266403-5:143601683	0.0315
ENSG00000170445	HARS1	Subclass-EN L6-CT	SCZ	5:139885487-5:141266403	0.018
ENSG00000168781	PPIP5K1	Class-IN	SCZ	15:42484201-15:43905851	0.0215
ENSG00000168781	PPIP5K1	Class-IN	SCZ	15:43905851-15:46326589	0.00522
ENSG00000287645	ENSG00000287645	Subclass-IN LAMP5-LHX6	SCZ	3:179656798-3:181793378	0.0771
ENSG00000287645	ENSG00000287645	Subclass-IN LAMP5-LHX6	SCZ	3:178389377-3:179656798	0.0759
ENSG00000288632	ENSG00000288632	Class-EN	SCZ	16:27434434-16:29025292	0.00808
ENSG00000288632	ENSG00000288632	Class-EN	SCZ	16:29025292-16:31371622	0.00168
ENSG00000157933	SKI	Class-EN	SCZ	1:1961168-1:3666172	0.601
ENSG00000157933	SKI	Class-EN	SCZ	1:10583-1:1961168	0.0184
ENSG00000251600	ENSG00000251600	Subclass-IN PVALB	SCZ	4:142522112-4:145257035	0.873
ENSG00000251600	ENSG00000251600	Subclass-IN PVALB	SCZ	4:145257035-4:147600722	0.0233
ENSG00000117569	PTBP2	Subclass-EN L3-5-IT-3	SCZ	1:95685337-1:97419693	0.498
ENSG00000117569	PTBP2	Subclass-EN L3-5-IT-3	SCZ	1:97419693-1:99335048	0.0411
ENSG00000151665	PIGF	Subclass-IN LAMP5-RELN	SCZ	2:46255495-2:47091633	0.93
ENSG00000151665	PIGF	Subclass-IN LAMP5-RELN	SCZ	2:44086664-2:46255495	0.0204
ENSG00000237899	ENSG00000237899	Class-IN	SCZ	1:39734895-1:41509656	0.869
ENSG00000165409	TSHR	Class-EN	SCZ	14:81113370-14:82671753	0.128
ENSG00000165409	TSHR	Class-EN	SCZ	14:79720236-14:81113370	0.0439
ENSG00000158092	NCK1	Subclass-EN L6-CT	SCZ	3:137652241-3:140235755	0.0188
ENSG00000158092	NCK1	Subclass-EN L6-CT	SCZ	3:135738064-3:137652241	0.0133
ENSG00000165409	TSHR	Subclass-EN L5-6-NP	SCZ	14:81113370-14:82671753	0.0575
ENSG00000101447	FAM83D	Subclass-IN VIP	SCZ	20:38281128-20:39808119	0.216
ENSG00000213523	SRA1	Subclass-EN L3-5-IT-2	SCZ	5:139885487-5:141266403	0.0182
ENSG00000213523	SRA1	Subclass-EN L3-5-IT-2	SCZ	5:141266403-5:143601683	0.00586
ENSG00000037474	NSUN2	Subclass-EN L3-5-IT-3	SCZ	5:5973120-5:7143105	0.958
ENSG00000037474	NSUN2	Subclass-EN L3-5-IT-3	SCZ	5:7143105-5:8446223	0.0646
ENSG00000037474	NSUN2	Subclass-EN L3-5-IT-3	SCZ	5:4631997-5:5973120	0.0569
ENSG00000259713	ENSG00000259713	Subclass-IN VIP	SCZ	15:87826712-15:89932319	0.0521
ENSG00000259713	ENSG00000259713	Subclass-IN VIP	SCZ	15:89932319-15:91621162	0.0107
ENSG00000287151	C2orf27A	Subclass-EN L6B	SCZ	2:132285211-2:134401007	0.778
ENSG00000287151	C2orf27A	Subclass-EN L6B	SCZ	2:129900512-2:132285211	0.15
ENSG00000140259	MFAP1	Class-IN	SCZ	15:42484201-15:43905851	0.0425
ENSG00000140259	MFAP1	Class-IN	SCZ	15:43905851-15:46326589	0.00817
ENSG00000154265	ABCA5	Class-EN	SCZ	17:66804312-17:69862629	0.915
ENSG00000154265	ABCA5	Class-EN	SCZ	17:69862629-17:71391676	0.0522
ENSG00000100058	CRYBB2P1	Subclass-IN PVALB-CHC	SCZ	22:24588236-22:26395662	0.848
ENSG00000109956	B3GAT1	Subclass-IN PVALB-CHC	SCZ	11:134336099-11:135076558	0.997
ENSG00000109956	B3GAT1	Subclass-IN PVALB-CHC	SCZ	11:133130151-11:134336099	0.0301
ENSG00000237128	LINC02652	Subclass-EN L3-5-IT-3	SCZ	10:26599755-10:29034307	0.694
ENSG00000237128	LINC02652	Subclass-EN L3-5-IT-3	SCZ	10:29034307-10:29494763	0.135
ENSG00000188732	FAM221A	Subclass-IN PVALB	SCZ	7:23431823-7:25037640	0.809
ENSG00000188732	FAM221A	Subclass-IN PVALB	SCZ	7:22468010-7:23431823	0.131
ENSG00000104969	SGTA	Subclass-EN L3-5-IT-3	SCZ	19:2098397-19:3019662	0.25
ENSG00000102858	MGRN1	Class-Oligo	SCZ	16:3951195-16:5068344	0.318
ENSG00000143318	CASQ1	Class-EN	SCZ	1:159943258-1:162376931	0.474
ENSG00000143318	CASQ1	Class-EN	SCZ	1:158057622-1:159943258	0.00561
ENSG00000204934	ATP6V0E2-AS1	Subclass-EN L2-3-IT	SCZ	7:148118226-7:150143569	0.165
ENSG00000204934	ATP6V0E2-AS1	Subclass-EN L2-3-IT	SCZ	7:150143569-7:151014417	0.0142
ENSG00000163428	LRRC58	Subclass-IN ADARB2	SCZ	3:120804208-3:122255250	0.0242
ENSG00000163428	LRRC58	Subclass-IN ADARB2	SCZ	3:118811404-3:120804208	0.0168
ENSG00000128159	TUBGCP6	Subclass-EN L2-3-IT	SCZ	22:49430885-22:50804870	0.802
ENSG00000128159	TUBGCP6	Subclass-EN L2-3-IT	SCZ	22:48507891-22:49430885	0.317
ENSG00000188848	BEND4	Class-OPC	SCZ	4:42211041-4:43963028	0.438
ENSG00000188848	BEND4	Class-OPC	SCZ	4:40200989-4:42211041	0.369
ENSG00000037474	NSUN2	Subclass-IN LAMP5-LHX6	SCZ	5:5973120-5:7143105	0.96
ENSG00000254734	ENSG00000254734	Subclass-EN L2-3-IT	SCZ	11:28460046-11:30119810	0.436
ENSG00000254734	ENSG00000254734	Subclass-EN L2-3-IT	SCZ	11:30119810-11:32255355	0.153
ENSG00000232811	ENSG00000232811	Class-EN	SCZ	1:109761309-1:111199115	0.35
ENSG00000232811	ENSG00000232811	Class-EN	SCZ	1:111199115-1:112730684	0.00689
ENSG00000114933	INO80D	Subclass-IN SST	SCZ	2:204934518-2:205870980	0.346
ENSG00000114933	INO80D	Subclass-IN SST	SCZ	2:205870980-2:207780675	0.3
ENSG00000232871	SEC1P	Class-Astro	SCZ	19:46646825-19:48778970	0.0648
ENSG00000232871	SEC1P	Class-Astro	SCZ	19:48778970-19:51029311	0.00311
ENSG00000254635	WAC-AS1	Subclass-EN L5-6-NP	SCZ	10:26599755-10:29034307	0.82
ENSG00000288087	ENSG00000288087	Subclass-EN L3-5-IT-2	SCZ	3:161806716-3:163535417	0.275
ENSG00000288087	ENSG00000288087	Subclass-EN L3-5-IT-2	SCZ	3:159760101-3:161806716	0.131
ENSG00000148468	FAM171A1	Subclass-EN L3-5-IT-3	SCZ	10:14984069-10:16509768	0.892
ENSG00000148468	FAM171A1	Subclass-EN L3-5-IT-3	SCZ	10:13279600-10:14984069	0.0504
ENSG00000235020	ENSG00000235020	Class-EN	SCZ	10:16509768-10:18248338	0.289
ENSG00000235020	ENSG00000235020	Class-EN	SCZ	10:18248338-10:19427949	0.0171
ENSG00000115828	QPCT	Subclass-EN L2-3-IT	SCZ	2:35896940-2:37905569	0.658
ENSG00000156171	DRAM2	Subclass-IN PVALB	SCZ	1:109761309-1:111199115	0.141
ENSG00000156171	DRAM2	Subclass-IN PVALB	SCZ	1:111199115-1:112730684	0.0579
ENSG00000213523	SRA1	Subclass-MG	SCZ	5:139885487-5:141266403	0.777
ENSG00000100058	CRYBB2P1	Subclass-IN VIP	SCZ	22:24588236-22:26395662	0.914
ENSG00000100058	CRYBB2P1	Subclass-IN VIP	SCZ	22:26395662-22:27438791	0.0442
ENSG00000100058	CRYBB2P1	Subclass-IN VIP	SCZ	22:23370460-22:24588236	0.0165
ENSG00000006071	ABCC8	Subclass-IN ADARB2	SCZ	11:15721006-11:17556855	0.914
ENSG00000006071	ABCC8	Subclass-IN ADARB2	SCZ	11:17556855-11:19547988	0.00798
ENSG00000205269	TMEM170B	Subclass-IN PVALB	SCZ	6:10540084-6:11790583	0.845
ENSG00000205269	TMEM170B	Subclass-IN PVALB	SCZ	6:11790583-6:13209156	0.0465
ENSG00000164574	GALNT10	Subclass-EN L6-IT-2	SCZ	5:154393528-5:155946495	0.0331
ENSG00000164574	GALNT10	Subclass-EN L6-IT-2	SCZ	5:153488214-5:154393528	0.0324
ENSG00000164574	GALNT10	Subclass-EN L6-IT-2	SCZ	5:151181737-5:153488214	0.0287
ENSG00000205269	TMEM170B	Subclass-IN VIP	SCZ	6:10540084-6:11790583	0.697
ENSG00000205269	TMEM170B	Subclass-IN VIP	SCZ	6:11790583-6:13209156	0.065
ENSG00000183570	PCBP3	Subclass-EN L3-5-IT-1	SCZ	21:44757190-21:46072312	0.365
ENSG00000183570	PCBP3	Subclass-EN L3-5-IT-1	SCZ	21:46072312-21:46699840	0.0365
ENSG00000253194	ENSG00000253194	Subclass-IN LAMP5-RELN	SCZ	6:118641952-6:119642117	0.753
ENSG00000253194	ENSG00000253194	Subclass-IN LAMP5-RELN	SCZ	6:117351809-6:118641952	0.279
ENSG00000253194	ENSG00000253194	Subclass-IN LAMP5-RELN	SCZ	6:119642117-6:120190982	NA
ENSG00000095787	WAC	Class-IN	SCZ	10:29034307-10:29494763	0.17
ENSG00000095787	WAC	Class-IN	SCZ	10:26599755-10:29034307	0.108
ENSG00000085491	SLC25A24	snBulk	SCZ	1:107867043-1:109761309	0.7
ENSG00000085491	SLC25A24	snBulk	SCZ	1:105545220-1:107867043	0.137
ENSG00000286242	ENSG00000286242	Subclass-EN L6-IT-2	SCZ	4:102300199-4:104384137	0.874
ENSG00000180530	NRIP1	Class-EN	SCZ	21:14578661-21:16680846	0.653
ENSG00000180530	NRIP1	Class-EN	SCZ	21:8522410-21:14578661	0.0115
ENSG00000166035	LIPC	Subclass-MG	SCZ	15:58149167-15:59401917	0.665
ENSG00000166035	LIPC	Subclass-MG	SCZ	15:59401917-15:60973637	0.0803
ENSG00000143434	SEMA6C	Subclass-IN VIP	SCZ	1:151566405-1:153208353	0.0101
ENSG00000143434	SEMA6C	Subclass-IN VIP	SCZ	1:148907004-1:151566405	0.00841
ENSG00000136144	RCBTB1	Class-EN	SCZ	13:48809826-13:51016955	0.879
ENSG00000136144	RCBTB1	Class-EN	SCZ	13:46856944-13:48809826	0.0158
ENSG00000248489	LINC02062	Class-IN	SCZ	5:97979897-5:99925288	0.736
ENSG00000248489	LINC02062	Class-IN	SCZ	5:99925288-5:102243065	0.0482
ENSG00000109381	ELF2	Subclass-MG	SCZ	4:138635357-4:140163477	0.876
ENSG00000109381	ELF2	Subclass-MG	SCZ	4:137620817-4:138635357	0.577
ENSG00000120071	KANSL1	Class-IN	SCZ	17:44979537-17:47798656	0.00867
ENSG00000226124	FTCDNL1	Subclass-EN L6-IT-2	SCZ	2:198446401-2:200711561	0.0449
ENSG00000226124	FTCDNL1	Subclass-EN L6-IT-2	SCZ	2:200711561-2:201953914	0.00628
ENSG00000224086	PPM1F-AS1	Subclass-EN L3-5-IT-2	SCZ	22:19924835-22:22002927	0.92
ENSG00000224086	PPM1F-AS1	Subclass-EN L3-5-IT-2	SCZ	22:22002927-22:23370460	0.00315
ENSG00000254530	LINC02755	Subclass-IN SST	SCZ	11:30119810-11:32255355	0.267
ENSG00000254530	LINC02755	Subclass-IN SST	SCZ	11:28460046-11:30119810	0.0718
ENSG00000254530	LINC02755	Subclass-IN SST	SCZ	11:26998914-11:28460046	0.0204
ENSG00000227101	ENSG00000227101	snBulk	SCZ	10:3310507-10:4530082	0.0839
ENSG00000227101	ENSG00000227101	snBulk	SCZ	10:2212306-10:3310507	0.0469
ENSG00000227101	ENSG00000227101	snBulk	SCZ	10:4530082-10:5941799	0.00812
ENSG00000037749	MFAP3	Subclass-EN L6B	SCZ	5:151181737-5:153488214	0.0472
ENSG00000037749	MFAP3	Subclass-EN L6B	SCZ	5:154393528-5:155946495	0.0401
ENSG00000037749	MFAP3	Subclass-EN L6B	SCZ	5:153488214-5:154393528	0.0399
ENSG00000085491	SLC25A24	Subclass-EN L3-5-IT-3	SCZ	1:107867043-1:109761309	0.886
ENSG00000085491	SLC25A24	Subclass-EN L3-5-IT-3	SCZ	1:105545220-1:107867043	0.0852
ENSG00000156171	DRAM2	Subclass-IN LAMP5-RELN	SCZ	1:109761309-1:111199115	0.683
ENSG00000156171	DRAM2	Subclass-IN LAMP5-RELN	SCZ	1:111199115-1:112730684	0.0207
ENSG00000174453	VWC2L	Class-IN	SCZ	2:213149558-2:214709071	0.858
ENSG00000174453	VWC2L	Class-IN	SCZ	2:214709071-2:216850938	0.0133
ENSG00000146416	AIG1	Class-Astro	SCZ	6:141967342-6:144998674	0.0872
ENSG00000166167	BTRC	Class-Immune	SCZ	10:101189482-10:102620653	0.298
ENSG00000166167	BTRC	Class-Immune	SCZ	10:98908643-10:101189482	0.023
ENSG00000132694	ARHGEF11	Subclass-EN L5-6-NP	SCZ	1:156366342-1:158057622	0.717
ENSG00000132694	ARHGEF11	Subclass-EN L5-6-NP	SCZ	1:154797927-1:156366342	0.012
ENSG00000228219	NPM1P30	Subclass-EN L6-IT-1	SCZ	10:19427949-10:22483354	0.854
ENSG00000164815	ORC5	Subclass-VLMC	SCZ	7:104519078-7:106042459	0.339
ENSG00000164815	ORC5	Subclass-VLMC	SCZ	7:103557063-7:104519078	0.32
ENSG00000164815	ORC5	Subclass-VLMC	SCZ	7:101555972-7:103557063	0.0197
ENSG00000120071	KANSL1	Subclass-IN LAMP5-LHX6	SCZ	17:44979537-17:47798656	0.00344
ENSG00000205269	TMEM170B	Class-EN	SCZ	6:10540084-6:11790583	0.643
ENSG00000205269	TMEM170B	Class-EN	SCZ	6:11790583-6:13209156	0.0421
ENSG00000167136	ENDOG	Subclass-IN PVALB	SCZ	9:127293231-9:129403191	0.332
ENSG00000167136	ENDOG	Subclass-IN PVALB	SCZ	9:129403191-9:130347830	0.0637
ENSG00000260630	SNAI3-AS1	Subclass-IN LAMP5-RELN	SCZ	16:87613743-16:88974757	0.264
ENSG00000260630	SNAI3-AS1	Subclass-IN LAMP5-RELN	SCZ	16:88974757-16:90226404	0.0198
ENSG00000167081	PBX3	Subclass-IN LAMP5-RELN	SCZ	9:124209608-9:126297386	0.881
ENSG00000227258	SMIM2-AS1	Subclass-EN L3-5-IT-1	SCZ	13:42526891-13:44327273	0.926
ENSG00000227258	SMIM2-AS1	Subclass-EN L3-5-IT-1	SCZ	13:44327273-13:45921079	0.0108
ENSG00000074855	ANO8	Subclass-EN L2-3-IT	SCZ	19:16263605-19:18299052	0.648
ENSG00000235979	ENSG00000235979	Subclass-EN L3-5-IT-2	SCZ	17:18953007-17:21387045	0.475
ENSG00000099889	ARVCF	Subclass-IN VIP	SCZ	22:19924835-22:22002927	0.666
ENSG00000214889	RPS9P1	snBulk	SCZ	21:35152076-21:36498481	0.554
ENSG00000214889	RPS9P1	snBulk	SCZ	21:36498481-21:37339402	0.0229
ENSG00000085491	SLC25A24	Subclass-EN L2-3-IT	SCZ	1:107867043-1:109761309	0.881
ENSG00000085491	SLC25A24	Subclass-EN L2-3-IT	SCZ	1:105545220-1:107867043	0.0406
ENSG00000115808	STRN	Class-Astro	SCZ	2:35896940-2:37905569	0.6
ENSG00000115808	STRN	Class-Astro	SCZ	2:37905569-2:38804195	0.0239
ENSG00000226328	NUP50-DT	Class-Astro	SCZ	22:44599428-22:46074615	0.989
ENSG00000226328	NUP50-DT	Class-Astro	SCZ	22:43318194-22:44599428	0.0155
ENSG00000161328	LRRC56	Class-EN	SCZ	11:70855-11:1192365	0.569
ENSG00000161328	LRRC56	Class-EN	SCZ	11:1192365-11:3644251	0.0021
ENSG00000154822	PLCL2	Subclass-IN ADARB2	SCZ	3:16240935-3:17849626	0.5
ENSG00000154822	PLCL2	Subclass-IN ADARB2	SCZ	3:17849626-3:19083652	0.187
ENSG00000154822	PLCL2	Subclass-IN ADARB2	SCZ	3:14775393-3:16240935	0.012
ENSG00000182199	SHMT2	snBulk	SCZ	12:57155077-12:58914885	0.123
ENSG00000182199	SHMT2	snBulk	SCZ	12:55272053-12:57155077	0.00221
ENSG00000156171	DRAM2	Class-EN	SCZ	1:109761309-1:111199115	0.49
ENSG00000156171	DRAM2	Class-EN	SCZ	1:111199115-1:112730684	0.0209
ENSG00000257703	ENSG00000257703	snBulk	SCZ	12:102571208-12:104454918	0.89
ENSG00000086189	DIMT1	Subclass-EN L6-IT-1	SCZ	5:61640080-5:62377168	0.985
ENSG00000086189	DIMT1	Subclass-EN L6-IT-1	SCZ	5:62377168-5:63923160	0.953
ENSG00000158092	NCK1	snBulk	SCZ	3:135738064-3:137652241	0.0825
ENSG00000090863	GLG1	Class-EN	SCZ	16:72901251-16:74937605	0.721
ENSG00000113327	GABRG2	Subclass-EN L3-5-IT-1	SCZ	5:162055127-5:163316902	0.338
ENSG00000112893	MAN2A1	Subclass-Adaptive	SCZ	5:107928495-5:109298233	0.161
ENSG00000112893	MAN2A1	Subclass-Adaptive	SCZ	5:109298233-5:111485446	0.0507
ENSG00000119689	DLST	Subclass-IN PVALB	SCZ	14:72422907-14:75978424	0.701
ENSG00000235979	ENSG00000235979	Subclass-EN L6-IT-2	SCZ	17:18953007-17:21387045	0.173
ENSG00000102858	MGRN1	Class-Astro	SCZ	16:3951195-16:5068344	0.0782
ENSG00000102858	MGRN1	Class-Astro	SCZ	16:5068344-16:5841579	0.0675
ENSG00000102858	MGRN1	Class-Astro	SCZ	16:2714828-16:3951195	0.00405
ENSG00000133958	UNC79	Class-IN	SCZ	14:92665954-14:93858939	0.955
ENSG00000133958	UNC79	Class-IN	SCZ	14:93858939-14:95284530	0.0706
ENSG00000133958	UNC79	Class-IN	SCZ	14:90830516-14:92665954	0.0129
ENSG00000255028	ENSG00000255028	Class-EN	SCZ	11:108566310-11:109995390	0.97
ENSG00000255028	ENSG00000255028	Class-EN	SCZ	11:109995390-11:111243672	0.0727
ENSG00000272368	ENSG00000272368	snBulk	SCZ	12:48608083-12:51382710	0.0112
ENSG00000259240	MIR4713HG	Class-IN	SCZ	15:49715846-15:51385363	0.639
ENSG00000259240	MIR4713HG	Class-IN	SCZ	15:51385363-15:52776899	0.0199
ENSG00000164758	MED30	Subclass-EN L3-5-IT-1	SCZ	8:115084266-8:118673218	0.78
ENSG00000248636	ENSG00000248636	Subclass-IN ADARB2	SCZ	12:119316305-12:121569746	0.763
ENSG00000248636	ENSG00000248636	Subclass-IN ADARB2	SCZ	12:117697570-12:119316305	0.0821
ENSG00000136379	ABHD17C	Class-Astro	SCZ	15:80568637-15:83591716	0.979
ENSG00000136379	ABHD17C	Class-Astro	SCZ	15:78223711-15:80568637	0.00612
ENSG00000226468	ENSG00000226468	snBulk	SCZ	7:31097675-7:33516156	0.33
ENSG00000206120	EGFEM1P	Subclass-EN L2-3-IT	SCZ	3:167399641-3:168863172	0.827
ENSG00000206120	EGFEM1P	Subclass-EN L2-3-IT	SCZ	3:165337681-3:167399641	0.0354
ENSG00000206120	EGFEM1P	Subclass-EN L2-3-IT	SCZ	3:168863172-3:171247120	0.0069
ENSG00000088808	PPP1R13B	Subclass-EN L6B	SCZ	14:102545765-14:104535386	0.098
ENSG00000088808	PPP1R13B	Subclass-EN L6B	SCZ	14:104535386-14:105874495	0.0817
ENSG00000141198	TOM1L1	Class-Immune	SCZ	17:53748757-17:55522071	0.456
ENSG00000141198	TOM1L1	Class-Immune	SCZ	17:55522071-17:57280180	0.032
ENSG00000284959	ENSG00000284959	Class-Immune	SCZ	14:81113370-14:82671753	0.977
ENSG00000284959	ENSG00000284959	Class-Immune	SCZ	14:79720236-14:81113370	0.0931
ENSG00000174672	BRSK2	Subclass-IN VIP	SCZ	11:1192365-11:3644251	0.795
ENSG00000174672	BRSK2	Subclass-IN VIP	SCZ	11:70855-11:1192365	0.0426
ENSG00000104228	TRIM35	Class-EN	SCZ	8:26825008-8:28304875	0.902
ENSG00000082269	FAM135A	Subclass-EN L3-5-IT-3	SCZ	6:68813556-6:70899807	0.423
ENSG00000082269	FAM135A	Subclass-EN L3-5-IT-3	SCZ	6:70899807-6:72740374	0.0468
ENSG00000156171	DRAM2	Class-OPC	SCZ	1:109761309-1:111199115	0.857
ENSG00000152413	HOMER1	snBulk	SCZ	5:78327508-5:80097321	0.907
ENSG00000111266	DUSP16	Subclass-EN L6-IT-1	SCZ	12:11601912-12:12580594	0.611
ENSG00000111266	DUSP16	Subclass-EN L6-IT-1	SCZ	12:12580594-12:15088550	0.00959
ENSG00000225619	MYT1L-AS1	Class-EN	SCZ	2:1777250-2:3926189	0.0708
ENSG00000225619	MYT1L-AS1	Class-EN	SCZ	2:10133-2:1777250	0.0161
ENSG00000135127	BICDL1	Subclass-IN ADARB2	SCZ	12:119316305-12:121569746	0.179
ENSG00000135127	BICDL1	Subclass-IN ADARB2	SCZ	12:117697570-12:119316305	0.0335
ENSG00000214719	ENSG00000214719	Subclass-IN PVALB	SCZ	17:29007226-17:31459473	0.0155
ENSG00000214719	ENSG00000214719	Subclass-IN PVALB	SCZ	17:31459473-17:33211407	0.0135
ENSG00000260630	SNAI3-AS1	snBulk	SCZ	16:87613743-16:88974757	0.661
ENSG00000260630	SNAI3-AS1	snBulk	SCZ	16:88974757-16:90226404	0.0039
ENSG00000065833	ME1	Subclass-VLMC	SCZ	6:82417432-6:84500271	0.338
ENSG00000065833	ME1	Subclass-VLMC	SCZ	6:81219505-6:82417432	0.115
ENSG00000165863	C10orf82	snBulk	SCZ	10:114661647-10:117764423	0.462
ENSG00000111696	NT5DC3	Subclass-EN L2-3-IT	SCZ	12:102571208-12:104454918	0.907
ENSG00000111696	NT5DC3	Subclass-EN L2-3-IT	SCZ	12:104454918-12:106042435	0.0444
ENSG00000040199	PHLPP2	Subclass-MG	SCZ	16:71020125-16:72901251	0.588
ENSG00000040199	PHLPP2	Subclass-MG	SCZ	16:68807460-16:71020125	0.00705
ENSG00000152219	ARL14EP	Subclass-IN ADARB2	SCZ	11:30119810-11:32255355	0.967
ENSG00000152219	ARL14EP	Subclass-IN ADARB2	SCZ	11:28460046-11:30119810	0.054
ENSG00000170745	KCNS3	Subclass-IN LAMP5-RELN	SCZ	2:16148467-2:18466157	0.809
ENSG00000170745	KCNS3	Subclass-IN LAMP5-RELN	SCZ	2:18466157-2:19492643	0.0871
ENSG00000213523	SRA1	Class-Oligo	SCZ	5:137040361-5:139885487	0.0358
ENSG00000213523	SRA1	Class-Oligo	SCZ	5:141266403-5:143601683	0.00582
ENSG00000213523	SRA1	Class-Oligo	SCZ	5:139885487-5:141266403	0.0036
ENSG00000132604	TERF2	Class-Astro	SCZ	16:68807460-16:71020125	0.0371
ENSG00000132604	TERF2	Class-Astro	SCZ	16:65904663-16:68807460	0.00679
ENSG00000231952	DPY19L1P2	Class-OPC	SCZ	7:31097675-7:33516156	0.837
ENSG00000149150	SLC43A1	Subclass-IN VIP	SCZ	11:55315181-11:58690022	0.326
ENSG00000037474	NSUN2	Class-Immune	SCZ	5:5973120-5:7143105	0.914
ENSG00000037474	NSUN2	Class-Immune	SCZ	5:4631997-5:5973120	0.0827
ENSG00000037474	NSUN2	Class-Immune	SCZ	5:7143105-5:8446223	0.0825
ENSG00000213523	SRA1	Class-EN	SCZ	5:139885487-5:141266403	0.00789
ENSG00000213523	SRA1	Class-EN	SCZ	5:137040361-5:139885487	0.00365
ENSG00000103064	SLC7A6	Class-IN	SCZ	16:65904663-16:68807460	0.819
ENSG00000255692	ENSG00000255692	snBulk	SCZ	12:119316305-12:121569746	0.184
ENSG00000141076	UTP4	Subclass-EN L2-3-IT	SCZ	16:68807460-16:71020125	0.81
ENSG00000141076	UTP4	Subclass-EN L2-3-IT	SCZ	16:65904663-16:68807460	0.0264
ENSG00000164828	SUN1	Subclass-IN LAMP5-RELN	SCZ	7:1313431-7:2022763	0.265
ENSG00000164828	SUN1	Subclass-IN LAMP5-RELN	SCZ	7:16161-7:933116	0.201
ENSG00000164828	SUN1	Subclass-IN LAMP5-RELN	SCZ	7:933116-7:1313431	0.0831
ENSG00000217576	ENSG00000217576	Subclass-EN L2-3-IT	SCZ	13:52765487-13:54108729	0.761
ENSG00000217576	ENSG00000217576	Subclass-EN L2-3-IT	SCZ	13:51016955-13:52765487	0.135
ENSG00000285837	ENSG00000285837	Class-Oligo	SCZ	10:60899921-10:61581937	0.0788
ENSG00000285837	ENSG00000285837	Class-Oligo	SCZ	10:61581937-10:64034354	0.0159
ENSG00000278901	ENSG00000278901	Class-EN	SCZ	5:141266403-5:143601683	0.0035
ENSG00000278901	ENSG00000278901	Class-EN	SCZ	5:139885487-5:141266403	0.00294
ENSG00000143434	SEMA6C	Subclass-EN L3-5-IT-2	SCZ	1:148907004-1:151566405	0.479
ENSG00000133958	UNC79	Class-EN	SCZ	14:92665954-14:93858939	0.927
ENSG00000133958	UNC79	Class-EN	SCZ	14:90830516-14:92665954	0.0191
ENSG00000133958	UNC79	Class-EN	SCZ	14:93858939-14:95284530	0.0119
ENSG00000066336	SPI1	snBulk	SCZ	11:46984586-11:49844498	0.646
ENSG00000066336	SPI1	snBulk	SCZ	11:44672249-11:46984586	0.0143
ENSG00000100058	CRYBB2P1	Subclass-IN PVALB	SCZ	22:24588236-22:26395662	0.916
ENSG00000100058	CRYBB2P1	Subclass-IN PVALB	SCZ	22:26395662-22:27438791	0.017
ENSG00000100058	CRYBB2P1	Subclass-IN PVALB	SCZ	22:23370460-22:24588236	0.00635
ENSG00000259240	MIR4713HG	Class-Astro	SCZ	15:49715846-15:51385363	0.623
ENSG00000122584	NXPH1	Subclass-IN PVALB-CHC	SCZ	7:7769121-7:9083793	0.944
ENSG00000122584	NXPH1	Subclass-IN PVALB-CHC	SCZ	7:9083793-7:9947872	0.318
ENSG00000122584	NXPH1	Subclass-IN PVALB-CHC	SCZ	7:6534226-7:7769121	0.0199
ENSG00000140534	TICRR	Class-IN	SCZ	15:87826712-15:89932319	0.0319
ENSG00000112855	HARS2	snBulk	SCZ	5:139885487-5:141266403	0.282
ENSG00000112855	HARS2	snBulk	SCZ	5:137040361-5:139885487	0.0101
ENSG00000236671	PRKG1-AS1	snBulk	SCZ	10:51856869-10:53343812	0.547
ENSG00000236671	PRKG1-AS1	snBulk	SCZ	10:49632869-10:51856869	0.0145
ENSG00000288632	ENSG00000288632	Subclass-EN L2-3-IT	SCZ	16:27434434-16:29025292	0.00675
ENSG00000288632	ENSG00000288632	Subclass-EN L2-3-IT	SCZ	16:29025292-16:31371622	0.00204
ENSG00000171928	TVP23B	Class-IN	SCZ	17:16509028-17:18953007	0.0105
ENSG00000117569	PTBP2	Subclass-IN VIP	SCZ	1:95685337-1:97419693	0.685
ENSG00000117569	PTBP2	Subclass-IN VIP	SCZ	1:97419693-1:99335048	0.0177
ENSG00000176204	LRRTM4	Class-IN	SCZ	2:76686535-2:77852138	0.917
ENSG00000176204	LRRTM4	Class-IN	SCZ	2:77852138-2:79823277	0.0356
ENSG00000176204	LRRTM4	Class-IN	SCZ	2:75402960-2:76686535	0.0323
ENSG00000102858	MGRN1	Class-EN	SCZ	16:3951195-16:5068344	0.104
ENSG00000102858	MGRN1	Class-EN	SCZ	16:2714828-16:3951195	0.00259
ENSG00000157837	SPPL3	Subclass-EN L5-6-NP	SCZ	12:119316305-12:121569746	0.674
ENSG00000235481	UBE2R2-AS1	snBulk	SCZ	9:33578336-9:34642246	0.263
ENSG00000235481	UBE2R2-AS1	snBulk	SCZ	9:32019370-9:33578336	0.0141
ENSG00000138741	TRPC3	Subclass-IN LAMP5-LHX6	SCZ	4:121736832-4:123365326	0.661
ENSG00000138741	TRPC3	Subclass-IN LAMP5-LHX6	SCZ	4:119471529-4:121736832	0.0324
ENSG00000241921	ENSG00000241921	Class-IN	SCZ	7:124527498-7:126879116	0.965
ENSG00000241921	ENSG00000241921	Class-IN	SCZ	7:126879116-7:127229167	0.171
ENSG00000241921	ENSG00000241921	Class-IN	SCZ	7:127229167-7:129138332	0.00602
ENSG00000258394	ENSG00000258394	Subclass-IN VIP	SCZ	14:41146299-14:42668186	0.96
ENSG00000258394	ENSG00000258394	Subclass-IN VIP	SCZ	14:42668186-14:44074024	0.159
ENSG00000235888	ENSG00000235888	Subclass-EN L3-5-IT-3	SCZ	21:39110976-21:40017600	0.438
ENSG00000235888	ENSG00000235888	Subclass-EN L3-5-IT-3	SCZ	21:37339402-21:39110976	0.0252
ENSG00000259296	ENSG00000259296	Subclass-EN L3-5-IT-1	SCZ	15:51385363-15:52776899	0.665
ENSG00000259296	ENSG00000259296	Subclass-EN L3-5-IT-1	SCZ	15:49715846-15:51385363	0.0165
ENSG00000086189	DIMT1	Subclass-IN SST	SCZ	5:61640080-5:62377168	0.939
ENSG00000086189	DIMT1	Subclass-IN SST	SCZ	5:62377168-5:63923160	0.3
ENSG00000086189	DIMT1	Subclass-IN SST	SCZ	5:59228796-5:61640080	0.106
ENSG00000141198	TOM1L1	Subclass-MG	SCZ	17:53748757-17:55522071	0.926
ENSG00000255769	GOLGA2P10	Subclass-EN L3-5-IT-2	SCZ	15:80568637-15:83591716	0.0315
ENSG00000064651	SLC12A2	Subclass-EN L2-3-IT	SCZ	5:126449957-5:128008912	0.799
ENSG00000064651	SLC12A2	Subclass-EN L2-3-IT	SCZ	5:128008912-5:130183332	0.0341
ENSG00000254734	ENSG00000254734	Subclass-EN L3-5-IT-2	SCZ	11:30119810-11:32255355	0.106
ENSG00000254734	ENSG00000254734	Subclass-EN L3-5-IT-2	SCZ	11:28460046-11:30119810	0.0471
ENSG00000107949	BCCIP	Subclass-EN L5-6-NP	SCZ	10:124109830-10:126312529	0.815
ENSG00000146416	AIG1	Class-IN	SCZ	6:141967342-6:144998674	0.19
ENSG00000249476	ENSG00000249476	Subclass-EN L2-3-IT	SCZ	5:109298233-5:111485446	0.0993
ENSG00000249476	ENSG00000249476	Subclass-EN L2-3-IT	SCZ	5:107928495-5:109298233	0.0612
ENSG00000236107	SCN1A-AS1	Subclass-IN PVALB-CHC	SCZ	2:166303760-2:166499460	0.931
ENSG00000236107	SCN1A-AS1	Subclass-IN PVALB-CHC	SCZ	2:164322330-2:166303760	0.174
ENSG00000236107	SCN1A-AS1	Subclass-IN PVALB-CHC	SCZ	2:166499460-2:169111726	0.042
ENSG00000134574	DDB2	Subclass-EN L3-5-IT-2	SCZ	11:46984586-11:49844498	0.189
ENSG00000134574	DDB2	Subclass-EN L3-5-IT-2	SCZ	11:44672249-11:46984586	0.0763
ENSG00000288643	ENSG00000288643	Class-IN	SCZ	5:61640080-5:62377168	0.887
ENSG00000288643	ENSG00000288643	Class-IN	SCZ	5:62377168-5:63923160	0.792
ENSG00000288643	ENSG00000288643	Class-IN	SCZ	5:59228796-5:61640080	0.0257
ENSG00000196235	SUPT5H	Class-Oligo	SCZ	19:37036131-19:39679979	0.658
ENSG00000196235	SUPT5H	Class-Oligo	SCZ	19:39679979-19:40478694	0.013
ENSG00000162852	CNST	Class-EN	SCZ	1:245343444-1:247181216	0.948
ENSG00000162852	CNST	Class-EN	SCZ	1:247181216-1:248945267	0.00258
ENSG00000272368	ENSG00000272368	Class-OPC	SCZ	12:48608083-12:51382710	0.248
ENSG00000156171	DRAM2	Subclass-EN L6-IT-2	SCZ	1:109761309-1:111199115	0.844
ENSG00000164758	MED30	Subclass-EN L3-5-IT-3	SCZ	8:115084266-8:118673218	0.763
ENSG00000278662	GOLGA6L10	Class-Astro	SCZ	15:80568637-15:83591716	0.00958
ENSG00000156171	DRAM2	Subclass-IN VIP	SCZ	1:109761309-1:111199115	0.884
ENSG00000156171	DRAM2	Subclass-IN VIP	SCZ	1:111199115-1:112730684	0.00898
ENSG00000042445	RETSAT	Class-IN	SCZ	2:84913556-2:87738988	0.0322
ENSG00000042445	RETSAT	Class-IN	SCZ	2:81393717-2:84913556	0.0313
ENSG00000100058	CRYBB2P1	Class-OPC	SCZ	22:24588236-22:26395662	0.696
ENSG00000100058	CRYBB2P1	Class-OPC	SCZ	22:26395662-22:27438791	0.0317
ENSG00000100058	CRYBB2P1	Class-OPC	SCZ	22:23370460-22:24588236	0.0179
ENSG00000131979	GCH1	Subclass-IN ADARB2	SCZ	14:54766963-14:55750162	0.271
ENSG00000131979	GCH1	Subclass-IN ADARB2	SCZ	14:53531113-14:54766963	0.0906
ENSG00000120071	KANSL1	Class-Oligo	SCZ	17:44979537-17:47798656	0.0144
ENSG00000206573	THUMPD3-AS1	Subclass-IN VIP	SCZ	3:8606875-3:9501499	0.913
ENSG00000262801	ENSG00000262801	Subclass-IN VIP	SCZ	16:13060580-16:14370145	0.867
ENSG00000262801	ENSG00000262801	Subclass-IN VIP	SCZ	16:12519241-16:13060580	0.0826
ENSG00000262801	ENSG00000262801	Subclass-IN VIP	SCZ	16:11426305-16:12519241	0.0261
ENSG00000262801	ENSG00000262801	Subclass-IN VIP	SCZ	16:14370145-16:16060203	0.0117
ENSG00000120071	KANSL1	Subclass-EN L2-3-IT	SCZ	17:44979537-17:47798656	0.00303
ENSG00000228334	ENSG00000228334	Subclass-IN ADARB2	SCZ	7:2732593-7:4533797	0.7
ENSG00000228334	ENSG00000228334	Subclass-IN ADARB2	SCZ	7:2022763-7:2732593	0.0351
ENSG00000078725	BRINP1	Class-Astro	SCZ	9:118559259-9:119498019	0.999
ENSG00000078725	BRINP1	Class-Astro	SCZ	9:115159681-9:118559259	0.0189
ENSG00000078725	BRINP1	Class-Astro	SCZ	9:119498019-9:122109043	0.0142
ENSG00000171793	CTPS1	Subclass-IN LAMP5-LHX6	SCZ	1:39734895-1:41509656	0.761
ENSG00000102471	NDFIP2	Subclass-EN L5-6-NP	SCZ	13:78234678-13:80011541	0.597
ENSG00000185630	PBX1	Subclass-EN L2-3-IT	SCZ	1:165222465-1:166491280	0.0228
ENSG00000185630	PBX1	Subclass-EN L2-3-IT	SCZ	1:162376931-1:165222465	0.00949
ENSG00000162512	SDC3	Class-OPC	SCZ	1:29689034-1:31973084	0.691
ENSG00000230333	ENSG00000230333	Subclass-EN L6B	SCZ	7:9947872-7:11259571	0.971
ENSG00000111640	GAPDH	Subclass-IN LAMP5-LHX6	SCZ	12:6310587-12:8224940	0.639
ENSG00000122218	COPA	Class-Astro	SCZ	1:159943258-1:162376931	0.452
ENSG00000122218	COPA	Class-Astro	SCZ	1:158057622-1:159943258	0.0101
ENSG00000170634	ACYP2	Subclass-EN L3-5-IT-3	SCZ	2:53281314-2:54458089	0.931
ENSG00000170634	ACYP2	Subclass-EN L3-5-IT-3	SCZ	2:52263995-2:53281314	0.166
ENSG00000237128	LINC02652	Subclass-EN L2-3-IT	SCZ	10:26599755-10:29034307	0.31
ENSG00000237128	LINC02652	Subclass-EN L2-3-IT	SCZ	10:29034307-10:29494763	0.194
ENSG00000265126	ENSG00000265126	Subclass-EN L2-3-IT	SCZ	17:18953007-17:21387045	0.0273
ENSG00000265126	ENSG00000265126	Subclass-EN L2-3-IT	SCZ	17:16509028-17:18953007	0.00563
ENSG00000124140	SLC12A5	Subclass-EN L3-5-IT-3	SCZ	20:44051536-20:46210417	0.0334
ENSG00000124140	SLC12A5	Subclass-EN L3-5-IT-3	SCZ	20:46210417-20:48583442	0.0119
ENSG00000158092	NCK1	Class-EN	SCZ	3:135738064-3:137652241	0.0258
ENSG00000158092	NCK1	Class-EN	SCZ	3:137652241-3:140235755	0.0161
ENSG00000122786	CALD1	Subclass-EN L3-5-IT-2	SCZ	7:134622844-7:135906335	0.899
ENSG00000122786	CALD1	Subclass-EN L3-5-IT-2	SCZ	7:133121089-7:134622844	0.0281
ENSG00000198961	PJA2	Class-Immune	SCZ	5:109298233-5:111485446	0.55
ENSG00000198961	PJA2	Class-Immune	SCZ	5:107928495-5:109298233	0.154
ENSG00000205269	TMEM170B	Subclass-EN L3-5-IT-3	SCZ	6:10540084-6:11790583	0.926
ENSG00000205269	TMEM170B	Subclass-EN L3-5-IT-3	SCZ	6:11790583-6:13209156	0.0486
ENSG00000141198	TOM1L1	Subclass-EN L3-5-IT-3	SCZ	17:53748757-17:55522071	0.81
ENSG00000176641	RNF152	Subclass-IN VIP	SCZ	18:61353518-18:62610482	0.732
ENSG00000079691	CARMIL1	Class-Oligo	SCZ	6:24852047-6:25684359	0.996
ENSG00000079691	CARMIL1	Class-Oligo	SCZ	6:23936391-6:24852047	0.0385
ENSG00000085491	SLC25A24	Subclass-EN L6-IT-2	SCZ	1:107867043-1:109761309	0.61
ENSG00000114948	ADAM23	Subclass-EN L6-CT	SCZ	2:204934518-2:205870980	0.332
ENSG00000114948	ADAM23	Subclass-EN L6-CT	SCZ	2:205870980-2:207780675	0.127
ENSG00000109381	ELF2	Subclass-PVM	SCZ	4:138635357-4:140163477	0.92
ENSG00000224243	SOX1-OT	Subclass-EN L2-3-IT	SCZ	13:110579726-13:111595245	0.425
ENSG00000224243	SOX1-OT	Subclass-EN L2-3-IT	SCZ	13:111595245-13:112918174	0.0347
ENSG00000224243	SOX1-OT	Subclass-EN L2-3-IT	SCZ	13:112918174-13:114344378	0.00669
ENSG00000205269	TMEM170B	Class-OPC	SCZ	6:10540084-6:11790583	0.877
ENSG00000238048	ART2P	Class-Oligo	SCZ	11:72574973-11:74701306	0.238
ENSG00000238048	ART2P	Class-Oligo	SCZ	11:71215246-11:72574973	0.0687
ENSG00000101452	DHX35	Class-OPC	SCZ	20:39808119-20:40982216	0.683
ENSG00000101452	DHX35	Class-OPC	SCZ	20:38281128-20:39808119	0.0151
ENSG00000101452	DHX35	Class-OPC	SCZ	20:36332043-20:38281128	0.0143
ENSG00000259609	ENSG00000259609	Subclass-IN LAMP5-RELN	SCZ	15:80568637-15:83591716	0.00483
ENSG00000259609	ENSG00000259609	Subclass-IN LAMP5-RELN	SCZ	15:83591716-15:86109674	0.00431
ENSG00000183023	SLC8A1	Class-Immune	SCZ	2:40054343-2:43082452	0.904
ENSG00000183023	SLC8A1	Class-Immune	SCZ	2:38804195-2:40054343	0.0446
ENSG00000213523	SRA1	Subclass-IN LAMP5-LHX6	SCZ	5:137040361-5:139885487	0.0658
ENSG00000213523	SRA1	Subclass-IN LAMP5-LHX6	SCZ	5:141266403-5:143601683	0.00738
ENSG00000213523	SRA1	Subclass-IN LAMP5-LHX6	SCZ	5:139885487-5:141266403	0.00446
ENSG00000129167	TPH1	snBulk	SCZ	11:17556855-11:19547988	0.395
ENSG00000129167	TPH1	snBulk	SCZ	11:15721006-11:17556855	0.0362
ENSG00000196235	SUPT5H	snBulk	SCZ	19:37036131-19:39679979	0.528
ENSG00000196235	SUPT5H	snBulk	SCZ	19:39679979-19:40478694	0.0124
ENSG00000248489	LINC02062	Class-OPC	SCZ	5:97979897-5:99925288	0.917
ENSG00000260630	SNAI3-AS1	Class-IN	SCZ	16:87613743-16:88974757	0.802
ENSG00000260630	SNAI3-AS1	Class-IN	SCZ	16:88974757-16:90226404	0.00481
ENSG00000235979	ENSG00000235979	Subclass-EN L6B	SCZ	17:18953007-17:21387045	0.0783
ENSG00000235979	ENSG00000235979	Subclass-EN L6B	SCZ	17:16509028-17:18953007	0.00317
ENSG00000141198	TOM1L1	Subclass-IN PVALB	SCZ	17:53748757-17:55522071	0.852
ENSG00000141198	TOM1L1	Subclass-IN PVALB	SCZ	17:55522071-17:57280180	0.0169
ENSG00000115392	FANCL	Subclass-IN SST	SCZ	2:58070180-2:60064865	0.974
ENSG00000203809	LIN28B-AS1	Subclass-EN L3-5-IT-2	SCZ	6:103535520-6:105608858	0.0256
ENSG00000203809	LIN28B-AS1	Subclass-EN L3-5-IT-2	SCZ	6:105608858-6:107129102	0.023
ENSG00000251623	FAM153B-1	Subclass-IN SST	SCZ	5:176023592-5:177824506	0.775
ENSG00000102780	DGKH	Subclass-EN L3-5-IT-3	SCZ	13:40495126-13:42526891	0.486
ENSG00000102780	DGKH	Subclass-EN L3-5-IT-3	SCZ	13:42526891-13:44327273	0.0432
ENSG00000261879	ZNF594-DT	Class-Astro	SCZ	17:4792966-17:5838014	0.81
ENSG00000088808	PPP1R13B	Class-Astro	SCZ	14:102545765-14:104535386	0.013
ENSG00000088808	PPP1R13B	Class-Astro	SCZ	14:104535386-14:105874495	0.00685
ENSG00000142459	EVI5L	Subclass-IN PVALB-CHC	SCZ	19:6684874-19:8282629	0.485
ENSG00000142459	EVI5L	Subclass-IN PVALB-CHC	SCZ	19:8282629-19:9127717	0.123
ENSG00000115828	QPCT	snBulk	SCZ	2:35896940-2:37905569	0.171
ENSG00000115828	QPCT	snBulk	SCZ	2:37905569-2:38804195	0.0187
ENSG00000254530	LINC02755	Subclass-EN L6B	SCZ	11:28460046-11:30119810	0.992
ENSG00000254530	LINC02755	Subclass-EN L6B	SCZ	11:30119810-11:32255355	0.125
ENSG00000100058	CRYBB2P1	Class-Immune	SCZ	22:24588236-22:26395662	0.945
ENSG00000100058	CRYBB2P1	Class-Immune	SCZ	22:23370460-22:24588236	0.0196
ENSG00000143157	POGK	snBulk	SCZ	1:166491280-1:169117086	0.863
ENSG00000143157	POGK	snBulk	SCZ	1:165222465-1:166491280	0.1
ENSG00000189423	USP32P3	snBulk	SCZ	17:18953007-17:21387045	0.0788
ENSG00000198961	PJA2	Class-Astro	SCZ	5:109298233-5:111485446	0.871
ENSG00000198961	PJA2	Class-Astro	SCZ	5:107928495-5:109298233	0.0891
ENSG00000213523	SRA1	Subclass-IN PVALB-CHC	SCZ	5:141266403-5:143601683	0.0117
ENSG00000213523	SRA1	Subclass-IN PVALB-CHC	SCZ	5:139885487-5:141266403	0.00659
ENSG00000213523	SRA1	Subclass-IN PVALB-CHC	SCZ	5:137040361-5:139885487	0.00505
ENSG00000197653	DNAH10	Subclass-IN PVALB-CHC	SCZ	12:121569746-12:124493434	0.0469
ENSG00000197653	DNAH10	Subclass-IN PVALB-CHC	SCZ	12:124493434-12:125960959	0.045
ENSG00000015676	NUDCD3	snBulk	SCZ	7:43119475-7:44724229	0.808
ENSG00000231889	TRAF3IP2-AS1	Subclass-EN L5-ET	SCZ	6:109983044-6:112023811	0.987
ENSG00000231889	TRAF3IP2-AS1	Subclass-EN L5-ET	SCZ	6:112023811-6:113899669	0.0446
ENSG00000151773	CCDC122	Subclass-IN VIP	SCZ	13:44327273-13:45921079	0.111
ENSG00000151773	CCDC122	Subclass-IN VIP	SCZ	13:42526891-13:44327273	0.0907
ENSG00000259218	LINC00928	Class-IN	SCZ	15:87826712-15:89932319	0.512
ENSG00000259218	LINC00928	Class-IN	SCZ	15:89932319-15:91621162	0.0337
ENSG00000112685	EXOC2	Subclass-IN PVALB-CHC	SCZ	6:1452127-6:2458702	0.353
ENSG00000112685	EXOC2	Subclass-IN PVALB-CHC	SCZ	6:73924-6:1452127	0.201
ENSG00000175264	CHST1	Subclass-IN VIP	SCZ	11:44672249-11:46984586	0.0519
ENSG00000133958	UNC79	Subclass-EN L6B	SCZ	14:92665954-14:93858939	0.95
ENSG00000133958	UNC79	Subclass-EN L6B	SCZ	14:90830516-14:92665954	0.0423
ENSG00000133958	UNC79	Subclass-EN L6B	SCZ	14:93858939-14:95284530	0.0254
ENSG00000168993	CPLX1	Subclass-IN LAMP5-RELN	SCZ	4:700926-4:1476986	0.068
ENSG00000168993	CPLX1	Subclass-IN LAMP5-RELN	SCZ	4:10240-4:700926	0.0236
ENSG00000168993	CPLX1	Subclass-IN LAMP5-RELN	SCZ	4:1476986-4:2841252	0.0156
ENSG00000235505	CASP4LP	Class-EN	SCZ	11:104088908-11:105002557	0.909
ENSG00000235505	CASP4LP	Class-EN	SCZ	11:105002557-11:106650168	0.0361
ENSG00000183578	TNFAIP8L3	Subclass-EN L2-3-IT	SCZ	15:49715846-15:51385363	0.874
ENSG00000183578	TNFAIP8L3	Subclass-EN L2-3-IT	SCZ	15:51385363-15:52776899	0.0127
ENSG00000213523	SRA1	Class-IN	SCZ	5:141266403-5:143601683	0.032
ENSG00000213523	SRA1	Class-IN	SCZ	5:139885487-5:141266403	0.00825
ENSG00000213523	SRA1	Class-IN	SCZ	5:137040361-5:139885487	0.00369
ENSG00000254530	LINC02755	Subclass-EN L6-IT-1	SCZ	11:28460046-11:30119810	0.151
ENSG00000254530	LINC02755	Subclass-EN L6-IT-1	SCZ	11:30119810-11:32255355	0.131
ENSG00000129990	SYT5	Subclass-EN L6-IT-1	SCZ	19:54099074-19:55216712	0.247
ENSG00000129990	SYT5	Subclass-EN L6-IT-1	SCZ	19:55216712-19:57009967	0.00593
ENSG00000255692	ENSG00000255692	Class-IN	SCZ	12:119316305-12:121569746	0.435
ENSG00000157542	KCNJ6	Class-OPC	SCZ	21:37339402-21:39110976	0.343
ENSG00000157542	KCNJ6	Class-OPC	SCZ	21:36498481-21:37339402	0.0236
ENSG00000177946	CENPBD1	Subclass-EN L3-5-IT-2	SCZ	16:88974757-16:90226404	0.423
ENSG00000287172	ENSG00000287172	Class-EN	SCZ	2:75402960-2:76686535	0.303
ENSG00000287172	ENSG00000287172	Class-EN	SCZ	2:76686535-2:77852138	0.127
ENSG00000226471	ENSG00000226471	Class-Mural	SCZ	22:27438791-22:29255810	0.246
ENSG00000109381	ELF2	Class-Immune	SCZ	4:138635357-4:140163477	0.842
ENSG00000109381	ELF2	Class-Immune	SCZ	4:137620817-4:138635357	0.135
ENSG00000158683	PKD1L1	Class-Oligo	SCZ	7:46947122-7:49172682	0.824
ENSG00000158683	PKD1L1	Class-Oligo	SCZ	7:45913323-7:46947122	0.0817
ENSG00000196104	SPOCK3	Subclass-IN LAMP5-RELN	SCZ	4:166931766-4:168755674	0.922
ENSG00000196104	SPOCK3	Subclass-IN LAMP5-RELN	SCZ	4:166097706-4:166931766	0.267
ENSG00000196104	SPOCK3	Subclass-IN LAMP5-RELN	SCZ	4:164902296-4:166097706	0.0426
ENSG00000089639	GMIP	Class-IN	SCZ	19:19766662-19:20722951	0.01
ENSG00000089639	GMIP	Class-IN	SCZ	19:18299052-19:19766662	0.00392
ENSG00000228451	SDAD1P1	Class-Oligo	SCZ	8:25625938-8:26825008	0.833
ENSG00000228451	SDAD1P1	Class-Oligo	SCZ	8:24817205-8:25625938	0.0581
ENSG00000228451	SDAD1P1	Class-Oligo	SCZ	8:26825008-8:28304875	0.0113
ENSG00000288563	ENSG00000288563	Subclass-EN L3-5-IT-1	SCZ	4:89310413-4:90639526	0.32
ENSG00000288563	ENSG00000288563	Subclass-EN L3-5-IT-1	SCZ	4:90639526-4:93312148	0.112
ENSG00000288563	ENSG00000288563	Subclass-EN L3-5-IT-1	SCZ	4:88316876-4:89310413	0.0472
ENSG00000156171	DRAM2	Subclass-IN SST	SCZ	1:109761309-1:111199115	0.78
ENSG00000156171	DRAM2	Subclass-IN SST	SCZ	1:111199115-1:112730684	0.0143
ENSG00000285801	ENSG00000285801	Subclass-EN L6-IT-1	SCZ	6:24852047-6:25684359	0.527
ENSG00000285801	ENSG00000285801	Subclass-EN L6-IT-1	SCZ	6:23936391-6:24852047	0.0259
ENSG00000288643	ENSG00000288643	Subclass-IN VIP	SCZ	5:62377168-5:63923160	0.68
ENSG00000288643	ENSG00000288643	Subclass-IN VIP	SCZ	5:61640080-5:62377168	0.133
ENSG00000133958	UNC79	Subclass-IN VIP	SCZ	14:92665954-14:93858939	0.825
ENSG00000133958	UNC79	Subclass-IN VIP	SCZ	14:90830516-14:92665954	0.439
ENSG00000133958	UNC79	Subclass-IN VIP	SCZ	14:93858939-14:95284530	0.0328
ENSG00000145824	CXCL14	Class-IN	SCZ	5:135441711-5:137040361	0.0384
ENSG00000169855	ROBO1	Subclass-EN L3-5-IT-2	SCZ	3:77459684-3:78975391	0.789
ENSG00000169855	ROBO1	Subclass-EN L3-5-IT-2	SCZ	3:78975391-3:81378159	0.649
ENSG00000156218	ADAMTSL3	Subclass-VLMC	SCZ	15:83591716-15:86109674	0.6
ENSG00000141314	RHBDL3	Subclass-IN SST	SCZ	17:31459473-17:33211407	0.729
ENSG00000182858	ALG12	Subclass-IN PVALB	SCZ	22:49430885-22:50804870	0.257
ENSG00000154898	CCDC144CP	Class-IN	SCZ	17:18953007-17:21387045	0.05
ENSG00000154898	CCDC144CP	Class-IN	SCZ	17:21387045-17:29007226	0.0105
ENSG00000237128	LINC02652	Subclass-IN VIP	SCZ	10:26599755-10:29034307	0.77
ENSG00000077080	ACTL6B	Class-IN	SCZ	7:100599028-7:101555972	0.743
ENSG00000077080	ACTL6B	Class-IN	SCZ	7:99117851-7:100599028	0.0108
ENSG00000077080	ACTL6B	Class-IN	SCZ	7:101555972-7:103557063	0.00596
ENSG00000104059	FAM189A1	Class-IN	SCZ	15:29046299-15:29873365	0.97
ENSG00000104059	FAM189A1	Class-IN	SCZ	15:29873365-15:31299618	0.0125
ENSG00000100077	GRK3	Subclass-EN L3-5-IT-1	SCZ	22:24588236-22:26395662	0.085
ENSG00000100077	GRK3	Subclass-EN L3-5-IT-1	SCZ	22:26395662-22:27438791	0.0286
ENSG00000117569	PTBP2	Class-Oligo	SCZ	1:95685337-1:97419693	0.407
ENSG00000117569	PTBP2	Class-Oligo	SCZ	1:97419693-1:99335048	0.157
ENSG00000279047	ENSG00000279047	Class-OPC	SCZ	5:139885487-5:141266403	0.416
ENSG00000279047	ENSG00000279047	Class-OPC	SCZ	5:141266403-5:143601683	0.00606
ENSG00000180992	MRPL14	Subclass-MG	SCZ	6:43788432-6:45438826	0.412
ENSG00000180992	MRPL14	Subclass-MG	SCZ	6:42070983-6:43788432	0.00851
ENSG00000285808	LINC02797	Class-EN	SCZ	1:71218722-1:73861224	0.969
ENSG00000232871	SEC1P	Class-IN	SCZ	19:46646825-19:48778970	0.0033
ENSG00000232871	SEC1P	Class-IN	SCZ	19:48778970-19:51029311	0.00292
ENSG00000288563	ENSG00000288563	Subclass-EN L3-5-IT-2	SCZ	4:89310413-4:90639526	0.35
ENSG00000288563	ENSG00000288563	Subclass-EN L3-5-IT-2	SCZ	4:88316876-4:89310413	0.067
ENSG00000187741	FANCA	Subclass-EN L3-5-IT-3	SCZ	16:88974757-16:90226404	0.447
ENSG00000187741	FANCA	Subclass-EN L3-5-IT-3	SCZ	16:87613743-16:88974757	0.0148
ENSG00000171877	FRMD5	Subclass-IN LAMP5-RELN	SCZ	15:42484201-15:43905851	0.0387
ENSG00000171877	FRMD5	Subclass-IN LAMP5-RELN	SCZ	15:43905851-15:46326589	0.018
ENSG00000205269	TMEM170B	Subclass-IN LAMP5-RELN	SCZ	6:10540084-6:11790583	0.442
ENSG00000205269	TMEM170B	Subclass-IN LAMP5-RELN	SCZ	6:11790583-6:13209156	0.0841
ENSG00000041988	THAP3	Class-EN	SCZ	1:5853833-1:7187275	0.897
ENSG00000160199	PKNOX1	snBulk	SCZ	21:41901419-21:43086158	0.844
ENSG00000160199	PKNOX1	snBulk	SCZ	21:43086158-21:44757190	0.00332
ENSG00000105717	PBX4	Class-Astro	SCZ	19:18299052-19:19766662	0.00904
ENSG00000049167	ERCC8	Subclass-EN L2-3-IT	SCZ	5:59228796-5:61640080	0.217
ENSG00000188938	FAM120AOS	Subclass-EN L6-IT-1	SCZ	9:91404921-9:93909416	0.516
ENSG00000188938	FAM120AOS	Subclass-EN L6-IT-1	SCZ	9:93909416-9:96159758	0.0256
ENSG00000170634	ACYP2	snBulk	SCZ	2:53281314-2:54458089	0.381
ENSG00000170634	ACYP2	snBulk	SCZ	2:52263995-2:53281314	0.379
ENSG00000170634	ACYP2	snBulk	SCZ	2:54458089-2:55976210	0.01
ENSG00000140519	RHCG	Subclass-IN VIP	SCZ	15:87826712-15:89932319	0.012
ENSG00000177885	GRB2	Class-Immune	SCZ	17:74676064-17:76379479	0.221
ENSG00000177885	GRB2	Class-Immune	SCZ	17:71391676-17:74676064	0.0444
ENSG00000120071	KANSL1	Subclass-EN L5-6-NP	SCZ	17:44979537-17:47798656	0.00631
ENSG00000102858	MGRN1	Subclass-EN L3-5-IT-2	SCZ	16:3951195-16:5068344	0.131
ENSG00000145242	EPHA5	Subclass-EN L3-5-IT-3	SCZ	4:63475283-4:65734774	0.955
ENSG00000145242	EPHA5	Subclass-EN L3-5-IT-3	SCZ	4:65734774-4:67193779	0.122
ENSG00000140534	TICRR	Class-EN	SCZ	15:87826712-15:89932319	0.0883
ENSG00000140534	TICRR	Class-EN	SCZ	15:89932319-15:91621162	0.00515
ENSG00000235077	ENSG00000235077	Subclass-EN L3-5-IT-2	SCZ	7:100599028-7:101555972	0.997
ENSG00000235077	ENSG00000235077	Subclass-EN L3-5-IT-2	SCZ	7:99117851-7:100599028	0.0166
ENSG00000106829	TLE4	Subclass-MG	SCZ	9:78464139-9:79976013	0.296
ENSG00000106829	TLE4	Subclass-MG	SCZ	9:79976013-9:81596318	0.123
ENSG00000154265	ABCA5	Subclass-EN L6-IT-1	SCZ	17:66804312-17:69862629	0.543
ENSG00000154265	ABCA5	Subclass-EN L6-IT-1	SCZ	17:69862629-17:71391676	0.0995
ENSG00000246695	RASSF8-AS1	Subclass-EN L6-CT	SCZ	12:25218149-12:27646840	0.68
ENSG00000149179	C11orf49	snBulk	SCZ	11:44672249-11:46984586	0.0072
ENSG00000149179	C11orf49	snBulk	SCZ	11:46984586-11:49844498	0.00286
ENSG00000146555	SDK1	Subclass-IN PVALB	SCZ	7:2732593-7:4533797	0.995
ENSG00000146555	SDK1	Subclass-IN PVALB	SCZ	7:4533797-7:5376601	0.0195
ENSG00000286863	ENSG00000286863	Subclass-EN L6B	SCZ	1:71218722-1:73861224	0.994
ENSG00000152601	MBNL1	Class-OPC	SCZ	3:151630942-3:153538782	0.942
ENSG00000152601	MBNL1	Class-OPC	SCZ	3:150534217-3:151630942	0.0156
ENSG00000225151	GOLGA2P7	snBulk	SCZ	15:83591716-15:86109674	0.00688
ENSG00000225151	GOLGA2P7	snBulk	SCZ	15:80568637-15:83591716	0.00387
ENSG00000116329	OPRD1	Subclass-EN L6-IT-2	SCZ	1:27075376-1:29689034	0.951
ENSG00000116329	OPRD1	Subclass-EN L6-IT-2	SCZ	1:29689034-1:31973084	0.0304
ENSG00000100731	PCNX1	Subclass-EN L3-5-IT-1	SCZ	14:70665240-14:72422907	0.751
ENSG00000100731	PCNX1	Subclass-EN L3-5-IT-1	SCZ	14:67525600-14:70665240	0.0117
ENSG00000128923	MINDY2	snBulk	SCZ	15:59401917-15:60973637	0.031
ENSG00000128923	MINDY2	snBulk	SCZ	15:58149167-15:59401917	0.0303
ENSG00000128923	MINDY2	snBulk	SCZ	15:56609575-15:58149167	0.029
ENSG00000288643	ENSG00000288643	Subclass-EN L2-3-IT	SCZ	5:62377168-5:63923160	0.764
ENSG00000288643	ENSG00000288643	Subclass-EN L2-3-IT	SCZ	5:61640080-5:62377168	0.102
ENSG00000288643	ENSG00000288643	Subclass-EN L2-3-IT	SCZ	5:59228796-5:61640080	0.00955
ENSG00000249476	ENSG00000249476	Class-IN	SCZ	5:109298233-5:111485446	0.424
ENSG00000249476	ENSG00000249476	Class-IN	SCZ	5:107928495-5:109298233	0.107
ENSG00000117335	CD46	Subclass-EN L3-5-IT-2	SCZ	1:206268085-1:208237019	0.745
ENSG00000117335	CD46	Subclass-EN L3-5-IT-2	SCZ	1:208237019-1:210614406	0.0124
ENSG00000167535	CACNB3	Class-EN	SCZ	12:48608083-12:51382710	0.167
ENSG00000167535	CACNB3	Class-EN	SCZ	12:47321010-12:48608083	0.0197
ENSG00000151778	SERP2	snBulk	SCZ	13:42526891-13:44327273	0.94
ENSG00000151778	SERP2	snBulk	SCZ	13:44327273-13:45921079	0.00819
ENSG00000164199	ADGRV1	snBulk	SCZ	5:89595713-5:91126837	0.849
ENSG00000164199	ADGRV1	snBulk	SCZ	5:91126837-5:92504835	0.0515
ENSG00000111696	NT5DC3	Subclass-EN L3-5-IT-1	SCZ	12:102571208-12:104454918	0.956
ENSG00000111696	NT5DC3	Subclass-EN L3-5-IT-1	SCZ	12:104454918-12:106042435	0.0461
ENSG00000103034	NDRG4	Class-EN	SCZ	16:59011501-16:60711790	0.0685
ENSG00000103034	NDRG4	Class-EN	SCZ	16:57630418-16:59011501	0.0111
ENSG00000103034	NDRG4	Class-EN	SCZ	16:55869862-16:57630418	0.00486
ENSG00000100077	GRK3	Class-OPC	SCZ	22:24588236-22:26395662	0.294
ENSG00000100077	GRK3	Class-OPC	SCZ	22:26395662-22:27438791	0.0311
ENSG00000100077	GRK3	Class-OPC	SCZ	22:23370460-22:24588236	0.0204
ENSG00000115828	QPCT	Subclass-IN SST	SCZ	2:35896940-2:37905569	0.244
ENSG00000115828	QPCT	Subclass-IN SST	SCZ	2:37905569-2:38804195	0.0214
ENSG00000081320	STK17B	Class-Astro	SCZ	2:194996440-2:195582732	0.383
ENSG00000081320	STK17B	Class-Astro	SCZ	2:195582732-2:197213386	0.311
ENSG00000197959	DNM3	Subclass-IN PVALB-CHC	SCZ	1:170588635-1:173128768	0.0429
ENSG00000197959	DNM3	Subclass-IN PVALB-CHC	SCZ	1:173128768-1:175120632	0.0369
ENSG00000166435	XRRA1	Subclass-EN L6B	SCZ	11:74701306-11:77086163	0.72
ENSG00000166435	XRRA1	Subclass-EN L6B	SCZ	11:72574973-11:74701306	0.431
ENSG00000120910	PPP3CC	Subclass-EN L3-5-IT-3	SCZ	8:21804225-8:23039544	0.91
ENSG00000258028	ENSG00000258028	Subclass-IN VIP	SCZ	14:27997327-14:29502939	0.948
ENSG00000259678	ENSG00000259678	Subclass-IN LAMP5-LHX6	SCZ	15:49715846-15:51385363	0.935
ENSG00000259678	ENSG00000259678	Subclass-IN LAMP5-LHX6	SCZ	15:51385363-15:52776899	0.0509
ENSG00000164574	GALNT10	Subclass-EN L2-3-IT	SCZ	5:151181737-5:153488214	0.0634
ENSG00000164574	GALNT10	Subclass-EN L2-3-IT	SCZ	5:154393528-5:155946495	0.0437
ENSG00000164574	GALNT10	Subclass-EN L2-3-IT	SCZ	5:153488214-5:154393528	0.0323
ENSG00000157837	SPPL3	Subclass-EN L3-5-IT-3	SCZ	12:119316305-12:121569746	0.751
ENSG00000236107	SCN1A-AS1	Subclass-IN PVALB	SCZ	2:166303760-2:166499460	0.791
ENSG00000236107	SCN1A-AS1	Subclass-IN PVALB	SCZ	2:164322330-2:166303760	0.271
ENSG00000236107	SCN1A-AS1	Subclass-IN PVALB	SCZ	2:166499460-2:169111726	0.0176
ENSG00000170802	FOXN2	Subclass-EN L3-5-IT-3	SCZ	2:47985862-2:49795119	0.722
ENSG00000170802	FOXN2	Subclass-EN L3-5-IT-3	SCZ	2:47091633-2:47985862	0.0319
ENSG00000164465	DCBLD1	Class-IN	SCZ	6:115810232-6:117351809	0.619
ENSG00000164465	DCBLD1	Class-IN	SCZ	6:117351809-6:118641952	0.126
ENSG00000254635	WAC-AS1	Subclass-IN SST	SCZ	10:26599755-10:29034307	0.731
ENSG00000254635	WAC-AS1	Subclass-IN SST	SCZ	10:29034307-10:29494763	0.186
ENSG00000247400	DNAJC3-DT	Class-OPC	SCZ	13:95435304-13:96866956	0.899
ENSG00000247400	DNAJC3-DT	Class-OPC	SCZ	13:92934202-13:95435304	0.0228
ENSG00000213190	MLLT11	snBulk	SCZ	1:148907004-1:151566405	0.644
ENSG00000213190	MLLT11	snBulk	SCZ	1:151566405-1:153208353	0.00265
ENSG00000086061	DNAJA1	Subclass-EN L3-5-IT-1	SCZ	9:32019370-9:33578336	0.844
ENSG00000197958	RPL12	Subclass-EN L6-CT	SCZ	9:127293231-9:129403191	0.374
ENSG00000197958	RPL12	Subclass-EN L6-CT	SCZ	9:126297386-9:127293231	0.0478
ENSG00000159199	ATP5MC1	Class-Oligo	SCZ	17:47798656-17:49440038	0.478
ENSG00000159199	ATP5MC1	Class-Oligo	SCZ	17:49440038-17:51821597	0.0065
ENSG00000184304	PRKD1	Subclass-IN SST	SCZ	14:29502939-14:31914059	0.833
ENSG00000184304	PRKD1	Subclass-IN SST	SCZ	14:27997327-14:29502939	0.0613
ENSG00000104969	SGTA	Class-IN	SCZ	19:2098397-19:3019662	0.693
ENSG00000213523	SRA1	Class-Immune	SCZ	5:139885487-5:141266403	0.729
ENSG00000140403	DNAJA4	Subclass-EN L3-5-IT-2	SCZ	15:78223711-15:80568637	0.923
ENSG00000140403	DNAJA4	Subclass-EN L3-5-IT-2	SCZ	15:76106283-15:78223711	0.0105
ENSG00000231711	LINC00899	Class-Astro	SCZ	22:44599428-22:46074615	0.886
ENSG00000231711	LINC00899	Class-Astro	SCZ	22:46074615-22:47200568	0.0268
ENSG00000234719	NPIPB2	Class-OPC	SCZ	16:11426305-16:12519241	0.93
ENSG00000234719	NPIPB2	Class-OPC	SCZ	16:12519241-16:13060580	0.115
ENSG00000114209	PDCD10	Subclass-EN L2-3-IT	SCZ	3:167399641-3:168863172	0.777
ENSG00000258526	ENSG00000258526	snBulk	SCZ	14:39872786-14:41146299	0.44
ENSG00000258526	ENSG00000258526	snBulk	SCZ	14:38198520-14:39872786	0.348
ENSG00000175264	CHST1	Class-Oligo	SCZ	11:44672249-11:46984586	0.972
ENSG00000114933	INO80D	Subclass-EN L3-5-IT-3	SCZ	2:205870980-2:207780675	0.709
ENSG00000145248	SLC10A4	Subclass-IN VIP	SCZ	4:48121583-4:53011266	0.514
ENSG00000286752	ENSG00000286752	Class-EN	SCZ	12:25218149-12:27646840	0.881
ENSG00000162552	WNT4	Class-EN	SCZ	1:21410095-1:22760390	0.324
ENSG00000162552	WNT4	Class-EN	SCZ	1:22760390-1:23594100	0.0159
ENSG00000162552	WNT4	Class-EN	SCZ	1:20142656-1:21410095	0.00883
ENSG00000101210	EEF1A2	Class-EN	SCZ	20:62670503-20:63558827	0.092
ENSG00000280011	ENSG00000280011	Subclass-MG	SCZ	22:43318194-22:44599428	0.941
ENSG00000280011	ENSG00000280011	Subclass-MG	SCZ	22:44599428-22:46074615	0.0152
ENSG00000196141	SPATS2L	Subclass-IN ADARB2	SCZ	2:198446401-2:200711561	0.131
ENSG00000196141	SPATS2L	Subclass-IN ADARB2	SCZ	2:200711561-2:201953914	0.0149
ENSG00000106976	DNM1	Subclass-IN SST	SCZ	9:127293231-9:129403191	0.0421
ENSG00000085491	SLC25A24	Class-Astro	SCZ	1:107867043-1:109761309	0.737
ENSG00000085491	SLC25A24	Class-Astro	SCZ	1:105545220-1:107867043	0.0585
ENSG00000151665	PIGF	Subclass-EN L6-IT-2	SCZ	2:46255495-2:47091633	0.933
ENSG00000002919	SNX11	Class-Oligo	SCZ	17:47798656-17:49440038	0.549
ENSG00000002919	SNX11	Class-Oligo	SCZ	17:44979537-17:47798656	0.00188
ENSG00000102858	MGRN1	Class-IN	SCZ	16:5068344-16:5841579	0.0397
ENSG00000102858	MGRN1	Class-IN	SCZ	16:3951195-16:5068344	0.0125
ENSG00000102858	MGRN1	Class-IN	SCZ	16:2714828-16:3951195	0.00612
ENSG00000136883	KIF12	Subclass-EN L2-3-IT	SCZ	9:112930865-9:114257521	0.887
ENSG00000136883	KIF12	Subclass-EN L2-3-IT	SCZ	9:114257521-9:115159681	0.0258
ENSG00000163125	RPRD2	Subclass-EN L6-CT	SCZ	1:148907004-1:151566405	0.0131
ENSG00000198355	PIM3	Subclass-MG	SCZ	22:49430885-22:50804870	0.946
ENSG00000198355	PIM3	Subclass-MG	SCZ	22:48507891-22:49430885	0.165
ENSG00000141198	TOM1L1	Subclass-EN L6-CT	SCZ	17:53748757-17:55522071	0.95
ENSG00000236501	ENSG00000236501	Class-Astro	SCZ	2:174724201-2:176498908	0.864
ENSG00000236501	ENSG00000236501	Class-Astro	SCZ	2:177688455-2:180448012	0.107
ENSG00000236501	ENSG00000236501	Class-Astro	SCZ	2:176498908-2:177688455	0.0462
ENSG00000053328	METTL24	Subclass-IN LAMP5-RELN	SCZ	6:109983044-6:112023811	0.501
ENSG00000053328	METTL24	Subclass-IN LAMP5-RELN	SCZ	6:108143176-6:109983044	0.086
ENSG00000253734	LINC01289	Class-EN	SCZ	8:62436747-8:64320315	0.376
ENSG00000010810	FYN	Class-Astro	SCZ	6:109983044-6:112023811	0.254
ENSG00000010810	FYN	Class-Astro	SCZ	6:112023811-6:113899669	0.0326
ENSG00000142687	KIAA0319L	Subclass-IN PVALB	SCZ	1:34334157-1:37083582	0.0207
ENSG00000111877	MCM9	Subclass-IN SST	SCZ	6:117351809-6:118641952	0.0842
ENSG00000111877	MCM9	Subclass-IN SST	SCZ	6:118641952-6:119642117	0.0541
ENSG00000111877	MCM9	Subclass-IN SST	SCZ	6:119642117-6:120190982	NA
ENSG00000164100	NDST3	Subclass-EN L3-5-IT-2	SCZ	4:117558763-4:119012357	0.672
ENSG00000164100	NDST3	Subclass-EN L3-5-IT-2	SCZ	4:119012357-4:119471529	0.0607
ENSG00000164100	NDST3	Subclass-EN L3-5-IT-2	SCZ	4:116355773-4:117558763	0.0515
ENSG00000137216	TMEM63B	Subclass-MG	SCZ	6:43788432-6:45438826	0.532
ENSG00000273247	RAB33B-AS1	snBulk	SCZ	4:138635357-4:140163477	0.452
ENSG00000273247	RAB33B-AS1	snBulk	SCZ	4:137620817-4:138635357	0.049
ENSG00000273247	RAB33B-AS1	snBulk	SCZ	4:140163477-4:142522112	0.0138
ENSG00000285837	ENSG00000285837	Class-EN	SCZ	10:61581937-10:64034354	0.748
ENSG00000285837	ENSG00000285837	Class-EN	SCZ	10:60899921-10:61581937	0.12
ENSG00000166341	DCHS1	Class-IN	SCZ	11:6301639-11:7415470	0.594
ENSG00000166341	DCHS1	Class-IN	SCZ	11:7415470-11:8311727	0.0125
ENSG00000166341	DCHS1	Class-IN	SCZ	11:4725479-11:6301639	0.0029
ENSG00000124140	SLC12A5	Subclass-EN L2-3-IT	SCZ	20:44051536-20:46210417	0.912
ENSG00000124140	SLC12A5	Subclass-EN L2-3-IT	SCZ	20:46210417-20:48583442	0.00868
ENSG00000154079	SDHAF4	snBulk	SCZ	6:68813556-6:70899807	0.216
ENSG00000154079	SDHAF4	snBulk	SCZ	6:70899807-6:72740374	0.0317
ENSG00000137261	KIAA0319	Subclass-EN L6-CT	SCZ	6:23936391-6:24852047	0.0954
ENSG00000287172	ENSG00000287172	Subclass-EN L3-5-IT-2	SCZ	2:75402960-2:76686535	0.11
ENSG00000247131	ENSG00000247131	Class-OPC	SCZ	12:69432762-12:70564207	0.944
ENSG00000247131	ENSG00000247131	Class-OPC	SCZ	12:70564207-12:72251295	0.0362
ENSG00000247131	ENSG00000247131	Class-OPC	SCZ	12:67515949-12:69432762	0.0293
ENSG00000119596	YLPM1	Class-Oligo	SCZ	14:72422907-14:75978424	0.746
ENSG00000175792	RUVBL1	Subclass-EN L3-5-IT-3	SCZ	3:126496100-3:128476018	0.0465
ENSG00000175792	RUVBL1	Subclass-EN L3-5-IT-3	SCZ	3:128476018-3:130525891	0.0196
ENSG00000205726	ITSN1	Class-Immune	SCZ	21:33004691-21:33853161	0.609
ENSG00000205726	ITSN1	Class-Immune	SCZ	21:33853161-21:35152076	0.0251
ENSG00000119906	SLF2	Subclass-EN L3-5-IT-2	SCZ	10:98908643-10:101189482	0.829
ENSG00000119906	SLF2	Subclass-EN L3-5-IT-2	SCZ	10:101189482-10:102620653	0.00954
ENSG00000251600	ENSG00000251600	Subclass-IN PVALB-CHC	SCZ	4:142522112-4:145257035	0.334
ENSG00000251600	ENSG00000251600	Subclass-IN PVALB-CHC	SCZ	4:145257035-4:147600722	0.0346
ENSG00000154265	ABCA5	Subclass-EN L2-3-IT	SCZ	17:66804312-17:69862629	0.748
ENSG00000154265	ABCA5	Subclass-EN L2-3-IT	SCZ	17:69862629-17:71391676	0.0631
ENSG00000162687	KCNT2	Subclass-IN PVALB-CHC	SCZ	1:196207071-1:197342384	0.943
ENSG00000162687	KCNT2	Subclass-IN PVALB-CHC	SCZ	1:194138312-1:196207071	0.23
ENSG00000140553	UNC45A	Class-IN	SCZ	15:89932319-15:91621162	0.0858
ENSG00000140553	UNC45A	Class-IN	SCZ	15:91621162-15:93237673	0.022
ENSG00000197157	SND1	snBulk	SCZ	7:127229167-7:129138332	0.892
ENSG00000238048	ART2P	snBulk	SCZ	11:72574973-11:74701306	0.202
ENSG00000238048	ART2P	snBulk	SCZ	11:71215246-11:72574973	0.0532
ENSG00000215861	ENSG00000215861	Class-Oligo	SCZ	1:148907004-1:151566405	0.00176
ENSG00000215861	ENSG00000215861	Class-Oligo	SCZ	1:118296444-1:148907004	0.00109
ENSG00000037474	NSUN2	Class-Astro	SCZ	5:5973120-5:7143105	0.954
ENSG00000037474	NSUN2	Class-Astro	SCZ	5:4631997-5:5973120	0.242
ENSG00000037474	NSUN2	Class-Astro	SCZ	5:7143105-5:8446223	0.0408
ENSG00000254635	WAC-AS1	Subclass-EN L3-5-IT-1	SCZ	10:26599755-10:29034307	0.729
ENSG00000163633	C4orf36	snBulk	SCZ	4:86009456-4:86613495	0.425
ENSG00000163633	C4orf36	snBulk	SCZ	4:86613495-4:88316876	0.015
ENSG00000070081	NUCB2	snBulk	SCZ	11:15721006-11:17556855	0.481
ENSG00000070081	NUCB2	snBulk	SCZ	11:17556855-11:19547988	0.00717
ENSG00000286717	ENSG00000286717	Class-OPC	SCZ	21:37339402-21:39110976	0.634
ENSG00000286717	ENSG00000286717	Class-OPC	SCZ	21:36498481-21:37339402	0.0233
ENSG00000255029	ENSG00000255029	snBulk	SCZ	11:30119810-11:32255355	0.0749
ENSG00000255029	ENSG00000255029	snBulk	SCZ	11:28460046-11:30119810	0.0303
ENSG00000037474	NSUN2	Subclass-IN PVALB	SCZ	5:5973120-5:7143105	0.956
ENSG00000037474	NSUN2	Subclass-IN PVALB	SCZ	5:4631997-5:5973120	0.0371
ENSG00000115942	ORC2	Subclass-EN L5-ET	SCZ	2:198446401-2:200711561	1
ENSG00000115942	ORC2	Subclass-EN L5-ET	SCZ	2:200711561-2:201953914	0.0164
ENSG00000085491	SLC25A24	Class-OPC	SCZ	1:107867043-1:109761309	0.764
ENSG00000085491	SLC25A24	Class-OPC	SCZ	1:105545220-1:107867043	0.0884
ENSG00000122218	COPA	Class-IN	SCZ	1:159943258-1:162376931	0.625
ENSG00000100077	GRK3	Subclass-IN SST	SCZ	22:24588236-22:26395662	0.142
ENSG00000100077	GRK3	Subclass-IN SST	SCZ	22:26395662-22:27438791	0.0255
ENSG00000101210	EEF1A2	Class-OPC	SCZ	20:62670503-20:63558827	0.833
ENSG00000101210	EEF1A2	Class-OPC	SCZ	20:60986668-20:62670503	0.0645
ENSG00000101210	EEF1A2	Class-OPC	SCZ	20:63558827-20:64333810	0.0122
ENSG00000137074	APTX	Subclass-EN L6-CT	SCZ	9:32019370-9:33578336	0.749
ENSG00000132002	DNAJB1	Subclass-EN L3-5-IT-2	SCZ	19:14375535-19:15537799	0.798
ENSG00000104885	DOT1L	Subclass-EN L2-3-IT	SCZ	19:2098397-19:3019662	0.91
ENSG00000104885	DOT1L	Subclass-EN L2-3-IT	SCZ	19:3019662-19:4348970	0.00451
ENSG00000104885	DOT1L	Subclass-EN L2-3-IT	SCZ	19:610729-19:2098397	0.00275
ENSG00000148600	CDHR1	Subclass-IN VIP	SCZ	10:83698947-10:86177820	0.666
ENSG00000148600	CDHR1	Subclass-IN VIP	SCZ	10:82623989-10:83698947	0.25
ENSG00000226328	NUP50-DT	Subclass-EN L3-5-IT-3	SCZ	22:44599428-22:46074615	0.787
ENSG00000226328	NUP50-DT	Subclass-EN L3-5-IT-3	SCZ	22:46074615-22:47200568	0.0242
ENSG00000226328	NUP50-DT	Subclass-EN L3-5-IT-3	SCZ	22:43318194-22:44599428	0.015
ENSG00000133687	TMTC1	Class-IN	SCZ	12:29498322-12:30359473	0.693
ENSG00000133687	TMTC1	Class-IN	SCZ	12:30359473-12:32012658	0.0572
ENSG00000133687	TMTC1	Class-IN	SCZ	12:27646840-12:29498322	0.0311
ENSG00000251027	LINC01950	Subclass-EN L3-5-IT-1	SCZ	5:106557354-5:107928495	0.983
ENSG00000156171	DRAM2	snBulk	SCZ	1:109761309-1:111199115	0.377
ENSG00000156171	DRAM2	snBulk	SCZ	1:111199115-1:112730684	0.00475
ENSG00000256092	SBNO1-AS1	Class-IN	SCZ	12:121569746-12:124493434	0.00638
ENSG00000167535	CACNB3	Subclass-EN L3-5-IT-1	SCZ	12:48608083-12:51382710	0.171
ENSG00000167535	CACNB3	Subclass-EN L3-5-IT-1	SCZ	12:47321010-12:48608083	0.0286
ENSG00000096872	IFT74	Class-IN	SCZ	9:26111759-9:28224285	0.834
ENSG00000096872	IFT74	Class-IN	SCZ	9:25330812-9:26111759	0.266
ENSG00000158805	ZNF276	snBulk	SCZ	16:88974757-16:90226404	0.584
ENSG00000158805	ZNF276	snBulk	SCZ	16:87613743-16:88974757	0.00822
ENSG00000117335	CD46	Subclass-EN L2-3-IT	SCZ	1:206268085-1:208237019	0.257
ENSG00000117335	CD46	Subclass-EN L2-3-IT	SCZ	1:208237019-1:210614406	0.0107
ENSG00000286664	ENSG00000286664	Class-Oligo	SCZ	4:63475283-4:65734774	0.901
ENSG00000164758	MED30	Subclass-EN L2-3-IT	SCZ	8:115084266-8:118673218	0.872
ENSG00000164346	NSA2	Subclass-EN L3-5-IT-2	SCZ	5:74463501-5:76503041	0.212
ENSG00000164346	NSA2	Subclass-EN L3-5-IT-2	SCZ	5:71944629-5:74463501	0.025
ENSG00000288563	ENSG00000288563	Class-Oligo	SCZ	4:89310413-4:90639526	0.372
ENSG00000288563	ENSG00000288563	Class-Oligo	SCZ	4:88316876-4:89310413	0.0415
ENSG00000119689	DLST	Subclass-EN L6-CT	SCZ	14:72422907-14:75978424	0.0265
ENSG00000273033	LINC02035	Class-OPC	SCZ	3:122255250-3:123798921	0.793
ENSG00000273033	LINC02035	Class-OPC	SCZ	3:120804208-3:122255250	0.0339
ENSG00000143514	TP53BP2	Class-EN	SCZ	1:222056878-1:224750818	0.624
ENSG00000134574	DDB2	Subclass-IN PVALB	SCZ	11:46984586-11:49844498	0.589
ENSG00000134574	DDB2	Subclass-IN PVALB	SCZ	11:44672249-11:46984586	0.00602
ENSG00000151665	PIGF	Subclass-EN L6B	SCZ	2:46255495-2:47091633	0.967
ENSG00000134371	CDC73	Subclass-IN PVALB-CHC	SCZ	1:191899800-1:194138312	0.268
ENSG00000134371	CDC73	Subclass-IN PVALB-CHC	SCZ	1:194138312-1:196207071	0.23
ENSG00000120709	FAM53C	Class-Astro	SCZ	5:137040361-5:139885487	0.00424
ENSG00000285837	ENSG00000285837	Subclass-EN L2-3-IT	SCZ	10:61581937-10:64034354	0.789
ENSG00000285837	ENSG00000285837	Subclass-EN L2-3-IT	SCZ	10:60899921-10:61581937	0.0931
ENSG00000214401	KANSL1-AS1	Class-Oligo	SCZ	17:44979537-17:47798656	0.0083
ENSG00000287749	ENSG00000287749	snBulk	SCZ	2:75402960-2:76686535	0.437
ENSG00000287749	ENSG00000287749	snBulk	SCZ	2:76686535-2:77852138	0.11
ENSG00000287749	ENSG00000287749	Subclass-EN L3-5-IT-2	SCZ	2:75402960-2:76686535	0.107
ENSG00000287749	ENSG00000287749	Subclass-EN L3-5-IT-2	SCZ	2:72947719-2:75402960	0.00318
ENSG00000184983	NDUFA6	Class-IN	SCZ	22:42294812-22:43318194	0.00917
ENSG00000184983	NDUFA6	Class-IN	SCZ	22:40149793-22:42294812	0.000821
ENSG00000236107	SCN1A-AS1	Class-IN	SCZ	2:166303760-2:166499460	0.905
ENSG00000236107	SCN1A-AS1	Class-IN	SCZ	2:164322330-2:166303760	0.436
ENSG00000236107	SCN1A-AS1	Class-IN	SCZ	2:166499460-2:169111726	0.023
ENSG00000172977	KAT5	Class-EN	SCZ	11:64037097-11:66131160	0.397
ENSG00000281131	SCHLAP1	Subclass-EN L3-5-IT-3	SCZ	2:177688455-2:180448012	0.764
ENSG00000281131	SCHLAP1	Subclass-EN L3-5-IT-3	SCZ	2:180448012-2:181401304	0.103
ENSG00000281131	SCHLAP1	Subclass-EN L3-5-IT-3	SCZ	2:181401304-2:183492880	0.02
ENSG00000064995	TAF11	Class-IN	SCZ	6:33268720-6:35487979	0.219
ENSG00000064995	TAF11	Class-IN	SCZ	6:35487979-6:37604820	0.0095
ENSG00000015676	NUDCD3	Class-Astro	SCZ	7:43119475-7:44724229	0.798
ENSG00000015676	NUDCD3	Class-Astro	SCZ	7:44724229-7:45913323	0.0111
ENSG00000075711	DLG1	Subclass-IN VIP	SCZ	3:196244537-3:197349116	0.973
ENSG00000075711	DLG1	Subclass-IN VIP	SCZ	3:197349116-3:198219751	0.0199
ENSG00000075711	DLG1	Subclass-IN VIP	SCZ	3:195065945-3:196244537	0.00993
ENSG00000249335	ENSG00000249335	Subclass-EN L6B	SCZ	5:68555033-5:71944629	0.122
ENSG00000249335	ENSG00000249335	Subclass-EN L6B	SCZ	5:66615458-5:68555033	0.0677
ENSG00000214401	KANSL1-AS1	Subclass-EN L2-3-IT	SCZ	17:44979537-17:47798656	0.00647
ENSG00000204990	ENSG00000204990	snBulk	SCZ	7:140535410-7:141526757	0.657
ENSG00000204990	ENSG00000204990	snBulk	SCZ	7:140233377-7:140535410	0.0515
ENSG00000204990	ENSG00000204990	snBulk	SCZ	7:141526757-7:142959223	0.00206
ENSG00000249917	LINC00536	Subclass-EN L3-5-IT-2	SCZ	8:115084266-8:118673218	0.684
ENSG00000168955	TM4SF20	snBulk	SCZ	2:224975287-2:227255126	0.297
ENSG00000168955	TM4SF20	snBulk	SCZ	2:227255126-2:228506071	0.0964
ENSG00000256751	PLBD1-AS1	Class-EN	SCZ	12:12580594-12:15088550	0.569
ENSG00000249853	HS3ST5	Subclass-EN L3-5-IT-2	SCZ	6:113899669-6:115810232	0.804
ENSG00000249853	HS3ST5	Subclass-EN L3-5-IT-2	SCZ	6:112023811-6:113899669	0.0211
ENSG00000103723	AP3B2	Subclass-IN VIP	SCZ	15:80568637-15:83591716	0.0121
ENSG00000103723	AP3B2	Subclass-IN VIP	SCZ	15:83591716-15:86109674	0.00615
ENSG00000101213	PTK6	snBulk	SCZ	20:62670503-20:63558827	0.915
ENSG00000101213	PTK6	snBulk	SCZ	20:60986668-20:62670503	0.0124
ENSG00000101213	PTK6	snBulk	SCZ	20:63558827-20:64333810	0.00987
ENSG00000248489	LINC02062	Subclass-IN LAMP5-RELN	SCZ	5:97979897-5:99925288	0.875
ENSG00000112210	RAB23	Subclass-IN LAMP5-LHX6	SCZ	6:56240515-6:60631718	0.886
ENSG00000139292	LGR5	Subclass-IN PVALB	SCZ	12:69432762-12:70564207	0.355
ENSG00000139292	LGR5	Subclass-IN PVALB	SCZ	12:72251295-12:73424674	0.284
ENSG00000139292	LGR5	Subclass-IN PVALB	SCZ	12:70564207-12:72251295	0.127
ENSG00000226026	ENSG00000226026	Subclass-EN L6-IT-1	SCZ	1:94040635-1:95685337	0.101
ENSG00000226026	ENSG00000226026	Subclass-EN L6-IT-1	SCZ	1:95685337-1:97419693	0.0432
ENSG00000213930	GALT	Class-Astro	SCZ	9:33578336-9:34642246	0.334
ENSG00000213930	GALT	Class-Astro	SCZ	9:34642246-9:36743286	0.0165
ENSG00000120071	KANSL1	Subclass-IN ADARB2	SCZ	17:44979537-17:47798656	0.00271
ENSG00000100399	CHADL	Class-Astro	SCZ	22:40149793-22:42294812	0.969
ENSG00000204138	PHACTR4	Class-OPC	SCZ	1:27075376-1:29689034	0.873
ENSG00000040199	PHLPP2	Class-Immune	SCZ	16:71020125-16:72901251	0.899
ENSG00000285837	ENSG00000285837	Subclass-EN L3-5-IT-3	SCZ	10:61581937-10:64034354	0.935
ENSG00000285837	ENSG00000285837	Subclass-EN L3-5-IT-3	SCZ	10:60899921-10:61581937	0.148
ENSG00000266718	ENSG00000266718	Class-EN	SCZ	17:31459473-17:33211407	0.683
ENSG00000266718	ENSG00000266718	Class-EN	SCZ	17:33211407-17:34585779	0.0267
ENSG00000251226	LINC02714	snBulk	SCZ	11:134336099-11:135076558	0.551
ENSG00000251226	LINC02714	snBulk	SCZ	11:133130151-11:134336099	0.166
ENSG00000173744	AGFG1	Subclass-EN L2-3-IT	SCZ	2:227255126-2:228506071	0.749
ENSG00000173744	AGFG1	Subclass-EN L2-3-IT	SCZ	2:224975287-2:227255126	0.0736
ENSG00000115145	STAM2	Class-OPC	SCZ	2:151630268-2:153148542	0.136
ENSG00000267270	PARD6G-AS1	snBulk	SCZ	18:79389991-18:80247514	0.0111
ENSG00000259240	MIR4713HG	Subclass-IN VIP	SCZ	15:49715846-15:51385363	0.805
ENSG00000259240	MIR4713HG	Subclass-IN VIP	SCZ	15:51385363-15:52776899	0.0173
ENSG00000144868	TMEM108	Subclass-IN VIP	SCZ	3:132117672-3:133533329	0.755
ENSG00000144868	TMEM108	Subclass-IN VIP	SCZ	3:133533329-3:135738064	0.0158
ENSG00000273033	LINC02035	Subclass-IN VIP	SCZ	3:122255250-3:123798921	0.839
ENSG00000099797	TECR	Subclass-EN L3-5-IT-1	SCZ	19:14375535-19:15537799	0.462
ENSG00000230630	DNM3OS	Class-Astro	SCZ	1:170588635-1:173128768	0.784
ENSG00000167136	ENDOG	snBulk	SCZ	9:127293231-9:129403191	0.344
ENSG00000167136	ENDOG	snBulk	SCZ	9:129403191-9:130347830	0.0396
ENSG00000075292	ZNF638	Subclass-IN ADARB2	SCZ	2:70528066-2:72947719	0.865
ENSG00000251226	LINC02714	Class-EN	SCZ	11:134336099-11:135076558	0.47
ENSG00000251226	LINC02714	Class-EN	SCZ	11:133130151-11:134336099	0.374
ENSG00000157837	SPPL3	Class-EN	SCZ	12:119316305-12:121569746	0.205
ENSG00000157837	SPPL3	Class-EN	SCZ	12:121569746-12:124493434	0.000199
ENSG00000180992	MRPL14	Class-Immune	SCZ	6:43788432-6:45438826	0.398
ENSG00000180992	MRPL14	Class-Immune	SCZ	6:42070983-6:43788432	0.013
ENSG00000226471	ENSG00000226471	Subclass-VLMC	SCZ	22:27438791-22:29255810	0.763
ENSG00000234719	NPIPB2	Subclass-IN SST	SCZ	16:11426305-16:12519241	0.882
ENSG00000234719	NPIPB2	Subclass-IN SST	SCZ	16:10332175-16:11426305	0.0248
ENSG00000188732	FAM221A	Class-Oligo	SCZ	7:23431823-7:25037640	0.498
ENSG00000188732	FAM221A	Class-Oligo	SCZ	7:22468010-7:23431823	0.0179
ENSG00000141076	UTP4	Class-IN	SCZ	16:68807460-16:71020125	0.74
ENSG00000141076	UTP4	Class-IN	SCZ	16:65904663-16:68807460	0.00404
ENSG00000120709	FAM53C	Subclass-EN L2-3-IT	SCZ	5:137040361-5:139885487	0.0846
ENSG00000104969	SGTA	Class-EN	SCZ	19:2098397-19:3019662	0.657
ENSG00000104969	SGTA	Class-EN	SCZ	19:610729-19:2098397	0.00523
ENSG00000104969	SGTA	Class-EN	SCZ	19:3019662-19:4348970	0.00453
ENSG00000077080	ACTL6B	Subclass-IN SST	SCZ	7:100599028-7:101555972	0.837
ENSG00000145781	COMMD10	Class-Immune	SCZ	5:115494673-5:116495351	0.655
ENSG00000145781	COMMD10	Class-Immune	SCZ	5:116495351-5:118010518	0.135
ENSG00000226124	FTCDNL1	Class-Astro	SCZ	2:198446401-2:200711561	1
ENSG00000259240	MIR4713HG	Subclass-EN L6-IT-1	SCZ	15:49715846-15:51385363	0.61
ENSG00000259240	MIR4713HG	Subclass-EN L6-IT-1	SCZ	15:51385363-15:52776899	0.0184
ENSG00000103034	NDRG4	Subclass-EN L6-IT-2	SCZ	16:57630418-16:59011501	0.02
ENSG00000122218	COPA	Class-EN	SCZ	1:159943258-1:162376931	0.305
ENSG00000173918	C1QTNF1	Class-EN	SCZ	17:78267332-17:79302554	0.257
ENSG00000173918	C1QTNF1	Class-EN	SCZ	17:79302554-17:80863788	0.0126
ENSG00000173918	C1QTNF1	Class-EN	SCZ	17:76379479-17:78267332	0.0085
ENSG00000122218	COPA	snBulk	SCZ	1:159943258-1:162376931	0.17
ENSG00000122218	COPA	snBulk	SCZ	1:158057622-1:159943258	0.00412
ENSG00000163798	SLC4A1AP	snBulk	SCZ	2:26672117-2:28375910	0.158
ENSG00000163798	SLC4A1AP	snBulk	SCZ	2:28375910-2:28994693	0.102
ENSG00000120071	KANSL1	Subclass-VLMC	SCZ	17:44979537-17:47798656	0.755
ENSG00000153253	SCN3A	Class-OPC	SCZ	2:164322330-2:166303760	0.761
ENSG00000158019	BABAM2	Subclass-EN L3-5-IT-2	SCZ	2:26672117-2:28375910	1
ENSG00000158019	BABAM2	Subclass-EN L3-5-IT-2	SCZ	2:28375910-2:28994693	0.0697
ENSG00000158019	BABAM2	Subclass-EN L3-5-IT-2	SCZ	2:28994693-2:30240845	0.0406
ENSG00000156171	DRAM2	Subclass-EN L3-5-IT-3	SCZ	1:109761309-1:111199115	0.433
ENSG00000156171	DRAM2	Subclass-EN L3-5-IT-3	SCZ	1:111199115-1:112730684	0.0194
ENSG00000140259	MFAP1	Class-OPC	SCZ	15:42484201-15:43905851	0.0115
ENSG00000140259	MFAP1	Class-OPC	SCZ	15:43905851-15:46326589	0.00809
ENSG00000047346	FAM214A	Class-EN	SCZ	15:51385363-15:52776899	0.444
ENSG00000047346	FAM214A	Class-EN	SCZ	15:52776899-15:54216331	0.0601
ENSG00000126777	KTN1	Subclass-IN ADARB2	SCZ	14:54766963-14:55750162	0.388
ENSG00000126777	KTN1	Subclass-IN ADARB2	SCZ	14:55750162-14:57014544	0.0647
ENSG00000101109	STK4	Subclass-EN L2-3-IT	SCZ	20:44051536-20:46210417	0.227
ENSG00000048707	VPS13D	Subclass-EN L3-5-IT-2	SCZ	1:11717784-1:12719464	0.652
ENSG00000048707	VPS13D	Subclass-EN L3-5-IT-2	SCZ	1:10746927-1:11717784	0.0115
ENSG00000260439	LMF1-AS1	Class-Oligo	SCZ	16:10054-16:1157206	0.718
ENSG00000102858	MGRN1	Subclass-EN L5-6-NP	SCZ	16:3951195-16:5068344	0.809
ENSG00000102858	MGRN1	Subclass-EN L5-6-NP	SCZ	16:5068344-16:5841579	0.0856
ENSG00000102858	MGRN1	Subclass-EN L5-6-NP	SCZ	16:2714828-16:3951195	0.00605
ENSG00000138002	IFT172	snBulk	SCZ	2:26672117-2:28375910	0.0641
ENSG00000138002	IFT172	snBulk	SCZ	2:28375910-2:28994693	0.0454
ENSG00000138002	IFT172	snBulk	SCZ	2:24464049-2:26672117	0.00577
ENSG00000058453	CROCC	Subclass-EN L3-5-IT-3	SCZ	1:16571235-1:18336405	0.171
ENSG00000058453	CROCC	Subclass-EN L3-5-IT-3	SCZ	1:14565015-1:16571235	0.0193
ENSG00000162852	CNST	Class-OPC	SCZ	1:245343444-1:247181216	0.148
ENSG00000162852	CNST	Class-OPC	SCZ	1:247181216-1:248945267	0.0524
ENSG00000120071	KANSL1	snBulk	SCZ	17:44979537-17:47798656	0.01
ENSG00000112659	CUL9	Class-EN	SCZ	6:42070983-6:43788432	0.0372
ENSG00000112659	CUL9	Class-EN	SCZ	6:43788432-6:45438826	0.0118
ENSG00000110075	PPP6R3	Subclass-IN LAMP5-LHX6	SCZ	11:68238358-11:69701362	0.842
ENSG00000110075	PPP6R3	Subclass-IN LAMP5-LHX6	SCZ	11:66131160-11:68238358	0.0146
ENSG00000237128	LINC02652	Class-Astro	SCZ	10:26599755-10:29034307	0.487
ENSG00000237128	LINC02652	Class-Astro	SCZ	10:29034307-10:29494763	0.175
ENSG00000118997	DNAH7	Subclass-IN LAMP5-RELN	SCZ	2:195582732-2:197213386	0.545
ENSG00000118997	DNAH7	Subclass-IN LAMP5-RELN	SCZ	2:194996440-2:195582732	0.164
ENSG00000118997	DNAH7	Subclass-IN LAMP5-RELN	SCZ	2:191108631-2:194996440	0.0241
ENSG00000155016	CYP2U1	Class-OPC	SCZ	4:107894192-4:110335411	0.765
ENSG00000102858	MGRN1	Subclass-EN L6-CT	SCZ	16:3951195-16:5068344	0.658
ENSG00000102858	MGRN1	Subclass-EN L6-CT	SCZ	16:5068344-16:5841579	0.067
ENSG00000102858	MGRN1	Subclass-EN L6-CT	SCZ	16:2714828-16:3951195	0.00692
ENSG00000042445	RETSAT	Class-Oligo	SCZ	2:84913556-2:87738988	0.764
ENSG00000240723	RN7SL382P	snBulk	SCZ	4:138635357-4:140163477	0.26
ENSG00000240723	RN7SL382P	snBulk	SCZ	4:137620817-4:138635357	0.12
ENSG00000170802	FOXN2	Subclass-EN L6-IT-2	SCZ	2:47091633-2:47985862	0.309
ENSG00000170802	FOXN2	Subclass-EN L6-IT-2	SCZ	2:47985862-2:49795119	0.122
ENSG00000165409	TSHR	Class-IN	SCZ	14:81113370-14:82671753	0.0955
ENSG00000165409	TSHR	Class-IN	SCZ	14:79720236-14:81113370	0.0519
ENSG00000151665	PIGF	Subclass-IN VIP	SCZ	2:46255495-2:47091633	0.926
ENSG00000151665	PIGF	Subclass-IN VIP	SCZ	2:47091633-2:47985862	0.0625
ENSG00000151665	PIGF	Subclass-IN VIP	SCZ	2:44086664-2:46255495	0.0177
ENSG00000143771	CNIH4	Class-Immune	SCZ	1:222056878-1:224750818	0.601
ENSG00000272368	ENSG00000272368	Class-EN	SCZ	12:48608083-12:51382710	0.0893
ENSG00000100393	EP300	snBulk	SCZ	22:38911889-22:40149793	0.00865
ENSG00000100393	EP300	snBulk	SCZ	22:40149793-22:42294812	0.000837
ENSG00000105928	GSDME	Class-Oligo	SCZ	7:23431823-7:25037640	0.266
ENSG00000105928	GSDME	Class-Oligo	SCZ	7:25037640-7:25869935	0.0816
ENSG00000104969	SGTA	snBulk	SCZ	19:2098397-19:3019662	0.171
ENSG00000104969	SGTA	snBulk	SCZ	19:3019662-19:4348970	0.00518
ENSG00000104969	SGTA	snBulk	SCZ	19:610729-19:2098397	0.00292
ENSG00000163125	RPRD2	Class-OPC	SCZ	1:148907004-1:151566405	0.0914
ENSG00000163328	GPR155	Class-Oligo	SCZ	2:172274177-2:174724201	0.749
ENSG00000163328	GPR155	Class-Oligo	SCZ	2:174724201-2:176498908	0.00989
ENSG00000115816	CEBPZ	Class-Oligo	SCZ	2:35896940-2:37905569	0.937
ENSG00000115816	CEBPZ	Class-Oligo	SCZ	2:37905569-2:38804195	0.0174
ENSG00000181827	RFX7	Subclass-EN L3-5-IT-2	SCZ	15:54844071-15:56609575	0.859
ENSG00000181827	RFX7	Subclass-EN L3-5-IT-2	SCZ	15:56609575-15:58149167	0.0476
ENSG00000234719	NPIPB2	Subclass-EN L3-5-IT-3	SCZ	16:11426305-16:12519241	0.917
ENSG00000234719	NPIPB2	Subclass-EN L3-5-IT-3	SCZ	16:12519241-16:13060580	0.132
ENSG00000115266	APC2	snBulk	SCZ	19:610729-19:2098397	0.728
ENSG00000115266	APC2	snBulk	SCZ	19:2098397-19:3019662	0.117
ENSG00000115266	APC2	snBulk	SCZ	19:80840-19:610729	0.0314
ENSG00000171988	JMJD1C	Class-Oligo	SCZ	10:61581937-10:64034354	0.284
ENSG00000171988	JMJD1C	Class-Oligo	SCZ	10:64034354-10:65789857	0.0735
ENSG00000220575	HTR5A-AS1	Subclass-EN L2-3-IT	SCZ	7:153976934-7:155173020	0.987
ENSG00000220575	HTR5A-AS1	Subclass-EN L2-3-IT	SCZ	7:155173020-7:156272556	0.0553
ENSG00000237128	LINC02652	Class-IN	SCZ	10:26599755-10:29034307	0.528
ENSG00000237128	LINC02652	Class-IN	SCZ	10:29034307-10:29494763	0.114
ENSG00000175662	TOM1L2	Class-Oligo	SCZ	17:16509028-17:18953007	0.0178
ENSG00000126777	KTN1	Subclass-VLMC	SCZ	14:54766963-14:55750162	0.86
ENSG00000126777	KTN1	Subclass-VLMC	SCZ	14:55750162-14:57014544	0.0459
ENSG00000160710	ADAR	Subclass-EN L6B	SCZ	1:153208353-1:154797927	0.67
ENSG00000163125	RPRD2	Class-EN	SCZ	1:148907004-1:151566405	0.13
ENSG00000146376	ARHGAP18	Subclass-IN ADARB2	SCZ	6:129539886-6:130614309	0.675
ENSG00000271904	ENSG00000271904	Subclass-EN L6-IT-1	SCZ	5:88094174-5:89595713	0.908
ENSG00000271904	ENSG00000271904	Subclass-EN L6-IT-1	SCZ	5:86471473-5:88094174	0.0367
ENSG00000231006	RPL7P32	Class-Oligo	SCZ	7:108139733-7:110007537	0.892
ENSG00000231006	RPL7P32	Class-Oligo	SCZ	7:106042459-7:108139733	0.0158
ENSG00000096433	ITPR3	Class-EN	SCZ	6:33268720-6:35487979	0.167
ENSG00000164574	GALNT10	Subclass-IN VIP	SCZ	5:153488214-5:154393528	0.67
ENSG00000164574	GALNT10	Subclass-IN VIP	SCZ	5:151181737-5:153488214	0.0269
ENSG00000164574	GALNT10	Subclass-IN VIP	SCZ	5:154393528-5:155946495	0.0224
ENSG00000037474	NSUN2	Class-Oligo	SCZ	5:5973120-5:7143105	0.937
ENSG00000037474	NSUN2	Class-Oligo	SCZ	5:4631997-5:5973120	0.06
ENSG00000037474	NSUN2	Class-Oligo	SCZ	5:7143105-5:8446223	0.0462
ENSG00000226476	LINC01748	Class-Oligo	SCZ	1:59424737-1:61456693	0.504
ENSG00000226476	LINC01748	Class-Oligo	SCZ	1:61456693-1:62989418	0.0193
ENSG00000215347	SLC25A5P1	Class-Oligo	SCZ	22:40149793-22:42294812	0.00782
ENSG00000139323	POC1B	Subclass-EN L3-5-IT-2	SCZ	12:89288345-12:91672378	0.797
ENSG00000196141	SPATS2L	Class-Immune	SCZ	2:198446401-2:200711561	0.541
ENSG00000138050	THUMPD2	Class-Oligo	SCZ	2:38804195-2:40054343	0.872
ENSG00000138050	THUMPD2	Class-Oligo	SCZ	2:40054343-2:43082452	0.159
ENSG00000280927	CTBP1-AS	Class-Immune	SCZ	4:700926-4:1476986	0.276
ENSG00000280927	CTBP1-AS	Class-Immune	SCZ	4:1476986-4:2841252	0.0347
ENSG00000280927	CTBP1-AS	Class-Immune	SCZ	4:10240-4:700926	0.0271
ENSG00000288632	ENSG00000288632	Class-Mural	SCZ	16:29025292-16:31371622	0.647
ENSG00000288632	ENSG00000288632	Class-Mural	SCZ	16:27434434-16:29025292	0.0212
ENSG00000136383	ALPK3	Subclass-EN L3-5-IT-3	SCZ	15:83591716-15:86109674	0.00487
ENSG00000139428	MMAB	Subclass-IN VIP	SCZ	12:108632125-12:109898914	0.798
ENSG00000248636	ENSG00000248636	Class-IN	SCZ	12:117697570-12:119316305	0.124
ENSG00000248636	ENSG00000248636	Class-IN	SCZ	12:119316305-12:121569746	0.106
ENSG00000123836	PFKFB2	Class-IN	SCZ	1:206268085-1:208237019	0.486
ENSG00000123836	PFKFB2	Class-IN	SCZ	1:204711940-1:206268085	0.00816
ENSG00000163873	GRIK3	Subclass-EN L6-CT	SCZ	1:34334157-1:37083582	0.22
ENSG00000163873	GRIK3	Subclass-EN L6-CT	SCZ	1:37083582-1:38266175	0.0136
ENSG00000011198	ABHD5	Class-IN	SCZ	3:42498510-3:45123661	0.99
ENSG00000075292	ZNF638	Subclass-EN L3-5-IT-1	SCZ	2:70528066-2:72947719	0.553
ENSG00000075292	ZNF638	Subclass-EN L3-5-IT-1	SCZ	2:68912432-2:70528066	0.0119
ENSG00000105185	PDCD5	Subclass-EN L3-5-IT-1	SCZ	19:32255614-19:33772047	0.383
ENSG00000163959	SLC51A	Subclass-IN SST	SCZ	3:195065945-3:196244537	0.217
ENSG00000163959	SLC51A	Subclass-IN SST	SCZ	3:196244537-3:197349116	0.147
ENSG00000258571	PTTG4P	snBulk	SCZ	14:70665240-14:72422907	0.0561
ENSG00000258571	PTTG4P	snBulk	SCZ	14:67525600-14:70665240	0.00493
ENSG00000006744	ELAC2	Subclass-IN VIP	SCZ	17:12631452-17:13277055	0.915
ENSG00000006744	ELAC2	Subclass-IN VIP	SCZ	17:13277055-17:13991320	0.14
ENSG00000006744	ELAC2	Subclass-IN VIP	SCZ	17:11199498-17:12631452	0.115
ENSG00000133059	DSTYK	snBulk	SCZ	1:204711940-1:206268085	0.0989
ENSG00000133059	DSTYK	snBulk	SCZ	1:203365606-1:204711940	0.00752
ENSG00000256563	NANOGNBP2	snBulk	SCZ	12:131302206-12:132236187	0.12
ENSG00000256563	NANOGNBP2	snBulk	SCZ	12:132236187-12:133264925	0.0104
ENSG00000146963	LUC7L2	Subclass-EN L3-5-IT-2	SCZ	7:139059933-7:140233377	0.886
ENSG00000164758	MED30	Class-Oligo	SCZ	8:115084266-8:118673218	0.685
ENSG00000185046	ANKS1B	Subclass-IN ADARB2	SCZ	12:98912209-12:101053863	0.303
ENSG00000185046	ANKS1B	Subclass-IN ADARB2	SCZ	12:96715061-12:98912209	0.0478
ENSG00000131979	GCH1	snBulk	SCZ	14:54766963-14:55750162	0.262
ENSG00000131979	GCH1	snBulk	SCZ	14:53531113-14:54766963	0.0323
ENSG00000272368	ENSG00000272368	Class-Immune	SCZ	12:48608083-12:51382710	0.0414
ENSG00000173960	UBXN2A	snBulk	SCZ	2:23118512-2:24464049	0.743
ENSG00000173960	UBXN2A	snBulk	SCZ	2:20850730-2:23118512	0.0188
ENSG00000173960	UBXN2A	snBulk	SCZ	2:24464049-2:26672117	0.00917
ENSG00000164758	MED30	Class-EN	SCZ	8:115084266-8:118673218	0.827
ENSG00000170634	ACYP2	Subclass-MG	SCZ	2:53281314-2:54458089	0.562
ENSG00000170634	ACYP2	Subclass-MG	SCZ	2:52263995-2:53281314	0.306
ENSG00000170634	ACYP2	Subclass-MG	SCZ	2:54458089-2:55976210	0.0185
ENSG00000086189	DIMT1	Class-Oligo	SCZ	5:62377168-5:63923160	0.899
ENSG00000086189	DIMT1	Class-Oligo	SCZ	5:61640080-5:62377168	0.545
ENSG00000234719	NPIPB2	Subclass-IN PVALB	SCZ	16:11426305-16:12519241	0.906
ENSG00000137869	CYP19A1	Class-IN	SCZ	15:49715846-15:51385363	0.137
ENSG00000137869	CYP19A1	Class-IN	SCZ	15:51385363-15:52776899	0.012
ENSG00000214401	KANSL1-AS1	snBulk	SCZ	17:44979537-17:47798656	0.006
ENSG00000238141	BRWD1-AS1	snBulk	SCZ	21:39110976-21:40017600	0.0323
ENSG00000238141	BRWD1-AS1	snBulk	SCZ	21:37339402-21:39110976	0.0193
ENSG00000116329	OPRD1	Subclass-EN L3-5-IT-3	SCZ	1:27075376-1:29689034	0.545
ENSG00000116329	OPRD1	Subclass-EN L3-5-IT-3	SCZ	1:29689034-1:31973084	0.0122
ENSG00000154079	SDHAF4	Class-EN	SCZ	6:68813556-6:70899807	0.863
ENSG00000154079	SDHAF4	Class-EN	SCZ	6:70899807-6:72740374	0.0271
ENSG00000234719	NPIPB2	Subclass-EN L3-5-IT-1	SCZ	16:11426305-16:12519241	0.547
ENSG00000234719	NPIPB2	Subclass-EN L3-5-IT-1	SCZ	16:10332175-16:11426305	0.018
ENSG00000204991	SPIRE2	snBulk	SCZ	16:88974757-16:90226404	0.19
ENSG00000204991	SPIRE2	snBulk	SCZ	16:87613743-16:88974757	0.00527
ENSG00000234719	NPIPB2	Subclass-EN L6-IT-1	SCZ	16:11426305-16:12519241	0.853
ENSG00000234719	NPIPB2	Subclass-EN L6-IT-1	SCZ	16:12519241-16:13060580	0.121
ENSG00000234719	NPIPB2	Subclass-EN L6-IT-1	SCZ	16:10332175-16:11426305	0.0279
ENSG00000053328	METTL24	Subclass-IN PVALB	SCZ	6:109983044-6:112023811	0.147
ENSG00000053328	METTL24	Subclass-IN PVALB	SCZ	6:108143176-6:109983044	0.0208
ENSG00000140400	MAN2C1	Subclass-VLMC	SCZ	15:73336373-15:76106283	0.433
ENSG00000006744	ELAC2	Subclass-IN ADARB2	SCZ	17:12631452-17:13277055	0.633
ENSG00000006744	ELAC2	Subclass-IN ADARB2	SCZ	17:13277055-17:13991320	0.183
ENSG00000006744	ELAC2	Subclass-IN ADARB2	SCZ	17:11199498-17:12631452	0.119
ENSG00000234719	NPIPB2	Class-EN	SCZ	16:11426305-16:12519241	0.874
ENSG00000234719	NPIPB2	Class-EN	SCZ	16:12519241-16:13060580	0.309
ENSG00000234719	NPIPB2	Class-EN	SCZ	16:10332175-16:11426305	0.0146
ENSG00000136883	KIF12	snBulk	SCZ	9:112930865-9:114257521	0.606
ENSG00000136883	KIF12	snBulk	SCZ	9:114257521-9:115159681	0.0255
ENSG00000267755	ENSG00000267755	Class-IN	SCZ	19:610729-19:2098397	0.279
ENSG00000267755	ENSG00000267755	Class-IN	SCZ	19:80840-19:610729	0.0196
ENSG00000286752	ENSG00000286752	snBulk	SCZ	12:25218149-12:27646840	0.797
ENSG00000173930	SLCO4C1	Class-IN	SCZ	5:102243065-5:103984304	0.966
ENSG00000173930	SLCO4C1	Class-IN	SCZ	5:99925288-5:102243065	0.0254
ENSG00000232608	TIMM9P2	snBulk	SCZ	21:39110976-21:40017600	0.155
ENSG00000232608	TIMM9P2	snBulk	SCZ	21:37339402-21:39110976	0.0491
ENSG00000232608	TIMM9P2	snBulk	SCZ	21:40017600-21:41901419	0.00969
ENSG00000101109	STK4	Subclass-EN L6B	SCZ	20:44051536-20:46210417	0.0424
ENSG00000122218	COPA	Subclass-EN L6-IT-2	SCZ	1:159943258-1:162376931	0.607
ENSG00000037474	NSUN2	Subclass-IN SST	SCZ	5:5973120-5:7143105	0.922
ENSG00000037474	NSUN2	Subclass-IN SST	SCZ	5:7143105-5:8446223	0.0549
ENSG00000264324	ENSG00000264324	Subclass-MG	SCZ	2:72947719-2:75402960	0.29
ENSG00000185565	LSAMP	Subclass-EN L6-IT-1	SCZ	3:117081306-3:118811404	0.566
ENSG00000185565	LSAMP	Subclass-EN L6-IT-1	SCZ	3:115728233-3:117081306	0.1
ENSG00000185565	LSAMP	Subclass-EN L6-IT-1	SCZ	3:114229016-3:115728233	0.0945
ENSG00000143434	SEMA6C	snBulk	SCZ	1:148907004-1:151566405	0.00398
ENSG00000143434	SEMA6C	snBulk	SCZ	1:151566405-1:153208353	0.00359
ENSG00000214401	KANSL1-AS1	Class-IN	SCZ	17:44979537-17:47798656	0.0162
ENSG00000037474	NSUN2	Subclass-EN L6B	SCZ	5:5973120-5:7143105	0.943
ENSG00000037474	NSUN2	Subclass-EN L6B	SCZ	5:7143105-5:8446223	0.16
ENSG00000037474	NSUN2	Subclass-EN L6B	SCZ	5:4631997-5:5973120	0.0739
ENSG00000146963	LUC7L2	Subclass-IN PVALB-CHC	SCZ	7:139059933-7:140233377	0.916
ENSG00000146963	LUC7L2	Subclass-IN PVALB-CHC	SCZ	7:140233377-7:140535410	0.113
ENSG00000115649	CNPPD1	Class-Oligo	SCZ	2:217530757-2:219589829	0.404
ENSG00000115649	CNPPD1	Class-Oligo	SCZ	2:219589829-2:221656456	0.0607
ENSG00000160199	PKNOX1	Subclass-IN SST	SCZ	21:41901419-21:43086158	0.583
ENSG00000160199	PKNOX1	Subclass-IN SST	SCZ	21:43086158-21:44757190	0.00676
ENSG00000118420	UBE3D	snBulk	SCZ	6:82417432-6:84500271	0.892
ENSG00000118420	UBE3D	snBulk	SCZ	6:81219505-6:82417432	0.0568
ENSG00000185669	SNAI3	Subclass-EN L3-5-IT-3	SCZ	16:87613743-16:88974757	0.779
ENSG00000185669	SNAI3	Subclass-EN L3-5-IT-3	SCZ	16:88974757-16:90226404	0.0627
ENSG00000166831	RBPMS2	Class-EN	SCZ	15:62923023-15:64812469	0.367
ENSG00000166831	RBPMS2	Class-EN	SCZ	15:64812469-15:66802429	0.00398
ENSG00000140600	SH3GL3	Class-IN	SCZ	15:80568637-15:83591716	0.0114
ENSG00000140600	SH3GL3	Class-IN	SCZ	15:83591716-15:86109674	0.00794
ENSG00000160199	PKNOX1	Subclass-EN L2-3-IT	SCZ	21:41901419-21:43086158	0.687
ENSG00000160199	PKNOX1	Subclass-EN L2-3-IT	SCZ	21:43086158-21:44757190	0.00292
ENSG00000120029	ARMH3	Subclass-IN VIP	SCZ	10:102620653-10:104935290	0.978
ENSG00000120029	ARMH3	Subclass-IN VIP	SCZ	10:101189482-10:102620653	0.05
ENSG00000120029	ARMH3	Subclass-IN VIP	SCZ	10:98908643-10:101189482	0.00559
ENSG00000121316	PLBD1	Class-Immune	SCZ	12:12580594-12:15088550	0.669
ENSG00000121316	PLBD1	Class-Immune	SCZ	12:15088550-12:16157526	0.0519
ENSG00000159199	ATP5MC1	Subclass-IN PVALB	SCZ	17:47798656-17:49440038	0.808
ENSG00000247131	ENSG00000247131	snBulk	SCZ	12:69432762-12:70564207	0.752
ENSG00000247131	ENSG00000247131	snBulk	SCZ	12:70564207-12:72251295	0.0193
ENSG00000247131	ENSG00000247131	snBulk	SCZ	12:67515949-12:69432762	0.0175
ENSG00000171467	ZNF318	snBulk	SCZ	6:42070983-6:43788432	0.117
ENSG00000171467	ZNF318	snBulk	SCZ	6:43788432-6:45438826	0.0103
ENSG00000168781	PPIP5K1	Subclass-EN L3-5-IT-3	SCZ	15:42484201-15:43905851	0.00823
ENSG00000254530	LINC02755	Subclass-IN PVALB	SCZ	11:30119810-11:32255355	0.166
ENSG00000254530	LINC02755	Subclass-IN PVALB	SCZ	11:26998914-11:28460046	0.162
ENSG00000254530	LINC02755	Subclass-IN PVALB	SCZ	11:28460046-11:30119810	0.04
ENSG00000180776	ZDHHC20	Subclass-EN L3-5-IT-1	SCZ	13:20112581-13:21668035	0.33
ENSG00000180776	ZDHHC20	Subclass-EN L3-5-IT-1	SCZ	13:21668035-13:23020563	0.0959
ENSG00000143771	CNIH4	snBulk	SCZ	1:222056878-1:224750818	0.795
ENSG00000157152	SYN2	Class-Astro	SCZ	3:10977979-3:13029299	0.724
ENSG00000146416	AIG1	Class-EN	SCZ	6:141967342-6:144998674	0.21
ENSG00000163959	SLC51A	Subclass-IN VIP	SCZ	3:195065945-3:196244537	0.465
ENSG00000163959	SLC51A	Subclass-IN VIP	SCZ	3:196244537-3:197349116	0.434
ENSG00000205269	TMEM170B	snBulk	SCZ	6:10540084-6:11790583	0.891
ENSG00000205269	TMEM170B	snBulk	SCZ	6:11790583-6:13209156	0.0561
ENSG00000254635	WAC-AS1	Subclass-IN PVALB-CHC	SCZ	10:26599755-10:29034307	0.688
ENSG00000254635	WAC-AS1	Subclass-IN PVALB-CHC	SCZ	10:29034307-10:29494763	0.184
ENSG00000138050	THUMPD2	Class-Astro	SCZ	2:38804195-2:40054343	0.482
ENSG00000138050	THUMPD2	Class-Astro	SCZ	2:40054343-2:43082452	0.0146
ENSG00000041515	MYO16	Subclass-EN L5-6-NP	SCZ	13:108468862-13:109162764	0.93
ENSG00000041515	MYO16	Subclass-EN L5-6-NP	SCZ	13:107537529-13:108468862	0.153
ENSG00000041515	MYO16	Subclass-EN L5-6-NP	SCZ	13:109162764-13:110579726	0.0432
ENSG00000100883	SRP54	Class-OPC	SCZ	14:34377045-14:35390387	0.607
ENSG00000100883	SRP54	Class-OPC	SCZ	14:35390387-14:38198520	0.0143
ENSG00000188315	C3orf62	Subclass-EN L2-3-IT	SCZ	3:49279539-3:51797999	0.15
ENSG00000117335	CD46	Class-Astro	SCZ	1:206268085-1:208237019	0.745
ENSG00000117335	CD46	Class-Astro	SCZ	1:208237019-1:210614406	0.0247
ENSG00000259422	ENSG00000259422	Subclass-EN L2-3-IT	SCZ	15:76106283-15:78223711	0.985
ENSG00000259422	ENSG00000259422	Subclass-EN L2-3-IT	SCZ	15:73336373-15:76106283	0.00635
ENSG00000100058	CRYBB2P1	Subclass-EN L6-IT-2	SCZ	22:24588236-22:26395662	0.849
ENSG00000100058	CRYBB2P1	Subclass-EN L6-IT-2	SCZ	22:23370460-22:24588236	0.0295
ENSG00000205269	TMEM170B	Subclass-EN L6-IT-2	SCZ	6:10540084-6:11790583	0.792
ENSG00000205269	TMEM170B	Subclass-EN L6-IT-2	SCZ	6:11790583-6:13209156	0.0515
ENSG00000157851	DPYSL5	Subclass-EN L2-3-IT	SCZ	2:26672117-2:28375910	0.18
ENSG00000157851	DPYSL5	Subclass-EN L2-3-IT	SCZ	2:24464049-2:26672117	0.0076
ENSG00000140400	MAN2C1	Subclass-IN ADARB2	SCZ	15:73336373-15:76106283	0.563
ENSG00000150394	CDH8	Subclass-EN L3-5-IT-1	SCZ	16:60711790-16:62195945	0.957
ENSG00000156587	UBE2L6	Class-EN	SCZ	11:55315181-11:58690022	0.21
ENSG00000143786	CNIH3	Subclass-IN PVALB	SCZ	1:222056878-1:224750818	0.775
ENSG00000143786	CNIH3	Subclass-IN PVALB	SCZ	1:224750818-1:226623159	0.0274
ENSG00000173599	PC	Subclass-IN VIP	SCZ	11:66131160-11:68238358	0.0809
ENSG00000242325	RPS12P31	Subclass-EN L2-3-IT	SCZ	19:30237047-19:32255614	0.0595
ENSG00000242325	RPS12P31	Subclass-EN L2-3-IT	SCZ	19:32255614-19:33772047	0.00798
ENSG00000149328	GLB1L2	Subclass-EN L2-3-IT	SCZ	11:134336099-11:135076558	0.174
ENSG00000149328	GLB1L2	Subclass-EN L2-3-IT	SCZ	11:133130151-11:134336099	0.0247
ENSG00000124140	SLC12A5	Subclass-EN L3-5-IT-1	SCZ	20:44051536-20:46210417	0.761
ENSG00000119906	SLF2	Subclass-EN L6-IT-1	SCZ	10:98908643-10:101189482	0.546
ENSG00000119906	SLF2	Subclass-EN L6-IT-1	SCZ	10:101189482-10:102620653	0.00595
ENSG00000085491	SLC25A24	Class-Oligo	SCZ	1:107867043-1:109761309	0.299
ENSG00000085491	SLC25A24	Class-Oligo	SCZ	1:105545220-1:107867043	0.0521
ENSG00000165282	PIGO	snBulk	SCZ	9:34642246-9:36743286	0.483
ENSG00000112394	SLC16A10	Subclass-IN LAMP5-RELN	SCZ	6:109983044-6:112023811	0.815
ENSG00000248489	LINC02062	Subclass-IN PVALB	SCZ	5:97979897-5:99925288	0.837
ENSG00000100058	CRYBB2P1	Subclass-EN L6-CT	SCZ	22:24588236-22:26395662	0.495
ENSG00000100058	CRYBB2P1	Subclass-EN L6-CT	SCZ	22:26395662-22:27438791	0.0273
ENSG00000100058	CRYBB2P1	Subclass-EN L6-CT	SCZ	22:23370460-22:24588236	0.0156
ENSG00000136144	RCBTB1	Subclass-EN L6-IT-2	SCZ	13:48809826-13:51016955	0.418
ENSG00000254734	ENSG00000254734	Subclass-EN L3-5-IT-3	SCZ	11:28460046-11:30119810	0.117
ENSG00000254734	ENSG00000254734	Subclass-EN L3-5-IT-3	SCZ	11:30119810-11:32255355	0.0861
ENSG00000154898	CCDC144CP	Subclass-IN SST	SCZ	17:18953007-17:21387045	0.0314
ENSG00000183624	HMCES	Subclass-EN L2-3-IT	SCZ	3:128476018-3:130525891	0.709
ENSG00000235888	ENSG00000235888	Subclass-EN L2-3-IT	SCZ	21:37339402-21:39110976	0.0585
ENSG00000235888	ENSG00000235888	Subclass-EN L2-3-IT	SCZ	21:39110976-21:40017600	0.0365
ENSG00000235888	ENSG00000235888	Subclass-EN L2-3-IT	SCZ	21:40017600-21:41901419	0.0186
ENSG00000100077	GRK3	Class-Oligo	SCZ	22:24588236-22:26395662	0.556
ENSG00000143198	MGST3	Class-OPC	SCZ	1:165222465-1:166491280	0.702
ENSG00000143198	MGST3	Class-OPC	SCZ	1:162376931-1:165222465	0.0468
ENSG00000143198	MGST3	Class-OPC	SCZ	1:166491280-1:169117086	0.019
ENSG00000236234	ENSG00000236234	Subclass-EN L2-3-IT	SCZ	17:44979537-17:47798656	0.00463
ENSG00000113327	GABRG2	Subclass-EN L2-3-IT	SCZ	5:162055127-5:163316902	0.982
ENSG00000113327	GABRG2	Subclass-EN L2-3-IT	SCZ	5:160546937-5:162055127	0.0557
ENSG00000153820	SPHKAP	Subclass-IN PVALB	SCZ	2:224975287-2:227255126	0.0479
ENSG00000153820	SPHKAP	Subclass-IN PVALB	SCZ	2:227255126-2:228506071	0.0456
ENSG00000153820	SPHKAP	Subclass-IN PVALB	SCZ	2:228506071-2:230978674	0.0136
ENSG00000120451	SNX19	Subclass-IN PVALB-CHC	SCZ	11:130472680-11:131204717	0.94
ENSG00000120451	SNX19	Subclass-IN PVALB-CHC	SCZ	11:131204717-11:133130151	0.0787
ENSG00000120451	SNX19	Subclass-IN PVALB-CHC	SCZ	11:128318642-11:130472680	0.0326
ENSG00000182255	KCNA4	Class-EN	SCZ	11:30119810-11:32255355	0.972
ENSG00000182255	KCNA4	Class-EN	SCZ	11:28460046-11:30119810	0.196
ENSG00000143318	CASQ1	Subclass-EN L3-5-IT-2	SCZ	1:159943258-1:162376931	0.373
ENSG00000143318	CASQ1	Subclass-EN L3-5-IT-2	SCZ	1:158057622-1:159943258	0.00983
ENSG00000151773	CCDC122	Class-Oligo	SCZ	13:42526891-13:44327273	0.0233
ENSG00000151773	CCDC122	Class-Oligo	SCZ	13:44327273-13:45921079	0.00969
ENSG00000159199	ATP5MC1	Subclass-EN L6-CT	SCZ	17:47798656-17:49440038	0.192
ENSG00000159199	ATP5MC1	Subclass-EN L6-CT	SCZ	17:49440038-17:51821597	0.0056
ENSG00000102858	MGRN1	Subclass-EN L2-3-IT	SCZ	16:3951195-16:5068344	0.0847
ENSG00000267127	ENSG00000267127	Subclass-EN L3-5-IT-3	SCZ	18:79389991-18:80247514	0.998
ENSG00000267127	ENSG00000267127	Subclass-EN L3-5-IT-3	SCZ	18:78216317-18:79389991	0.197
ENSG00000048471	SNX29	Subclass-EN L3-5-IT-1	SCZ	16:11426305-16:12519241	0.433
ENSG00000048471	SNX29	Subclass-EN L3-5-IT-1	SCZ	16:13060580-16:14370145	0.034
ENSG00000183621	ZNF438	Class-OPC	SCZ	10:30169909-10:31618591	0.352
ENSG00000183621	ZNF438	Class-OPC	SCZ	10:29494763-10:30169909	0.124
ENSG00000183621	ZNF438	Class-OPC	SCZ	10:31618591-10:33419040	0.1
ENSG00000215912	TTC34	Class-Oligo	SCZ	1:10583-1:1961168	0.488
ENSG00000215912	TTC34	Class-Oligo	SCZ	1:1961168-1:3666172	0.285
ENSG00000215912	TTC34	Class-Oligo	SCZ	1:3666172-1:4320751	0.051
ENSG00000234719	NPIPB2	Class-Astro	SCZ	16:11426305-16:12519241	0.818
ENSG00000234719	NPIPB2	Class-Astro	SCZ	16:12519241-16:13060580	0.146
ENSG00000234719	NPIPB2	Class-Astro	SCZ	16:10332175-16:11426305	0.032
ENSG00000196588	MRTFA	Subclass-IN LAMP5-RELN	SCZ	22:40149793-22:42294812	0.6
ENSG00000146963	LUC7L2	Class-Astro	SCZ	7:139059933-7:140233377	0.926
ENSG00000068878	PSME4	Subclass-EN L6-IT-2	SCZ	2:53281314-2:54458089	0.226
ENSG00000068878	PSME4	Subclass-EN L6-IT-2	SCZ	2:54458089-2:55976210	0.053
ENSG00000188938	FAM120AOS	Subclass-EN L3-5-IT-3	SCZ	9:91404921-9:93909416	0.246
ENSG00000188938	FAM120AOS	Subclass-EN L3-5-IT-3	SCZ	9:93909416-9:96159758	0.163
ENSG00000238287	ENSG00000238287	Class-OPC	SCZ	1:39734895-1:41509656	0.156
ENSG00000238287	ENSG00000238287	Class-OPC	SCZ	1:38266175-1:39734895	0.0103
ENSG00000142197	DOP1B	Subclass-MG	SCZ	21:35152076-21:36498481	0.173
ENSG00000100505	TRIM9	Subclass-EN L5-6-NP	SCZ	14:50041042-14:51026854	0.296
ENSG00000100505	TRIM9	Subclass-EN L5-6-NP	SCZ	14:51026854-14:53007665	0.111
ENSG00000249592	ENSG00000249592	Subclass-IN LAMP5-RELN	SCZ	4:700926-4:1476986	0.175
ENSG00000249592	ENSG00000249592	Subclass-IN LAMP5-RELN	SCZ	4:1476986-4:2841252	0.0348
ENSG00000249592	ENSG00000249592	Subclass-IN LAMP5-RELN	SCZ	4:10240-4:700926	0.0259
ENSG00000120071	KANSL1	Subclass-EN L3-5-IT-1	SCZ	17:44979537-17:47798656	0.00313
ENSG00000197563	PIGN	Subclass-EN L3-5-IT-2	SCZ	18:61353518-18:62610482	0.71
ENSG00000197563	PIGN	Subclass-EN L3-5-IT-2	SCZ	18:59963251-18:61353518	0.0653
ENSG00000197563	PIGN	Subclass-EN L3-5-IT-2	SCZ	18:62610482-18:64153018	0.022
ENSG00000166263	STXBP4	Class-Astro	SCZ	17:53748757-17:55522071	0.0465
ENSG00000166263	STXBP4	Class-Astro	SCZ	17:55522071-17:57280180	0.0204
ENSG00000146830	GIGYF1	Subclass-EN L6-IT-1	SCZ	7:100599028-7:101555972	0.0921
ENSG00000146830	GIGYF1	Subclass-EN L6-IT-1	SCZ	7:99117851-7:100599028	0.0127
ENSG00000146830	GIGYF1	Subclass-EN L6-IT-1	SCZ	7:101555972-7:103557063	0.00872
ENSG00000129167	TPH1	Class-EN	SCZ	11:17556855-11:19547988	0.617
ENSG00000129167	TPH1	Class-EN	SCZ	11:15721006-11:17556855	0.0223
ENSG00000115239	ASB3	snBulk	SCZ	2:53281314-2:54458089	0.223
ENSG00000285837	ENSG00000285837	Subclass-EN L6-CT	SCZ	10:61581937-10:64034354	0.935
ENSG00000237756	ENSG00000237756	snBulk	SCZ	1:162376931-1:165222465	0.757
ENSG00000237756	ENSG00000237756	snBulk	SCZ	1:159943258-1:162376931	0.00259
ENSG00000206573	THUMPD3-AS1	Subclass-EN L6-IT-1	SCZ	3:8606875-3:9501499	0.969
ENSG00000280927	CTBP1-AS	Subclass-EN L6-IT-1	SCZ	4:700926-4:1476986	0.785
ENSG00000153208	MERTK	Subclass-MG	SCZ	2:109814855-2:113164279	0.438
ENSG00000179088	C12orf42	Subclass-EN L6B	SCZ	12:102571208-12:104454918	0.817
ENSG00000179088	C12orf42	Subclass-EN L6B	SCZ	12:101468912-12:102571208	0.0196
ENSG00000147905	ZCCHC7	Subclass-EN L2-3-IT	SCZ	9:36743286-9:38641602	0.0854
ENSG00000147905	ZCCHC7	Subclass-EN L2-3-IT	SCZ	9:34642246-9:36743286	0.00909
ENSG00000100325	ASCC2	Subclass-EN L2-3-IT	SCZ	22:27438791-22:29255810	0.586
ENSG00000100325	ASCC2	Subclass-EN L2-3-IT	SCZ	22:29255810-22:31043932	0.0754
ENSG00000136271	DDX56	Class-EN	SCZ	7:43119475-7:44724229	0.102
ENSG00000136271	DDX56	Class-EN	SCZ	7:44724229-7:45913323	0.00859
ENSG00000229321	ENSG00000229321	Subclass-IN LAMP5-RELN	SCZ	2:205870980-2:207780675	0.786
ENSG00000187741	FANCA	Subclass-EN L6B	SCZ	16:88974757-16:90226404	0.347
ENSG00000187741	FANCA	Subclass-EN L6B	SCZ	16:87613743-16:88974757	0.0129
ENSG00000203721	LINC00862	Class-OPC	SCZ	1:199270756-1:200168521	0.1
ENSG00000203721	LINC00862	Class-OPC	SCZ	1:200168521-1:201620847	0.0321
ENSG00000188938	FAM120AOS	Subclass-IN PVALB	SCZ	9:91404921-9:93909416	0.828
ENSG00000188938	FAM120AOS	Subclass-IN PVALB	SCZ	9:93909416-9:96159758	0.00903
ENSG00000143418	CERS2	Class-IN	SCZ	1:148907004-1:151566405	0.058
ENSG00000143418	CERS2	Class-IN	SCZ	1:151566405-1:153208353	0.00471
ENSG00000175792	RUVBL1	Class-Immune	SCZ	3:126496100-3:128476018	0.825
ENSG00000175792	RUVBL1	Class-Immune	SCZ	3:128476018-3:130525891	0.00636
ENSG00000231185	SPRY4-AS1	snBulk	SCZ	5:141266403-5:143601683	0.169
ENSG00000100426	ZBED4	Subclass-EN L3-5-IT-1	SCZ	22:49430885-22:50804870	0.124
ENSG00000100426	ZBED4	Subclass-EN L3-5-IT-1	SCZ	22:48507891-22:49430885	0.119
ENSG00000235979	ENSG00000235979	Subclass-IN PVALB	SCZ	17:18953007-17:21387045	0.0106
ENSG00000262769	ENSG00000262769	Subclass-IN VIP	SCZ	17:18953007-17:21387045	0.029
ENSG00000205269	TMEM170B	Subclass-EN L2-3-IT	SCZ	6:10540084-6:11790583	0.51
ENSG00000205269	TMEM170B	Subclass-EN L2-3-IT	SCZ	6:11790583-6:13209156	0.0662
ENSG00000287159	ENSG00000287159	Subclass-EN L6-IT-1	SCZ	13:92477438-13:92934202	0.594
ENSG00000287159	ENSG00000287159	Subclass-EN L6-IT-1	SCZ	13:89869057-13:92477438	0.13
ENSG00000287159	ENSG00000287159	Subclass-EN L6-IT-1	SCZ	13:92934202-13:95435304	0.0237
ENSG00000101493	ZNF516	Subclass-EN L2-3-IT	SCZ	18:75815032-18:77101859	0.863
ENSG00000101493	ZNF516	Subclass-EN L2-3-IT	SCZ	18:77101859-18:78216317	0.15
ENSG00000101493	ZNF516	Subclass-EN L2-3-IT	SCZ	18:74304227-18:75815032	0.0459
ENSG00000184845	DRD1	Subclass-EN L2-3-IT	SCZ	5:174215868-5:176023592	0.323
ENSG00000184845	DRD1	Subclass-EN L2-3-IT	SCZ	5:176023592-5:177824506	0.00368
ENSG00000234719	NPIPB2	snBulk	SCZ	16:11426305-16:12519241	0.341
ENSG00000234719	NPIPB2	snBulk	SCZ	16:12519241-16:13060580	0.171
ENSG00000100982	PCIF1	Class-EN	SCZ	20:44051536-20:46210417	0.0288
ENSG00000164815	ORC5	Class-Oligo	SCZ	7:103557063-7:104519078	0.792
ENSG00000164815	ORC5	Class-Oligo	SCZ	7:104519078-7:106042459	0.00963
ENSG00000132612	VPS4A	Subclass-EN L2-3-IT	SCZ	16:68807460-16:71020125	0.0331
ENSG00000132612	VPS4A	Subclass-EN L2-3-IT	SCZ	16:65904663-16:68807460	0.0026
ENSG00000100321	SYNGR1	Class-OPC	SCZ	22:37174229-22:38911889	0.988
ENSG00000100321	SYNGR1	Class-OPC	SCZ	22:38911889-22:40149793	0.321
ENSG00000100321	SYNGR1	Class-OPC	SCZ	22:40149793-22:42294812	0.121
ENSG00000140553	UNC45A	snBulk	SCZ	15:89932319-15:91621162	0.162
ENSG00000140553	UNC45A	snBulk	SCZ	15:91621162-15:93237673	0.0153
ENSG00000120071	KANSL1	Class-Endo	SCZ	17:44979537-17:47798656	0.845
ENSG00000261873	SMIM36	Subclass-EN L6-IT-1	SCZ	17:53748757-17:55522071	0.239
ENSG00000261873	SMIM36	Subclass-EN L6-IT-1	SCZ	17:55522071-17:57280180	0.0377
ENSG00000237643	ENSG00000237643	snBulk	SCZ	6:68813556-6:70899807	0.77
ENSG00000237643	ENSG00000237643	snBulk	SCZ	6:70899807-6:72740374	0.0378
ENSG00000170634	ACYP2	Subclass-IN LAMP5-RELN	SCZ	2:53281314-2:54458089	0.968
ENSG00000170634	ACYP2	Subclass-IN LAMP5-RELN	SCZ	2:52263995-2:53281314	0.162
ENSG00000170634	ACYP2	Subclass-IN LAMP5-RELN	SCZ	2:54458089-2:55976210	0.014
ENSG00000174226	SNX31	Class-OPC	SCZ	8:100608730-8:103111078	0.892
ENSG00000174226	SNX31	Class-OPC	SCZ	8:98389353-8:100608730	0.0185
ENSG00000236671	PRKG1-AS1	Class-IN	SCZ	10:51856869-10:53343812	0.863
ENSG00000261629	ENSG00000261629	snBulk	SCZ	7:140535410-7:141526757	0.476
ENSG00000261629	ENSG00000261629	snBulk	SCZ	7:140233377-7:140535410	0.0512
ENSG00000223725	ENSG00000223725	Class-Oligo	SCZ	2:205870980-2:207780675	0.254
ENSG00000223725	ENSG00000223725	Class-Oligo	SCZ	2:207780675-2:209076805	0.0179
ENSG00000139697	SBNO1	Class-Oligo	SCZ	12:121569746-12:124493434	0.00976
ENSG00000284772	ENSG00000284772	Subclass-EN L5-6-NP	SCZ	15:42484201-15:43905851	0.316
ENSG00000284772	ENSG00000284772	Subclass-EN L5-6-NP	SCZ	15:43905851-15:46326589	0.144
ENSG00000260439	LMF1-AS1	Subclass-EN L3-5-IT-2	SCZ	16:1157206-16:2714828	0.141
ENSG00000260439	LMF1-AS1	Subclass-EN L3-5-IT-2	SCZ	16:10054-16:1157206	0.056
ENSG00000157483	MYO1E	Class-IN	SCZ	15:58149167-15:59401917	0.337
ENSG00000157483	MYO1E	Class-IN	SCZ	15:59401917-15:60973637	0.0172
ENSG00000050405	LIMA1	Class-Oligo	SCZ	12:48608083-12:51382710	0.155
ENSG00000231711	LINC00899	Subclass-MG	SCZ	22:44599428-22:46074615	0.617
ENSG00000250910	ENSG00000250910	Subclass-IN PVALB	SCZ	4:154134974-4:156563945	0.291
ENSG00000249483	ENSG00000249483	Class-Oligo	SCZ	5:82729829-5:84676871	0.295
ENSG00000249483	ENSG00000249483	Class-Oligo	SCZ	5:81185652-5:82729829	0.067
ENSG00000249483	ENSG00000249483	Class-Oligo	SCZ	5:80097321-5:81185652	0.0214
ENSG00000070831	CDC42	Subclass-EN L2-3-IT	SCZ	1:21410095-1:22760390	0.785
ENSG00000183090	FREM3	Subclass-IN PVALB	SCZ	4:142522112-4:145257035	0.0849
ENSG00000197465	GYPE	Subclass-EN L3-5-IT-1	SCZ	4:142522112-4:145257035	0.12
ENSG00000213523	SRA1	Class-Astro	SCZ	5:139885487-5:141266403	0.0051
ENSG00000213523	SRA1	Class-Astro	SCZ	5:137040361-5:139885487	0.00377
ENSG00000146856	AGBL3	snBulk	SCZ	7:134622844-7:135906335	0.887
ENSG00000146856	AGBL3	snBulk	SCZ	7:133121089-7:134622844	0.0286
ENSG00000161551	ZNF577	Subclass-EN L6-CT	SCZ	19:51029311-19:52482037	0.431
ENSG00000161551	ZNF577	Subclass-EN L6-CT	SCZ	19:48778970-19:51029311	0.0098
ENSG00000140600	SH3GL3	Subclass-EN L6-CT	SCZ	15:80568637-15:83591716	0.0308
ENSG00000140600	SH3GL3	Subclass-EN L6-CT	SCZ	15:83591716-15:86109674	0.00851
ENSG00000238280	ENSG00000238280	Subclass-EN L3-5-IT-1	SCZ	10:61581937-10:64034354	0.123
ENSG00000086189	DIMT1	Subclass-EN L6-CT	SCZ	5:62377168-5:63923160	0.856
ENSG00000086189	DIMT1	Subclass-EN L6-CT	SCZ	5:61640080-5:62377168	0.247
ENSG00000086189	DIMT1	Subclass-EN L6-CT	SCZ	5:59228796-5:61640080	0.0342
ENSG00000143119	CD53	Subclass-EN L3-5-IT-2	SCZ	1:109761309-1:111199115	0.24
ENSG00000272905	ENSG00000272905	Class-IN	SCZ	7:31097675-7:33516156	0.761
ENSG00000120071	KANSL1	Class-EN	SCZ	17:44979537-17:47798656	0.00415
ENSG00000151665	PIGF	Subclass-EN L5-6-NP	SCZ	2:46255495-2:47091633	0.863
ENSG00000157837	SPPL3	Subclass-EN L2-3-IT	SCZ	12:119316305-12:121569746	0.0879
ENSG00000157837	SPPL3	Subclass-EN L2-3-IT	SCZ	12:121569746-12:124493434	0.00183
ENSG00000151838	CCDC175	Class-OPC	SCZ	14:58981618-14:61213706	0.047
ENSG00000151838	CCDC175	Class-OPC	SCZ	14:57014544-14:58981618	0.0176
ENSG00000028116	VRK2	Class-Oligo	SCZ	2:57201965-2:58070180	0.998
ENSG00000028116	VRK2	Class-Oligo	SCZ	2:58070180-2:60064865	0.0765
ENSG00000028116	VRK2	Class-Oligo	SCZ	2:55976210-2:57201965	0.0409
ENSG00000176788	BASP1	Subclass-IN VIP	SCZ	5:16963504-5:18051483	0.421
ENSG00000176788	BASP1	Subclass-IN VIP	SCZ	5:18051483-5:19917607	0.0939
ENSG00000176788	BASP1	Subclass-IN VIP	SCZ	5:14757695-5:16963504	0.0227
ENSG00000111058	ACSS3	Subclass-IN LAMP5-RELN	SCZ	12:80054370-12:81073988	0.848
ENSG00000111058	ACSS3	Subclass-IN LAMP5-RELN	SCZ	12:81073988-12:83108887	0.0561
ENSG00000173706	HEG1	Class-Astro	SCZ	3:123798921-3:125217798	0.109
ENSG00000173706	HEG1	Class-Astro	SCZ	3:125217798-3:126496100	0.0646
ENSG00000284772	ENSG00000284772	Subclass-EN L6-IT-1	SCZ	15:42484201-15:43905851	0.0699
ENSG00000284772	ENSG00000284772	Subclass-EN L6-IT-1	SCZ	15:43905851-15:46326589	0.0381
ENSG00000037474	NSUN2	Subclass-EN L2-3-IT	SCZ	5:5973120-5:7143105	0.893
ENSG00000037474	NSUN2	Subclass-EN L2-3-IT	SCZ	5:7143105-5:8446223	0.0474
ENSG00000037474	NSUN2	Subclass-EN L2-3-IT	SCZ	5:4631997-5:5973120	0.0326
ENSG00000226471	ENSG00000226471	Subclass-EN L5-6-NP	SCZ	22:27438791-22:29255810	0.618
ENSG00000226471	ENSG00000226471	Subclass-EN L5-6-NP	SCZ	22:29255810-22:31043932	0.0262
ENSG00000079691	CARMIL1	Subclass-EN L3-5-IT-2	SCZ	6:24852047-6:25684359	0.319
ENSG00000079691	CARMIL1	Subclass-EN L3-5-IT-2	SCZ	6:23936391-6:24852047	0.0368
ENSG00000129167	TPH1	Class-IN	SCZ	11:17556855-11:19547988	0.305
ENSG00000129167	TPH1	Class-IN	SCZ	11:15721006-11:17556855	0.0143
ENSG00000112941	TENT4A	Subclass-EN L2-3-IT	SCZ	5:4631997-5:5973120	0.209
ENSG00000112941	TENT4A	Subclass-EN L2-3-IT	SCZ	5:7143105-5:8446223	0.0585
ENSG00000112941	TENT4A	Subclass-EN L2-3-IT	SCZ	5:5973120-5:7143105	0.021
ENSG00000284959	ENSG00000284959	Subclass-IN PVALB	SCZ	14:81113370-14:82671753	0.49
ENSG00000284959	ENSG00000284959	Subclass-IN PVALB	SCZ	14:79720236-14:81113370	0.0543
ENSG00000103037	SETD6	Subclass-EN L6-CT	SCZ	16:57630418-16:59011501	0.486
ENSG00000103037	SETD6	Subclass-EN L6-CT	SCZ	16:59011501-16:60711790	0.0843
ENSG00000086189	DIMT1	Class-Astro	SCZ	5:62377168-5:63923160	0.731
ENSG00000086189	DIMT1	Class-Astro	SCZ	5:61640080-5:62377168	0.528
ENSG00000272657	ENSG00000272657	Class-EN	SCZ	21:33853161-21:35152076	0.449
ENSG00000272657	ENSG00000272657	Class-EN	SCZ	21:33004691-21:33853161	0.0461
ENSG00000272657	ENSG00000272657	Class-EN	SCZ	21:35152076-21:36498481	0.014
ENSG00000184983	NDUFA6	Class-OPC	SCZ	22:42294812-22:43318194	0.0118
ENSG00000184983	NDUFA6	Class-OPC	SCZ	22:40149793-22:42294812	0.00295
ENSG00000234753	FOXP4-AS1	Class-EN	SCZ	6:40377376-6:42070983	0.858
ENSG00000234753	FOXP4-AS1	Class-EN	SCZ	6:42070983-6:43788432	0.0127
ENSG00000267270	PARD6G-AS1	Subclass-IN VIP	SCZ	18:79389991-18:80247514	0.484
ENSG00000146067	FAM193B	Subclass-EN L2-3-IT	SCZ	5:176023592-5:177824506	0.62
ENSG00000197056	ZMYM1	Class-IN	SCZ	1:34334157-1:37083582	0.743
ENSG00000197056	ZMYM1	Class-IN	SCZ	1:31973084-1:34334157	0.0139
ENSG00000162734	PEA15	Subclass-IN LAMP5-RELN	SCZ	1:159943258-1:162376931	0.433
ENSG00000162734	PEA15	Subclass-IN LAMP5-RELN	SCZ	1:158057622-1:159943258	0.0927
ENSG00000121691	CAT	snBulk	SCZ	11:33937192-11:35481057	0.738
ENSG00000121691	CAT	snBulk	SCZ	11:32255355-11:33937192	0.0163
ENSG00000275139	ENSG00000275139	snBulk	SCZ	21:44757190-21:46072312	0.0926
ENSG00000168917	SLC35G2	Subclass-EN L3-5-IT-1	SCZ	3:135738064-3:137652241	0.0146
ENSG00000172260	NEGR1	Subclass-EN L3-5-IT-2	SCZ	1:71218722-1:73861224	0.85
ENSG00000172260	NEGR1	Subclass-EN L3-5-IT-2	SCZ	1:70906787-1:71218722	0.107
ENSG00000172260	NEGR1	Subclass-EN L3-5-IT-2	SCZ	1:69221933-1:70906787	0.018
ENSG00000156103	MMP16	Subclass-EN L2-3-IT	SCZ	8:88073253-8:89625933	0.0988
ENSG00000156103	MMP16	Subclass-EN L2-3-IT	SCZ	8:86399480-8:88073253	0.0293
ENSG00000157837	SPPL3	Subclass-EN L6-CT	SCZ	12:119316305-12:121569746	0.811
ENSG00000157837	SPPL3	Subclass-EN L6-CT	SCZ	12:121569746-12:124493434	0.00316
ENSG00000214832	UPF3AP2	Class-EN	SCZ	17:18953007-17:21387045	0.0323
ENSG00000152102	FAM168B	Subclass-EN L3-5-IT-3	SCZ	2:129900512-2:132285211	0.408
ENSG00000254530	LINC02755	Subclass-EN L2-3-IT	SCZ	11:30119810-11:32255355	0.089
ENSG00000254530	LINC02755	Subclass-EN L2-3-IT	SCZ	11:28460046-11:30119810	0.0298
ENSG00000255045	ENSG00000255045	Subclass-EN L2-3-IT	SCZ	11:124625632-11:126441425	0.683
ENSG00000255045	ENSG00000255045	Subclass-EN L2-3-IT	SCZ	11:123629409-11:124625632	0.00486
ENSG00000058335	RASGRF1	Subclass-EN L2-3-IT	SCZ	15:78223711-15:80568637	0.871
ENSG00000272368	ENSG00000272368	Subclass-EN L3-5-IT-3	SCZ	12:48608083-12:51382710	0.0111
ENSG00000143603	KCNN3	Subclass-EN L3-5-IT-1	SCZ	1:153208353-1:154797927	0.02
ENSG00000143603	KCNN3	Subclass-EN L3-5-IT-1	SCZ	1:154797927-1:156366342	0.00841
ENSG00000254530	LINC02755	Subclass-EN L3-5-IT-3	SCZ	11:30119810-11:32255355	0.204
ENSG00000254530	LINC02755	Subclass-EN L3-5-IT-3	SCZ	11:28460046-11:30119810	0.0628
ENSG00000037474	NSUN2	Class-IN	SCZ	5:5973120-5:7143105	0.914
ENSG00000037474	NSUN2	Class-IN	SCZ	5:7143105-5:8446223	0.0947
ENSG00000274514	Metazoa_SRP-41	Class-Astro	SCZ	3:10977979-3:13029299	0.458
ENSG00000274514	Metazoa_SRP-41	Class-Astro	SCZ	3:13029299-3:14775393	0.02
ENSG00000101452	DHX35	Subclass-IN VIP	SCZ	20:38281128-20:39808119	0.0472
ENSG00000156735	BAG4	Class-Oligo	SCZ	8:37521871-8:39081287	0.141
ENSG00000156735	BAG4	Class-Oligo	SCZ	8:39081287-8:40845818	0.0787
ENSG00000156735	BAG4	Class-Oligo	SCZ	8:35459714-8:37521871	0.0445
ENSG00000109323	MANBA	Subclass-EN L2-3-IT	SCZ	4:102300199-4:104384137	0.041
ENSG00000109323	MANBA	Subclass-EN L2-3-IT	SCZ	4:99757203-4:102300199	0.0149
ENSG00000143514	TP53BP2	Subclass-EN L2-3-IT	SCZ	1:222056878-1:224750818	0.0951
ENSG00000037474	NSUN2	snBulk	SCZ	5:5973120-5:7143105	0.622
ENSG00000037474	NSUN2	snBulk	SCZ	5:4631997-5:5973120	0.044
ENSG00000037474	NSUN2	snBulk	SCZ	5:7143105-5:8446223	0.0235
ENSG00000248489	LINC02062	snBulk	SCZ	5:97979897-5:99925288	0.902
ENSG00000248489	LINC02062	snBulk	SCZ	5:99925288-5:102243065	0.0193
ENSG00000152154	TMEM178A	Subclass-EN L6B	SCZ	2:37905569-2:38804195	0.646
ENSG00000152154	TMEM178A	Subclass-EN L6B	SCZ	2:38804195-2:40054343	0.493
ENSG00000152154	TMEM178A	Subclass-EN L6B	SCZ	2:40054343-2:43082452	0.0194
ENSG00000287474	ENSG00000287474	Subclass-IN PVALB	SCZ	2:76686535-2:77852138	0.511
ENSG00000287474	ENSG00000287474	Subclass-IN PVALB	SCZ	2:75402960-2:76686535	0.361
ENSG00000287474	ENSG00000287474	Subclass-IN PVALB	SCZ	2:72947719-2:75402960	0.0108
ENSG00000232837	LINC01700	Subclass-EN L2-3-IT	SCZ	21:39110976-21:40017600	0.0568
ENSG00000232837	LINC01700	Subclass-EN L2-3-IT	SCZ	21:37339402-21:39110976	0.0199
ENSG00000063660	GPC1	Subclass-IN LAMP5-LHX6	SCZ	2:239030947-2:240620667	0.612
ENSG00000063660	GPC1	Subclass-IN LAMP5-LHX6	SCZ	2:240620667-2:241210506	0.438
ENSG00000077080	ACTL6B	Subclass-EN L6-IT-1	SCZ	7:100599028-7:101555972	0.376
ENSG00000077080	ACTL6B	Subclass-EN L6-IT-1	SCZ	7:101555972-7:103557063	0.00585
ENSG00000077080	ACTL6B	Subclass-EN L6-IT-1	SCZ	7:99117851-7:100599028	0.00341
ENSG00000196141	SPATS2L	Subclass-MG	SCZ	2:198446401-2:200711561	0.0125
ENSG00000164181	ELOVL7	Subclass-EN L6-IT-2	SCZ	5:61640080-5:62377168	0.127
ENSG00000164181	ELOVL7	Subclass-EN L6-IT-2	SCZ	5:59228796-5:61640080	0.102
ENSG00000180773	SLC36A4	Subclass-EN L6-IT-1	SCZ	11:92343978-11:93542991	0.959
ENSG00000180773	SLC36A4	Subclass-EN L6-IT-1	SCZ	11:93542991-11:94509094	0.017
ENSG00000180113	TDRD6	Subclass-IN LAMP5-RELN	SCZ	6:45438826-6:47344162	0.845
ENSG00000180113	TDRD6	Subclass-IN LAMP5-RELN	SCZ	6:47344162-6:48423389	0.0692
ENSG00000267317	ENSG00000267317	snBulk	SCZ	19:80840-19:610729	0.025
ENSG00000267317	ENSG00000267317	snBulk	SCZ	19:610729-19:2098397	0.0249
ENSG00000100426	ZBED4	Class-Astro	SCZ	22:49430885-22:50804870	0.0562
ENSG00000249476	ENSG00000249476	Subclass-IN VIP	SCZ	5:109298233-5:111485446	0.33
ENSG00000249476	ENSG00000249476	Subclass-IN VIP	SCZ	5:107928495-5:109298233	0.0759
ENSG00000138600	SPPL2A	Subclass-EN L3-5-IT-2	SCZ	15:49715846-15:51385363	0.437
ENSG00000138600	SPPL2A	Subclass-EN L3-5-IT-2	SCZ	15:47843851-15:49715846	0.0275
ENSG00000138600	SPPL2A	Subclass-EN L3-5-IT-2	SCZ	15:51385363-15:52776899	0.0125
ENSG00000272010	ENSG00000272010	snBulk	SCZ	8:64320315-8:65576855	0.217
ENSG00000160200	CBS	Class-Astro	SCZ	21:41901419-21:43086158	0.913
ENSG00000160200	CBS	Class-Astro	SCZ	21:43086158-21:44757190	0.00433
ENSG00000037474	NSUN2	Subclass-MG	SCZ	5:5973120-5:7143105	0.906
ENSG00000037474	NSUN2	Subclass-MG	SCZ	5:4631997-5:5973120	0.0848
ENSG00000161217	PCYT1A	Subclass-IN SST	SCZ	3:195065945-3:196244537	0.547
ENSG00000161217	PCYT1A	Subclass-IN SST	SCZ	3:196244537-3:197349116	0.0427
ENSG00000076685	NT5C2	Subclass-EN L3-5-IT-2	SCZ	10:102620653-10:104935290	0.758
ENSG00000076685	NT5C2	Subclass-EN L3-5-IT-2	SCZ	10:101189482-10:102620653	0.101
ENSG00000287351	ENSG00000287351	Class-Immune	SCZ	16:88974757-16:90226404	0.0161
ENSG00000287351	ENSG00000287351	Class-Immune	SCZ	16:87613743-16:88974757	0.0104
ENSG00000259240	MIR4713HG	Subclass-IN SST	SCZ	15:49715846-15:51385363	0.695
ENSG00000259240	MIR4713HG	Subclass-IN SST	SCZ	15:51385363-15:52776899	0.0203
ENSG00000273033	LINC02035	Class-Astro	SCZ	3:122255250-3:123798921	0.785
ENSG00000183273	CCDC60	Subclass-IN VIP	SCZ	12:119316305-12:121569746	0.148
ENSG00000183273	CCDC60	Subclass-IN VIP	SCZ	12:117697570-12:119316305	0.0658
ENSG00000254635	WAC-AS1	Subclass-EN L6-IT-1	SCZ	10:26599755-10:29034307	0.697
ENSG00000254635	WAC-AS1	Subclass-EN L6-IT-1	SCZ	10:29034307-10:29494763	0.146
ENSG00000120063	GNA13	Class-EN	SCZ	17:63468228-17:65152010	0.237
ENSG00000120063	GNA13	Class-EN	SCZ	17:65152010-17:66804312	0.087
ENSG00000132394	EEFSEC	Class-IN	SCZ	3:126496100-3:128476018	0.386
ENSG00000132394	EEFSEC	Class-IN	SCZ	3:128476018-3:130525891	0.0236
ENSG00000133958	UNC79	Subclass-IN LAMP5-RELN	SCZ	14:92665954-14:93858939	0.621
ENSG00000133958	UNC79	Subclass-IN LAMP5-RELN	SCZ	14:90830516-14:92665954	0.0366
ENSG00000133958	UNC79	Subclass-IN LAMP5-RELN	SCZ	14:93858939-14:95284530	0.029
ENSG00000271945	ENSG00000271945	Class-Immune	SCZ	6:76705164-6:78248011	0.977
ENSG00000132002	DNAJB1	Class-EN	SCZ	19:14375535-19:15537799	0.649
ENSG00000077380	DYNC1I2	Subclass-IN LAMP5-LHX6	SCZ	2:170369735-2:172274177	0.63
ENSG00000077380	DYNC1I2	Subclass-IN LAMP5-LHX6	SCZ	2:172274177-2:174724201	0.0193
ENSG00000230461	PROX1-AS1	Class-IN	SCZ	1:212668988-1:214404923	0.901
ENSG00000230461	PROX1-AS1	Class-IN	SCZ	1:214404923-1:216070292	0.0378
ENSG00000146555	SDK1	Subclass-EN L3-5-IT-3	SCZ	7:2732593-7:4533797	0.492
ENSG00000146555	SDK1	Subclass-EN L3-5-IT-3	SCZ	7:2022763-7:2732593	0.0429
ENSG00000146555	SDK1	Subclass-EN L3-5-IT-3	SCZ	7:4533797-7:5376601	0.0228
ENSG00000037474	NSUN2	Class-OPC	SCZ	5:5973120-5:7143105	0.919
ENSG00000037474	NSUN2	Class-OPC	SCZ	5:7143105-5:8446223	0.208
ENSG00000037474	NSUN2	Class-OPC	SCZ	5:4631997-5:5973120	0.0855
ENSG00000167842	MIS12	Subclass-IN PVALB	SCZ	17:4792966-17:5838014	0.244
ENSG00000167842	MIS12	Subclass-IN PVALB	SCZ	17:3799018-17:4792966	0.00863
ENSG00000167842	MIS12	Subclass-IN PVALB	SCZ	17:5838014-17:7414079	0.00505
ENSG00000250056	LINC01018	Class-EN	SCZ	5:5973120-5:7143105	0.658
ENSG00000250056	LINC01018	Class-EN	SCZ	5:7143105-5:8446223	0.0767
ENSG00000205702	CYP2D7	Class-IN	SCZ	22:42294812-22:43318194	0.0111
ENSG00000205702	CYP2D7	Class-IN	SCZ	22:40149793-22:42294812	0.00678
ENSG00000010438	PRSS3	Subclass-EN L3-5-IT-3	SCZ	9:33578336-9:34642246	0.949
ENSG00000010438	PRSS3	Subclass-EN L3-5-IT-3	SCZ	9:32019370-9:33578336	0.013
ENSG00000010438	PRSS3	Subclass-EN L3-5-IT-3	SCZ	9:34642246-9:36743286	0.0046
ENSG00000185658	BRWD1	Subclass-IN SST	SCZ	21:39110976-21:40017600	0.789
ENSG00000185658	BRWD1	Subclass-IN SST	SCZ	21:40017600-21:41901419	0.0183
ENSG00000198961	PJA2	Subclass-VLMC	SCZ	5:109298233-5:111485446	0.851
ENSG00000198961	PJA2	Subclass-VLMC	SCZ	5:107928495-5:109298233	0.163
ENSG00000177084	POLE	Subclass-EN L5-6-NP	SCZ	12:132236187-12:133264925	0.848
ENSG00000177084	POLE	Subclass-EN L5-6-NP	SCZ	12:131302206-12:132236187	0.0604
ENSG00000284959	ENSG00000284959	Subclass-IN ADARB2	SCZ	14:81113370-14:82671753	0.646
ENSG00000284959	ENSG00000284959	Subclass-IN ADARB2	SCZ	14:79720236-14:81113370	0.0611
ENSG00000035499	DEPDC1B	Subclass-IN PVALB	SCZ	5:59228796-5:61640080	0.768
ENSG00000035499	DEPDC1B	Subclass-IN PVALB	SCZ	5:61640080-5:62377168	0.0535
ENSG00000273033	LINC02035	snBulk	SCZ	3:122255250-3:123798921	0.85
ENSG00000273033	LINC02035	snBulk	SCZ	3:120804208-3:122255250	0.0292
ENSG00000137845	ADAM10	Subclass-MG	SCZ	15:58149167-15:59401917	0.121
ENSG00000137845	ADAM10	Subclass-MG	SCZ	15:56609575-15:58149167	0.0327
ENSG00000137845	ADAM10	Subclass-MG	SCZ	15:59401917-15:60973637	0.0209
ENSG00000109956	B3GAT1	Subclass-EN L6-CT	SCZ	11:134336099-11:135076558	0.926
ENSG00000100058	CRYBB2P1	Subclass-EN L6B	SCZ	22:24588236-22:26395662	0.333
ENSG00000100058	CRYBB2P1	Subclass-EN L6B	SCZ	22:26395662-22:27438791	0.0274
ENSG00000100058	CRYBB2P1	Subclass-EN L6B	SCZ	22:23370460-22:24588236	0.0168
ENSG00000279068	ENSG00000279068	Subclass-EN L2-3-IT	SCZ	5:139885487-5:141266403	0.0278
ENSG00000279068	ENSG00000279068	Subclass-EN L2-3-IT	SCZ	5:141266403-5:143601683	0.0143
ENSG00000104447	TRPS1	Class-Oligo	SCZ	8:115084266-8:118673218	0.753
ENSG00000198791	CNOT7	Class-EN	SCZ	8:16134151-8:17530367	0.613
ENSG00000198791	CNOT7	Class-EN	SCZ	8:17530367-8:17978890	0.136
ENSG00000255117	LINC02546	snBulk	SCZ	11:30119810-11:32255355	0.0959
ENSG00000029725	RABEP1	Subclass-EN L3-5-IT-3	SCZ	17:4792966-17:5838014	0.47
ENSG00000029725	RABEP1	Subclass-EN L3-5-IT-3	SCZ	17:3799018-17:4792966	0.0108
ENSG00000029725	RABEP1	Subclass-EN L3-5-IT-3	SCZ	17:5838014-17:7414079	0.0073
ENSG00000159199	ATP5MC1	Subclass-IN ADARB2	SCZ	17:47798656-17:49440038	0.63
ENSG00000236234	ENSG00000236234	Subclass-EN L3-5-IT-3	SCZ	17:43694719-17:44979537	0.0873
ENSG00000236234	ENSG00000236234	Subclass-EN L3-5-IT-3	SCZ	17:44979537-17:47798656	0.0105
ENSG00000141127	PRPSAP2	Subclass-IN LAMP5-LHX6	SCZ	17:16509028-17:18953007	0.998
ENSG00000141127	PRPSAP2	Subclass-IN LAMP5-LHX6	SCZ	17:18953007-17:21387045	0.0734
ENSG00000165409	TSHR	Subclass-MG	SCZ	14:79720236-14:81113370	0.0722
ENSG00000165409	TSHR	Subclass-MG	SCZ	14:81113370-14:82671753	0.0397
ENSG00000142197	DOP1B	Subclass-IN PVALB-CHC	SCZ	21:35152076-21:36498481	0.857
ENSG00000204934	ATP6V0E2-AS1	Class-Oligo	SCZ	7:150143569-7:151014417	0.194
ENSG00000204934	ATP6V0E2-AS1	Class-Oligo	SCZ	7:148118226-7:150143569	0.143
ENSG00000204934	ATP6V0E2-AS1	Subclass-IN VIP	SCZ	7:148118226-7:150143569	0.731
ENSG00000254635	WAC-AS1	Subclass-IN LAMP5-LHX6	SCZ	10:26599755-10:29034307	0.722
ENSG00000254635	WAC-AS1	Subclass-IN LAMP5-LHX6	SCZ	10:29034307-10:29494763	0.135
ENSG00000287529	ENSG00000287529	snBulk	SCZ	2:217530757-2:219589829	0.154
ENSG00000287529	ENSG00000287529	snBulk	SCZ	2:219589829-2:221656456	0.025
ENSG00000287319	ENSG00000287319	Class-Oligo	SCZ	3:167399641-3:168863172	0.98
ENSG00000287319	ENSG00000287319	Class-Oligo	SCZ	3:165337681-3:167399641	0.0692
ENSG00000183273	CCDC60	Subclass-EN L2-3-IT	SCZ	12:119316305-12:121569746	0.29
ENSG00000183273	CCDC60	Subclass-EN L2-3-IT	SCZ	12:117697570-12:119316305	0.0258
ENSG00000102858	MGRN1	Subclass-IN PVALB	SCZ	16:3951195-16:5068344	0.162
ENSG00000102858	MGRN1	Subclass-IN PVALB	SCZ	16:5068344-16:5841579	0.0739
ENSG00000102858	MGRN1	Subclass-IN LAMP5-RELN	SCZ	16:3951195-16:5068344	0.774
ENSG00000102858	MGRN1	Subclass-IN LAMP5-RELN	SCZ	16:5068344-16:5841579	0.121
ENSG00000102858	MGRN1	Subclass-IN LAMP5-RELN	SCZ	16:2714828-16:3951195	0.00514
ENSG00000231607	DLEU2	Subclass-EN L3-5-IT-2	SCZ	13:48809826-13:51016955	0.968
ENSG00000231607	DLEU2	Subclass-EN L3-5-IT-2	SCZ	13:51016955-13:52765487	0.00945
ENSG00000117335	CD46	Class-IN	SCZ	1:206268085-1:208237019	0.31
ENSG00000117335	CD46	Class-IN	SCZ	1:208237019-1:210614406	0.0126
ENSG00000120071	KANSL1	Subclass-EN L6-IT-2	SCZ	17:44979537-17:47798656	0.00468
ENSG00000165185	KIAA1958	Subclass-IN LAMP5-RELN	SCZ	9:112068802-9:112930865	0.781
ENSG00000165185	KIAA1958	Subclass-IN LAMP5-RELN	SCZ	9:112930865-9:114257521	0.0619
ENSG00000165185	KIAA1958	Subclass-IN LAMP5-RELN	SCZ	9:110015744-9:112068802	0.0182
ENSG00000168993	CPLX1	Subclass-IN VIP	SCZ	4:700926-4:1476986	0.0755
ENSG00000188938	FAM120AOS	Subclass-IN SST	SCZ	9:91404921-9:93909416	0.849
ENSG00000188938	FAM120AOS	Subclass-IN SST	SCZ	9:93909416-9:96159758	0.0107
ENSG00000231993	EP300-AS1	Class-Oligo	SCZ	22:40149793-22:42294812	0.0259
ENSG00000168016	TRANK1	Subclass-EN L3-5-IT-2	SCZ	3:36445350-3:38314625	0.303
ENSG00000168016	TRANK1	Subclass-EN L3-5-IT-2	SCZ	3:35241966-3:36445350	0.0943
ENSG00000037474	NSUN2	Subclass-EN L3-5-IT-1	SCZ	5:5973120-5:7143105	0.882
ENSG00000037474	NSUN2	Subclass-EN L3-5-IT-1	SCZ	5:4631997-5:5973120	0.0608
ENSG00000229848	ENSG00000229848	Class-IN	SCZ	17:80863788-17:82076532	0.185
ENSG00000229848	ENSG00000229848	Class-IN	SCZ	17:79302554-17:80863788	0.00967
ENSG00000229848	ENSG00000229848	Class-IN	SCZ	17:82076532-17:83247139	0.00678
ENSG00000168016	TRANK1	Subclass-EN L3-5-IT-1	SCZ	3:36445350-3:38314625	0.929
ENSG00000168016	TRANK1	Subclass-EN L3-5-IT-1	SCZ	3:35241966-3:36445350	0.0774
ENSG00000164758	MED30	Subclass-IN SST	SCZ	8:115084266-8:118673218	0.782
ENSG00000285801	ENSG00000285801	Class-Endo	SCZ	6:23936391-6:24852047	0.623
ENSG00000285801	ENSG00000285801	Class-Endo	SCZ	6:24852047-6:25684359	0.133
ENSG00000110906	KCTD10	Class-Oligo	SCZ	12:108632125-12:109898914	0.704
ENSG00000110906	KCTD10	Class-Oligo	SCZ	12:106564970-12:108632125	0.188
ENSG00000110906	KCTD10	Class-Oligo	SCZ	12:109898914-12:112825713	0.0093
ENSG00000250706	ENSG00000250706	Subclass-EN L2-3-IT	SCZ	4:151861032-4:153556489	0.408
ENSG00000250706	ENSG00000250706	Subclass-EN L2-3-IT	SCZ	4:149762428-4:151861032	0.0506
ENSG00000112210	RAB23	Class-IN	SCZ	6:56240515-6:60631718	0.466
ENSG00000180992	MRPL14	Subclass-EN L2-3-IT	SCZ	6:43788432-6:45438826	0.151
ENSG00000180992	MRPL14	Subclass-EN L2-3-IT	SCZ	6:42070983-6:43788432	0.0119
ENSG00000170802	FOXN2	Subclass-PVM	SCZ	2:47985862-2:49795119	0.971
ENSG00000170802	FOXN2	Subclass-PVM	SCZ	2:47091633-2:47985862	0.0554
ENSG00000126777	KTN1	snBulk	SCZ	14:54766963-14:55750162	0.3
ENSG00000126777	KTN1	snBulk	SCZ	14:55750162-14:57014544	0.0568
ENSG00000126777	KTN1	snBulk	SCZ	14:53531113-14:54766963	0.03
ENSG00000213930	GALT	Subclass-EN L2-3-IT	SCZ	9:33578336-9:34642246	0.501
ENSG00000213930	GALT	Subclass-EN L2-3-IT	SCZ	9:34642246-9:36743286	0.00338
ENSG00000242324	ENSG00000242324	snBulk	SCZ	20:716956-20:2488855	0.421
ENSG00000242324	ENSG00000242324	snBulk	SCZ	20:79838-20:716956	0.0662
ENSG00000242324	ENSG00000242324	snBulk	SCZ	20:2488855-20:3847766	0.0244
ENSG00000143771	CNIH4	Class-Astro	SCZ	1:222056878-1:224750818	0.519
ENSG00000143771	CNIH4	Class-Astro	SCZ	1:224750818-1:226623159	0.0193
ENSG00000288632	ENSG00000288632	Subclass-EN L5-6-NP	SCZ	16:29025292-16:31371622	0.0107
ENSG00000068878	PSME4	Class-EN	SCZ	2:53281314-2:54458089	0.71
ENSG00000068878	PSME4	Class-EN	SCZ	2:52263995-2:53281314	0.14
ENSG00000068878	PSME4	Class-EN	SCZ	2:54458089-2:55976210	0.0115
ENSG00000164758	MED30	Class-OPC	SCZ	8:115084266-8:118673218	0.216
ENSG00000001561	ENPP4	Class-EN	SCZ	6:45438826-6:47344162	0.763
ENSG00000154265	ABCA5	Subclass-EN L3-5-IT-2	SCZ	17:66804312-17:69862629	0.509
ENSG00000197635	DPP4	Subclass-EN L6B	SCZ	2:160913222-2:162647041	0.163
ENSG00000214135	ENSG00000214135	Class-OPC	SCZ	3:197349116-3:198219751	0.843
ENSG00000214135	ENSG00000214135	Class-OPC	SCZ	3:196244537-3:197349116	0.00901
ENSG00000178752	ERFE	Class-EN	SCZ	2:237852338-2:239030947	0.701
ENSG00000115266	APC2	Subclass-EN L5-6-NP	SCZ	19:610729-19:2098397	0.808
ENSG00000115266	APC2	Subclass-EN L5-6-NP	SCZ	19:2098397-19:3019662	0.0157
ENSG00000123636	BAZ2B	Subclass-PVM	SCZ	2:158720570-2:160913222	0.711
ENSG00000205426	KRT81	snBulk	SCZ	12:51382710-12:52645220	0.674
ENSG00000205426	KRT81	snBulk	SCZ	12:52645220-12:54385039	0.00258
ENSG00000115239	ASB3	Subclass-EN L2-3-IT	SCZ	2:53281314-2:54458089	0.246
ENSG00000115239	ASB3	Subclass-EN L2-3-IT	SCZ	2:54458089-2:55976210	0.224
ENSG00000115239	ASB3	Subclass-EN L2-3-IT	SCZ	2:52263995-2:53281314	0.139
ENSG00000149328	GLB1L2	Class-Oligo	SCZ	11:134336099-11:135076558	0.727
ENSG00000149328	GLB1L2	Class-Oligo	SCZ	11:133130151-11:134336099	0.0213
ENSG00000285837	ENSG00000285837	Subclass-EN L3-5-IT-2	SCZ	10:60899921-10:61581937	0.119
ENSG00000285837	ENSG00000285837	Subclass-EN L3-5-IT-2	SCZ	10:61581937-10:64034354	0.0867
ENSG00000288632	ENSG00000288632	Subclass-EN L6-IT-1	SCZ	16:27434434-16:29025292	0.0212
ENSG00000288632	ENSG00000288632	Subclass-EN L6-IT-1	SCZ	16:29025292-16:31371622	0.00512
ENSG00000143119	CD53	Class-EN	SCZ	1:109761309-1:111199115	0.413
ENSG00000174405	LIG4	Subclass-EN L5-6-NP	SCZ	13:107537529-13:108468862	0.948
ENSG00000085491	SLC25A24	Subclass-EN L6-CT	SCZ	1:107867043-1:109761309	0.686
ENSG00000113594	LIFR	Class-Oligo	SCZ	5:36433852-5:38802308	0.607
ENSG00000113594	LIFR	Class-Oligo	SCZ	5:38802308-5:40287627	0.036
ENSG00000151665	PIGF	Class-OPC	SCZ	2:46255495-2:47091633	0.633
ENSG00000151665	PIGF	Class-OPC	SCZ	2:44086664-2:46255495	0.0185
ENSG00000261070	ENSG00000261070	Class-Astro	SCZ	11:68238358-11:69701362	0.502
ENSG00000261070	ENSG00000261070	Class-Astro	SCZ	11:69701362-11:71215246	0.0349
ENSG00000077080	ACTL6B	Subclass-EN L3-5-IT-2	SCZ	7:100599028-7:101555972	0.0431
ENSG00000077080	ACTL6B	Subclass-EN L3-5-IT-2	SCZ	7:99117851-7:100599028	0.00465
ENSG00000120071	KANSL1	Subclass-PC	SCZ	17:44979537-17:47798656	0.66
ENSG00000130703	OSBPL2	Subclass-EN L2-3-IT	SCZ	20:60986668-20:62670503	0.123
ENSG00000130703	OSBPL2	Subclass-EN L2-3-IT	SCZ	20:62670503-20:63558827	0.0135
ENSG00000253354	ENSG00000253354	Class-Oligo	SCZ	8:39081287-8:40845818	0.56
ENSG00000152822	GRM1	Subclass-EN L3-5-IT-3	SCZ	6:146344288-6:148599216	0.618
ENSG00000152822	GRM1	Subclass-EN L3-5-IT-3	SCZ	6:144998674-6:146344288	0.0634
ENSG00000134371	CDC73	Subclass-EN L2-3-IT	SCZ	1:191899800-1:194138312	0.666
ENSG00000085491	SLC25A24	Subclass-EN L6B	SCZ	1:107867043-1:109761309	0.551
ENSG00000151665	PIGF	Subclass-EN L3-5-IT-2	SCZ	2:46255495-2:47091633	0.0821
ENSG00000151665	PIGF	Subclass-EN L3-5-IT-2	SCZ	2:47091633-2:47985862	0.0493
ENSG00000151665	PIGF	Subclass-EN L3-5-IT-2	SCZ	2:44086664-2:46255495	0.0264
ENSG00000286626	ENSG00000286626	snBulk	SCZ	11:33937192-11:35481057	0.895
ENSG00000234719	NPIPB2	Class-Oligo	SCZ	16:11426305-16:12519241	0.859
ENSG00000234719	NPIPB2	Class-Oligo	SCZ	16:12519241-16:13060580	0.148
ENSG00000244198	ARHGEF35-AS1	Class-Mural	SCZ	7:142959223-7:145271196	0.652
ENSG00000148600	CDHR1	Class-Astro	SCZ	10:83698947-10:86177820	0.397
ENSG00000148600	CDHR1	Class-Astro	SCZ	10:82623989-10:83698947	0.236
ENSG00000288632	ENSG00000288632	Subclass-IN PVALB-CHC	SCZ	16:27434434-16:29025292	0.0137
ENSG00000288632	ENSG00000288632	Subclass-IN PVALB-CHC	SCZ	16:29025292-16:31371622	0.00262
ENSG00000235884	LINC00941	snBulk	SCZ	12:30359473-12:32012658	0.597
ENSG00000254530	LINC02755	Subclass-EN L3-5-IT-2	SCZ	11:30119810-11:32255355	0.0628
ENSG00000254530	LINC02755	Subclass-EN L3-5-IT-2	SCZ	11:28460046-11:30119810	0.0504
ENSG00000254530	LINC02755	Subclass-EN L3-5-IT-2	SCZ	11:26998914-11:28460046	0.0374
ENSG00000251600	ENSG00000251600	Subclass-IN SST	SCZ	4:142522112-4:145257035	0.116
ENSG00000139737	SLAIN1	Class-OPC	SCZ	13:76836420-13:78234678	0.634
ENSG00000139737	SLAIN1	Class-OPC	SCZ	13:75096006-13:76836420	0.626
ENSG00000139737	SLAIN1	Class-OPC	SCZ	13:78234678-13:80011541	0.0371
ENSG00000075292	ZNF638	Subclass-EN L5-6-NP	SCZ	2:70528066-2:72947719	0.442
ENSG00000167136	ENDOG	Class-Astro	SCZ	9:127293231-9:129403191	0.252
ENSG00000167136	ENDOG	Class-Astro	SCZ	9:129403191-9:130347830	0.0198
ENSG00000249856	ENSG00000249856	Subclass-EN L2-3-IT	SCZ	5:74463501-5:76503041	0.606
ENSG00000249856	ENSG00000249856	Subclass-EN L2-3-IT	SCZ	5:71944629-5:74463501	0.0549
ENSG00000169251	NMD3	Subclass-MG	SCZ	3:159760101-3:161806716	0.546
ENSG00000132600	PRMT7	Subclass-IN VIP	SCZ	16:65904663-16:68807460	0.561
ENSG00000132600	PRMT7	Subclass-IN VIP	SCZ	16:68807460-16:71020125	0.00994
ENSG00000011405	PIK3C2A	Subclass-IN PVALB-CHC	SCZ	11:15721006-11:17556855	0.388
ENSG00000011405	PIK3C2A	Subclass-IN PVALB-CHC	SCZ	11:17556855-11:19547988	0.228
ENSG00000254635	WAC-AS1	Class-EN	SCZ	10:26599755-10:29034307	0.346
ENSG00000254635	WAC-AS1	Class-EN	SCZ	10:29034307-10:29494763	0.0991
ENSG00000235888	ENSG00000235888	Class-EN	SCZ	21:39110976-21:40017600	0.0464
ENSG00000235888	ENSG00000235888	Class-EN	SCZ	21:37339402-21:39110976	0.0242
ENSG00000105738	SIPA1L3	Class-Oligo	SCZ	19:37036131-19:39679979	0.838
ENSG00000105738	SIPA1L3	Class-Oligo	SCZ	19:35978393-19:37036131	0.0385
ENSG00000158805	ZNF276	Class-OPC	SCZ	16:88974757-16:90226404	0.0822
ENSG00000158805	ZNF276	Class-OPC	SCZ	16:87613743-16:88974757	0.011
ENSG00000120071	KANSL1	Subclass-EN L6-CT	SCZ	17:44979537-17:47798656	0.106
ENSG00000253194	ENSG00000253194	Class-Oligo	SCZ	6:118641952-6:119642117	0.937
ENSG00000253194	ENSG00000253194	Class-Oligo	SCZ	6:117351809-6:118641952	0.109
ENSG00000162909	CAPN2	Class-EN	SCZ	1:222056878-1:224750818	0.129
ENSG00000176349	ENSG00000176349	Subclass-IN VIP	SCZ	7:1313431-7:2022763	0.845
ENSG00000176349	ENSG00000176349	Subclass-IN VIP	SCZ	7:933116-7:1313431	0.101
ENSG00000176349	ENSG00000176349	Subclass-IN VIP	SCZ	7:2022763-7:2732593	0.0194
ENSG00000162852	CNST	snBulk	SCZ	1:245343444-1:247181216	0.779
ENSG00000162852	CNST	snBulk	SCZ	1:247181216-1:248945267	0.00252
ENSG00000226266	ENSG00000226266	Class-Oligo	SCZ	2:158720570-2:160913222	0.783
ENSG00000185689	C6orf201	Class-Astro	SCZ	6:3573359-6:4617583	0.723
ENSG00000185689	C6orf201	Class-Astro	SCZ	6:4617583-6:5791239	0.047
ENSG00000185689	C6orf201	Class-Astro	SCZ	6:2458702-6:3573359	0.0117
ENSG00000113141	IK	Class-Oligo	SCZ	5:139885487-5:141266403	0.00559
ENSG00000184305	CCSER1	snBulk	SCZ	4:89310413-4:90639526	0.827
ENSG00000177885	GRB2	Subclass-MG	SCZ	17:74676064-17:76379479	0.137
ENSG00000177885	GRB2	Subclass-MG	SCZ	17:71391676-17:74676064	0.0509
ENSG00000177885	GRB2	Subclass-MG	SCZ	17:76379479-17:78267332	0.00601
ENSG00000230910	ENSG00000230910	Subclass-IN LAMP5-LHX6	SCZ	6:68139591-6:68813556	0.98
ENSG00000126777	KTN1	Subclass-IN PVALB	SCZ	14:54766963-14:55750162	0.582
ENSG00000126777	KTN1	Subclass-IN PVALB	SCZ	14:55750162-14:57014544	0.0396
ENSG00000126777	KTN1	Subclass-IN PVALB	SCZ	14:53531113-14:54766963	0.0388
ENSG00000124523	SIRT5	Subclass-EN L3-5-IT-3	SCZ	6:13209156-6:14802693	0.428
ENSG00000124523	SIRT5	Subclass-EN L3-5-IT-3	SCZ	6:11790583-6:13209156	0.0487
ENSG00000248636	ENSG00000248636	Subclass-IN VIP	SCZ	12:119316305-12:121569746	0.112
ENSG00000248636	ENSG00000248636	Subclass-IN VIP	SCZ	12:117697570-12:119316305	0.0247
ENSG00000138050	THUMPD2	Class-EN	SCZ	2:38804195-2:40054343	0.852
ENSG00000138050	THUMPD2	Class-EN	SCZ	2:40054343-2:43082452	0.00993
ENSG00000093144	ECHDC1	Subclass-IN PVALB	SCZ	6:127219316-6:129539886	0.284
ENSG00000126777	KTN1	Subclass-EN L2-3-IT	SCZ	14:54766963-14:55750162	0.232
ENSG00000126777	KTN1	Subclass-EN L2-3-IT	SCZ	14:53531113-14:54766963	0.0506
ENSG00000126777	KTN1	Subclass-EN L2-3-IT	SCZ	14:55750162-14:57014544	0.0478
ENSG00000146067	FAM193B	Subclass-EN L3-5-IT-3	SCZ	5:176023592-5:177824506	0.56
ENSG00000146067	FAM193B	Subclass-EN L3-5-IT-3	SCZ	5:177824506-5:178986463	0.0236
ENSG00000187741	FANCA	snBulk	SCZ	16:88974757-16:90226404	0.214
ENSG00000187741	FANCA	snBulk	SCZ	16:87613743-16:88974757	0.00405
ENSG00000205269	TMEM170B	Class-IN	SCZ	6:10540084-6:11790583	0.772
ENSG00000205269	TMEM170B	Class-IN	SCZ	6:11790583-6:13209156	0.0391
ENSG00000286857	ENSG00000286857	Class-EN	SCZ	2:8282017-2:10158342	0.455
ENSG00000286857	ENSG00000286857	Class-EN	SCZ	2:6696122-2:8282017	0.0279
ENSG00000168993	CPLX1	Subclass-IN SST	SCZ	4:700926-4:1476986	0.302
ENSG00000145283	SLC10A6	snBulk	SCZ	4:86009456-4:86613495	0.0509
ENSG00000145283	SLC10A6	snBulk	SCZ	4:86613495-4:88316876	0.0217
ENSG00000205771	CATSPER2P1	Subclass-IN VIP	SCZ	15:42484201-15:43905851	0.0105
ENSG00000205771	CATSPER2P1	Subclass-IN VIP	SCZ	15:43905851-15:46326589	0.00602
ENSG00000108384	RAD51C	Subclass-EN L3-5-IT-2	SCZ	17:57280180-17:59410151	0.606
ENSG00000131165	CHMP1A	Subclass-EN L2-3-IT	SCZ	16:87613743-16:88974757	0.0419
ENSG00000131165	CHMP1A	Subclass-EN L2-3-IT	SCZ	16:88974757-16:90226404	0.00997
ENSG00000123636	BAZ2B	Class-Immune	SCZ	2:158720570-2:160913222	0.143
ENSG00000101544	ADNP2	Class-Oligo	SCZ	18:78216317-18:79389991	0.296
ENSG00000101544	ADNP2	Class-Oligo	SCZ	18:79389991-18:80247514	0.0616
ENSG00000115266	APC2	Class-Oligo	SCZ	19:610729-19:2098397	0.569
ENSG00000115266	APC2	Class-Oligo	SCZ	19:80840-19:610729	0.0114
ENSG00000115266	APC2	Class-Oligo	SCZ	19:2098397-19:3019662	0.00933
ENSG00000254033	ENSG00000254033	Class-Astro	SCZ	8:33119700-8:35459714	0.37
ENSG00000224165	DNAJC27-AS1	Subclass-IN LAMP5-LHX6	SCZ	2:24464049-2:26672117	0.58
ENSG00000224165	DNAJC27-AS1	Subclass-IN LAMP5-LHX6	SCZ	2:23118512-2:24464049	0.0265
ENSG00000165409	TSHR	Class-Immune	SCZ	14:79720236-14:81113370	0.0915
ENSG00000165409	TSHR	Class-Immune	SCZ	14:81113370-14:82671753	0.0417
ENSG00000123636	BAZ2B	Subclass-MG	SCZ	2:158720570-2:160913222	0.169
ENSG00000159199	ATP5MC1	Subclass-EN L3-5-IT-3	SCZ	17:47798656-17:49440038	0.666
ENSG00000171793	CTPS1	Subclass-EN L2-3-IT	SCZ	1:39734895-1:41509656	0.0999
ENSG00000171793	CTPS1	Subclass-EN L2-3-IT	SCZ	1:41509656-1:43292786	0.00817
ENSG00000131748	STARD3	Subclass-EN L5-6-NP	SCZ	17:38653091-17:40721152	0.631
ENSG00000250067	YJEFN3	Class-IN	SCZ	19:18299052-19:19766662	0.838
ENSG00000171793	CTPS1	Subclass-EN L6-CT	SCZ	1:39734895-1:41509656	0.462
ENSG00000171793	CTPS1	Subclass-EN L6-CT	SCZ	1:41509656-1:43292786	0.0187
ENSG00000162971	TYW5	Subclass-IN SST	SCZ	2:198446401-2:200711561	0.283
ENSG00000162971	TYW5	Subclass-IN SST	SCZ	2:200711561-2:201953914	0.00734
ENSG00000259986	ENSG00000259986	Subclass-EN L3-5-IT-2	SCZ	15:80568637-15:83591716	0.0896
ENSG00000204653	ASPDH	Subclass-EN L2-3-IT	SCZ	19:48778970-19:51029311	0.0733
ENSG00000163214	DHX57	Subclass-IN PVALB	SCZ	2:37905569-2:38804195	0.335
ENSG00000164219	PGGT1B	Subclass-MG	SCZ	5:114060588-5:115494673	0.622
ENSG00000164219	PGGT1B	Subclass-MG	SCZ	5:115494673-5:116495351	0.0163
ENSG00000102858	MGRN1	Subclass-IN SST	SCZ	16:3951195-16:5068344	0.859
ENSG00000102858	MGRN1	Subclass-IN SST	SCZ	16:5068344-16:5841579	0.0915
ENSG00000102858	MGRN1	Subclass-IN SST	SCZ	16:2714828-16:3951195	0.00593
ENSG00000156958	GALK2	Class-IN	SCZ	15:47843851-15:49715846	0.752
ENSG00000156958	GALK2	Class-IN	SCZ	15:49715846-15:51385363	0.0137
ENSG00000120071	KANSL1	Subclass-EN L6-IT-1	SCZ	17:44979537-17:47798656	0.00235
ENSG00000143442	POGZ	Class-EN	SCZ	1:148907004-1:151566405	0.329
ENSG00000143442	POGZ	Class-EN	SCZ	1:151566405-1:153208353	0.00702
ENSG00000235888	ENSG00000235888	Subclass-IN VIP	SCZ	21:39110976-21:40017600	0.806
ENSG00000235888	ENSG00000235888	Subclass-IN VIP	SCZ	21:37339402-21:39110976	0.0375
ENSG00000173960	UBXN2A	Subclass-IN LAMP5-LHX6	SCZ	2:23118512-2:24464049	0.879
ENSG00000173960	UBXN2A	Subclass-IN LAMP5-LHX6	SCZ	2:24464049-2:26672117	0.0193
ENSG00000237772	LINC02631	Class-EN	SCZ	2:137940547-2:139342701	0.847
ENSG00000237772	LINC02631	Class-EN	SCZ	2:136285224-2:137940547	0.131
ENSG00000120071	KANSL1	Subclass-IN LAMP5-RELN	SCZ	17:44979537-17:47798656	0.00553
ENSG00000164100	NDST3	Subclass-EN L6B	SCZ	4:117558763-4:119012357	0.0993
ENSG00000164100	NDST3	Subclass-EN L6B	SCZ	4:116355773-4:117558763	0.0919
ENSG00000165434	PGM2L1	Subclass-IN LAMP5-RELN	SCZ	11:72574973-11:74701306	0.0914
ENSG00000165434	PGM2L1	Subclass-IN LAMP5-RELN	SCZ	11:74701306-11:77086163	0.00892
ENSG00000231711	LINC00899	Class-Immune	SCZ	22:44599428-22:46074615	0.794
ENSG00000231711	LINC00899	Class-Immune	SCZ	22:46074615-22:47200568	0.0312
ENSG00000151490	PTPRO	Subclass-EN L5-6-NP	SCZ	12:15088550-12:16157526	0.517
ENSG00000151490	PTPRO	Subclass-EN L5-6-NP	SCZ	12:12580594-12:15088550	0.0118
ENSG00000140403	DNAJA4	Class-EN	SCZ	15:78223711-15:80568637	0.656
ENSG00000283361	CFAP97D2	Class-Astro	SCZ	13:112918174-13:114344378	0.0231
ENSG00000102858	MGRN1	Subclass-EN L3-5-IT-1	SCZ	16:5068344-16:5841579	0.0547
ENSG00000102858	MGRN1	Subclass-EN L3-5-IT-1	SCZ	16:3951195-16:5068344	0.0495
ENSG00000102858	MGRN1	Subclass-EN L3-5-IT-1	SCZ	16:2714828-16:3951195	0.00842
ENSG00000132612	VPS4A	Class-Oligo	SCZ	16:68807460-16:71020125	0.0503
ENSG00000132612	VPS4A	Class-Oligo	SCZ	16:65904663-16:68807460	0.00495
ENSG00000075292	ZNF638	Subclass-EN L2-3-IT	SCZ	2:70528066-2:72947719	0.462
ENSG00000075292	ZNF638	Subclass-EN L2-3-IT	SCZ	2:68912432-2:70528066	0.00946
ENSG00000085491	SLC25A24	Subclass-IN LAMP5-RELN	SCZ	1:107867043-1:109761309	0.612
ENSG00000085491	SLC25A24	Subclass-IN LAMP5-RELN	SCZ	1:105545220-1:107867043	0.0675
ENSG00000165555	NOXRED1	Class-Oligo	SCZ	14:75978424-14:76763129	0.226
ENSG00000165555	NOXRED1	Class-Oligo	SCZ	14:78095602-14:79720236	0.0522
ENSG00000165555	NOXRED1	Class-Oligo	SCZ	14:76763129-14:78095602	0.0492
ENSG00000122778	KIAA1549	Class-Astro	SCZ	7:137191815-7:139059933	0.723
ENSG00000122778	KIAA1549	Class-Astro	SCZ	7:139059933-7:140233377	0.0349
ENSG00000086189	DIMT1	Subclass-EN L3-5-IT-2	SCZ	5:62377168-5:63923160	0.487
ENSG00000086189	DIMT1	Subclass-EN L3-5-IT-2	SCZ	5:61640080-5:62377168	0.198
ENSG00000284959	ENSG00000284959	Subclass-EN L6B	SCZ	14:79720236-14:81113370	0.0886
ENSG00000284959	ENSG00000284959	Subclass-EN L6B	SCZ	14:81113370-14:82671753	0.0454
ENSG00000180611	MB21D2	Class-EN	SCZ	3:192626025-3:194338942	0.852
ENSG00000180611	MB21D2	Class-EN	SCZ	3:190508818-3:192626025	0.0404
ENSG00000136144	RCBTB1	Subclass-EN L2-3-IT	SCZ	13:48809826-13:51016955	0.407
ENSG00000136144	RCBTB1	Subclass-EN L2-3-IT	SCZ	13:46856944-13:48809826	0.0142
ENSG00000188938	FAM120AOS	Subclass-IN VIP	SCZ	9:91404921-9:93909416	0.531
ENSG00000188938	FAM120AOS	Subclass-IN VIP	SCZ	9:93909416-9:96159758	0.0102
ENSG00000048462	TNFRSF17	snBulk	SCZ	16:11426305-16:12519241	0.651
ENSG00000048462	TNFRSF17	snBulk	SCZ	16:12519241-16:13060580	0.0804
ENSG00000048462	TNFRSF17	snBulk	SCZ	16:10332175-16:11426305	0.0135
ENSG00000248489	LINC02062	Class-Astro	SCZ	5:97979897-5:99925288	0.874
ENSG00000165863	C10orf82	Class-IN	SCZ	10:114661647-10:117764423	0.577
ENSG00000248489	LINC02062	Class-Oligo	SCZ	5:97979897-5:99925288	0.868
ENSG00000267827	ENSG00000267827	Class-EN	SCZ	19:51029311-19:52482037	0.673
ENSG00000267827	ENSG00000267827	Class-EN	SCZ	19:52482037-19:54099074	0.00135
ENSG00000270492	ENSG00000270492	snBulk	SCZ	3:128476018-3:130525891	0.115
ENSG00000075399	VPS9D1	Subclass-EN L3-5-IT-2	SCZ	16:88974757-16:90226404	0.0193
ENSG00000075399	VPS9D1	Subclass-EN L3-5-IT-2	SCZ	16:87613743-16:88974757	0.0103
ENSG00000047932	GOPC	Class-EN	SCZ	6:117351809-6:118641952	0.217
ENSG00000047932	GOPC	Class-EN	SCZ	6:115810232-6:117351809	0.0111
ENSG00000156958	GALK2	Subclass-IN VIP	SCZ	15:47843851-15:49715846	0.413
ENSG00000156958	GALK2	Subclass-IN VIP	SCZ	15:49715846-15:51385363	0.0296
ENSG00000073969	NSF	Class-Immune	SCZ	17:44979537-17:47798656	0.378
ENSG00000248489	LINC02062	Subclass-IN LAMP5-LHX6	SCZ	5:97979897-5:99925288	0.532
ENSG00000248489	LINC02062	Subclass-IN LAMP5-LHX6	SCZ	5:96627815-5:97979897	0.0588
ENSG00000104731	KLHDC4	Subclass-IN SST	SCZ	16:87613743-16:88974757	0.928
ENSG00000104731	KLHDC4	Subclass-IN SST	SCZ	16:86781805-16:87613743	0.195
ENSG00000104731	KLHDC4	Subclass-IN SST	SCZ	16:86122993-16:86781805	0.0605
ENSG00000250910	ENSG00000250910	Subclass-EN L2-3-IT	SCZ	4:154134974-4:156563945	0.785
ENSG00000157450	RNF111	Subclass-EN L3-5-IT-2	SCZ	15:58149167-15:59401917	0.0266
ENSG00000157450	RNF111	Subclass-EN L3-5-IT-2	SCZ	15:59401917-15:60973637	0.0214
ENSG00000146830	GIGYF1	Subclass-IN ADARB2	SCZ	7:100599028-7:101555972	0.965
ENSG00000146830	GIGYF1	Subclass-IN ADARB2	SCZ	7:99117851-7:100599028	0.00631
ENSG00000113657	DPYSL3	Subclass-IN ADARB2	SCZ	5:145563791-5:147802435	0.308
ENSG00000113657	DPYSL3	Subclass-IN ADARB2	SCZ	5:147802435-5:149283061	0.0182
ENSG00000163032	VSNL1	Subclass-IN ADARB2	SCZ	2:16148467-2:18466157	0.938
ENSG00000260664	ENSG00000260664	Subclass-EN L3-5-IT-1	SCZ	16:71020125-16:72901251	0.256
ENSG00000154079	SDHAF4	Subclass-EN L3-5-IT-3	SCZ	6:68813556-6:70899807	0.499
ENSG00000154079	SDHAF4	Subclass-EN L3-5-IT-3	SCZ	6:70899807-6:72740374	0.0472
ENSG00000272368	ENSG00000272368	Class-IN	SCZ	12:48608083-12:51382710	0.0126
ENSG00000178217	SH2D4B	Class-EN	SCZ	10:79116992-10:80654923	0.678
ENSG00000178217	SH2D4B	Class-EN	SCZ	10:80654923-10:82623989	0.11
ENSG00000119689	DLST	Subclass-EN L3-5-IT-3	SCZ	14:72422907-14:75978424	0.163
ENSG00000166086	JAM3	Class-OPC	SCZ	11:133130151-11:134336099	0.832
ENSG00000166086	JAM3	Class-OPC	SCZ	11:131204717-11:133130151	0.0862
ENSG00000166086	JAM3	Class-OPC	SCZ	11:134336099-11:135076558	0.0426
ENSG00000157837	SPPL3	snBulk	SCZ	12:119316305-12:121569746	0.738
ENSG00000259240	MIR4713HG	Subclass-IN LAMP5-LHX6	SCZ	15:49715846-15:51385363	0.272
ENSG00000259240	MIR4713HG	Subclass-IN LAMP5-LHX6	SCZ	15:51385363-15:52776899	0.0177
ENSG00000198198	SZT2	snBulk	SCZ	1:43292786-1:44503511	0.0365
ENSG00000198198	SZT2	snBulk	SCZ	1:41509656-1:43292786	0.00642
ENSG00000144401	METTL21A	Class-Oligo	SCZ	2:205870980-2:207780675	0.148
ENSG00000144401	METTL21A	Class-Oligo	SCZ	2:207780675-2:209076805	0.0246
ENSG00000133958	UNC79	Subclass-EN L6-IT-1	SCZ	14:92665954-14:93858939	0.873
ENSG00000133958	UNC79	Subclass-EN L6-IT-1	SCZ	14:93858939-14:95284530	0.0271
ENSG00000133958	UNC79	Subclass-EN L6-IT-1	SCZ	14:90830516-14:92665954	0.0176
ENSG00000089693	MLF2	Subclass-EN L2-3-IT	SCZ	12:6310587-12:8224940	0.0996
ENSG00000089693	MLF2	Subclass-EN L2-3-IT	SCZ	12:5212306-12:6310587	0.0293
ENSG00000132394	EEFSEC	Subclass-IN PVALB	SCZ	3:126496100-3:128476018	0.81
ENSG00000132394	EEFSEC	Subclass-IN PVALB	SCZ	3:128476018-3:130525891	0.00595
ENSG00000250910	ENSG00000250910	Class-EN	SCZ	4:154134974-4:156563945	0.599
ENSG00000003987	MTMR7	Subclass-IN PVALB	SCZ	8:16134151-8:17530367	0.964
ENSG00000003987	MTMR7	Subclass-IN PVALB	SCZ	8:17530367-8:17978890	0.0608
ENSG00000003987	MTMR7	Subclass-IN PVALB	SCZ	8:17978890-8:19635329	0.0371
ENSG00000264365	ENSG00000264365	Subclass-MG	SCZ	18:23069508-18:25416687	0.0301
ENSG00000272368	ENSG00000272368	Subclass-EN L2-3-IT	SCZ	12:48608083-12:51382710	0.0322
ENSG00000037474	NSUN2	Subclass-IN VIP	SCZ	5:5973120-5:7143105	0.853
ENSG00000259972	ENSG00000259972	Subclass-EN L6B	SCZ	16:72901251-16:74937605	0.689
ENSG00000185324	CDK10	Subclass-EN L2-3-IT	SCZ	16:88974757-16:90226404	0.0143
ENSG00000185324	CDK10	Subclass-EN L2-3-IT	SCZ	16:87613743-16:88974757	0.0127
ENSG00000213190	MLLT11	Subclass-EN L2-3-IT	SCZ	1:148907004-1:151566405	0.39
ENSG00000213190	MLLT11	Subclass-EN L2-3-IT	SCZ	1:151566405-1:153208353	0.00593
ENSG00000237950	ENSG00000237950	Class-Oligo	SCZ	1:43292786-1:44503511	0.296
ENSG00000237950	ENSG00000237950	Class-Oligo	SCZ	1:41509656-1:43292786	0.0231
ENSG00000237950	ENSG00000237950	Class-Oligo	SCZ	1:44503511-1:46433829	0.0202
ENSG00000254635	WAC-AS1	Subclass-EN L3-5-IT-2	SCZ	10:26599755-10:29034307	0.183
ENSG00000254635	WAC-AS1	Subclass-EN L3-5-IT-2	SCZ	10:29034307-10:29494763	0.125
ENSG00000023171	GRAMD1B	Subclass-IN PVALB	SCZ	11:122721202-11:123629409	0.768
ENSG00000023171	GRAMD1B	Subclass-IN PVALB	SCZ	11:121305234-11:122721202	0.761
ENSG00000023171	GRAMD1B	Subclass-IN PVALB	SCZ	11:123629409-11:124625632	0.00656
ENSG00000140400	MAN2C1	Class-Immune	SCZ	15:73336373-15:76106283	0.402
ENSG00000140400	MAN2C1	Class-Immune	SCZ	15:76106283-15:78223711	0.0218
ENSG00000134371	CDC73	Class-OPC	SCZ	1:191899800-1:194138312	0.381
ENSG00000100197	CYP2D6	Class-IN	SCZ	22:42294812-22:43318194	0.599
ENSG00000100197	CYP2D6	Class-IN	SCZ	22:40149793-22:42294812	0.00276
ENSG00000254734	ENSG00000254734	snBulk	SCZ	11:28460046-11:30119810	0.107
ENSG00000254734	ENSG00000254734	snBulk	SCZ	11:30119810-11:32255355	0.0677
ENSG00000215196	BASP1-AS1	Subclass-IN ADARB2	SCZ	5:16963504-5:18051483	0.702
ENSG00000025772	TOMM34	Class-Astro	SCZ	20:42986820-20:44051536	0.0277
ENSG00000025772	TOMM34	Class-Astro	SCZ	20:44051536-20:46210417	0.00544
ENSG00000170458	CD14	Class-EN	SCZ	5:137040361-5:139885487	0.00363
ENSG00000170458	CD14	Class-EN	SCZ	5:139885487-5:141266403	0.00295
ENSG00000168405	CMAHP	Subclass-EN L5-6-NP	SCZ	6:24852047-6:25684359	0.894
ENSG00000168405	CMAHP	Subclass-EN L5-6-NP	SCZ	6:23936391-6:24852047	0.0213
ENSG00000226266	ENSG00000226266	Subclass-MG	SCZ	2:157676706-2:158720570	0.269
ENSG00000226266	ENSG00000226266	Subclass-MG	SCZ	2:158720570-2:160913222	0.0522
ENSG00000037474	NSUN2	Class-Mural	SCZ	5:5973120-5:7143105	0.831
ENSG00000206573	THUMPD3-AS1	snBulk	SCZ	3:8606875-3:9501499	0.77
ENSG00000206573	THUMPD3-AS1	snBulk	SCZ	3:9501499-3:10977979	0.00423
ENSG00000108587	GOSR1	Subclass-EN L2-3-IT	SCZ	17:29007226-17:31459473	0.321
ENSG00000108587	GOSR1	Subclass-EN L2-3-IT	SCZ	17:31459473-17:33211407	0.0115
ENSG00000143248	RGS5	Class-IN	SCZ	1:162376931-1:165222465	0.853
ENSG00000143248	RGS5	Class-IN	SCZ	1:159943258-1:162376931	0.00346
ENSG00000204934	ATP6V0E2-AS1	snBulk	SCZ	7:148118226-7:150143569	0.864
ENSG00000204934	ATP6V0E2-AS1	snBulk	SCZ	7:150143569-7:151014417	0.0227
ENSG00000253554	LINC01414	Class-Astro	SCZ	8:62436747-8:64320315	0.0405
ENSG00000253554	LINC01414	Class-Astro	SCZ	8:64320315-8:65576855	0.0248
ENSG00000185774	KCNIP4	Subclass-IN VIP	SCZ	4:20542934-4:22317724	0.697
ENSG00000185774	KCNIP4	Subclass-IN VIP	SCZ	4:22317724-4:24133906	0.14
ENSG00000185774	KCNIP4	Subclass-IN VIP	SCZ	4:18840251-4:20542934	0.123
ENSG00000197555	SIPA1L1	Subclass-MG	SCZ	14:70665240-14:72422907	0.975
ENSG00000079819	EPB41L2	Class-IN	SCZ	6:130614309-6:132444530	0.756
ENSG00000079819	EPB41L2	Class-IN	SCZ	6:129539886-6:130614309	0.0526
ENSG00000234719	NPIPB2	Subclass-EN L3-5-IT-2	SCZ	16:11426305-16:12519241	0.756
ENSG00000234719	NPIPB2	Subclass-EN L3-5-IT-2	SCZ	16:12519241-16:13060580	0.109
ENSG00000234719	NPIPB2	Subclass-EN L3-5-IT-2	SCZ	16:10332175-16:11426305	0.0168
ENSG00000285572	ENSG00000285572	Class-EN	SCZ	13:75096006-13:76836420	0.387
ENSG00000285572	ENSG00000285572	Class-EN	SCZ	13:76836420-13:78234678	0.0737
ENSG00000143771	CNIH4	Subclass-MG	SCZ	1:222056878-1:224750818	0.671
ENSG00000168993	CPLX1	Subclass-IN LAMP5-LHX6	SCZ	4:700926-4:1476986	0.297
ENSG00000168993	CPLX1	Subclass-IN LAMP5-LHX6	SCZ	4:10240-4:700926	0.0844
ENSG00000164061	BSN	Class-OPC	SCZ	3:49279539-3:51797999	0.0403
ENSG00000174456	C12orf76	snBulk	SCZ	12:109898914-12:112825713	0.057
ENSG00000174456	C12orf76	snBulk	SCZ	12:108632125-12:109898914	0.0161
ENSG00000138050	THUMPD2	Class-IN	SCZ	2:38804195-2:40054343	0.6
ENSG00000138050	THUMPD2	Class-IN	SCZ	2:40054343-2:43082452	0.0455
ENSG00000169609	C15orf40	Subclass-IN SST	SCZ	15:80568637-15:83591716	0.471
ENSG00000287299	ENSG00000287299	Subclass-EN L3-5-IT-3	SCZ	2:198446401-2:200711561	0.0147
ENSG00000287299	ENSG00000287299	Subclass-EN L3-5-IT-3	SCZ	2:200711561-2:201953914	0.00486
ENSG00000259664	LINC02254	Subclass-EN L3-5-IT-2	SCZ	15:97487680-15:98700830	0.128
ENSG00000259664	LINC02254	Subclass-EN L3-5-IT-2	SCZ	15:95598367-15:97487680	0.0996
ENSG00000126777	KTN1	Class-IN	SCZ	14:55750162-14:57014544	0.152
ENSG00000126777	KTN1	Class-IN	SCZ	14:53531113-14:54766963	0.0573
ENSG00000126777	KTN1	Class-IN	SCZ	14:54766963-14:55750162	0.054
ENSG00000118058	KMT2A	Class-IN	SCZ	11:117876395-11:119344766	0.494
ENSG00000118058	KMT2A	Class-IN	SCZ	11:116512631-11:117876395	0.0127
ENSG00000227016	LINC02796	Subclass-EN L3-5-IT-1	SCZ	1:71218722-1:73861224	0.837
ENSG00000075292	ZNF638	snBulk	SCZ	2:70528066-2:72947719	0.535
ENSG00000156103	MMP16	Subclass-IN PVALB-CHC	SCZ	8:88073253-8:89625933	0.517
ENSG00000156103	MMP16	Subclass-IN PVALB-CHC	SCZ	8:86399480-8:88073253	0.089
ENSG00000205771	CATSPER2P1	Class-Oligo	SCZ	15:43905851-15:46326589	0.00862
ENSG00000205771	CATSPER2P1	Class-Oligo	SCZ	15:42484201-15:43905851	0.00536
ENSG00000148841	ITPRIP	Class-EN	SCZ	10:102620653-10:104935290	0.839
ENSG00000148841	ITPRIP	Class-EN	SCZ	10:104935290-10:106966928	0.117
ENSG00000108094	CUL2	Class-EN	SCZ	10:34820427-10:36283580	0.722
ENSG00000168781	PPIP5K1	Subclass-EN L2-3-IT	SCZ	15:42484201-15:43905851	0.0112
ENSG00000100058	CRYBB2P1	Subclass-IN LAMP5-LHX6	SCZ	22:24588236-22:26395662	0.909
ENSG00000100058	CRYBB2P1	Subclass-IN LAMP5-LHX6	SCZ	22:26395662-22:27438791	0.0308
ENSG00000249203	LINC02224	Subclass-EN L2-3-IT	SCZ	5:43983397-5:50867564	0.983
ENSG00000249203	LINC02224	Subclass-EN L2-3-IT	SCZ	5:41888608-5:43983397	0.0156
ENSG00000197958	RPL12	Subclass-EN L6-IT-2	SCZ	9:127293231-9:129403191	0.931
ENSG00000197958	RPL12	Subclass-EN L6-IT-2	SCZ	9:126297386-9:127293231	0.0807
ENSG00000228261	ITPRIP-AS1	snBulk	SCZ	10:102620653-10:104935290	0.609
ENSG00000228261	ITPRIP-AS1	snBulk	SCZ	10:104935290-10:106966928	0.0885
ENSG00000165409	TSHR	Subclass-EN L6-IT-1	SCZ	14:79720236-14:81113370	0.0704
ENSG00000165409	TSHR	Subclass-EN L6-IT-1	SCZ	14:81113370-14:82671753	0.0538
ENSG00000037474	NSUN2	Subclass-IN LAMP5-RELN	SCZ	5:5973120-5:7143105	0.881
ENSG00000151665	PIGF	Subclass-IN PVALB	SCZ	2:46255495-2:47091633	0.73
ENSG00000249484	LINC01470	Subclass-EN L3-5-IT-1	SCZ	5:151181737-5:153488214	0.971
ENSG00000249484	LINC01470	Subclass-EN L3-5-IT-1	SCZ	5:153488214-5:154393528	0.0354
ENSG00000167535	CACNB3	Subclass-EN L3-5-IT-2	SCZ	12:48608083-12:51382710	0.468
ENSG00000064651	SLC12A2	Class-EN	SCZ	5:128008912-5:130183332	0.0593
ENSG00000064651	SLC12A2	Class-EN	SCZ	5:126449957-5:128008912	0.0512
ENSG00000254532	ENSG00000254532	Subclass-EN L3-5-IT-1	SCZ	11:30119810-11:32255355	0.788
ENSG00000075292	ZNF638	Subclass-IN VIP	SCZ	2:70528066-2:72947719	0.646
ENSG00000231383	FGF12-AS1	snBulk	SCZ	3:190508818-3:192626025	0.778
ENSG00000037749	MFAP3	Subclass-EN L3-5-IT-3	SCZ	5:154393528-5:155946495	0.094
ENSG00000037749	MFAP3	Subclass-EN L3-5-IT-3	SCZ	5:151181737-5:153488214	0.0604
ENSG00000037749	MFAP3	Subclass-EN L3-5-IT-3	SCZ	5:153488214-5:154393528	0.0407
ENSG00000286269	ENSG00000286269	snBulk	SCZ	4:117558763-4:119012357	0.37
ENSG00000286269	ENSG00000286269	snBulk	SCZ	4:116355773-4:117558763	0.0424
ENSG00000160199	PKNOX1	Subclass-IN VIP	SCZ	21:41901419-21:43086158	0.569
ENSG00000146535	GNA12	snBulk	SCZ	7:2732593-7:4533797	0.11
ENSG00000146535	GNA12	snBulk	SCZ	7:2022763-7:2732593	0.0116
ENSG00000146535	GNA12	snBulk	SCZ	7:1313431-7:2022763	0.0041
ENSG00000115875	SRSF7	Subclass-IN PVALB-CHC	SCZ	2:37905569-2:38804195	0.707
ENSG00000115875	SRSF7	Subclass-IN PVALB-CHC	SCZ	2:38804195-2:40054343	0.322
ENSG00000225963	ENSG00000225963	Class-EN	SCZ	2:228506071-2:230978674	0.786
ENSG00000225963	ENSG00000225963	Class-EN	SCZ	2:230978674-2:232685293	0.00528
ENSG00000196235	SUPT5H	Class-Astro	SCZ	19:37036131-19:39679979	0.0927
ENSG00000196235	SUPT5H	Class-Astro	SCZ	19:39679979-19:40478694	0.0118
ENSG00000231114	ENSG00000231114	Class-Astro	SCZ	7:137191815-7:139059933	0.106
ENSG00000231114	ENSG00000231114	Class-Astro	SCZ	7:135906335-7:137191815	0.0589
ENSG00000288632	ENSG00000288632	Class-OPC	SCZ	16:27434434-16:29025292	0.0078
ENSG00000288632	ENSG00000288632	Class-OPC	SCZ	16:29025292-16:31371622	0.00179
ENSG00000105926	MPP6	Class-Oligo	SCZ	7:23431823-7:25037640	0.208
ENSG00000105926	MPP6	Class-Oligo	SCZ	7:25037640-7:25869935	0.0707
ENSG00000162595	DIRAS3	Subclass-IN PVALB	SCZ	1:68012212-1:69221933	0.865
ENSG00000162595	DIRAS3	Subclass-IN PVALB	SCZ	1:66473721-1:68012212	0.0203
ENSG00000187416	LHFPL3	Class-Oligo	SCZ	7:103557063-7:104519078	0.757
ENSG00000187416	LHFPL3	Class-Oligo	SCZ	7:104519078-7:106042459	0.461
ENSG00000187416	LHFPL3	Class-Oligo	SCZ	7:101555972-7:103557063	0.00693
ENSG00000168016	TRANK1	Class-IN	SCZ	3:35241966-3:36445350	0.252
ENSG00000168016	TRANK1	Class-IN	SCZ	3:36445350-3:38314625	0.0391
ENSG00000104112	SCG3	Subclass-EN L5-ET	SCZ	15:49715846-15:51385363	0.366
ENSG00000104112	SCG3	Subclass-EN L5-ET	SCZ	15:51385363-15:52776899	0.0837
ENSG00000176406	RIMS2	Class-Endo	SCZ	8:103111078-8:103976524	0.924
ENSG00000154898	CCDC144CP	Subclass-MG	SCZ	17:18953007-17:21387045	0.692
ENSG00000144339	TMEFF2	Class-OPC	SCZ	2:191108631-2:194996440	0.0603
ENSG00000144339	TMEFF2	Class-OPC	SCZ	2:189017339-2:191108631	0.0108
ENSG00000162639	HENMT1	Class-Immune	SCZ	1:107867043-1:109761309	0.837
ENSG00000162639	HENMT1	Class-Immune	SCZ	1:105545220-1:107867043	0.0699
ENSG00000106078	COBL	Subclass-IN VIP	SCZ	7:49172682-7:51607626	0.998
ENSG00000106078	COBL	Subclass-IN VIP	SCZ	7:51607626-7:53108619	0.383
ENSG00000241058	NSUN6	Class-Astro	SCZ	10:18248338-10:19427949	0.916
ENSG00000241058	NSUN6	Class-Astro	SCZ	10:16509768-10:18248338	0.0268
ENSG00000287401	ENSG00000287401	Class-Oligo	SCZ	4:76209554-4:78172825	0.278
ENSG00000287401	ENSG00000287401	Class-Oligo	SCZ	4:73726673-4:76209554	0.0538
ENSG00000134245	WNT2B	Subclass-EN L2-3-IT	SCZ	1:111199115-1:112730684	0.356
ENSG00000134245	WNT2B	Subclass-EN L2-3-IT	SCZ	1:112730684-1:114331223	0.0116
ENSG00000174405	LIG4	Subclass-IN VIP	SCZ	13:107537529-13:108468862	0.929
ENSG00000077080	ACTL6B	snBulk	SCZ	7:100599028-7:101555972	0.00816
ENSG00000077080	ACTL6B	snBulk	SCZ	7:99117851-7:100599028	0.00464
ENSG00000010810	FYN	Subclass-IN PVALB-CHC	SCZ	6:109983044-6:112023811	0.427
ENSG00000010810	FYN	Subclass-IN PVALB-CHC	SCZ	6:112023811-6:113899669	0.0265
ENSG00000121316	PLBD1	Class-IN	SCZ	12:12580594-12:15088550	0.615
ENSG00000161217	PCYT1A	Subclass-IN VIP	SCZ	3:195065945-3:196244537	0.394
ENSG00000161217	PCYT1A	Subclass-IN VIP	SCZ	3:196244537-3:197349116	0.00422
ENSG00000205726	ITSN1	Subclass-MG	SCZ	21:33004691-21:33853161	0.451
ENSG00000164037	SLC9B1	Subclass-EN L6-CT	SCZ	4:102300199-4:104384137	0.0745
ENSG00000280011	ENSG00000280011	Class-Immune	SCZ	22:43318194-22:44599428	0.921
ENSG00000280011	ENSG00000280011	Class-Immune	SCZ	22:44599428-22:46074615	0.0442
ENSG00000133835	HSD17B4	Subclass-EN L3-5-IT-2	SCZ	5:119273125-5:120333347	0.715
ENSG00000133835	HSD17B4	Subclass-EN L3-5-IT-2	SCZ	5:120333347-5:121116471	0.142
ENSG00000133835	HSD17B4	Subclass-EN L3-5-IT-2	SCZ	5:118010518-5:119273125	0.0243
ENSG00000285632	ENSG00000285632	snBulk	SCZ	8:35459714-8:37521871	0.0587
ENSG00000285632	ENSG00000285632	snBulk	SCZ	8:37521871-8:39081287	0.00786
ENSG00000258679	ENSG00000258679	snBulk	SCZ	12:55272053-12:57155077	0.345
ENSG00000181896	ZNF101	Subclass-IN PVALB	SCZ	19:18299052-19:19766662	0.138
ENSG00000181896	ZNF101	Subclass-IN PVALB	SCZ	19:19766662-19:20722951	0.0119
ENSG00000083857	FAT1	Subclass-IN LAMP5-RELN	SCZ	4:185987936-4:187551827	0.642
ENSG00000083857	FAT1	Subclass-IN LAMP5-RELN	SCZ	4:187551827-4:188772357	0.0825
ENSG00000083857	FAT1	Subclass-IN LAMP5-RELN	SCZ	4:184008302-4:185987936	0.00807
ENSG00000157837	SPPL3	Subclass-IN PVALB	SCZ	12:119316305-12:121569746	0.274
ENSG00000157837	SPPL3	Subclass-IN PVALB	SCZ	12:121569746-12:124493434	0.0033
ENSG00000144357	UBR3	Subclass-EN L2-3-IT	SCZ	2:169111726-2:170369735	0.775
ENSG00000152377	SPOCK1	Subclass-IN LAMP5-LHX6	SCZ	5:137040361-5:139885487	0.677
ENSG00000152377	SPOCK1	Subclass-IN LAMP5-LHX6	SCZ	5:135441711-5:137040361	0.0468
ENSG00000162545	CAMK2N1	Subclass-EN L5-6-NP	SCZ	1:20142656-1:21410095	0.144
ENSG00000162545	CAMK2N1	Subclass-EN L5-6-NP	SCZ	1:18336405-1:20142656	0.0325
ENSG00000146963	LUC7L2	Subclass-IN PVALB	SCZ	7:139059933-7:140233377	0.45
ENSG00000146963	LUC7L2	Subclass-IN PVALB	SCZ	7:137191815-7:139059933	0.028
ENSG00000256422	LINC02552	Subclass-IN PVALB-CHC	SCZ	11:104088908-11:105002557	0.745
ENSG00000256422	LINC02552	Subclass-IN PVALB-CHC	SCZ	11:101460390-11:104088908	0.0246
ENSG00000102471	NDFIP2	Subclass-EN L6-IT-2	SCZ	13:78234678-13:80011541	0.88
ENSG00000102471	NDFIP2	Subclass-EN L6-IT-2	SCZ	13:80011541-13:82007679	0.131
ENSG00000286503	ENSG00000286503	Subclass-IN SST	SCZ	5:106557354-5:107928495	0.788
ENSG00000286503	ENSG00000286503	Subclass-IN SST	SCZ	5:107928495-5:109298233	0.086
ENSG00000156171	DRAM2	Subclass-EN L6-IT-1	SCZ	1:109761309-1:111199115	0.658
ENSG00000156171	DRAM2	Subclass-EN L6-IT-1	SCZ	1:111199115-1:112730684	0.00868
ENSG00000288632	ENSG00000288632	snBulk	SCZ	16:27434434-16:29025292	0.00605
ENSG00000288632	ENSG00000288632	snBulk	SCZ	16:29025292-16:31371622	0.00152
ENSG00000152580	IGSF10	snBulk	SCZ	3:149325450-3:150534217	0.41
ENSG00000152580	IGSF10	snBulk	SCZ	3:150534217-3:151630942	0.313
ENSG00000152580	IGSF10	snBulk	SCZ	3:151630942-3:153538782	0.0157
ENSG00000272368	ENSG00000272368	Subclass-MG	SCZ	12:48608083-12:51382710	0.00769
ENSG00000164182	NDUFAF2	Subclass-EN L3-5-IT-2	SCZ	5:61640080-5:62377168	0.0599
ENSG00000164182	NDUFAF2	Subclass-EN L3-5-IT-2	SCZ	5:59228796-5:61640080	0.0371
ENSG00000170786	SDR16C5	Subclass-EN L3-5-IT-3	SCZ	8:56043824-8:58156092	0.286
ENSG00000170786	SDR16C5	Subclass-EN L3-5-IT-3	SCZ	8:55033021-8:56043824	0.0414
ENSG00000151665	PIGF	Subclass-EN L3-5-IT-3	SCZ	2:46255495-2:47091633	0.91
ENSG00000151665	PIGF	Subclass-EN L3-5-IT-3	SCZ	2:47091633-2:47985862	0.0717
ENSG00000151665	PIGF	Subclass-EN L3-5-IT-3	SCZ	2:44086664-2:46255495	0.0577
ENSG00000053328	METTL24	Class-IN	SCZ	6:109983044-6:112023811	0.353
ENSG00000053328	METTL24	Class-IN	SCZ	6:108143176-6:109983044	0.0711
ENSG00000160194	NDUFV3	Subclass-EN L3-5-IT-3	SCZ	21:40017600-21:41901419	0.371
ENSG00000160194	NDUFV3	Subclass-EN L3-5-IT-3	SCZ	21:41901419-21:43086158	0.368
ENSG00000160194	NDUFV3	Subclass-EN L3-5-IT-3	SCZ	21:43086158-21:44757190	0.00504
ENSG00000214174	AMZ2P1	snBulk	SCZ	17:63468228-17:65152010	0.435
ENSG00000214174	AMZ2P1	snBulk	SCZ	17:65152010-17:66804312	0.0453
ENSG00000287749	ENSG00000287749	Subclass-EN L6-IT-1	SCZ	2:75402960-2:76686535	0.332
ENSG00000287749	ENSG00000287749	Subclass-EN L6-IT-1	SCZ	2:76686535-2:77852138	0.125
ENSG00000287749	ENSG00000287749	Subclass-EN L6-IT-1	SCZ	2:72947719-2:75402960	0.00322
ENSG00000196588	MRTFA	Subclass-EN L2-3-IT	SCZ	22:40149793-22:42294812	0.0104
ENSG00000196588	MRTFA	Subclass-EN L2-3-IT	SCZ	22:38911889-22:40149793	0.00997
ENSG00000077380	DYNC1I2	Class-Oligo	SCZ	2:170369735-2:172274177	0.934
ENSG00000077380	DYNC1I2	Class-Oligo	SCZ	2:172274177-2:174724201	0.0126
ENSG00000165434	PGM2L1	Subclass-IN PVALB	SCZ	11:72574973-11:74701306	0.614
ENSG00000165434	PGM2L1	Subclass-IN PVALB	SCZ	11:74701306-11:77086163	0.0104
ENSG00000272991	ENSG00000272991	Class-EN	SCZ	21:39110976-21:40017600	0.363
ENSG00000272991	ENSG00000272991	Class-EN	SCZ	21:37339402-21:39110976	0.0182
ENSG00000272991	ENSG00000272991	Class-EN	SCZ	21:40017600-21:41901419	0.016
ENSG00000259609	ENSG00000259609	Subclass-EN L6-CT	SCZ	15:83591716-15:86109674	0.00523
ENSG00000259609	ENSG00000259609	Subclass-EN L6-CT	SCZ	15:80568637-15:83591716	0.00424
ENSG00000261654	ENSG00000261654	Subclass-EN L2-3-IT	SCZ	1:109761309-1:111199115	0.208
ENSG00000126218	F10	Class-Oligo	SCZ	13:112918174-13:114344378	0.631
ENSG00000126218	F10	Class-Oligo	SCZ	13:111595245-13:112918174	0.0288
ENSG00000001561	ENPP4	Subclass-MG	SCZ	6:45438826-6:47344162	0.741
ENSG00000285801	ENSG00000285801	Subclass-EN L3-5-IT-3	SCZ	6:23936391-6:24852047	0.0222
ENSG00000285801	ENSG00000285801	Subclass-EN L3-5-IT-3	SCZ	6:24852047-6:25684359	0.0157
ENSG00000248489	LINC02062	Subclass-EN L3-5-IT-2	SCZ	5:97979897-5:99925288	0.711
ENSG00000248489	LINC02062	Subclass-EN L3-5-IT-2	SCZ	5:99925288-5:102243065	0.0267
ENSG00000143079	CTTNBP2NL	Class-Oligo	SCZ	1:111199115-1:112730684	0.0463
ENSG00000068028	RASSF1	Subclass-IN VIP	SCZ	3:49279539-3:51797999	0.862
ENSG00000144451	SPAG16	Subclass-EN L3-5-IT-2	SCZ	2:213149558-2:214709071	0.69
ENSG00000144451	SPAG16	Subclass-EN L3-5-IT-2	SCZ	2:211514793-2:213149558	0.404
ENSG00000144451	SPAG16	Subclass-EN L3-5-IT-2	SCZ	2:214709071-2:216850938	0.0162
ENSG00000281207	SLFNL1-AS1	Subclass-EN L2-3-IT	SCZ	1:39734895-1:41509656	0.676
ENSG00000281207	SLFNL1-AS1	Subclass-EN L2-3-IT	SCZ	1:41509656-1:43292786	0.0138
ENSG00000272368	ENSG00000272368	Subclass-IN VIP	SCZ	12:48608083-12:51382710	0.00435
ENSG00000255692	ENSG00000255692	Subclass-EN L3-5-IT-2	SCZ	12:119316305-12:121569746	0.301
ENSG00000255692	ENSG00000255692	Subclass-EN L3-5-IT-2	SCZ	12:117697570-12:119316305	0.0369
ENSG00000234719	NPIPB2	Class-IN	SCZ	16:11426305-16:12519241	0.867
ENSG00000234719	NPIPB2	Class-IN	SCZ	16:12519241-16:13060580	0.687
ENSG00000283347	ENSG00000283347	Subclass-EN L2-3-IT	SCZ	13:112918174-13:114344378	0.0192
ENSG00000261629	ENSG00000261629	Class-EN	SCZ	7:140535410-7:141526757	0.307
ENSG00000261629	ENSG00000261629	Class-EN	SCZ	7:140233377-7:140535410	0.0521
ENSG00000261629	ENSG00000261629	Class-EN	SCZ	7:141526757-7:142959223	0.00251
ENSG00000142197	DOP1B	Subclass-EN L3-5-IT-1	SCZ	21:35152076-21:36498481	0.689
ENSG00000142197	DOP1B	Subclass-EN L3-5-IT-1	SCZ	21:36498481-21:37339402	0.0355
ENSG00000070831	CDC42	Class-EN	SCZ	1:21410095-1:22760390	0.53
ENSG00000070831	CDC42	Class-EN	SCZ	1:22760390-1:23594100	0.0153
ENSG00000165417	GTF2A1	Class-Oligo	SCZ	14:79720236-14:81113370	0.0617
ENSG00000165417	GTF2A1	Class-Oligo	SCZ	14:81113370-14:82671753	0.0334
ENSG00000249203	LINC02224	Class-EN	SCZ	5:43983397-5:50867564	0.968
ENSG00000249203	LINC02224	Class-EN	SCZ	5:41888608-5:43983397	0.00758
ENSG00000260613	ENSG00000260613	Class-IN	SCZ	22:48507891-22:49430885	0.063
ENSG00000260613	ENSG00000260613	Class-IN	SCZ	22:49430885-22:50804870	0.0139
ENSG00000075292	ZNF638	Class-IN	SCZ	2:70528066-2:72947719	0.75
ENSG00000157152	SYN2	Subclass-IN SST	SCZ	3:10977979-3:13029299	0.493
ENSG00000157152	SYN2	Subclass-IN SST	SCZ	3:13029299-3:14775393	0.0184
ENSG00000106829	TLE4	Class-Immune	SCZ	9:78464139-9:79976013	0.157
ENSG00000106829	TLE4	Class-Immune	SCZ	9:79976013-9:81596318	0.115
ENSG00000119318	RAD23B	Class-EN	SCZ	9:106536473-9:107932781	0.616
ENSG00000119318	RAD23B	Class-EN	SCZ	9:104819468-9:106536473	0.112
ENSG00000119318	RAD23B	Class-EN	SCZ	9:107932781-9:110015744	0.0168
ENSG00000037474	NSUN2	Subclass-EN L3-5-IT-2	SCZ	5:5973120-5:7143105	0.806
ENSG00000037474	NSUN2	Subclass-EN L3-5-IT-2	SCZ	5:7143105-5:8446223	0.0701
ENSG00000037474	NSUN2	Subclass-EN L3-5-IT-2	SCZ	5:4631997-5:5973120	0.0347
ENSG00000166803	PCLAF	snBulk	SCZ	15:62923023-15:64812469	0.442
ENSG00000166803	PCLAF	snBulk	SCZ	15:64812469-15:66802429	0.00629
ENSG00000122545	SEPTIN7	Subclass-EN L3-5-IT-2	SCZ	7:33516156-7:36173929	0.827
ENSG00000122545	SEPTIN7	Subclass-EN L3-5-IT-2	SCZ	7:36173929-7:37515581	0.0382
ENSG00000142949	PTPRF	Subclass-EN L6-IT-2	SCZ	1:43292786-1:44503511	0.0653
ENSG00000142949	PTPRF	Subclass-EN L6-IT-2	SCZ	1:41509656-1:43292786	0.0273
ENSG00000142949	PTPRF	Subclass-EN L6-IT-2	SCZ	1:44503511-1:46433829	0.00826
ENSG00000178922	HYI	Subclass-EN L2-3-IT	SCZ	1:43292786-1:44503511	0.0296
ENSG00000178922	HYI	Subclass-EN L2-3-IT	SCZ	1:41509656-1:43292786	0.0155
ENSG00000133958	UNC79	snBulk	SCZ	14:92665954-14:93858939	0.93
ENSG00000133958	UNC79	snBulk	SCZ	14:93858939-14:95284530	0.0156
ENSG00000133958	UNC79	snBulk	SCZ	14:90830516-14:92665954	0.0131
ENSG00000151067	CACNA1C	Subclass-EN L3-5-IT-2	SCZ	12:971165-12:2435620	0.423
ENSG00000151067	CACNA1C	Subclass-EN L3-5-IT-2	SCZ	12:2435620-12:3567871	0.0229
ENSG00000183023	SLC8A1	Class-Astro	SCZ	2:40054343-2:43082452	0.166
ENSG00000005238	FAM214B	Class-EN	SCZ	9:34642246-9:36743286	0.0688
ENSG00000005238	FAM214B	Class-EN	SCZ	9:33578336-9:34642246	0.008
ENSG00000070831	CDC42	Class-OPC	SCZ	1:21410095-1:22760390	0.745
ENSG00000070831	CDC42	Class-OPC	SCZ	1:20142656-1:21410095	0.169
ENSG00000070831	CDC42	Class-OPC	SCZ	1:22760390-1:23594100	0.0271
ENSG00000180198	RCC1	snBulk	SCZ	1:27075376-1:29689034	0.192
ENSG00000132388	UBE2G1	Class-EN	SCZ	17:3799018-17:4792966	0.0855
ENSG00000132388	UBE2G1	Class-EN	SCZ	17:4792966-17:5838014	0.0342
ENSG00000132388	UBE2G1	Class-EN	SCZ	17:2025437-17:3799018	0.00353
ENSG00000187098	MITF	Subclass-EN L5-6-NP	SCZ	3:69227611-3:70399877	0.64
ENSG00000187098	MITF	Subclass-EN L5-6-NP	SCZ	3:68237764-3:69227611	0.0778
ENSG00000187098	MITF	Subclass-EN L5-6-NP	SCZ	3:70399877-3:72480178	0.0467
ENSG00000100324	TAB1	Class-Oligo	SCZ	22:38911889-22:40149793	0.805
ENSG00000232712	KIZ-AS1	Class-OPC	SCZ	20:20979069-20:22510818	0.706
ENSG00000196510	ANAPC7	Class-Immune	SCZ	12:108632125-12:109898914	0.155
ENSG00000196510	ANAPC7	Class-Immune	SCZ	12:109898914-12:112825713	0.0134
ENSG00000160305	DIP2A	Subclass-IN LAMP5-RELN	SCZ	21:46072312-21:46699840	0.761
ENSG00000160305	DIP2A	Subclass-IN LAMP5-RELN	SCZ	21:44757190-21:46072312	0.0102
ENSG00000185745	IFIT1	Subclass-EN L3-5-IT-2	SCZ	10:89253624-10:90246824	0.756
ENSG00000136536	MARCHF7	Subclass-MG	SCZ	2:158720570-2:160913222	0.779
ENSG00000101452	DHX35	Subclass-EN L6-CT	SCZ	20:39808119-20:40982216	0.182
ENSG00000101452	DHX35	Subclass-EN L6-CT	SCZ	20:38281128-20:39808119	0.114
ENSG00000111640	GAPDH	Subclass-EN L3-5-IT-1	SCZ	12:6310587-12:8224940	0.204
ENSG00000111640	GAPDH	Subclass-EN L3-5-IT-1	SCZ	12:5212306-12:6310587	0.142
ENSG00000125124	BBS2	Subclass-EN L3-5-IT-2	SCZ	16:55869862-16:57630418	0.0861
ENSG00000125124	BBS2	Subclass-EN L3-5-IT-2	SCZ	16:53348660-16:55869862	0.041
ENSG00000183248	PRR36	Subclass-EN L2-3-IT	SCZ	19:6684874-19:8282629	0.687
ENSG00000183248	PRR36	Subclass-EN L2-3-IT	SCZ	19:8282629-19:9127717	0.0112
ENSG00000100372	SLC25A17	Subclass-EN L3-5-IT-3	SCZ	22:38911889-22:40149793	0.0123
ENSG00000100372	SLC25A17	Subclass-EN L3-5-IT-3	SCZ	22:40149793-22:42294812	4.22e-05
ENSG00000235481	UBE2R2-AS1	Subclass-EN L3-5-IT-3	SCZ	9:33578336-9:34642246	0.0503
ENSG00000235481	UBE2R2-AS1	Subclass-EN L3-5-IT-3	SCZ	9:32019370-9:33578336	0.0231
ENSG00000267422	ENSG00000267422	Class-EN	SCZ	19:37036131-19:39679979	0.517
ENSG00000267422	ENSG00000267422	Class-EN	SCZ	19:35978393-19:37036131	0.00682
ENSG00000249335	ENSG00000249335	Subclass-EN L5-6-NP	SCZ	5:68555033-5:71944629	0.689
ENSG00000249335	ENSG00000249335	Subclass-EN L5-6-NP	SCZ	5:66615458-5:68555033	0.0663
ENSG00000232871	SEC1P	Class-OPC	SCZ	19:46646825-19:48778970	0.21
ENSG00000232871	SEC1P	Class-OPC	SCZ	19:48778970-19:51029311	0.00371
ENSG00000134371	CDC73	Class-EN	SCZ	1:191899800-1:194138312	0.64
ENSG00000168803	ADAL	Class-Astro	SCZ	15:42484201-15:43905851	0.00749
ENSG00000284707	ENSG00000284707	Subclass-EN L6B	SCZ	7:97470258-7:99117851	0.827
ENSG00000254489	MPPED2-AS1	snBulk	SCZ	11:30119810-11:32255355	0.0757
ENSG00000254489	MPPED2-AS1	snBulk	SCZ	11:28460046-11:30119810	0.0277
ENSG00000256008	ENSG00000256008	snBulk	SCZ	12:119316305-12:121569746	0.15
ENSG00000151665	PIGF	Subclass-MG	SCZ	2:46255495-2:47091633	0.94
ENSG00000151665	PIGF	Subclass-MG	SCZ	2:47091633-2:47985862	0.0391
ENSG00000151665	PIGF	Subclass-MG	SCZ	2:44086664-2:46255495	0.0326
ENSG00000286626	ENSG00000286626	Class-EN	SCZ	11:33937192-11:35481057	0.809
ENSG00000187398	LUZP2	Subclass-EN L5-6-NP	SCZ	11:24066971-11:26024206	0.919
ENSG00000187398	LUZP2	Subclass-EN L5-6-NP	SCZ	11:26024206-11:26998914	0.101
ENSG00000187398	LUZP2	Subclass-EN L5-6-NP	SCZ	11:22352596-11:24066971	0.0788
ENSG00000146067	FAM193B	Class-EN	SCZ	5:176023592-5:177824506	0.826
ENSG00000146067	FAM193B	Class-EN	SCZ	5:177824506-5:178986463	0.0235
ENSG00000215196	BASP1-AS1	Subclass-IN SST	SCZ	5:16963504-5:18051483	0.215
ENSG00000215196	BASP1-AS1	Subclass-IN SST	SCZ	5:18051483-5:19917607	0.129
ENSG00000215196	BASP1-AS1	Subclass-IN SST	SCZ	5:14757695-5:16963504	0.029
ENSG00000176920	FUT2	Class-Oligo	SCZ	19:46646825-19:48778970	0.00487
ENSG00000176920	FUT2	Class-Oligo	SCZ	19:48778970-19:51029311	0.0016
ENSG00000187772	LIN28B	Class-IN	SCZ	6:103535520-6:105608858	0.985
ENSG00000187772	LIN28B	Class-IN	SCZ	6:105608858-6:107129102	0.0292
ENSG00000266573	ENSG00000266573	Subclass-EN L6-IT-1	SCZ	18:25416687-18:26446227	0.0671
ENSG00000266573	ENSG00000266573	Subclass-EN L6-IT-1	SCZ	18:23069508-18:25416687	0.051
ENSG00000112394	SLC16A10	Subclass-EN L6-IT-1	SCZ	6:109983044-6:112023811	0.347
ENSG00000231952	DPY19L1P2	Subclass-IN ADARB2	SCZ	7:31097675-7:33516156	0.899
ENSG00000231952	DPY19L1P2	Subclass-IN ADARB2	SCZ	7:33516156-7:36173929	0.0186
ENSG00000102904	TSNAXIP1	snBulk	SCZ	16:65904663-16:68807460	0.0716
ENSG00000137261	KIAA0319	Subclass-IN ADARB2	SCZ	6:23936391-6:24852047	0.758
ENSG00000152219	ARL14EP	Subclass-EN L3-5-IT-1	SCZ	11:30119810-11:32255355	0.0457
ENSG00000152219	ARL14EP	Subclass-EN L3-5-IT-1	SCZ	11:28460046-11:30119810	0.025
ENSG00000099250	NRP1	Class-IN	SCZ	10:33419040-10:34820427	0.536
ENSG00000099250	NRP1	Class-IN	SCZ	10:31618591-10:33419040	0.0272
ENSG00000187098	MITF	Subclass-MG	SCZ	3:69227611-3:70399877	0.365
ENSG00000187098	MITF	Subclass-MG	SCZ	3:68237764-3:69227611	0.297
ENSG00000187098	MITF	Subclass-MG	SCZ	3:70399877-3:72480178	0.162
ENSG00000103723	AP3B2	Class-Oligo	SCZ	15:80568637-15:83591716	0.00539
ENSG00000103723	AP3B2	Class-Oligo	SCZ	15:83591716-15:86109674	0.00457
ENSG00000171823	FBXL14	Class-IN	SCZ	12:44631-12:971165	0.365
ENSG00000171823	FBXL14	Class-IN	SCZ	12:2435620-12:3567871	0.0148
ENSG00000171823	FBXL14	Class-IN	SCZ	12:971165-12:2435620	0.00176
ENSG00000166086	JAM3	Subclass-MG	SCZ	11:133130151-11:134336099	0.888
ENSG00000166086	JAM3	Subclass-MG	SCZ	11:134336099-11:135076558	0.192
ENSG00000165434	PGM2L1	Subclass-EN L3-5-IT-2	SCZ	11:72574973-11:74701306	0.977
ENSG00000165434	PGM2L1	Subclass-EN L3-5-IT-2	SCZ	11:74701306-11:77086163	0.00826
ENSG00000114423	CBLB	Subclass-IN PVALB-CHC	SCZ	3:104862769-3:107263964	0.853
ENSG00000197535	MYO5A	Class-Oligo	SCZ	15:51385363-15:52776899	0.748
ENSG00000197535	MYO5A	Class-Oligo	SCZ	15:52776899-15:54216331	0.0686
ENSG00000197535	MYO5A	Class-Oligo	SCZ	15:49715846-15:51385363	0.0465
ENSG00000174080	CTSF	Subclass-EN L5-6-NP	SCZ	11:66131160-11:68238358	0.6
ENSG00000106078	COBL	Class-IN	SCZ	7:49172682-7:51607626	0.948
ENSG00000106078	COBL	Class-IN	SCZ	7:51607626-7:53108619	0.232
ENSG00000140403	DNAJA4	Subclass-EN L2-3-IT	SCZ	15:78223711-15:80568637	0.122
ENSG00000140403	DNAJA4	Subclass-EN L2-3-IT	SCZ	15:76106283-15:78223711	0.00963
ENSG00000100077	GRK3	Class-EN	SCZ	22:26395662-22:27438791	0.0609
ENSG00000100077	GRK3	Class-EN	SCZ	22:24588236-22:26395662	0.0126
ENSG00000249476	ENSG00000249476	snBulk	SCZ	5:109298233-5:111485446	0.137
ENSG00000249476	ENSG00000249476	snBulk	SCZ	5:107928495-5:109298233	0.13
ENSG00000099917	MED15	Class-EN	SCZ	22:19924835-22:22002927	0.64
ENSG00000267121	FMNL1-DT	Subclass-EN L2-3-IT	SCZ	17:43694719-17:44979537	0.0043
ENSG00000267121	FMNL1-DT	Subclass-EN L2-3-IT	SCZ	17:44979537-17:47798656	0.00232
ENSG00000273011	ENSG00000273011	Class-EN	SCZ	7:148118226-7:150143569	0.384
ENSG00000273011	ENSG00000273011	Class-EN	SCZ	7:150143569-7:151014417	0.0166
ENSG00000153989	NUS1	Subclass-IN VIP	SCZ	6:117351809-6:118641952	0.352
ENSG00000153989	NUS1	Subclass-IN VIP	SCZ	6:118641952-6:119642117	0.0387
ENSG00000153989	NUS1	Subclass-IN VIP	SCZ	6:115810232-6:117351809	0.0145
ENSG00000274514	Metazoa_SRP-41	snBulk	SCZ	3:10977979-3:13029299	0.249
ENSG00000274514	Metazoa_SRP-41	snBulk	SCZ	3:13029299-3:14775393	0.0421
ENSG00000234719	NPIPB2	Subclass-IN VIP	SCZ	16:11426305-16:12519241	0.837
ENSG00000234719	NPIPB2	Subclass-IN VIP	SCZ	16:12519241-16:13060580	0.526
ENSG00000182511	FES	Class-EN	SCZ	15:91621162-15:93237673	0.233
ENSG00000182511	FES	Class-EN	SCZ	15:87826712-15:89932319	0.0128
ENSG00000182511	FES	Class-EN	SCZ	15:89932319-15:91621162	0.00763
ENSG00000151665	PIGF	Class-Mural	SCZ	2:46255495-2:47091633	0.495
ENSG00000151665	PIGF	Class-Mural	SCZ	2:47091633-2:47985862	0.024
ENSG00000236830	CBR3-AS1	Subclass-IN SST	SCZ	21:35152076-21:36498481	0.502
ENSG00000119041	GTF3C3	Class-EN	SCZ	2:195582732-2:197213386	0.787
ENSG00000119041	GTF3C3	Class-EN	SCZ	2:197213386-2:198446401	0.0131
ENSG00000188732	FAM221A	Class-Astro	SCZ	7:23431823-7:25037640	0.583
ENSG00000188732	FAM221A	Class-Astro	SCZ	7:22468010-7:23431823	0.0294
ENSG00000148655	LRMDA	Subclass-EN L6-IT-2	SCZ	10:73662792-10:76947056	0.6
ENSG00000148655	LRMDA	Subclass-EN L6-IT-2	SCZ	10:76947056-10:79116992	0.0279
ENSG00000196141	SPATS2L	Subclass-IN LAMP5-RELN	SCZ	2:198446401-2:200711561	0.988
ENSG00000196141	SPATS2L	Subclass-IN LAMP5-RELN	SCZ	2:200711561-2:201953914	0.00864
ENSG00000160199	PKNOX1	Class-IN	SCZ	21:41901419-21:43086158	0.376
ENSG00000271945	ENSG00000271945	Subclass-MG	SCZ	6:76705164-6:78248011	0.983
ENSG00000124523	SIRT5	snBulk	SCZ	6:13209156-6:14802693	0.491
ENSG00000124523	SIRT5	snBulk	SCZ	6:11790583-6:13209156	0.149
ENSG00000164037	SLC9B1	Subclass-EN L5-6-NP	SCZ	4:102300199-4:104384137	0.1
ENSG00000164037	SLC9B1	Subclass-EN L5-6-NP	SCZ	4:99757203-4:102300199	0.0361
ENSG00000158528	PPP1R9A	Subclass-EN L2-3-IT	SCZ	7:94337289-7:96444196	0.033
ENSG00000158528	PPP1R9A	Subclass-EN L2-3-IT	SCZ	7:92864438-7:94337289	0.0206
ENSG00000287797	ENSG00000287797	Class-Astro	SCZ	1:91420760-1:93070902	0.497
ENSG00000287797	ENSG00000287797	Class-Astro	SCZ	1:93070902-1:94040635	0.0147
ENSG00000143771	CNIH4	Class-Oligo	SCZ	1:222056878-1:224750818	0.94
ENSG00000143771	CNIH4	Class-Oligo	SCZ	1:224750818-1:226623159	0.0191
ENSG00000120071	KANSL1	Subclass-EN L3-5-IT-3	SCZ	17:44979537-17:47798656	0.00434
ENSG00000137261	KIAA0319	Subclass-EN L2-3-IT	SCZ	6:23936391-6:24852047	0.597
ENSG00000137261	KIAA0319	Subclass-EN L2-3-IT	SCZ	6:22748078-6:23936391	0.213
ENSG00000137261	KIAA0319	Subclass-EN L2-3-IT	SCZ	6:24852047-6:25684359	0.208
ENSG00000128708	HAT1	Subclass-IN PVALB-CHC	SCZ	2:170369735-2:172274177	0.902
ENSG00000128708	HAT1	Subclass-IN PVALB-CHC	SCZ	2:172274177-2:174724201	0.0181
ENSG00000254635	WAC-AS1	Subclass-IN ADARB2	SCZ	10:26599755-10:29034307	0.543
ENSG00000272368	ENSG00000272368	Subclass-EN L3-5-IT-1	SCZ	12:48608083-12:51382710	0.00586
ENSG00000277147	LINC00869	Subclass-EN L6B	SCZ	1:148907004-1:151566405	0.0851
ENSG00000259240	MIR4713HG	snBulk	SCZ	15:49715846-15:51385363	0.184
ENSG00000259240	MIR4713HG	snBulk	SCZ	15:51385363-15:52776899	0.0112
ENSG00000235192	ENSG00000235192	Subclass-EN L2-3-IT	SCZ	2:164322330-2:166303760	0.844
ENSG00000235192	ENSG00000235192	Subclass-EN L2-3-IT	SCZ	2:166499460-2:169111726	0.0195
ENSG00000159202	UBE2Z	snBulk	SCZ	17:47798656-17:49440038	0.493
ENSG00000159202	UBE2Z	snBulk	SCZ	17:49440038-17:51821597	0.00427
ENSG00000146828	SLC12A9	Subclass-EN L6-IT-1	SCZ	7:100599028-7:101555972	0.168
ENSG00000140839	CLEC18B	Subclass-EN L2-3-IT	SCZ	16:72901251-16:74937605	0.194
ENSG00000140839	CLEC18B	Subclass-EN L2-3-IT	SCZ	16:74937605-16:75944056	0.0153
ENSG00000109956	B3GAT1	Class-OPC	SCZ	11:134336099-11:135076558	0.884
ENSG00000143702	CEP170	Class-EN	SCZ	1:241908300-1:243946197	0.957
ENSG00000143702	CEP170	Class-EN	SCZ	1:243946197-1:245343444	0.0373
ENSG00000104324	CPQ	Class-OPC	SCZ	8:95522578-8:98389353	0.845
ENSG00000150627	WDR17	Subclass-EN L5-6-NP	SCZ	4:175649565-4:178070756	0.729
ENSG00000150627	WDR17	Subclass-EN L5-6-NP	SCZ	4:173342981-4:175649565	0.0335
ENSG00000185860	CCDC190	Subclass-EN L2-3-IT	SCZ	1:162376931-1:165222465	0.243
ENSG00000185860	CCDC190	Subclass-EN L2-3-IT	SCZ	1:159943258-1:162376931	0.00447
ENSG00000215114	UBXN2B	Class-Oligo	SCZ	8:58156092-8:58815541	0.871
ENSG00000215114	UBXN2B	Class-Oligo	SCZ	8:58815541-8:61416540	0.0325
ENSG00000215114	UBXN2B	Class-Oligo	SCZ	8:56043824-8:58156092	0.0204
ENSG00000141076	UTP4	Class-EN	SCZ	16:68807460-16:71020125	0.727
ENSG00000141076	UTP4	Class-EN	SCZ	16:65904663-16:68807460	0.019
ENSG00000154079	SDHAF4	Subclass-EN L2-3-IT	SCZ	6:68813556-6:70899807	0.449
ENSG00000154079	SDHAF4	Subclass-EN L2-3-IT	SCZ	6:70899807-6:72740374	0.0399
ENSG00000151665	PIGF	Subclass-IN SST	SCZ	2:46255495-2:47091633	0.758
ENSG00000185989	RASA3	Subclass-EN L6-IT-2	SCZ	13:112918174-13:114344378	0.0189
ENSG00000116147	TNR	Subclass-EN L3-5-IT-3	SCZ	1:175120632-1:177464245	0.769
ENSG00000116147	TNR	Subclass-EN L3-5-IT-3	SCZ	1:173128768-1:175120632	0.111
ENSG00000258225	ENSG00000258225	Subclass-IN LAMP5-RELN	SCZ	12:76117534-12:78176790	0.891
ENSG00000156171	DRAM2	Subclass-EN L3-5-IT-2	SCZ	1:109761309-1:111199115	0.0486
ENSG00000156171	DRAM2	Subclass-EN L3-5-IT-2	SCZ	1:111199115-1:112730684	0.00637
ENSG00000174669	SLC29A2	Subclass-IN LAMP5-LHX6	SCZ	11:64037097-11:66131160	0.988
ENSG00000174669	SLC29A2	Subclass-IN LAMP5-LHX6	SCZ	11:66131160-11:68238358	0.00909
ENSG00000158805	ZNF276	Class-Oligo	SCZ	16:87613743-16:88974757	0.052
ENSG00000158805	ZNF276	Class-Oligo	SCZ	16:88974757-16:90226404	0.0459
ENSG00000225151	GOLGA2P7	Subclass-EN L3-5-IT-3	SCZ	15:80568637-15:83591716	0.00516
ENSG00000225151	GOLGA2P7	Subclass-EN L3-5-IT-3	SCZ	15:83591716-15:86109674	0.00417
ENSG00000119689	DLST	Subclass-EN L3-5-IT-2	SCZ	14:72422907-14:75978424	0.128
ENSG00000116729	WLS	Class-Astro	SCZ	1:68012212-1:69221933	0.799
ENSG00000116729	WLS	Class-Astro	SCZ	1:66473721-1:68012212	0.0234
ENSG00000249853	HS3ST5	Subclass-IN VIP	SCZ	6:113899669-6:115810232	0.899
ENSG00000249853	HS3ST5	Subclass-IN VIP	SCZ	6:112023811-6:113899669	0.0443
ENSG00000287856	ENSG00000287856	Class-Astro	SCZ	1:230549509-1:231954506	0.834
ENSG00000287856	ENSG00000287856	Class-Astro	SCZ	1:231954506-1:233293538	0.0571
ENSG00000287856	ENSG00000287856	Class-Astro	SCZ	1:229020501-1:230549509	0.0156
ENSG00000248489	LINC02062	Subclass-IN SST	SCZ	5:97979897-5:99925288	0.673
ENSG00000248489	LINC02062	Subclass-IN SST	SCZ	5:96627815-5:97979897	0.0302
ENSG00000173950	XXYLT1	Class-EN	SCZ	3:195065945-3:196244537	0.338
ENSG00000173950	XXYLT1	Class-EN	SCZ	3:194338942-3:195065945	0.181
ENSG00000173950	XXYLT1	Class-EN	SCZ	3:192626025-3:194338942	0.0166
ENSG00000162642	C1orf52	Class-Astro	SCZ	1:84378812-1:85989068	0.598
ENSG00000162642	C1orf52	Class-Astro	SCZ	1:85989068-1:87662948	0.0242
ENSG00000086061	DNAJA1	Subclass-EN L2-3-IT	SCZ	9:32019370-9:33578336	0.0251
ENSG00000187772	LIN28B	Subclass-EN L2-3-IT	SCZ	6:103535520-6:105608858	0.945
ENSG00000187772	LIN28B	Subclass-EN L2-3-IT	SCZ	6:105608858-6:107129102	0.0378
ENSG00000112182	BACH2	Class-Immune	SCZ	6:89263333-6:91133478	0.401
ENSG00000112182	BACH2	Class-Immune	SCZ	6:88112422-6:89263333	0.0632
ENSG00000287726	ENSG00000287726	Subclass-EN L6B	SCZ	5:141266403-5:143601683	0.662
ENSG00000287726	ENSG00000287726	Subclass-EN L6B	SCZ	5:139885487-5:141266403	0.00362
ENSG00000254532	ENSG00000254532	Class-Oligo	SCZ	11:30119810-11:32255355	0.24
ENSG00000254532	ENSG00000254532	Class-Oligo	SCZ	11:28460046-11:30119810	0.17
ENSG00000183527	PSMG1	Class-Oligo	SCZ	21:39110976-21:40017600	0.592
ENSG00000183527	PSMG1	Class-Oligo	SCZ	21:37339402-21:39110976	0.0192
ENSG00000183624	HMCES	snBulk	SCZ	3:128476018-3:130525891	0.0874
ENSG00000135617	PRADC1	Class-Astro	SCZ	2:72947719-2:75402960	0.0258
ENSG00000048707	VPS13D	snBulk	SCZ	1:11717784-1:12719464	0.688
ENSG00000048707	VPS13D	snBulk	SCZ	1:12719464-1:14565015	0.00567
ENSG00000161551	ZNF577	Subclass-EN L6B	SCZ	19:51029311-19:52482037	0.474
ENSG00000161551	ZNF577	Subclass-EN L6B	SCZ	19:48778970-19:51029311	0.0277
ENSG00000161551	ZNF577	Subclass-EN L6B	SCZ	19:52482037-19:54099074	0.00299
ENSG00000168803	ADAL	Subclass-EN L5-6-NP	SCZ	15:42484201-15:43905851	0.347
ENSG00000168803	ADAL	Subclass-EN L5-6-NP	SCZ	15:40885316-15:42484201	0.0927
ENSG00000168803	ADAL	Subclass-EN L5-6-NP	SCZ	15:43905851-15:46326589	0.00908
ENSG00000254532	ENSG00000254532	Class-Astro	SCZ	11:30119810-11:32255355	0.249
ENSG00000254532	ENSG00000254532	Class-Astro	SCZ	11:28460046-11:30119810	0.103
ENSG00000188938	FAM120AOS	Class-Immune	SCZ	9:91404921-9:93909416	0.891
ENSG00000001561	ENPP4	Subclass-EN L2-3-IT	SCZ	6:45438826-6:47344162	0.321
ENSG00000165861	ZFYVE1	snBulk	SCZ	14:72422907-14:75978424	0.176
ENSG00000165861	ZFYVE1	snBulk	SCZ	14:70665240-14:72422907	0.0595
ENSG00000139921	TMX1	Class-Astro	SCZ	14:51026854-14:53007665	0.211
ENSG00000139921	TMX1	Class-Astro	SCZ	14:50041042-14:51026854	0.0199
ENSG00000197635	DPP4	Subclass-EN L3-5-IT-3	SCZ	2:160913222-2:162647041	0.615
ENSG00000106524	ANKMY2	Subclass-EN L3-5-IT-2	SCZ	7:15104032-7:16862445	0.769
ENSG00000106524	ANKMY2	Subclass-EN L3-5-IT-2	SCZ	7:16862445-7:19441924	0.0273
ENSG00000197555	SIPA1L1	Class-Immune	SCZ	14:70665240-14:72422907	0.916
ENSG00000197555	SIPA1L1	Class-Immune	SCZ	14:72422907-14:75978424	0.00286
ENSG00000139624	CERS5	Class-Oligo	SCZ	12:48608083-12:51382710	0.231
ENSG00000144278	GALNT13	Subclass-IN SST	SCZ	2:153148542-2:154534623	0.992
ENSG00000144278	GALNT13	Subclass-IN SST	SCZ	2:151630268-2:153148542	0.0842
ENSG00000144278	GALNT13	Subclass-IN SST	SCZ	2:154534623-2:156704123	0.0567
ENSG00000253194	ENSG00000253194	Subclass-MG	SCZ	6:118641952-6:119642117	0.107
ENSG00000253194	ENSG00000253194	Subclass-MG	SCZ	6:117351809-6:118641952	0.0784
ENSG00000248636	ENSG00000248636	Class-EN	SCZ	12:119316305-12:121569746	0.0595
ENSG00000248636	ENSG00000248636	Class-EN	SCZ	12:117697570-12:119316305	0.0247
ENSG00000184305	CCSER1	Subclass-IN SST	SCZ	4:89310413-4:90639526	0.906
ENSG00000184305	CCSER1	Subclass-IN SST	SCZ	4:90639526-4:93312148	0.125
ENSG00000184305	CCSER1	Subclass-IN SST	SCZ	4:88316876-4:89310413	0.0458
ENSG00000157837	SPPL3	Class-IN	SCZ	12:119316305-12:121569746	0.867
ENSG00000157837	SPPL3	Class-IN	SCZ	12:121569746-12:124493434	0.00264
ENSG00000255692	ENSG00000255692	Subclass-EN L2-3-IT	SCZ	12:119316305-12:121569746	0.177
ENSG00000255692	ENSG00000255692	Subclass-EN L2-3-IT	SCZ	12:117697570-12:119316305	0.0248
ENSG00000131165	CHMP1A	Class-EN	SCZ	16:87613743-16:88974757	0.0383
ENSG00000131165	CHMP1A	Class-EN	SCZ	16:88974757-16:90226404	0.0125
ENSG00000166167	BTRC	Class-IN	SCZ	10:101189482-10:102620653	0.868
ENSG00000166167	BTRC	Class-IN	SCZ	10:98908643-10:101189482	0.145
ENSG00000134371	CDC73	Subclass-IN LAMP5-RELN	SCZ	1:191899800-1:194138312	0.804
ENSG00000173011	TADA2B	snBulk	SCZ	4:6771316-4:7537965	0.5
ENSG00000173011	TADA2B	snBulk	SCZ	4:5500661-4:6771316	0.0204
ENSG00000180113	TDRD6	Subclass-EN L5-6-NP	SCZ	6:45438826-6:47344162	0.577
ENSG00000145780	FEM1C	Class-Oligo	SCZ	5:115494673-5:116495351	0.554
ENSG00000145780	FEM1C	Class-Oligo	SCZ	5:114060588-5:115494673	0.0619
ENSG00000254530	LINC02755	Class-EN	SCZ	11:28460046-11:30119810	0.0706
ENSG00000254530	LINC02755	Class-EN	SCZ	11:30119810-11:32255355	0.0238
ENSG00000113734	BNIP1	snBulk	SCZ	5:171647288-5:173251324	0.613
ENSG00000111725	PRKAB1	Subclass-EN L2-3-IT	SCZ	12:119316305-12:121569746	0.268
ENSG00000066084	DIP2B	Subclass-EN L3-5-IT-3	SCZ	12:48608083-12:51382710	0.129
ENSG00000197959	DNM3	snBulk	SCZ	1:170588635-1:173128768	0.757
ENSG00000197959	DNM3	snBulk	SCZ	1:173128768-1:175120632	0.0415
ENSG00000152154	TMEM178A	Class-IN	SCZ	2:40054343-2:43082452	0.0566
ENSG00000152154	TMEM178A	Class-IN	SCZ	2:38804195-2:40054343	0.0303
ENSG00000152154	TMEM178A	Class-IN	SCZ	2:37905569-2:38804195	0.0232
ENSG00000066382	MPPED2	snBulk	SCZ	11:30119810-11:32255355	0.257
ENSG00000066382	MPPED2	snBulk	SCZ	11:28460046-11:30119810	0.0259
ENSG00000261070	ENSG00000261070	Subclass-EN L6B	SCZ	11:68238358-11:69701362	0.284
ENSG00000261070	ENSG00000261070	Subclass-EN L6B	SCZ	11:69701362-11:71215246	0.0274
ENSG00000110583	NAA40	snBulk	SCZ	11:62456299-11:64037097	0.452
ENSG00000110583	NAA40	snBulk	SCZ	11:64037097-11:66131160	0.0012
ENSG00000165730	STOX1	Class-EN	SCZ	10:68436234-10:70461094	0.297
ENSG00000165730	STOX1	Class-EN	SCZ	10:68140391-10:68436234	0.0606
ENSG00000165730	STOX1	Class-EN	SCZ	10:65789857-10:68140391	0.0436
ENSG00000165046	LETM2	Class-EN	SCZ	8:35459714-8:37521871	0.0648
ENSG00000165046	LETM2	Class-EN	SCZ	8:39081287-8:40845818	0.0414
ENSG00000165046	LETM2	Class-EN	SCZ	8:37521871-8:39081287	0.0105
ENSG00000004534	RBM6	Subclass-IN ADARB2	SCZ	3:49279539-3:51797999	0.152
ENSG00000230523	LINC01756	snBulk	SCZ	1:27075376-1:29689034	0.0908
ENSG00000230523	LINC01756	snBulk	SCZ	1:29689034-1:31973084	0.0277
ENSG00000116127	ALMS1	Subclass-EN L6-IT-2	SCZ	2:70528066-2:72947719	0.36
ENSG00000116127	ALMS1	Subclass-EN L6-IT-2	SCZ	2:72947719-2:75402960	0.00377
ENSG00000183172	SMDT1	Subclass-IN LAMP5-RELN	SCZ	22:40149793-22:42294812	0.432
ENSG00000159202	UBE2Z	Class-Oligo	SCZ	17:47798656-17:49440038	0.283
ENSG00000159202	UBE2Z	Class-Oligo	SCZ	17:49440038-17:51821597	0.0217
ENSG00000254530	LINC02755	Subclass-EN L3-5-IT-1	SCZ	11:30119810-11:32255355	0.166
ENSG00000254530	LINC02755	Subclass-EN L3-5-IT-1	SCZ	11:28460046-11:30119810	0.0328
ENSG00000156414	TDRD9	Subclass-EN L6-IT-2	SCZ	14:102545765-14:104535386	0.388
ENSG00000235007	ENSG00000235007	Subclass-IN PVALB	SCZ	9:129403191-9:130347830	0.904
ENSG00000235007	ENSG00000235007	Subclass-IN PVALB	SCZ	9:127293231-9:129403191	0.602
ENSG00000197535	MYO5A	Class-OPC	SCZ	15:51385363-15:52776899	0.824
ENSG00000146963	LUC7L2	Subclass-IN SST	SCZ	7:139059933-7:140233377	0.829
ENSG00000146963	LUC7L2	Subclass-IN SST	SCZ	7:137191815-7:139059933	0.0376
ENSG00000248489	LINC02062	Subclass-EN L6B	SCZ	5:97979897-5:99925288	0.875
ENSG00000248489	LINC02062	Subclass-EN L6B	SCZ	5:96627815-5:97979897	0.0303
ENSG00000238280	ENSG00000238280	Subclass-EN L3-5-IT-3	SCZ	10:61581937-10:64034354	0.0549
ENSG00000174453	VWC2L	Subclass-EN L3-5-IT-1	SCZ	2:213149558-2:214709071	0.247
ENSG00000174453	VWC2L	Subclass-EN L3-5-IT-1	SCZ	2:214709071-2:216850938	0.0193
ENSG00000258824	ENSG00000258824	Class-IN	SCZ	14:63323296-14:64753580	0.043
ENSG00000258824	ENSG00000258824	Class-IN	SCZ	14:64753580-14:65932837	0.0347
ENSG00000258725	PRC1-AS1	Class-Oligo	SCZ	15:89932319-15:91621162	0.462
ENSG00000077380	DYNC1I2	Subclass-EN L2-3-IT	SCZ	2:172274177-2:174724201	0.0221
ENSG00000077380	DYNC1I2	Subclass-EN L2-3-IT	SCZ	2:170369735-2:172274177	0.0153
ENSG00000143622	RIT1	snBulk	SCZ	1:154797927-1:156366342	0.111
ENSG00000143622	RIT1	snBulk	SCZ	1:156366342-1:158057622	0.00689
ENSG00000163430	FSTL1	Class-IN	SCZ	3:118811404-3:120804208	0.752
ENSG00000163430	FSTL1	Class-IN	SCZ	3:120804208-3:122255250	0.0173
ENSG00000204934	ATP6V0E2-AS1	Class-EN	SCZ	7:148118226-7:150143569	0.417
ENSG00000205771	CATSPER2P1	snBulk	SCZ	15:43905851-15:46326589	0.00554
ENSG00000205771	CATSPER2P1	snBulk	SCZ	15:42484201-15:43905851	0.00479
ENSG00000143119	CD53	snBulk	SCZ	1:109761309-1:111199115	0.586
ENSG00000143119	CD53	snBulk	SCZ	1:111199115-1:112730684	0.00591
ENSG00000259240	MIR4713HG	Subclass-IN LAMP5-RELN	SCZ	15:49715846-15:51385363	0.394
ENSG00000259240	MIR4713HG	Subclass-IN LAMP5-RELN	SCZ	15:51385363-15:52776899	0.0182
ENSG00000102858	MGRN1	Class-OPC	SCZ	16:3951195-16:5068344	0.227
ENSG00000102858	MGRN1	Class-OPC	SCZ	16:5068344-16:5841579	0.0705
ENSG00000114933	INO80D	Class-IN	SCZ	2:205870980-2:207780675	0.429
ENSG00000286882	ENSG00000286882	snBulk	SCZ	5:109298233-5:111485446	0.855
ENSG00000286882	ENSG00000286882	snBulk	SCZ	5:107928495-5:109298233	0.0964
ENSG00000087495	PHACTR3	Subclass-EN L3-5-IT-1	SCZ	20:57872903-20:59831517	0.411
ENSG00000087495	PHACTR3	Subclass-EN L3-5-IT-1	SCZ	20:59831517-20:60986668	0.105
ENSG00000286863	ENSG00000286863	Subclass-IN ADARB2	SCZ	1:71218722-1:73861224	0.822
ENSG00000285837	ENSG00000285837	Subclass-EN L3-5-IT-1	SCZ	10:61581937-10:64034354	0.828
ENSG00000077080	ACTL6B	Subclass-EN L3-5-IT-3	SCZ	7:100599028-7:101555972	0.838
ENSG00000077080	ACTL6B	Subclass-EN L3-5-IT-3	SCZ	7:101555972-7:103557063	0.00608
ENSG00000255248	MIR100HG	Subclass-EN L3-5-IT-3	SCZ	11:121305234-11:122721202	0.915
ENSG00000255248	MIR100HG	Subclass-EN L3-5-IT-3	SCZ	11:122721202-11:123629409	0.173
ENSG00000255248	MIR100HG	Subclass-EN L3-5-IT-3	SCZ	11:120896097-11:121305234	0.0687
ENSG00000224982	TMEM233	Subclass-IN PVALB	SCZ	12:119316305-12:121569746	0.546
ENSG00000267028	TCF4-AS1	Class-IN	SCZ	18:54027805-18:57546606	0.0735
ENSG00000112182	BACH2	Subclass-MG	SCZ	6:91133478-6:92718926	0.126
ENSG00000112182	BACH2	Subclass-MG	SCZ	6:89263333-6:91133478	0.0769
ENSG00000112182	BACH2	Subclass-MG	SCZ	6:88112422-6:89263333	0.0413
ENSG00000117569	PTBP2	Subclass-EN L2-3-IT	SCZ	1:95685337-1:97419693	0.449
ENSG00000117569	PTBP2	Subclass-EN L2-3-IT	SCZ	1:97419693-1:99335048	0.026
ENSG00000253194	ENSG00000253194	Subclass-IN PVALB	SCZ	6:118641952-6:119642117	0.938
ENSG00000134575	ACP2	Subclass-IN PVALB	SCZ	11:44672249-11:46984586	0.291
ENSG00000134575	ACP2	Subclass-IN PVALB	SCZ	11:46984586-11:49844498	0.0227
ENSG00000171790	SLFNL1	Subclass-EN L2-3-IT	SCZ	1:41509656-1:43292786	0.0118
ENSG00000171790	SLFNL1	Subclass-EN L2-3-IT	SCZ	1:39734895-1:41509656	0.0113
ENSG00000182255	KCNA4	snBulk	SCZ	11:30119810-11:32255355	0.644
ENSG00000182255	KCNA4	snBulk	SCZ	11:28460046-11:30119810	0.0295
ENSG00000251377	ENSG00000251377	Class-EN	SCZ	4:151861032-4:153556489	0.27
ENSG00000118257	NRP2	Class-EN	SCZ	2:205870980-2:207780675	0.21
ENSG00000118257	NRP2	Class-EN	SCZ	2:204934518-2:205870980	0.105
ENSG00000118257	NRP2	Class-EN	SCZ	2:201953914-2:204934518	0.0079
ENSG00000165861	ZFYVE1	Subclass-EN L3-5-IT-2	SCZ	14:72422907-14:75978424	0.455
ENSG00000165861	ZFYVE1	Subclass-EN L3-5-IT-2	SCZ	14:70665240-14:72422907	0.0275
ENSG00000077380	DYNC1I2	Subclass-EN L3-5-IT-2	SCZ	2:170369735-2:172274177	0.124
ENSG00000077380	DYNC1I2	Subclass-EN L3-5-IT-2	SCZ	2:172274177-2:174724201	0.0737
ENSG00000115392	FANCL	Class-OPC	SCZ	2:58070180-2:60064865	0.953
ENSG00000115392	FANCL	Class-OPC	SCZ	2:57201965-2:58070180	0.209
ENSG00000115392	FANCL	Class-OPC	SCZ	2:55976210-2:57201965	0.083
ENSG00000064393	HIPK2	Subclass-EN L5-6-NP	SCZ	7:139059933-7:140233377	0.282
ENSG00000064393	HIPK2	Subclass-EN L5-6-NP	SCZ	7:140233377-7:140535410	0.102
ENSG00000064393	HIPK2	Subclass-EN L5-6-NP	SCZ	7:137191815-7:139059933	0.0375
ENSG00000141627	DYM	Class-IN	SCZ	18:48413361-18:50204214	0.269
ENSG00000178412	ENSG00000178412	Subclass-IN VIP	SCZ	18:79389991-18:80247514	0.874
ENSG00000226476	LINC01748	Subclass-EN L6-IT-1	SCZ	1:59424737-1:61456693	0.179
ENSG00000226476	LINC01748	Subclass-EN L6-IT-1	SCZ	1:61456693-1:62989418	0.0181
ENSG00000234072	ENSG00000234072	Class-EN	SCZ	2:26672117-2:28375910	0.0304
ENSG00000234072	ENSG00000234072	Class-EN	SCZ	2:24464049-2:26672117	0.00537
ENSG00000143889	HNRNPLL	Subclass-IN PVALB	SCZ	2:38804195-2:40054343	0.12
ENSG00000143889	HNRNPLL	Subclass-IN PVALB	SCZ	2:37905569-2:38804195	0.0651
ENSG00000143889	HNRNPLL	Subclass-IN PVALB	SCZ	2:35896940-2:37905569	0.0128
ENSG00000147905	ZCCHC7	Class-OPC	SCZ	9:36743286-9:38641602	0.258
ENSG00000156171	DRAM2	Subclass-IN PVALB-CHC	SCZ	1:109761309-1:111199115	0.692
ENSG00000156171	DRAM2	Subclass-IN PVALB-CHC	SCZ	1:111199115-1:112730684	0.0224
ENSG00000254530	LINC02755	Class-Astro	SCZ	11:30119810-11:32255355	0.203
ENSG00000254530	LINC02755	Class-Astro	SCZ	11:28460046-11:30119810	0.102
ENSG00000162852	CNST	Subclass-EN L6-IT-1	SCZ	1:245343444-1:247181216	0.527
ENSG00000162852	CNST	Subclass-EN L6-IT-1	SCZ	1:247181216-1:248945267	0.00299
ENSG00000205771	CATSPER2P1	Subclass-EN L3-5-IT-3	SCZ	15:42484201-15:43905851	0.00687
ENSG00000205771	CATSPER2P1	Subclass-EN L3-5-IT-3	SCZ	15:43905851-15:46326589	0.00686
ENSG00000103042	SLC38A7	Subclass-EN L6-IT-2	SCZ	16:57630418-16:59011501	0.645
ENSG00000165861	ZFYVE1	Subclass-EN L3-5-IT-3	SCZ	14:72422907-14:75978424	0.411
ENSG00000033178	UBA6	snBulk	SCZ	4:67193779-4:67989047	0.94
ENSG00000150394	CDH8	Subclass-EN L2-3-IT	SCZ	16:60711790-16:62195945	0.82
ENSG00000150394	CDH8	Subclass-EN L2-3-IT	SCZ	16:62195945-16:63657685	0.329
ENSG00000234719	NPIPB2	Subclass-EN L2-3-IT	SCZ	16:11426305-16:12519241	0.622
ENSG00000234719	NPIPB2	Subclass-EN L2-3-IT	SCZ	16:12519241-16:13060580	0.506
ENSG00000234719	NPIPB2	Subclass-EN L2-3-IT	SCZ	16:10332175-16:11426305	0.014
ENSG00000254530	LINC02755	Class-IN	SCZ	11:30119810-11:32255355	0.0769
ENSG00000254530	LINC02755	Class-IN	SCZ	11:28460046-11:30119810	0.0268
ENSG00000273033	LINC02035	Class-IN	SCZ	3:122255250-3:123798921	0.111
ENSG00000273033	LINC02035	Class-IN	SCZ	3:120804208-3:122255250	0.0608
ENSG00000178773	CPNE7	Subclass-IN ADARB2	SCZ	16:88974757-16:90226404	0.356
ENSG00000178773	CPNE7	Subclass-IN ADARB2	SCZ	16:87613743-16:88974757	0.0155
ENSG00000260630	SNAI3-AS1	Subclass-EN L6-IT-2	SCZ	16:87613743-16:88974757	0.545
ENSG00000275120	ENSG00000275120	Class-EN	SCZ	15:83591716-15:86109674	0.00381
ENSG00000171714	ANO5	Subclass-EN L2-3-IT	SCZ	11:20995592-11:22352596	0.957
ENSG00000171714	ANO5	Subclass-EN L2-3-IT	SCZ	11:22352596-11:24066971	0.0343
ENSG00000122033	MTIF3	Subclass-EN L3-5-IT-2	SCZ	13:26710225-13:28683414	0.275
ENSG00000122033	MTIF3	Subclass-EN L3-5-IT-2	SCZ	13:25210224-13:26710225	0.243
ENSG00000105928	GSDME	Subclass-EN L3-5-IT-1	SCZ	7:23431823-7:25037640	0.55
ENSG00000105928	GSDME	Subclass-EN L3-5-IT-1	SCZ	7:25037640-7:25869935	0.155
ENSG00000235026	DPP10-AS1	Subclass-EN L3-5-IT-1	SCZ	2:116014894-2:117609890	0.244
ENSG00000235026	DPP10-AS1	Subclass-EN L3-5-IT-1	SCZ	2:113164279-2:116014894	0.227
ENSG00000169169	CPT1C	Subclass-EN L3-5-IT-2	SCZ	19:48778970-19:51029311	0.214
ENSG00000213523	SRA1	Subclass-EN L6-CT	SCZ	5:137040361-5:139885487	0.0916
ENSG00000213523	SRA1	Subclass-EN L6-CT	SCZ	5:139885487-5:141266403	0.0332
ENSG00000213523	SRA1	Subclass-EN L6-CT	SCZ	5:141266403-5:143601683	0.00844
ENSG00000183166	CALN1	Subclass-EN L2-3-IT	SCZ	7:69620378-7:72409900	0.994
ENSG00000183166	CALN1	Subclass-EN L2-3-IT	SCZ	7:72409900-7:73920272	0.0267
ENSG00000155816	FMN2	Subclass-EN L3-5-IT-2	SCZ	1:240400791-1:241418920	0.224
ENSG00000155816	FMN2	Subclass-EN L3-5-IT-2	SCZ	1:239762014-1:240400791	0.208
ENSG00000155816	FMN2	Subclass-EN L3-5-IT-2	SCZ	1:238404507-1:239762014	0.151
ENSG00000173926	MARCHF3	Subclass-IN ADARB2	SCZ	5:126449957-5:128008912	0.882
ENSG00000173926	MARCHF3	Subclass-IN ADARB2	SCZ	5:124462407-5:126449957	0.118
ENSG00000166167	BTRC	Subclass-EN L3-5-IT-2	SCZ	10:101189482-10:102620653	0.992
ENSG00000166167	BTRC	Subclass-EN L3-5-IT-2	SCZ	10:98908643-10:101189482	0.0189
ENSG00000106524	ANKMY2	Class-EN	SCZ	7:15104032-7:16862445	0.83
ENSG00000106524	ANKMY2	Class-EN	SCZ	7:16862445-7:19441924	0.0229
ENSG00000091536	MYO15A	Class-Oligo	SCZ	17:16509028-17:18953007	0.0249
ENSG00000132612	VPS4A	Subclass-EN L3-5-IT-2	SCZ	16:68807460-16:71020125	0.611
ENSG00000133704	IPO8	Class-Astro	SCZ	12:30359473-12:32012658	0.643
ENSG00000133704	IPO8	Class-Astro	SCZ	12:29498322-12:30359473	0.132
ENSG00000258782	ENSG00000258782	Subclass-EN L3-5-IT-2	SCZ	14:58981618-14:61213706	0.148
ENSG00000259240	MIR4713HG	Subclass-EN L6-CT	SCZ	15:49715846-15:51385363	0.487
ENSG00000259240	MIR4713HG	Subclass-EN L6-CT	SCZ	15:51385363-15:52776899	0.0182
ENSG00000142197	DOP1B	Subclass-IN ADARB2	SCZ	21:35152076-21:36498481	0.638
ENSG00000227101	ENSG00000227101	Class-EN	SCZ	10:2212306-10:3310507	0.051
ENSG00000227101	ENSG00000227101	Class-EN	SCZ	10:3310507-10:4530082	0.041
ENSG00000227101	ENSG00000227101	Class-EN	SCZ	10:4530082-10:5941799	0.00897
ENSG00000074054	CLASP1	Class-OPC	SCZ	2:120546207-2:122545330	0.865
ENSG00000074054	CLASP1	Class-OPC	SCZ	2:117609890-2:120546207	0.045
ENSG00000162552	WNT4	snBulk	SCZ	1:21410095-1:22760390	0.424
ENSG00000162552	WNT4	snBulk	SCZ	1:22760390-1:23594100	0.0151
ENSG00000175928	LRRN1	Subclass-EN L3-5-IT-1	SCZ	3:2950436-3:4389963	0.476
ENSG00000175928	LRRN1	Subclass-EN L3-5-IT-1	SCZ	3:1400095-3:2950436	0.0718
ENSG00000175928	LRRN1	Subclass-EN L3-5-IT-1	SCZ	3:4389963-3:6041496	0.0333
ENSG00000161395	PGAP3	snBulk	SCZ	17:38653091-17:40721152	0.501
ENSG00000037474	NSUN2	Class-EN	SCZ	5:5973120-5:7143105	0.459
ENSG00000037474	NSUN2	Class-EN	SCZ	5:4631997-5:5973120	0.0628
ENSG00000037474	NSUN2	Class-EN	SCZ	5:7143105-5:8446223	0.0363
ENSG00000172977	KAT5	Class-Oligo	SCZ	11:64037097-11:66131160	0.744
ENSG00000172977	KAT5	Class-Oligo	SCZ	11:66131160-11:68238358	0.00468
ENSG00000224086	PPM1F-AS1	Class-EN	SCZ	22:19924835-22:22002927	0.362
ENSG00000224086	PPM1F-AS1	Class-EN	SCZ	22:22002927-22:23370460	0.00541
ENSG00000167136	ENDOG	Class-OPC	SCZ	9:127293231-9:129403191	0.723
ENSG00000167136	ENDOG	Class-OPC	SCZ	9:129403191-9:130347830	0.026
ENSG00000112941	TENT4A	Subclass-EN L3-5-IT-3	SCZ	5:7143105-5:8446223	0.184
ENSG00000112941	TENT4A	Subclass-EN L3-5-IT-3	SCZ	5:5973120-5:7143105	0.0438
ENSG00000197653	DNAH10	Subclass-EN L6-IT-1	SCZ	12:124493434-12:125960959	0.0419
ENSG00000197653	DNAH10	Subclass-EN L6-IT-1	SCZ	12:121569746-12:124493434	0.00439
ENSG00000238280	ENSG00000238280	Subclass-EN L2-3-IT	SCZ	10:61581937-10:64034354	0.218
ENSG00000107669	ATE1	Class-Oligo	SCZ	10:121471951-10:122141030	0.943
ENSG00000107669	ATE1	Class-Oligo	SCZ	10:120647811-10:121471951	0.106
ENSG00000107669	ATE1	Class-Oligo	SCZ	10:122141030-10:124109830	0.0102
ENSG00000164638	SLC29A4	Subclass-IN ADARB2	SCZ	7:4533797-7:5376601	0.322
ENSG00000164638	SLC29A4	Subclass-IN ADARB2	SCZ	7:5376601-7:5814895	0.259
ENSG00000164638	SLC29A4	Subclass-IN ADARB2	SCZ	7:2732593-7:4533797	0.0387
ENSG00000184305	CCSER1	Class-EN	SCZ	4:89310413-4:90639526	0.385
ENSG00000143434	SEMA6C	Subclass-EN L5-6-NP	SCZ	1:151566405-1:153208353	0.0135
ENSG00000143434	SEMA6C	Subclass-EN L5-6-NP	SCZ	1:148907004-1:151566405	0.013
ENSG00000133958	UNC79	Subclass-IN LAMP5-LHX6	SCZ	14:92665954-14:93858939	0.924
ENSG00000133958	UNC79	Subclass-IN LAMP5-LHX6	SCZ	14:90830516-14:92665954	0.111
ENSG00000133958	UNC79	Subclass-IN LAMP5-LHX6	SCZ	14:93858939-14:95284530	0.0831
ENSG00000163138	PACRGL	Subclass-IN PVALB	SCZ	4:18840251-4:20542934	0.323
ENSG00000163138	PACRGL	Subclass-IN PVALB	SCZ	4:20542934-4:22317724	0.283
ENSG00000144645	OSBPL10	Class-IN	SCZ	3:30676463-3:32310223	0.849
ENSG00000144645	OSBPL10	Class-IN	SCZ	3:32310223-3:33214100	0.0198
ENSG00000143578	CREB3L4	snBulk	SCZ	1:153208353-1:154797927	0.00378
ENSG00000143578	CREB3L4	snBulk	SCZ	1:151566405-1:153208353	0.00309
ENSG00000254532	ENSG00000254532	Subclass-EN L5-6-NP	SCZ	11:30119810-11:32255355	0.0743
ENSG00000254532	ENSG00000254532	Subclass-EN L5-6-NP	SCZ	11:28460046-11:30119810	0.0259
ENSG00000215838	ENSG00000215838	Class-Oligo	SCZ	1:165222465-1:166491280	0.253
ENSG00000215838	ENSG00000215838	Class-Oligo	SCZ	1:162376931-1:165222465	0.016
ENSG00000215838	ENSG00000215838	Class-Oligo	SCZ	1:166491280-1:169117086	0.0055
ENSG00000135241	PNPLA8	Subclass-EN L3-5-IT-3	SCZ	7:108139733-7:110007537	0.579
ENSG00000206573	THUMPD3-AS1	Class-Oligo	SCZ	3:8606875-3:9501499	0.942
ENSG00000206573	THUMPD3-AS1	Class-Oligo	SCZ	3:9501499-3:10977979	0.00651
ENSG00000141627	DYM	snBulk	SCZ	18:48413361-18:50204214	0.142
ENSG00000141627	DYM	snBulk	SCZ	18:50204214-18:53535815	0.0109
ENSG00000078808	SDF4	Subclass-IN PVALB	SCZ	1:10583-1:1961168	0.255
ENSG00000078808	SDF4	Subclass-IN PVALB	SCZ	1:1961168-1:3666172	0.00938
ENSG00000086189	DIMT1	Subclass-EN L3-5-IT-3	SCZ	5:59228796-5:61640080	0.136
ENSG00000086189	DIMT1	Subclass-EN L3-5-IT-3	SCZ	5:62377168-5:63923160	0.0746
ENSG00000086189	DIMT1	Subclass-EN L3-5-IT-3	SCZ	5:61640080-5:62377168	0.0597
ENSG00000288643	ENSG00000288643	Subclass-EN L3-5-IT-2	SCZ	5:61640080-5:62377168	0.78
ENSG00000288643	ENSG00000288643	Subclass-EN L3-5-IT-2	SCZ	5:62377168-5:63923160	0.518
ENSG00000104388	RAB2A	Class-EN	SCZ	8:58815541-8:61416540	0.539
ENSG00000104388	RAB2A	Class-EN	SCZ	8:61416540-8:62436747	0.052
ENSG00000287474	ENSG00000287474	Subclass-EN L3-5-IT-1	SCZ	2:76686535-2:77852138	0.0914
ENSG00000287474	ENSG00000287474	Subclass-EN L3-5-IT-1	SCZ	2:75402960-2:76686535	0.0357
ENSG00000287474	ENSG00000287474	Subclass-EN L3-5-IT-1	SCZ	2:72947719-2:75402960	0.00449
ENSG00000037474	NSUN2	Subclass-EN L6-CT	SCZ	5:5973120-5:7143105	0.84
ENSG00000037474	NSUN2	Subclass-EN L6-CT	SCZ	5:7143105-5:8446223	0.221
ENSG00000037474	NSUN2	Subclass-EN L6-CT	SCZ	5:4631997-5:5973120	0.0821
ENSG00000237128	LINC02652	Subclass-EN L3-5-IT-1	SCZ	10:29034307-10:29494763	0.163
ENSG00000237128	LINC02652	Subclass-EN L3-5-IT-1	SCZ	10:26599755-10:29034307	0.119
ENSG00000128708	HAT1	Subclass-IN LAMP5-RELN	SCZ	2:170369735-2:172274177	0.5
ENSG00000173744	AGFG1	Class-OPC	SCZ	2:227255126-2:228506071	0.8
ENSG00000117222	RBBP5	Class-IN	SCZ	1:204711940-1:206268085	0.888
ENSG00000117222	RBBP5	Class-IN	SCZ	1:203365606-1:204711940	0.0103
ENSG00000259296	ENSG00000259296	Subclass-IN SST	SCZ	15:51385363-15:52776899	0.167
ENSG00000259296	ENSG00000259296	Subclass-IN SST	SCZ	15:49715846-15:51385363	0.0135
ENSG00000008735	MAPK8IP2	Class-EN	SCZ	22:49430885-22:50804870	0.267
ENSG00000238280	ENSG00000238280	Class-EN	SCZ	10:61581937-10:64034354	0.243
ENSG00000215347	SLC25A5P1	Class-Astro	SCZ	22:40149793-22:42294812	0.016
ENSG00000215347	SLC25A5P1	Class-Astro	SCZ	22:42294812-22:43318194	0.00826
ENSG00000174776	WDR49	Subclass-EN L3-5-IT-3	SCZ	3:167399641-3:168863172	0.262
ENSG00000174776	WDR49	Subclass-EN L3-5-IT-3	SCZ	3:165337681-3:167399641	0.0433
ENSG00000263934	SNORD3A	Subclass-EN L3-5-IT-2	SCZ	17:18953007-17:21387045	0.625
ENSG00000263934	SNORD3A	Subclass-EN L3-5-IT-2	SCZ	17:16509028-17:18953007	0.595
ENSG00000283221	ENSG00000283221	Class-Oligo	SCZ	16:9705562-16:10332175	0.82
ENSG00000283221	ENSG00000283221	Class-Oligo	SCZ	16:8288517-16:9705562	0.0188
ENSG00000283221	ENSG00000283221	Class-Oligo	SCZ	16:10332175-16:11426305	0.0119
ENSG00000120071	KANSL1	Subclass-EN L6B	SCZ	17:44979537-17:47798656	0.00278
ENSG00000230955	ENSG00000230955	Class-IN	SCZ	1:37083582-1:38266175	0.463
ENSG00000230955	ENSG00000230955	Class-IN	SCZ	1:38266175-1:39734895	0.181
ENSG00000230955	ENSG00000230955	Class-IN	SCZ	1:34334157-1:37083582	0.0162
ENSG00000166167	BTRC	Subclass-IN ADARB2	SCZ	10:101189482-10:102620653	0.56
ENSG00000166167	BTRC	Subclass-IN ADARB2	SCZ	10:98908643-10:101189482	0.146
ENSG00000241170	ENSG00000241170	Subclass-EN L3-5-IT-2	SCZ	11:74701306-11:77086163	0.642
ENSG00000241170	ENSG00000241170	Subclass-EN L3-5-IT-2	SCZ	11:72574973-11:74701306	0.00777
ENSG00000169251	NMD3	Subclass-EN L2-3-IT	SCZ	3:159760101-3:161806716	0.705
ENSG00000198208	RPS6KL1	Class-Immune	SCZ	14:72422907-14:75978424	0.62
ENSG00000152580	IGSF10	Class-EN	SCZ	3:150534217-3:151630942	0.75
ENSG00000152580	IGSF10	Class-EN	SCZ	3:149325450-3:150534217	0.52
ENSG00000152580	IGSF10	Class-EN	SCZ	3:151630942-3:153538782	0.0284
ENSG00000261115	TMEM178B	Subclass-IN VIP	SCZ	7:140535410-7:141526757	0.475
ENSG00000261115	TMEM178B	Subclass-IN VIP	SCZ	7:140233377-7:140535410	0.0752
ENSG00000261115	TMEM178B	Subclass-IN VIP	SCZ	7:141526757-7:142959223	0.00714
ENSG00000086189	DIMT1	Subclass-EN L2-3-IT	SCZ	5:61640080-5:62377168	0.956
ENSG00000086189	DIMT1	Subclass-EN L2-3-IT	SCZ	5:62377168-5:63923160	0.256
ENSG00000086189	DIMT1	Subclass-EN L2-3-IT	SCZ	5:59228796-5:61640080	0.00799
ENSG00000108587	GOSR1	Class-IN	SCZ	17:29007226-17:31459473	0.116
ENSG00000108587	GOSR1	Class-IN	SCZ	17:31459473-17:33211407	0.0199
ENSG00000137171	KLC4	Subclass-EN L5-6-NP	SCZ	6:42070983-6:43788432	0.591
ENSG00000137171	KLC4	Subclass-EN L5-6-NP	SCZ	6:43788432-6:45438826	0.0363
ENSG00000069188	SDK2	Subclass-EN L5-6-NP	SCZ	17:71391676-17:74676064	0.127
ENSG00000146963	LUC7L2	Class-IN	SCZ	7:139059933-7:140233377	0.888
ENSG00000146963	LUC7L2	Class-IN	SCZ	7:137191815-7:139059933	0.126
ENSG00000183273	CCDC60	Class-IN	SCZ	12:119316305-12:121569746	0.181
ENSG00000183273	CCDC60	Class-IN	SCZ	12:117697570-12:119316305	0.0363
ENSG00000164100	NDST3	Subclass-EN L3-5-IT-1	SCZ	4:116355773-4:117558763	0.242
ENSG00000164100	NDST3	Subclass-EN L3-5-IT-1	SCZ	4:117558763-4:119012357	0.119
ENSG00000164100	NDST3	Subclass-EN L3-5-IT-1	SCZ	4:119012357-4:119471529	0.052
ENSG00000214135	ENSG00000214135	Subclass-IN PVALB-CHC	SCZ	3:197349116-3:198219751	0.632
ENSG00000214135	ENSG00000214135	Subclass-IN PVALB-CHC	SCZ	3:196244537-3:197349116	0.00864
ENSG00000154822	PLCL2	Class-IN	SCZ	3:16240935-3:17849626	0.96
ENSG00000154822	PLCL2	Class-IN	SCZ	3:17849626-3:19083652	0.154
ENSG00000154822	PLCL2	Class-IN	SCZ	3:14775393-3:16240935	0.0341
ENSG00000188938	FAM120AOS	Subclass-EN L6B	SCZ	9:91404921-9:93909416	0.979
ENSG00000188938	FAM120AOS	Subclass-EN L6B	SCZ	9:93909416-9:96159758	0.285
ENSG00000136280	CCM2	Subclass-EN L2-3-IT	SCZ	7:44724229-7:45913323	0.124
ENSG00000136280	CCM2	Subclass-EN L2-3-IT	SCZ	7:45913323-7:46947122	0.068
ENSG00000136280	CCM2	Subclass-EN L2-3-IT	SCZ	7:43119475-7:44724229	0.0196
ENSG00000288632	ENSG00000288632	Subclass-IN PVALB	SCZ	16:27434434-16:29025292	0.00795
ENSG00000288632	ENSG00000288632	Subclass-IN PVALB	SCZ	16:29025292-16:31371622	0.00176
ENSG00000085491	SLC25A24	Subclass-IN PVALB	SCZ	1:107867043-1:109761309	0.63
ENSG00000085491	SLC25A24	Subclass-IN PVALB	SCZ	1:105545220-1:107867043	0.0497
ENSG00000125247	TMTC4	Subclass-IN ADARB2	SCZ	13:99921841-13:101648173	0.235
ENSG00000125247	TMTC4	Subclass-IN ADARB2	SCZ	13:101648173-13:103414360	0.0301
ENSG00000125247	TMTC4	Subclass-IN ADARB2	SCZ	13:98286665-13:99921841	0.0131
ENSG00000124380	SNRNP27	Class-Oligo	SCZ	2:68912432-2:70528066	0.625
ENSG00000214401	KANSL1-AS1	Class-EN	SCZ	17:44979537-17:47798656	0.00567
ENSG00000155530	LRGUK	Subclass-EN L3-5-IT-3	SCZ	7:133121089-7:134622844	0.976
ENSG00000155530	LRGUK	Subclass-EN L3-5-IT-3	SCZ	7:134622844-7:135906335	0.0183
ENSG00000254092	ENSG00000254092	Subclass-EN L3-5-IT-3	SCZ	8:20203345-8:21804225	0.732
ENSG00000254092	ENSG00000254092	Subclass-EN L3-5-IT-3	SCZ	8:19635329-8:20203345	0.0703
ENSG00000254092	ENSG00000254092	Subclass-EN L3-5-IT-3	SCZ	8:21804225-8:23039544	0.00955
ENSG00000152580	IGSF10	Class-Astro	SCZ	3:150534217-3:151630942	0.829
ENSG00000152580	IGSF10	Class-Astro	SCZ	3:151630942-3:153538782	0.0301
ENSG00000152580	IGSF10	Class-Astro	SCZ	3:149325450-3:150534217	0.0221
ENSG00000142459	EVI5L	Subclass-IN SST	SCZ	19:6684874-19:8282629	0.471
ENSG00000142459	EVI5L	Subclass-IN SST	SCZ	19:8282629-19:9127717	0.0344
ENSG00000168803	ADAL	Subclass-IN VIP	SCZ	15:42484201-15:43905851	0.258
ENSG00000143248	RGS5	snBulk	SCZ	1:162376931-1:165222465	0.127
ENSG00000143248	RGS5	snBulk	SCZ	1:159943258-1:162376931	0.00274
ENSG00000173715	C11orf80	Subclass-EN L2-3-IT	SCZ	11:66131160-11:68238358	0.0323
ENSG00000231416	ENSG00000231416	Class-Oligo	SCZ	1:154797927-1:156366342	0.958
ENSG00000231416	ENSG00000231416	Class-Oligo	SCZ	1:153208353-1:154797927	0.0937
ENSG00000231416	ENSG00000231416	Class-Oligo	SCZ	1:151566405-1:153208353	0.003
ENSG00000180773	SLC36A4	Class-Oligo	SCZ	11:92343978-11:93542991	0.555
ENSG00000180773	SLC36A4	Class-Oligo	SCZ	11:91233322-11:92343978	0.289
ENSG00000180773	SLC36A4	Class-Oligo	SCZ	11:93542991-11:94509094	0.111
ENSG00000118997	DNAH7	Subclass-IN LAMP5-LHX6	SCZ	2:195582732-2:197213386	0.71
ENSG00000118997	DNAH7	Subclass-IN LAMP5-LHX6	SCZ	2:191108631-2:194996440	0.121
ENSG00000118997	DNAH7	Subclass-IN LAMP5-LHX6	SCZ	2:194996440-2:195582732	0.114
ENSG00000077380	DYNC1I2	Subclass-EN L6-CT	SCZ	2:170369735-2:172274177	0.362
ENSG00000077380	DYNC1I2	Subclass-EN L6-CT	SCZ	2:172274177-2:174724201	0.0516
ENSG00000133835	HSD17B4	Class-Astro	SCZ	5:119273125-5:120333347	0.939
ENSG00000133835	HSD17B4	Class-Astro	SCZ	5:120333347-5:121116471	0.2
ENSG00000133835	HSD17B4	Class-Astro	SCZ	5:118010518-5:119273125	0.0226
ENSG00000288047	ENSG00000288047	snBulk	SCZ	11:119344766-11:120896097	0.393
ENSG00000288047	ENSG00000288047	snBulk	SCZ	11:117876395-11:119344766	0.00331
ENSG00000118946	PCDH17	Class-Astro	SCZ	13:57836492-13:58728137	0.632
ENSG00000118946	PCDH17	Class-Astro	SCZ	13:55242996-13:56980083	0.335
ENSG00000118946	PCDH17	Class-Astro	SCZ	13:56980083-13:57836492	0.106
ENSG00000122218	COPA	Subclass-IN VIP	SCZ	1:159943258-1:162376931	0.528
ENSG00000156011	PSD3	Class-IN	SCZ	8:17978890-8:19635329	0.668
ENSG00000156011	PSD3	Class-IN	SCZ	8:19635329-8:20203345	0.155
ENSG00000156011	PSD3	Class-IN	SCZ	8:17530367-8:17978890	0.0508
ENSG00000068305	MEF2A	Subclass-IN LAMP5-LHX6	SCZ	15:98700830-15:100096642	0.797
ENSG00000248489	LINC02062	Subclass-EN L6-IT-2	SCZ	5:97979897-5:99925288	0.212
ENSG00000178773	CPNE7	Subclass-IN VIP	SCZ	16:88974757-16:90226404	0.256
ENSG00000178773	CPNE7	Subclass-IN VIP	SCZ	16:87613743-16:88974757	0.00913
ENSG00000279518	ENSG00000279518	Subclass-EN L2-3-IT	SCZ	8:135023362-8:136511908	0.137
ENSG00000279518	ENSG00000279518	Subclass-EN L2-3-IT	SCZ	8:133557758-8:135023362	0.109
ENSG00000048707	VPS13D	Class-EN	SCZ	1:11717784-1:12719464	0.578
ENSG00000166167	BTRC	Subclass-MG	SCZ	10:101189482-10:102620653	0.889
ENSG00000166167	BTRC	Subclass-MG	SCZ	10:98908643-10:101189482	0.0139
ENSG00000082269	FAM135A	Class-EN	SCZ	6:70899807-6:72740374	0.0631
ENSG00000082269	FAM135A	Class-EN	SCZ	6:68813556-6:70899807	0.0626
ENSG00000259713	ENSG00000259713	Subclass-IN SST	SCZ	15:87826712-15:89932319	0.938
ENSG00000259713	ENSG00000259713	Subclass-IN SST	SCZ	15:89932319-15:91621162	0.00936
ENSG00000229321	ENSG00000229321	Subclass-IN PVALB-CHC	SCZ	2:205870980-2:207780675	0.1
ENSG00000229321	ENSG00000229321	Subclass-IN PVALB-CHC	SCZ	2:207780675-2:209076805	0.0394
ENSG00000142197	DOP1B	Subclass-IN SST	SCZ	21:35152076-21:36498481	0.321
ENSG00000142197	DOP1B	Subclass-IN SST	SCZ	21:36498481-21:37339402	0.0795
ENSG00000245498	ENSG00000245498	Subclass-IN VIP	SCZ	11:124625632-11:126441425	0.0608
ENSG00000245498	ENSG00000245498	Subclass-IN VIP	SCZ	11:123629409-11:124625632	0.0416
ENSG00000225190	PLEKHM1	Class-OPC	SCZ	17:44979537-17:47798656	0.00364
ENSG00000259240	MIR4713HG	Subclass-IN ADARB2	SCZ	15:49715846-15:51385363	0.441
ENSG00000259240	MIR4713HG	Subclass-IN ADARB2	SCZ	15:51385363-15:52776899	0.0896
ENSG00000254530	LINC02755	snBulk	SCZ	11:30119810-11:32255355	0.0684
ENSG00000254530	LINC02755	snBulk	SCZ	11:28460046-11:30119810	0.0376
ENSG00000287725	ENSG00000287725	Class-Astro	SCZ	11:68238358-11:69701362	0.372
ENSG00000287725	ENSG00000287725	Class-Astro	SCZ	11:69701362-11:71215246	0.0186
ENSG00000104228	TRIM35	Subclass-EN L3-5-IT-3	SCZ	8:26825008-8:28304875	0.901
ENSG00000104228	TRIM35	Subclass-EN L3-5-IT-3	SCZ	8:25625938-8:26825008	0.0578
ENSG00000183578	TNFAIP8L3	Class-EN	SCZ	15:49715846-15:51385363	0.249
ENSG00000183578	TNFAIP8L3	Class-EN	SCZ	15:51385363-15:52776899	0.0125
ENSG00000115649	CNPPD1	snBulk	SCZ	2:217530757-2:219589829	0.518
ENSG00000115649	CNPPD1	snBulk	SCZ	2:219589829-2:221656456	0.0788
ENSG00000160746	ANO10	snBulk	SCZ	3:42498510-3:45123661	0.517
ENSG00000160746	ANO10	snBulk	SCZ	3:41023037-3:42498510	0.0182
ENSG00000156253	RWDD2B	Subclass-EN L3-5-IT-2	SCZ	21:27752907-21:29824708	0.723
ENSG00000156253	RWDD2B	Subclass-EN L3-5-IT-2	SCZ	21:29824708-21:31296327	0.0171
ENSG00000242973	ENSG00000242973	Class-OPC	SCZ	6:45438826-6:47344162	0.759
ENSG00000285837	ENSG00000285837	Subclass-IN PVALB	SCZ	10:61581937-10:64034354	0.273
ENSG00000285837	ENSG00000285837	Subclass-IN PVALB	SCZ	10:60899921-10:61581937	0.158
ENSG00000224541	ENSG00000224541	Class-Oligo	SCZ	21:25898707-21:27752907	0.943
ENSG00000224541	ENSG00000224541	Class-Oligo	SCZ	21:25096809-21:25898707	0.0329
ENSG00000261242	ENSG00000261242	Class-EN	SCZ	14:63323296-14:64753580	0.288
ENSG00000225087	ENSG00000225087	Subclass-EN L6-IT-1	SCZ	1:71218722-1:73861224	0.482
ENSG00000225087	ENSG00000225087	Subclass-EN L6-IT-1	SCZ	1:73861224-1:76262450	0.0127
ENSG00000142197	DOP1B	Subclass-IN LAMP5-LHX6	SCZ	21:35152076-21:36498481	0.716
ENSG00000142197	DOP1B	Subclass-IN LAMP5-LHX6	SCZ	21:36498481-21:37339402	0.0345
ENSG00000256100	ENSG00000256100	snBulk	SCZ	11:62456299-11:64037097	0.094
ENSG00000159199	ATP5MC1	Class-Astro	SCZ	17:47798656-17:49440038	0.514
ENSG00000175595	ERCC4	Subclass-EN L3-5-IT-2	SCZ	16:13060580-16:14370145	0.737
ENSG00000175595	ERCC4	Subclass-EN L3-5-IT-2	SCZ	16:14370145-16:16060203	0.00871
ENSG00000151773	CCDC122	snBulk	SCZ	13:44327273-13:45921079	0.126
ENSG00000151773	CCDC122	snBulk	SCZ	13:42526891-13:44327273	0.0135
ENSG00000148655	LRMDA	Subclass-EN L6B	SCZ	10:73662792-10:76947056	0.488
ENSG00000148655	LRMDA	Subclass-EN L3-5-IT-3	SCZ	10:73662792-10:76947056	0.47
ENSG00000140995	DEF8	Subclass-EN L2-3-IT	SCZ	16:87613743-16:88974757	0.0686
ENSG00000140995	DEF8	Subclass-EN L2-3-IT	SCZ	16:88974757-16:90226404	0.0151
ENSG00000162852	CNST	Subclass-IN VIP	SCZ	1:245343444-1:247181216	0.381
ENSG00000162852	CNST	Subclass-IN VIP	SCZ	1:247181216-1:248945267	0.00372
ENSG00000286882	ENSG00000286882	Class-IN	SCZ	5:109298233-5:111485446	0.236
ENSG00000286882	ENSG00000286882	Class-IN	SCZ	5:107928495-5:109298233	0.183
ENSG00000169972	PUSL1	Subclass-EN L2-3-IT	SCZ	1:10583-1:1961168	0.102
ENSG00000169972	PUSL1	Subclass-EN L2-3-IT	SCZ	1:1961168-1:3666172	0.00638
ENSG00000163125	RPRD2	snBulk	SCZ	1:148907004-1:151566405	0.00212
ENSG00000286782	ENSG00000286782	snBulk	SCZ	9:34642246-9:36743286	0.0449
ENSG00000286782	ENSG00000286782	snBulk	SCZ	9:33578336-9:34642246	0.0285
ENSG00000163637	PRICKLE2	Subclass-EN L5-6-NP	SCZ	3:63683610-3:65287863	0.49
ENSG00000163637	PRICKLE2	Subclass-EN L5-6-NP	SCZ	3:65287863-3:66220021	0.101
ENSG00000163637	PRICKLE2	Subclass-EN L5-6-NP	SCZ	3:62369991-3:63683610	0.0394
ENSG00000075399	VPS9D1	Subclass-EN L6-IT-2	SCZ	16:88974757-16:90226404	0.0788
ENSG00000075399	VPS9D1	Subclass-EN L6-IT-2	SCZ	16:87613743-16:88974757	0.0139
ENSG00000185689	C6orf201	Class-Oligo	SCZ	6:3573359-6:4617583	0.622
ENSG00000185689	C6orf201	Class-Oligo	SCZ	6:4617583-6:5791239	0.0498
ENSG00000185689	C6orf201	Class-Oligo	SCZ	6:2458702-6:3573359	0.0306
ENSG00000150275	PCDH15	Subclass-IN ADARB2	SCZ	10:53343812-10:55271380	0.922
ENSG00000279464	ENSG00000279464	Class-Oligo	SCZ	4:67193779-4:67989047	0.763
ENSG00000101596	SMCHD1	Class-IN	SCZ	18:1942910-18:3891658	0.77
ENSG00000101596	SMCHD1	Class-IN	SCZ	18:912485-18:1942910	0.244
ENSG00000100865	CINP	Class-Oligo	SCZ	14:101067970-14:102545765	0.96
ENSG00000100865	CINP	Class-Oligo	SCZ	14:102545765-14:104535386	0.0334
ENSG00000005059	MCUB	Class-EN	SCZ	4:107894192-4:110335411	0.749
ENSG00000167535	CACNB3	Class-IN	SCZ	12:48608083-12:51382710	0.433
ENSG00000185324	CDK10	Subclass-EN L6-CT	SCZ	16:88974757-16:90226404	0.0435
ENSG00000235888	ENSG00000235888	Subclass-EN L5-6-NP	SCZ	21:39110976-21:40017600	0.678
ENSG00000235888	ENSG00000235888	Subclass-EN L5-6-NP	SCZ	21:37339402-21:39110976	0.101
ENSG00000163297	ANTXR2	Class-IN	SCZ	4:80069143-4:81204161	0.967
ENSG00000163297	ANTXR2	Class-IN	SCZ	4:78172825-4:80069143	0.327
ENSG00000254532	ENSG00000254532	Subclass-EN L6B	SCZ	11:30119810-11:32255355	0.0984
ENSG00000254532	ENSG00000254532	Subclass-EN L6B	SCZ	11:28460046-11:30119810	0.0344
ENSG00000280594	BTG3-AS1	Class-EN	SCZ	21:18108057-21:19590025	0.416
ENSG00000280594	BTG3-AS1	Class-EN	SCZ	21:16680846-21:18108057	0.192
ENSG00000280594	BTG3-AS1	Class-EN	SCZ	21:14578661-21:16680846	0.103
ENSG00000176920	FUT2	snBulk	SCZ	19:46646825-19:48778970	0.0101
ENSG00000176920	FUT2	snBulk	SCZ	19:48778970-19:51029311	0.0018
ENSG00000250910	ENSG00000250910	Subclass-EN L6-IT-1	SCZ	4:154134974-4:156563945	0.147
ENSG00000178922	HYI	snBulk	SCZ	1:41509656-1:43292786	0.00886
ENSG00000178922	HYI	snBulk	SCZ	1:43292786-1:44503511	0.00502
ENSG00000104447	TRPS1	Subclass-EN L6-IT-1	SCZ	8:115084266-8:118673218	0.27
ENSG00000270091	ENSG00000270091	Subclass-EN L2-3-IT	SCZ	17:18953007-17:21387045	0.00804
ENSG00000086189	DIMT1	snBulk	SCZ	5:62377168-5:63923160	0.775
ENSG00000086189	DIMT1	snBulk	SCZ	5:61640080-5:62377168	0.115
ENSG00000229891	LINC01315	Subclass-EN L2-3-IT	SCZ	22:42294812-22:43318194	0.662
ENSG00000102858	MGRN1	Subclass-IN VIP	SCZ	16:5068344-16:5841579	0.0724
ENSG00000102858	MGRN1	Subclass-IN VIP	SCZ	16:3951195-16:5068344	0.02
ENSG00000102858	MGRN1	Subclass-IN VIP	SCZ	16:2714828-16:3951195	0.00997
ENSG00000112394	SLC16A10	Subclass-IN PVALB	SCZ	6:109983044-6:112023811	0.738
ENSG00000185532	PRKG1	Subclass-EN L6-IT-1	SCZ	10:49632869-10:51856869	0.692
ENSG00000254532	ENSG00000254532	Class-EN	SCZ	11:28460046-11:30119810	0.0309
ENSG00000254532	ENSG00000254532	Class-EN	SCZ	11:30119810-11:32255355	0.0249
ENSG00000139970	RTN1	Class-IN	SCZ	14:58981618-14:61213706	0.863
ENSG00000139970	RTN1	Class-IN	SCZ	14:57014544-14:58981618	0.0177
ENSG00000168781	PPIP5K1	Subclass-IN SST	SCZ	15:43905851-15:46326589	0.0106
ENSG00000168781	PPIP5K1	Subclass-IN SST	SCZ	15:42484201-15:43905851	0.00511
ENSG00000213523	SRA1	Subclass-IN VIP	SCZ	5:141266403-5:143601683	0.267
ENSG00000213523	SRA1	Subclass-IN VIP	SCZ	5:139885487-5:141266403	0.0154
ENSG00000213523	SRA1	Subclass-IN VIP	SCZ	5:137040361-5:139885487	0.00447
ENSG00000180357	ZNF609	Class-IN	SCZ	15:62923023-15:64812469	0.788
ENSG00000180357	ZNF609	Class-IN	SCZ	15:64812469-15:66802429	0.00427
ENSG00000173960	UBXN2A	Subclass-EN L3-5-IT-3	SCZ	2:23118512-2:24464049	0.357
ENSG00000173960	UBXN2A	Subclass-EN L3-5-IT-3	SCZ	2:20850730-2:23118512	0.0237
ENSG00000173960	UBXN2A	Subclass-EN L3-5-IT-3	SCZ	2:24464049-2:26672117	0.00582
ENSG00000137843	PAK6	Subclass-EN L2-3-IT	SCZ	15:40091931-15:40885316	0.644
ENSG00000251095	ENSG00000251095	Subclass-IN SST	SCZ	4:89310413-4:90639526	0.152
ENSG00000251095	ENSG00000251095	Subclass-IN SST	SCZ	4:88316876-4:89310413	0.0432
ENSG00000164758	MED30	Class-Astro	SCZ	8:115084266-8:118673218	0.658
ENSG00000169609	C15orf40	Subclass-IN ADARB2	SCZ	15:80568637-15:83591716	0.53
ENSG00000260630	SNAI3-AS1	Subclass-EN L2-3-IT	SCZ	16:87613743-16:88974757	0.647
ENSG00000260630	SNAI3-AS1	Subclass-EN L2-3-IT	SCZ	16:88974757-16:90226404	0.0048
ENSG00000258479	LINC00640	Class-Oligo	SCZ	14:51026854-14:53007665	0.0174
ENSG00000258479	LINC00640	Class-Oligo	SCZ	14:50041042-14:51026854	0.0158
ENSG00000156171	DRAM2	Class-Mural	SCZ	1:109761309-1:111199115	0.968
ENSG00000156171	DRAM2	Class-Mural	SCZ	1:111199115-1:112730684	0.0211
ENSG00000119729	RHOQ	Subclass-EN L3-5-IT-1	SCZ	2:47091633-2:47985862	0.844
ENSG00000119729	RHOQ	Subclass-EN L3-5-IT-1	SCZ	2:46255495-2:47091633	0.0865
ENSG00000119729	RHOQ	Subclass-EN L3-5-IT-1	SCZ	2:44086664-2:46255495	0.0191
ENSG00000278662	GOLGA6L10	Subclass-IN VIP	SCZ	15:80568637-15:83591716	0.0122
ENSG00000157152	SYN2	Subclass-EN L6-IT-2	SCZ	3:10977979-3:13029299	0.273
ENSG00000120896	SORBS3	Class-IN	SCZ	8:21804225-8:23039544	0.428
ENSG00000120896	SORBS3	Class-IN	SCZ	8:23039544-8:24817205	0.0169
ENSG00000166960	CCDC178	Class-IN	SCZ	18:32684103-18:34200103	0.932
ENSG00000166960	CCDC178	Class-IN	SCZ	18:30286513-18:32684103	0.0205
ENSG00000169251	NMD3	Class-Immune	SCZ	3:159760101-3:161806716	0.667
ENSG00000169251	NMD3	Class-Immune	SCZ	3:161806716-3:163535417	0.193
ENSG00000112893	MAN2A1	Class-Oligo	SCZ	5:107928495-5:109298233	0.213
ENSG00000112893	MAN2A1	Class-Oligo	SCZ	5:109298233-5:111485446	0.0672
ENSG00000266412	NCOA4	Subclass-EN L3-5-IT-3	SCZ	10:44234627-10:46978910	0.333
ENSG00000254635	WAC-AS1	Subclass-EN L2-3-IT	SCZ	10:26599755-10:29034307	0.427
ENSG00000254635	WAC-AS1	Subclass-EN L2-3-IT	SCZ	10:29034307-10:29494763	0.0992
ENSG00000254635	WAC-AS1	Subclass-EN L2-3-IT	SCZ	10:29494763-10:30169909	0.0551
ENSG00000254530	LINC02755	Class-OPC	SCZ	11:30119810-11:32255355	0.196
ENSG00000254530	LINC02755	Class-OPC	SCZ	11:28460046-11:30119810	0.036
ENSG00000256751	PLBD1-AS1	Class-Immune	SCZ	12:12580594-12:15088550	0.197
ENSG00000108384	RAD51C	snBulk	SCZ	17:57280180-17:59410151	0.22
ENSG00000108384	RAD51C	snBulk	SCZ	17:59410151-17:61235394	0.0231
ENSG00000255692	ENSG00000255692	Subclass-IN VIP	SCZ	12:119316305-12:121569746	0.194
ENSG00000255692	ENSG00000255692	Subclass-IN VIP	SCZ	12:117697570-12:119316305	0.0745
ENSG00000066827	ZFAT	Subclass-EN L2-3-IT	SCZ	8:133557758-8:135023362	0.822
ENSG00000122786	CALD1	Subclass-EN L2-3-IT	SCZ	7:134622844-7:135906335	0.842
ENSG00000122786	CALD1	Subclass-EN L2-3-IT	SCZ	7:135906335-7:137191815	0.0645
ENSG00000122786	CALD1	Subclass-EN L2-3-IT	SCZ	7:133121089-7:134622844	0.0379
ENSG00000170426	SDR9C7	snBulk	SCZ	12:57155077-12:58914885	0.00622
ENSG00000170426	SDR9C7	snBulk	SCZ	12:55272053-12:57155077	0.00226
ENSG00000138399	FASTKD1	snBulk	SCZ	2:166499460-2:169111726	0.19
ENSG00000138399	FASTKD1	snBulk	SCZ	2:169111726-2:170369735	0.154
ENSG00000138399	FASTKD1	snBulk	SCZ	2:170369735-2:172274177	0.0215
ENSG00000249853	HS3ST5	Subclass-EN L6-IT-1	SCZ	6:113899669-6:115810232	0.962
ENSG00000249853	HS3ST5	Subclass-EN L6-IT-1	SCZ	6:112023811-6:113899669	0.0799
ENSG00000138600	SPPL2A	Class-Astro	SCZ	15:49715846-15:51385363	0.0752
ENSG00000138600	SPPL2A	Class-Astro	SCZ	15:51385363-15:52776899	0.0315
ENSG00000258517	ENSG00000258517	Subclass-EN L2-3-IT	SCZ	14:70665240-14:72422907	0.77
ENSG00000258517	ENSG00000258517	Subclass-EN L2-3-IT	SCZ	14:67525600-14:70665240	0.00411
ENSG00000254530	LINC02755	Subclass-EN L6-CT	SCZ	11:30119810-11:32255355	0.496
ENSG00000254530	LINC02755	Subclass-EN L6-CT	SCZ	11:28460046-11:30119810	0.0225
ENSG00000163637	PRICKLE2	Class-Astro	SCZ	3:63683610-3:65287863	0.0621
ENSG00000163637	PRICKLE2	Class-Astro	SCZ	3:62369991-3:63683610	0.0489
ENSG00000128708	HAT1	Class-IN	SCZ	2:170369735-2:172274177	0.0202
ENSG00000128708	HAT1	Class-IN	SCZ	2:172274177-2:174724201	0.00887
ENSG00000223572	CKMT1A	Class-IN	SCZ	15:43905851-15:46326589	0.135
ENSG00000223572	CKMT1A	Class-IN	SCZ	15:42484201-15:43905851	0.0197
ENSG00000183527	PSMG1	Subclass-EN L6-CT	SCZ	21:39110976-21:40017600	0.0545
ENSG00000183527	PSMG1	Subclass-EN L6-CT	SCZ	21:37339402-21:39110976	0.025
ENSG00000183527	PSMG1	Subclass-EN L6-CT	SCZ	21:40017600-21:41901419	0.017
ENSG00000048471	SNX29	Subclass-EN L2-3-IT	SCZ	16:11426305-16:12519241	0.336
ENSG00000048471	SNX29	Subclass-EN L2-3-IT	SCZ	16:12519241-16:13060580	0.0605
ENSG00000048471	SNX29	Subclass-EN L2-3-IT	SCZ	16:13060580-16:14370145	0.0318
ENSG00000048471	SNX29	Subclass-EN L2-3-IT	SCZ	16:10332175-16:11426305	0.0124
ENSG00000058335	RASGRF1	Class-EN	SCZ	15:78223711-15:80568637	0.791
ENSG00000058335	RASGRF1	Class-EN	SCZ	15:76106283-15:78223711	0.00957
ENSG00000143248	RGS5	Subclass-IN VIP	SCZ	1:162376931-1:165222465	0.757
ENSG00000143248	RGS5	Subclass-IN VIP	SCZ	1:159943258-1:162376931	0.00349
ENSG00000015676	NUDCD3	Class-EN	SCZ	7:43119475-7:44724229	0.88
ENSG00000015676	NUDCD3	Class-EN	SCZ	7:44724229-7:45913323	0.0606
ENSG00000286333	ENSG00000286333	Subclass-IN SST	SCZ	14:70665240-14:72422907	0.0658
ENSG00000286333	ENSG00000286333	Subclass-IN SST	SCZ	14:72422907-14:75978424	0.00551
ENSG00000152503	TRIM36	Class-Immune	SCZ	5:115494673-5:116495351	0.841
ENSG00000152503	TRIM36	Class-Immune	SCZ	5:114060588-5:115494673	0.0298
ENSG00000185689	C6orf201	snBulk	SCZ	6:3573359-6:4617583	0.722
ENSG00000185689	C6orf201	snBulk	SCZ	6:2458702-6:3573359	0.0109
ENSG00000134198	TSPAN2	Subclass-EN L3-5-IT-1	SCZ	1:114331223-1:115337972	0.516
ENSG00000134198	TSPAN2	Subclass-EN L3-5-IT-1	SCZ	1:115337972-1:118296444	0.0342
ENSG00000134198	TSPAN2	Subclass-EN L3-5-IT-1	SCZ	1:112730684-1:114331223	0.0241
ENSG00000188938	FAM120AOS	Class-IN	SCZ	9:91404921-9:93909416	0.527
ENSG00000188938	FAM120AOS	Class-IN	SCZ	9:93909416-9:96159758	0.00925
ENSG00000138182	KIF20B	Subclass-IN LAMP5-RELN	SCZ	10:89253624-10:90246824	0.111
ENSG00000138182	KIF20B	Subclass-IN LAMP5-RELN	SCZ	10:90246824-10:91575290	0.0565
ENSG00000138182	KIF20B	Subclass-IN LAMP5-RELN	SCZ	10:87367307-10:89253624	0.00883
ENSG00000185787	MORF4L1	Subclass-EN L6-IT-2	SCZ	15:78223711-15:80568637	0.207
ENSG00000185787	MORF4L1	Subclass-EN L6-IT-2	SCZ	15:76106283-15:78223711	0.0244
ENSG00000108384	RAD51C	Class-EN	SCZ	17:57280180-17:59410151	0.42
ENSG00000108384	RAD51C	Class-EN	SCZ	17:59410151-17:61235394	0.0172
ENSG00000229385	CTNNA2-AS1	Subclass-EN L3-5-IT-2	SCZ	2:77852138-2:79823277	0.435
ENSG00000229385	CTNNA2-AS1	Subclass-EN L3-5-IT-2	SCZ	2:79823277-2:81393717	0.116
ENSG00000158161	EYA3	Subclass-VLMC	SCZ	1:27075376-1:29689034	0.111
ENSG00000158161	EYA3	Subclass-VLMC	SCZ	1:25190354-1:27075376	0.0108
ENSG00000185658	BRWD1	Subclass-EN L6B	SCZ	21:39110976-21:40017600	0.465
ENSG00000185658	BRWD1	Subclass-EN L6B	SCZ	21:37339402-21:39110976	0.0631
ENSG00000123636	BAZ2B	Subclass-EN L3-5-IT-2	SCZ	2:157676706-2:158720570	0.473
ENSG00000123636	BAZ2B	Subclass-EN L3-5-IT-2	SCZ	2:158720570-2:160913222	0.0207
ENSG00000147485	PXDNL	Subclass-IN PVALB-CHC	SCZ	8:49169911-8:52390370	0.868
ENSG00000280486	ENSG00000280486	Class-Oligo	SCZ	19:80840-19:610729	0.0402
ENSG00000280486	ENSG00000280486	Class-Oligo	SCZ	19:2098397-19:3019662	0.0329
ENSG00000280486	ENSG00000280486	Class-Oligo	SCZ	19:610729-19:2098397	0.0069
ENSG00000225258	ENSG00000225258	Subclass-EN L3-5-IT-2	SCZ	2:177688455-2:180448012	0.396
ENSG00000239653	PSMD6-AS2	snBulk	SCZ	3:63683610-3:65287863	0.692
ENSG00000239653	PSMD6-AS2	snBulk	SCZ	3:62369991-3:63683610	0.0239
ENSG00000162972	MAIP1	Class-EN	SCZ	2:200711561-2:201953914	0.00632
ENSG00000162972	MAIP1	Class-EN	SCZ	2:198446401-2:200711561	0.00241
ENSG00000168843	FSTL5	Subclass-IN ADARB2	SCZ	4:160905283-4:162322527	0.979
ENSG00000037474	NSUN2	Subclass-EN L6-IT-1	SCZ	5:5973120-5:7143105	0.947
ENSG00000037474	NSUN2	Subclass-EN L6-IT-1	SCZ	5:4631997-5:5973120	0.0509
ENSG00000037474	NSUN2	Subclass-EN L6-IT-1	SCZ	5:7143105-5:8446223	0.0452
ENSG00000257507	LINC02373	snBulk	SCZ	12:67515949-12:69432762	0.319
ENSG00000257507	LINC02373	snBulk	SCZ	12:69432762-12:70564207	0.0579
ENSG00000168405	CMAHP	Subclass-EN L6-IT-1	SCZ	6:24852047-6:25684359	0.577
ENSG00000168405	CMAHP	Subclass-EN L6-IT-1	SCZ	6:23936391-6:24852047	0.0182
ENSG00000140553	UNC45A	Class-EN	SCZ	15:89932319-15:91621162	0.0238
ENSG00000140553	UNC45A	Class-EN	SCZ	15:91621162-15:93237673	0.0143
ENSG00000235937	RPL21P30	snBulk	SCZ	2:53281314-2:54458089	0.249
ENSG00000235937	RPL21P30	snBulk	SCZ	2:52263995-2:53281314	0.0973
ENSG00000235937	RPL21P30	snBulk	SCZ	2:54458089-2:55976210	0.0205
ENSG00000180113	TDRD6	Class-Oligo	SCZ	6:45438826-6:47344162	0.227
ENSG00000180113	TDRD6	Class-Oligo	SCZ	6:47344162-6:48423389	0.0509
ENSG00000163798	SLC4A1AP	Subclass-EN L2-3-IT	SCZ	2:28375910-2:28994693	0.0407
ENSG00000163798	SLC4A1AP	Subclass-EN L2-3-IT	SCZ	2:26672117-2:28375910	0.00563
ENSG00000235888	ENSG00000235888	snBulk	SCZ	21:37339402-21:39110976	0.0281
ENSG00000235888	ENSG00000235888	snBulk	SCZ	21:39110976-21:40017600	0.0205
ENSG00000104228	TRIM35	Subclass-EN L2-3-IT	SCZ	8:26825008-8:28304875	0.808
ENSG00000104228	TRIM35	Subclass-EN L2-3-IT	SCZ	8:25625938-8:26825008	0.057
ENSG00000066336	SPI1	Class-EN	SCZ	11:46984586-11:49844498	0.945
ENSG00000066336	SPI1	Class-EN	SCZ	11:44672249-11:46984586	0.00134
ENSG00000219607	PPP1R3G	Class-Astro	SCZ	6:4617583-6:5791239	0.735
ENSG00000219607	PPP1R3G	Class-Astro	SCZ	6:5791239-6:6784974	0.0489
ENSG00000219607	PPP1R3G	Class-Astro	SCZ	6:3573359-6:4617583	0.0411
ENSG00000198208	RPS6KL1	Subclass-MG	SCZ	14:72422907-14:75978424	0.488
ENSG00000154309	DISP1	Subclass-EN L6-IT-1	SCZ	1:222056878-1:224750818	0.164
ENSG00000154309	DISP1	Subclass-EN L6-IT-1	SCZ	1:221684889-1:222056878	0.154
ENSG00000169169	CPT1C	Subclass-EN L2-3-IT	SCZ	19:48778970-19:51029311	0.031
ENSG00000165861	ZFYVE1	Class-Oligo	SCZ	14:72422907-14:75978424	0.213
ENSG00000165861	ZFYVE1	Class-Oligo	SCZ	14:70665240-14:72422907	0.0172
ENSG00000283221	ENSG00000283221	snBulk	SCZ	16:9705562-16:10332175	0.843
ENSG00000283221	ENSG00000283221	snBulk	SCZ	16:8288517-16:9705562	0.0412
ENSG00000283221	ENSG00000283221	snBulk	SCZ	16:10332175-16:11426305	0.0119
ENSG00000084072	PPIE	Class-Astro	SCZ	1:38266175-1:39734895	0.244
ENSG00000084072	PPIE	Class-Astro	SCZ	1:39734895-1:41509656	0.0061
ENSG00000188938	FAM120AOS	Subclass-EN L2-3-IT	SCZ	9:91404921-9:93909416	0.019
ENSG00000188938	FAM120AOS	Subclass-EN L2-3-IT	SCZ	9:93909416-9:96159758	0.00885
ENSG00000183604	SMG1P5	Class-Astro	SCZ	16:29025292-16:31371622	0.0019
ENSG00000264247	ZNF407-AS1	Class-Oligo	SCZ	18:74304227-18:75815032	0.771
ENSG00000264247	ZNF407-AS1	Class-Oligo	SCZ	18:73371239-18:74304227	0.0834
ENSG00000254532	ENSG00000254532	Subclass-IN SST	SCZ	11:30119810-11:32255355	0.0753
ENSG00000214135	ENSG00000214135	Subclass-EN L6-IT-1	SCZ	3:197349116-3:198219751	0.293
ENSG00000214135	ENSG00000214135	Subclass-EN L6-IT-1	SCZ	3:196244537-3:197349116	0.224
ENSG00000231952	DPY19L1P2	Subclass-EN L3-5-IT-2	SCZ	7:31097675-7:33516156	0.396
ENSG00000231952	DPY19L1P2	Subclass-EN L3-5-IT-2	SCZ	7:33516156-7:36173929	0.0299
ENSG00000226903	LINC00354	Class-EN	SCZ	13:110579726-13:111595245	0.181
ENSG00000226903	LINC00354	Class-EN	SCZ	13:111595245-13:112918174	0.0148
ENSG00000163636	PSMD6	Class-EN	SCZ	3:63683610-3:65287863	0.831
ENSG00000188938	FAM120AOS	Subclass-MG	SCZ	9:91404921-9:93909416	0.863
ENSG00000134371	CDC73	Class-Astro	SCZ	1:191899800-1:194138312	0.709
ENSG00000180113	TDRD6	Subclass-IN PVALB-CHC	SCZ	6:45438826-6:47344162	0.81
ENSG00000180113	TDRD6	Subclass-IN PVALB-CHC	SCZ	6:47344162-6:48423389	0.0731
ENSG00000110514	MADD	Class-Astro	SCZ	11:46984586-11:49844498	0.222
ENSG00000163634	THOC7	Subclass-EN L6-IT-1	SCZ	3:63683610-3:65287863	0.888
ENSG00000163634	THOC7	Subclass-EN L6-IT-1	SCZ	3:62369991-3:63683610	0.0732
ENSG00000147485	PXDNL	Class-IN	SCZ	8:49169911-8:52390370	0.705
ENSG00000237911	SRP68P3	snBulk	SCZ	17:18953007-17:21387045	0.0196
ENSG00000164039	BDH2	Class-EN	SCZ	4:102300199-4:104384137	0.227
ENSG00000116127	ALMS1	Subclass-IN ADARB2	SCZ	2:70528066-2:72947719	0.0132
ENSG00000116127	ALMS1	Subclass-IN ADARB2	SCZ	2:72947719-2:75402960	0.0039
ENSG00000130529	TRPM4	Subclass-EN L2-3-IT	SCZ	19:48778970-19:51029311	0.238
ENSG00000130529	TRPM4	Subclass-EN L2-3-IT	SCZ	19:46646825-19:48778970	0.00309
ENSG00000166435	XRRA1	Subclass-VLMC	SCZ	11:74701306-11:77086163	0.444
ENSG00000166435	XRRA1	Subclass-VLMC	SCZ	11:72574973-11:74701306	0.0189
ENSG00000235979	ENSG00000235979	Subclass-EN L6-IT-1	SCZ	17:18953007-17:21387045	0.967
ENSG00000235979	ENSG00000235979	Subclass-EN L6-IT-1	SCZ	17:16509028-17:18953007	0.583
ENSG00000077380	DYNC1I2	Subclass-IN LAMP5-RELN	SCZ	2:170369735-2:172274177	0.195
ENSG00000077380	DYNC1I2	Subclass-IN LAMP5-RELN	SCZ	2:172274177-2:174724201	0.0228
ENSG00000288632	ENSG00000288632	Subclass-EN L6-IT-2	SCZ	16:29025292-16:31371622	0.0836
ENSG00000288632	ENSG00000288632	Subclass-EN L6-IT-2	SCZ	16:27434434-16:29025292	0.0121
ENSG00000161149	TUBA3FP	snBulk	SCZ	22:19924835-22:22002927	0.529
ENSG00000161149	TUBA3FP	snBulk	SCZ	22:22002927-22:23370460	0.0022
ENSG00000152954	NRSN1	Subclass-EN L3-5-IT-2	SCZ	6:23936391-6:24852047	0.763
ENSG00000152954	NRSN1	Subclass-EN L3-5-IT-2	SCZ	6:22748078-6:23936391	0.664
ENSG00000152954	NRSN1	Subclass-EN L3-5-IT-2	SCZ	6:24852047-6:25684359	0.0892
ENSG00000161551	ZNF577	Subclass-EN L3-5-IT-2	SCZ	19:51029311-19:52482037	0.378
ENSG00000161551	ZNF577	Subclass-EN L3-5-IT-2	SCZ	19:48778970-19:51029311	0.00199
ENSG00000138182	KIF20B	Subclass-IN ADARB2	SCZ	10:89253624-10:90246824	0.786
ENSG00000138182	KIF20B	Subclass-IN ADARB2	SCZ	10:90246824-10:91575290	0.0461
ENSG00000138182	KIF20B	Subclass-IN ADARB2	SCZ	10:87367307-10:89253624	0.0148
ENSG00000197535	MYO5A	Subclass-IN VIP	SCZ	15:51385363-15:52776899	0.394
ENSG00000197535	MYO5A	Subclass-IN VIP	SCZ	15:52776899-15:54216331	0.069
ENSG00000197535	MYO5A	Subclass-IN VIP	SCZ	15:49715846-15:51385363	0.00899
ENSG00000236540	ENSG00000236540	Class-Astro	SCZ	22:19924835-22:22002927	0.228
ENSG00000261070	ENSG00000261070	Subclass-EN L6-IT-1	SCZ	11:68238358-11:69701362	0.66
ENSG00000261070	ENSG00000261070	Subclass-EN L6-IT-1	SCZ	11:69701362-11:71215246	0.0182
ENSG00000253194	ENSG00000253194	Class-Immune	SCZ	6:118641952-6:119642117	0.114
ENSG00000253194	ENSG00000253194	Class-Immune	SCZ	6:117351809-6:118641952	0.033
ENSG00000253194	ENSG00000253194	Class-Immune	SCZ	6:119642117-6:120190982	NA
ENSG00000155530	LRGUK	Subclass-EN L3-5-IT-1	SCZ	7:133121089-7:134622844	0.518
ENSG00000155530	LRGUK	Subclass-EN L3-5-IT-1	SCZ	7:134622844-7:135906335	0.277
ENSG00000058453	CROCC	snBulk	SCZ	1:16571235-1:18336405	0.62
ENSG00000058453	CROCC	snBulk	SCZ	1:14565015-1:16571235	0.0228
ENSG00000236008	LINC01814	Class-Astro	SCZ	2:6696122-2:8282017	0.103
ENSG00000236008	LINC01814	Class-Astro	SCZ	2:8282017-2:10158342	0.0596
ENSG00000288632	ENSG00000288632	Subclass-IN LAMP5-LHX6	SCZ	16:29025292-16:31371622	0.361
ENSG00000187741	FANCA	Class-EN	SCZ	16:88974757-16:90226404	0.031
ENSG00000187741	FANCA	Class-EN	SCZ	16:87613743-16:88974757	0.00605
ENSG00000136531	SCN2A	Subclass-IN PVALB	SCZ	2:164322330-2:166303760	0.131
ENSG00000010438	PRSS3	Class-EN	SCZ	9:33578336-9:34642246	0.386
ENSG00000010438	PRSS3	Class-EN	SCZ	9:32019370-9:33578336	0.0146
ENSG00000115946	PNO1	snBulk	SCZ	2:67783044-2:68912432	0.593
ENSG00000115946	PNO1	snBulk	SCZ	2:66999034-2:67783044	0.0702
ENSG00000115946	PNO1	snBulk	SCZ	2:68912432-2:70528066	0.029
ENSG00000219222	RPL12P47	snBulk	SCZ	6:42070983-6:43788432	0.0988
ENSG00000219222	RPL12P47	snBulk	SCZ	6:43788432-6:45438826	0.013
ENSG00000189423	USP32P3	Subclass-IN LAMP5-LHX6	SCZ	17:18953007-17:21387045	0.00564
ENSG00000146830	GIGYF1	Subclass-EN L2-3-IT	SCZ	7:100599028-7:101555972	0.655
ENSG00000146830	GIGYF1	Subclass-EN L2-3-IT	SCZ	7:99117851-7:100599028	0.00317
ENSG00000101596	SMCHD1	Subclass-IN PVALB	SCZ	18:1942910-18:3891658	0.623
ENSG00000134283	PPHLN1	Subclass-VLMC	SCZ	12:41264784-12:43590671	0.417
ENSG00000285982	ENSG00000285982	Subclass-EN L6-IT-2	SCZ	8:103111078-8:103976524	0.147
ENSG00000285982	ENSG00000285982	Subclass-EN L6-IT-2	SCZ	8:103976524-8:106398526	0.0395
ENSG00000285982	ENSG00000285982	Subclass-EN L6-IT-2	SCZ	8:100608730-8:103111078	0.0124
ENSG00000286863	ENSG00000286863	Class-Oligo	SCZ	1:71218722-1:73861224	0.0216
ENSG00000260630	SNAI3-AS1	Class-EN	SCZ	16:87613743-16:88974757	0.251
ENSG00000260630	SNAI3-AS1	Class-EN	SCZ	16:88974757-16:90226404	0.00541
ENSG00000248445	SEMA6A-AS1	Class-Astro	SCZ	5:115494673-5:116495351	0.811
ENSG00000159199	ATP5MC1	Subclass-IN VIP	SCZ	17:47798656-17:49440038	0.67
ENSG00000159199	ATP5MC1	Subclass-IN VIP	SCZ	17:49440038-17:51821597	0.00429
ENSG00000095951	HIVEP1	Class-Oligo	SCZ	6:11790583-6:13209156	0.909
ENSG00000095951	HIVEP1	Class-Oligo	SCZ	6:10540084-6:11790583	0.0317
ENSG00000288067	ENSG00000288067	snBulk	SCZ	8:135023362-8:136511908	0.813
ENSG00000288067	ENSG00000288067	snBulk	SCZ	8:133557758-8:135023362	0.535
ENSG00000288067	ENSG00000288067	snBulk	SCZ	8:132338897-8:133557758	0.097
ENSG00000180113	TDRD6	Subclass-IN ADARB2	SCZ	6:45438826-6:47344162	0.412
ENSG00000180113	TDRD6	Subclass-IN ADARB2	SCZ	6:47344162-6:48423389	0.0664
ENSG00000254092	ENSG00000254092	Subclass-EN L3-5-IT-2	SCZ	8:20203345-8:21804225	0.829
ENSG00000254092	ENSG00000254092	Subclass-EN L3-5-IT-2	SCZ	8:19635329-8:20203345	0.0573
ENSG00000254092	ENSG00000254092	Subclass-EN L3-5-IT-2	SCZ	8:21804225-8:23039544	0.0106
ENSG00000248489	LINC02062	Subclass-IN VIP	SCZ	5:97979897-5:99925288	0.625
ENSG00000205269	TMEM170B	Subclass-IN ADARB2	SCZ	6:10540084-6:11790583	0.732
ENSG00000086061	DNAJA1	Subclass-IN LAMP5-RELN	SCZ	9:32019370-9:33578336	0.534
ENSG00000286894	ENSG00000286894	snBulk	SCZ	16:79100918-16:80263477	0.543
ENSG00000286894	ENSG00000286894	snBulk	SCZ	16:78422395-16:79100918	0.389
ENSG00000286894	ENSG00000286894	snBulk	SCZ	16:77489781-16:78422395	0.181
ENSG00000172009	THOP1	Subclass-EN L3-5-IT-3	SCZ	19:2098397-19:3019662	0.576
ENSG00000172009	THOP1	Subclass-EN L3-5-IT-3	SCZ	19:610729-19:2098397	0.0119
ENSG00000172009	THOP1	Subclass-EN L3-5-IT-3	SCZ	19:3019662-19:4348970	0.00624
ENSG00000165409	TSHR	Subclass-IN VIP	SCZ	14:79720236-14:81113370	0.0493
ENSG00000165409	TSHR	Subclass-IN VIP	SCZ	14:81113370-14:82671753	0.0432
ENSG00000254526	ENSG00000254526	Class-EN	SCZ	11:28460046-11:30119810	0.026
ENSG00000254526	ENSG00000254526	Class-EN	SCZ	11:30119810-11:32255355	0.0245
ENSG00000254526	ENSG00000254526	Class-EN	SCZ	11:26998914-11:28460046	0.0164
ENSG00000106066	CPVL	Class-Oligo	SCZ	7:28320690-7:31097675	0.32
ENSG00000132694	ARHGEF11	Subclass-IN SST	SCZ	1:156366342-1:158057622	0.625
ENSG00000164574	GALNT10	Class-OPC	SCZ	5:153488214-5:154393528	0.996
ENSG00000164574	GALNT10	Class-OPC	SCZ	5:151181737-5:153488214	0.24
ENSG00000164574	GALNT10	Class-OPC	SCZ	5:154393528-5:155946495	0.0318
ENSG00000196950	SLC39A10	Subclass-EN L3-5-IT-3	SCZ	2:194996440-2:195582732	0.346
ENSG00000196950	SLC39A10	Subclass-EN L3-5-IT-3	SCZ	2:195582732-2:197213386	0.0939
ENSG00000196950	SLC39A10	Subclass-EN L3-5-IT-3	SCZ	2:191108631-2:194996440	0.0244
ENSG00000226471	ENSG00000226471	Subclass-IN LAMP5-RELN	SCZ	22:29255810-22:31043932	0.3
ENSG00000226471	ENSG00000226471	Subclass-IN LAMP5-RELN	SCZ	22:27438791-22:29255810	0.269
ENSG00000001617	SEMA3F	Subclass-EN L2-3-IT	SCZ	3:49279539-3:51797999	0.189
ENSG00000051825	MPHOSPH9	Subclass-EN L6-IT-1	SCZ	12:121569746-12:124493434	0.0365
ENSG00000118420	UBE3D	Class-EN	SCZ	6:82417432-6:84500271	0.329
ENSG00000118420	UBE3D	Class-EN	SCZ	6:81219505-6:82417432	0.0867
ENSG00000137073	UBAP2	Class-IN	SCZ	9:33578336-9:34642246	0.175
ENSG00000137073	UBAP2	Class-IN	SCZ	9:32019370-9:33578336	0.0231
ENSG00000137073	UBAP2	Class-IN	SCZ	9:34642246-9:36743286	0.00698
ENSG00000251027	LINC01950	Subclass-EN L5-6-NP	SCZ	5:106557354-5:107928495	0.9
ENSG00000141314	RHBDL3	Subclass-IN VIP	SCZ	17:31459473-17:33211407	0.478
ENSG00000267755	ENSG00000267755	Class-Oligo	SCZ	19:610729-19:2098397	0.121
ENSG00000183527	PSMG1	Class-EN	SCZ	21:39110976-21:40017600	0.0747
ENSG00000183527	PSMG1	Class-EN	SCZ	21:37339402-21:39110976	0.0401
ENSG00000102858	MGRN1	Subclass-EN L6-IT-2	SCZ	16:3951195-16:5068344	0.603
ENSG00000102858	MGRN1	Subclass-EN L6-IT-2	SCZ	16:5068344-16:5841579	0.083
ENSG00000288632	ENSG00000288632	Subclass-EN L3-5-IT-1	SCZ	16:27434434-16:29025292	0.0214
ENSG00000288632	ENSG00000288632	Subclass-EN L3-5-IT-1	SCZ	16:29025292-16:31371622	0.00268
ENSG00000157837	SPPL3	Subclass-IN SST	SCZ	12:119316305-12:121569746	0.397
ENSG00000259664	LINC02254	Subclass-EN L2-3-IT	SCZ	15:97487680-15:98700830	0.0771
ENSG00000259664	LINC02254	Subclass-EN L2-3-IT	SCZ	15:95598367-15:97487680	0.0233
ENSG00000066827	ZFAT	Subclass-EN L6-IT-1	SCZ	8:133557758-8:135023362	0.983
ENSG00000164574	GALNT10	Subclass-IN SST	SCZ	5:151181737-5:153488214	0.187
ENSG00000164574	GALNT10	Subclass-IN SST	SCZ	5:154393528-5:155946495	0.047
ENSG00000164574	GALNT10	Subclass-IN SST	SCZ	5:153488214-5:154393528	0.0314
ENSG00000142459	EVI5L	Class-Oligo	SCZ	19:6684874-19:8282629	0.852
ENSG00000142459	EVI5L	Class-Oligo	SCZ	19:8282629-19:9127717	0.0145
ENSG00000178149	DALRD3	Class-Astro	SCZ	3:49279539-3:51797999	0.578
ENSG00000112941	TENT4A	snBulk	SCZ	5:4631997-5:5973120	0.16
ENSG00000112941	TENT4A	snBulk	SCZ	5:5973120-5:7143105	0.127
ENSG00000112941	TENT4A	snBulk	SCZ	5:7143105-5:8446223	0.045
ENSG00000235979	ENSG00000235979	Class-EN	SCZ	17:18953007-17:21387045	0.000764
ENSG00000068878	PSME4	Subclass-IN PVALB	SCZ	2:52263995-2:53281314	0.16
ENSG00000068878	PSME4	Subclass-IN PVALB	SCZ	2:53281314-2:54458089	0.143
ENSG00000158683	PKD1L1	Subclass-EN L6-CT	SCZ	7:46947122-7:49172682	0.808
ENSG00000159873	CCDC117	Class-EN	SCZ	22:27438791-22:29255810	0.405
ENSG00000159873	CCDC117	Class-EN	SCZ	22:29255810-22:31043932	0.00452
ENSG00000169855	ROBO1	Subclass-IN VIP	SCZ	3:78975391-3:81378159	0.979
ENSG00000169855	ROBO1	Subclass-IN VIP	SCZ	3:77459684-3:78975391	0.126
ENSG00000115828	QPCT	Subclass-EN L6-IT-1	SCZ	2:35896940-2:37905569	0.108
ENSG00000115828	QPCT	Subclass-EN L6-IT-1	SCZ	2:37905569-2:38804195	0.0181
ENSG00000113594	LIFR	Class-OPC	SCZ	5:36433852-5:38802308	0.367
ENSG00000113594	LIFR	Class-OPC	SCZ	5:38802308-5:40287627	0.043
ENSG00000086061	DNAJA1	Subclass-IN PVALB	SCZ	9:32019370-9:33578336	0.552
ENSG00000185236	RAB11B	Subclass-EN L3-5-IT-3	SCZ	19:8282629-19:9127717	0.304
ENSG00000185236	RAB11B	Subclass-EN L3-5-IT-3	SCZ	19:6684874-19:8282629	0.00578
ENSG00000185236	RAB11B	Subclass-EN L3-5-IT-3	SCZ	19:9127717-19:11173352	0.00252
ENSG00000171714	ANO5	Class-EN	SCZ	11:20995592-11:22352596	0.938
ENSG00000085491	SLC25A24	Subclass-EN L5-6-NP	SCZ	1:107867043-1:109761309	0.702
ENSG00000085491	SLC25A24	Subclass-EN L5-6-NP	SCZ	1:105545220-1:107867043	0.0899
ENSG00000143552	NUP210L	Subclass-IN PVALB	SCZ	1:153208353-1:154797927	0.716
ENSG00000143552	NUP210L	Subclass-IN PVALB	SCZ	1:151566405-1:153208353	0.0089
ENSG00000143552	NUP210L	Subclass-IN PVALB	SCZ	1:154797927-1:156366342	0.00429
ENSG00000242973	ENSG00000242973	Subclass-EN L2-3-IT	SCZ	6:45438826-6:47344162	0.299
ENSG00000242973	ENSG00000242973	Subclass-EN L2-3-IT	SCZ	6:47344162-6:48423389	0.048
ENSG00000169255	B3GALNT1	Subclass-MG	SCZ	3:159760101-3:161806716	0.31
ENSG00000171793	CTPS1	Class-EN	SCZ	1:39734895-1:41509656	0.129
ENSG00000171793	CTPS1	Class-EN	SCZ	1:41509656-1:43292786	0.0102
ENSG00000275120	ENSG00000275120	Subclass-IN VIP	SCZ	15:83591716-15:86109674	0.00395
ENSG00000288643	ENSG00000288643	Class-EN	SCZ	5:62377168-5:63923160	0.829
ENSG00000288643	ENSG00000288643	Class-EN	SCZ	5:61640080-5:62377168	0.277
ENSG00000288643	ENSG00000288643	Class-EN	SCZ	5:59228796-5:61640080	0.013
ENSG00000261670	ENSG00000261670	Class-IN	SCZ	8:103111078-8:103976524	0.633
ENSG00000261670	ENSG00000261670	Class-IN	SCZ	8:103976524-8:106398526	0.255
ENSG00000261670	ENSG00000261670	Class-IN	SCZ	8:100608730-8:103111078	0.00516
ENSG00000170634	ACYP2	Subclass-EN L6-CT	SCZ	2:53281314-2:54458089	0.925
ENSG00000170634	ACYP2	Subclass-EN L6-CT	SCZ	2:54458089-2:55976210	0.0335
ENSG00000156253	RWDD2B	Subclass-EN L2-3-IT	SCZ	21:27752907-21:29824708	0.874
ENSG00000156253	RWDD2B	Subclass-EN L2-3-IT	SCZ	21:29824708-21:31296327	0.016
ENSG00000185669	SNAI3	Class-EN	SCZ	16:87613743-16:88974757	0.618
ENSG00000185669	SNAI3	Class-EN	SCZ	16:88974757-16:90226404	0.0045
ENSG00000254532	ENSG00000254532	Subclass-EN L6-CT	SCZ	11:30119810-11:32255355	0.435
ENSG00000254532	ENSG00000254532	Subclass-EN L6-CT	SCZ	11:28460046-11:30119810	0.0213
ENSG00000185829	ARL17A	Subclass-IN SST	SCZ	17:44979537-17:47798656	0.00248
ENSG00000235026	DPP10-AS1	Class-EN	SCZ	2:113164279-2:116014894	0.469
ENSG00000235026	DPP10-AS1	Class-EN	SCZ	2:116014894-2:117609890	0.0541
ENSG00000287351	ENSG00000287351	Subclass-MG	SCZ	16:87613743-16:88974757	0.0104
ENSG00000287351	ENSG00000287351	Subclass-MG	SCZ	16:88974757-16:90226404	0.00923
ENSG00000254377	MIR124-2HG	Subclass-IN VIP	SCZ	8:62436747-8:64320315	0.271
ENSG00000254377	MIR124-2HG	Subclass-IN VIP	SCZ	8:64320315-8:65576855	0.194
ENSG00000100077	GRK3	Subclass-EN L6-IT-2	SCZ	22:24588236-22:26395662	0.117
ENSG00000100077	GRK3	Subclass-EN L6-IT-2	SCZ	22:26395662-22:27438791	0.0394
ENSG00000119689	DLST	snBulk	SCZ	14:72422907-14:75978424	0.0579
ENSG00000223572	CKMT1A	Class-EN	SCZ	15:42484201-15:43905851	0.00556
ENSG00000223572	CKMT1A	Class-EN	SCZ	15:43905851-15:46326589	0.0051
ENSG00000144057	ST6GAL2	Subclass-EN L3-5-IT-1	SCZ	2:106791811-2:107812721	0.869
ENSG00000144057	ST6GAL2	Subclass-EN L3-5-IT-1	SCZ	2:107812721-2:109814855	0.0527
ENSG00000144057	ST6GAL2	Subclass-EN L3-5-IT-1	SCZ	2:105593601-2:106791811	0.0504
ENSG00000259664	LINC02254	snBulk	SCZ	15:97487680-15:98700830	0.14
ENSG00000259664	LINC02254	snBulk	SCZ	15:95598367-15:97487680	0.093
ENSG00000248489	LINC02062	Subclass-EN L3-5-IT-3	SCZ	5:97979897-5:99925288	0.53
ENSG00000248489	LINC02062	Subclass-EN L3-5-IT-3	SCZ	5:99925288-5:102243065	0.0405
ENSG00000121680	PEX16	Class-EN	SCZ	11:44672249-11:46984586	0.693
ENSG00000154162	CDH12	Subclass-EN L6-CT	SCZ	5:22151964-5:23494215	0.977
ENSG00000154162	CDH12	Subclass-EN L6-CT	SCZ	5:19917607-5:22151964	0.0822
ENSG00000154162	CDH12	Subclass-EN L6-CT	SCZ	5:23494215-5:26184742	0.0811
ENSG00000247131	ENSG00000247131	Subclass-IN PVALB	SCZ	12:69432762-12:70564207	0.673
ENSG00000247131	ENSG00000247131	Subclass-IN PVALB	SCZ	12:70564207-12:72251295	0.0249
ENSG00000247131	ENSG00000247131	Subclass-IN PVALB	SCZ	12:67515949-12:69432762	0.013
ENSG00000285837	ENSG00000285837	Subclass-EN L6B	SCZ	10:61581937-10:64034354	0.672
ENSG00000058453	CROCC	Class-Oligo	SCZ	1:16571235-1:18336405	0.251
ENSG00000058453	CROCC	Class-Oligo	SCZ	1:14565015-1:16571235	0.013
ENSG00000086189	DIMT1	Subclass-IN VIP	SCZ	5:61640080-5:62377168	0.815
ENSG00000086189	DIMT1	Subclass-IN VIP	SCZ	5:62377168-5:63923160	0.353
ENSG00000086189	DIMT1	Subclass-IN VIP	SCZ	5:59228796-5:61640080	0.0135
ENSG00000288643	ENSG00000288643	Subclass-EN L3-5-IT-3	SCZ	5:62377168-5:63923160	0.894
ENSG00000288643	ENSG00000288643	Subclass-EN L3-5-IT-3	SCZ	5:61640080-5:62377168	0.387
ENSG00000285837	ENSG00000285837	Subclass-IN VIP	SCZ	10:61581937-10:64034354	0.549
ENSG00000250361	GYPB	Class-EN	SCZ	4:142522112-4:145257035	0.0323
ENSG00000139697	SBNO1	Subclass-IN PVALB	SCZ	12:121569746-12:124493434	0.0852
ENSG00000006607	FARP2	Subclass-IN LAMP5-RELN	SCZ	2:241210506-2:242147200	0.611
ENSG00000006607	FARP2	Subclass-IN LAMP5-RELN	SCZ	2:239030947-2:240620667	0.0606
ENSG00000006607	FARP2	Subclass-IN LAMP5-RELN	SCZ	2:240620667-2:241210506	0.0235
ENSG00000164182	NDUFAF2	Class-EN	SCZ	5:61640080-5:62377168	0.0411
ENSG00000164182	NDUFAF2	Class-EN	SCZ	5:59228796-5:61640080	0.0224
ENSG00000167535	CACNB3	Subclass-EN L3-5-IT-3	SCZ	12:48608083-12:51382710	0.28
ENSG00000167535	CACNB3	Subclass-EN L3-5-IT-3	SCZ	12:47321010-12:48608083	0.00936
ENSG00000287725	ENSG00000287725	Class-Oligo	SCZ	11:68238358-11:69701362	0.423
ENSG00000287725	ENSG00000287725	Class-Oligo	SCZ	11:69701362-11:71215246	0.0923
ENSG00000287725	ENSG00000287725	Class-Oligo	SCZ	11:66131160-11:68238358	0.00353
ENSG00000183527	PSMG1	Subclass-IN LAMP5-LHX6	SCZ	21:39110976-21:40017600	0.959
ENSG00000129167	TPH1	Subclass-EN L2-3-IT	SCZ	11:17556855-11:19547988	0.208
ENSG00000129167	TPH1	Subclass-EN L2-3-IT	SCZ	11:15721006-11:17556855	0.0135
ENSG00000184068	SREBF2-AS1	Class-EN	SCZ	22:40149793-22:42294812	0.000443
ENSG00000248489	LINC02062	Subclass-IN ADARB2	SCZ	5:97979897-5:99925288	0.84
ENSG00000170445	HARS1	Subclass-EN L3-5-IT-3	SCZ	5:139885487-5:141266403	0.762
ENSG00000170445	HARS1	Subclass-EN L3-5-IT-3	SCZ	5:141266403-5:143601683	0.0812
ENSG00000170445	HARS1	Subclass-EN L3-5-IT-3	SCZ	5:137040361-5:139885487	0.0501
ENSG00000146963	LUC7L2	Subclass-EN L3-5-IT-3	SCZ	7:139059933-7:140233377	0.762
ENSG00000254532	ENSG00000254532	Class-OPC	SCZ	11:30119810-11:32255355	0.2
ENSG00000254532	ENSG00000254532	Class-OPC	SCZ	11:28460046-11:30119810	0.077
ENSG00000077380	DYNC1I2	Subclass-EN L3-5-IT-1	SCZ	2:170369735-2:172274177	0.895
ENSG00000242973	ENSG00000242973	Subclass-IN VIP	SCZ	6:45438826-6:47344162	0.847
ENSG00000204934	ATP6V0E2-AS1	Subclass-EN L3-5-IT-3	SCZ	7:148118226-7:150143569	0.801
ENSG00000204934	ATP6V0E2-AS1	Subclass-EN L3-5-IT-3	SCZ	7:150143569-7:151014417	0.0329
ENSG00000185215	TNFAIP2	Subclass-EN L3-5-IT-3	SCZ	14:102545765-14:104535386	0.216
ENSG00000185215	TNFAIP2	Subclass-EN L3-5-IT-3	SCZ	14:101067970-14:102545765	0.0215
ENSG00000254532	ENSG00000254532	Subclass-EN L3-5-IT-3	SCZ	11:30119810-11:32255355	0.133
ENSG00000108094	CUL2	Subclass-EN L2-3-IT	SCZ	10:34820427-10:36283580	0.773
ENSG00000157837	SPPL3	Subclass-EN L3-5-IT-1	SCZ	12:119316305-12:121569746	0.387
ENSG00000157837	SPPL3	Subclass-EN L3-5-IT-1	SCZ	12:121569746-12:124493434	0.00405
ENSG00000075399	VPS9D1	Subclass-IN ADARB2	SCZ	16:87613743-16:88974757	0.0258
ENSG00000075399	VPS9D1	Subclass-IN ADARB2	SCZ	16:88974757-16:90226404	0.0213
ENSG00000174547	MRPL11	snBulk	SCZ	11:66131160-11:68238358	0.0201
ENSG00000174547	MRPL11	snBulk	SCZ	11:64037097-11:66131160	0.0027
ENSG00000152154	TMEM178A	Class-EN	SCZ	2:37905569-2:38804195	0.858
ENSG00000152154	TMEM178A	Class-EN	SCZ	2:40054343-2:43082452	0.142
ENSG00000152154	TMEM178A	Class-EN	SCZ	2:38804195-2:40054343	0.127
ENSG00000120071	KANSL1	Class-Mural	SCZ	17:44979537-17:47798656	0.0619
ENSG00000149177	PTPRJ	Subclass-PVM	SCZ	11:46984586-11:49844498	0.495
ENSG00000242973	ENSG00000242973	Class-Oligo	SCZ	6:45438826-6:47344162	0.609
ENSG00000242973	ENSG00000242973	Class-Oligo	SCZ	6:47344162-6:48423389	0.0427
ENSG00000023191	RNH1	Subclass-EN L6-IT-1	SCZ	11:70855-11:1192365	0.524
ENSG00000023191	RNH1	Subclass-EN L6-IT-1	SCZ	11:1192365-11:3644251	0.00615
ENSG00000230910	ENSG00000230910	Class-IN	SCZ	6:68139591-6:68813556	0.983
ENSG00000254532	ENSG00000254532	Subclass-IN PVALB	SCZ	11:28460046-11:30119810	0.14
ENSG00000254532	ENSG00000254532	Subclass-IN PVALB	SCZ	11:30119810-11:32255355	0.137
ENSG00000069667	RORA	Class-Oligo	SCZ	15:60973637-15:62923023	0.302
ENSG00000069667	RORA	Class-Oligo	SCZ	15:59401917-15:60973637	0.0602
ENSG00000080200	CRYBG3	Subclass-EN L2-3-IT	SCZ	3:95593127-3:98497106	0.437
ENSG00000080200	CRYBG3	Subclass-EN L2-3-IT	SCZ	3:98497106-3:99654918	0.0303
ENSG00000174996	KLC2	Subclass-IN ADARB2	SCZ	11:64037097-11:66131160	0.0476
ENSG00000174996	KLC2	Subclass-IN ADARB2	SCZ	11:66131160-11:68238358	0.0459
ENSG00000104635	SLC39A14	Class-Astro	SCZ	8:21804225-8:23039544	0.346
ENSG00000271967	ENSG00000271967	Class-IN	SCZ	6:68813556-6:70899807	0.108
ENSG00000271967	ENSG00000271967	Class-IN	SCZ	6:70899807-6:72740374	0.0662
ENSG00000118997	DNAH7	snBulk	SCZ	2:195582732-2:197213386	0.814
ENSG00000118997	DNAH7	snBulk	SCZ	2:194996440-2:195582732	0.0947
ENSG00000118997	DNAH7	snBulk	SCZ	2:191108631-2:194996440	0.0203
ENSG00000128595	CALU	Class-IN	SCZ	7:127229167-7:129138332	0.395
ENSG00000128595	CALU	Class-IN	SCZ	7:129138332-7:130737653	0.00901
ENSG00000085491	SLC25A24	Subclass-EN L6-IT-1	SCZ	1:107867043-1:109761309	0.203
ENSG00000085491	SLC25A24	Subclass-EN L6-IT-1	SCZ	1:105545220-1:107867043	0.0847
ENSG00000101210	EEF1A2	Subclass-EN L3-5-IT-2	SCZ	20:62670503-20:63558827	0.147
ENSG00000101210	EEF1A2	Subclass-EN L3-5-IT-2	SCZ	20:63558827-20:64333810	0.0127
ENSG00000214719	ENSG00000214719	Subclass-EN L6-CT	SCZ	17:29007226-17:31459473	0.22
ENSG00000214719	ENSG00000214719	Subclass-EN L6-CT	SCZ	17:31459473-17:33211407	0.00981
ENSG00000112539	C6orf118	Class-OPC	SCZ	6:165173375-6:166611245	0.0279
ENSG00000112539	C6orf118	Class-OPC	SCZ	6:163962489-6:165173375	NA
ENSG00000120063	GNA13	Subclass-EN L6-IT-2	SCZ	17:63468228-17:65152010	0.784
ENSG00000286215	ENSG00000286215	Subclass-EN L6-IT-1	SCZ	6:125103237-6:127219316	0.221
ENSG00000286215	ENSG00000286215	Subclass-EN L6-IT-1	SCZ	6:127219316-6:129539886	0.14
ENSG00000137288	UQCC2	Subclass-IN PVALB	SCZ	6:33268720-6:35487979	0.0885
ENSG00000186732	MPPED1	Subclass-EN L3-5-IT-2	SCZ	22:42294812-22:43318194	0.0386
ENSG00000186732	MPPED1	Subclass-EN L3-5-IT-2	SCZ	22:43318194-22:44599428	0.0386
ENSG00000158865	SLC5A11	Subclass-EN L2-3-IT	SCZ	16:24125554-16:25975541	0.874
ENSG00000158865	SLC5A11	Subclass-EN L2-3-IT	SCZ	16:22437583-16:24125554	0.0133
ENSG00000224271	ENSG00000224271	Subclass-EN L3-5-IT-3	SCZ	22:47200568-22:48507891	0.99
ENSG00000224271	ENSG00000224271	Subclass-EN L3-5-IT-3	SCZ	22:48507891-22:49430885	0.0902
ENSG00000224271	ENSG00000224271	Subclass-EN L3-5-IT-3	SCZ	22:46074615-22:47200568	0.0597
ENSG00000086061	DNAJA1	Subclass-IN VIP	SCZ	9:32019370-9:33578336	0.612
ENSG00000105656	ELL	Class-Immune	SCZ	19:18299052-19:19766662	0.507
ENSG00000170100	ZNF778	Class-Astro	SCZ	16:88974757-16:90226404	0.0476
ENSG00000170100	ZNF778	Class-Astro	SCZ	16:87613743-16:88974757	0.00924
ENSG00000086061	DNAJA1	snBulk	SCZ	9:32019370-9:33578336	0.531
ENSG00000102858	MGRN1	Subclass-EN L6-IT-1	SCZ	16:3951195-16:5068344	0.612
ENSG00000102858	MGRN1	Subclass-EN L6-IT-1	SCZ	16:5068344-16:5841579	0.069
ENSG00000102858	MGRN1	Subclass-EN L6-IT-1	SCZ	16:2714828-16:3951195	0.0055
ENSG00000166762	CATSPER2	Subclass-IN LAMP5-RELN	SCZ	15:42484201-15:43905851	0.0165
ENSG00000166762	CATSPER2	Subclass-IN LAMP5-RELN	SCZ	15:43905851-15:46326589	0.00711
ENSG00000172292	CERS6	Subclass-EN L2-3-IT	SCZ	2:166499460-2:169111726	0.301
ENSG00000172292	CERS6	Subclass-EN L2-3-IT	SCZ	2:169111726-2:170369735	0.0175
ENSG00000248323	LUCAT1	Class-Astro	SCZ	5:89595713-5:91126837	0.388
ENSG00000248323	LUCAT1	Class-Astro	SCZ	5:91126837-5:92504835	0.096
ENSG00000176490	DIRAS1	Subclass-EN L2-3-IT	SCZ	19:2098397-19:3019662	0.392
ENSG00000176490	DIRAS1	Subclass-EN L2-3-IT	SCZ	19:3019662-19:4348970	0.00423
ENSG00000213930	GALT	Class-EN	SCZ	9:33578336-9:34642246	0.531
ENSG00000213930	GALT	Class-EN	SCZ	9:34642246-9:36743286	0.00257
ENSG00000085491	SLC25A24	Subclass-IN LAMP5-LHX6	SCZ	1:107867043-1:109761309	0.516
ENSG00000287725	ENSG00000287725	Subclass-EN L3-5-IT-1	SCZ	11:68238358-11:69701362	0.125
ENSG00000287725	ENSG00000287725	Subclass-EN L3-5-IT-1	SCZ	11:69701362-11:71215246	0.0212
ENSG00000119906	SLF2	Subclass-EN L2-3-IT	SCZ	10:98908643-10:101189482	0.0592
ENSG00000119906	SLF2	Subclass-EN L2-3-IT	SCZ	10:101189482-10:102620653	0.0196
ENSG00000172977	KAT5	snBulk	SCZ	11:64037097-11:66131160	0.00767
ENSG00000279518	ENSG00000279518	Class-EN	SCZ	8:135023362-8:136511908	0.303
ENSG00000279518	ENSG00000279518	Class-EN	SCZ	8:133557758-8:135023362	0.288
ENSG00000166086	JAM3	Class-Immune	SCZ	11:133130151-11:134336099	0.761
ENSG00000166086	JAM3	Class-Immune	SCZ	11:134336099-11:135076558	0.109
ENSG00000166086	JAM3	Class-Immune	SCZ	11:131204717-11:133130151	0.0934
ENSG00000237004	ZNRF2P1	Class-Oligo	SCZ	7:31097675-7:33516156	0.727
ENSG00000237004	ZNRF2P1	Class-Oligo	SCZ	7:33516156-7:36173929	0.0159
ENSG00000108587	GOSR1	Class-Astro	SCZ	17:29007226-17:31459473	0.0205
ENSG00000108587	GOSR1	Class-Astro	SCZ	17:31459473-17:33211407	0.00797
ENSG00000182732	RGS6	Subclass-EN L2-3-IT	SCZ	14:70665240-14:72422907	0.234
ENSG00000182732	RGS6	Subclass-EN L2-3-IT	SCZ	14:72422907-14:75978424	0.00301
ENSG00000196335	STK31	Class-Oligo	SCZ	7:23431823-7:25037640	0.101
ENSG00000196335	STK31	Class-Oligo	SCZ	7:22468010-7:23431823	0.0186
ENSG00000127603	MACF1	Class-Astro	SCZ	1:38266175-1:39734895	0.39
ENSG00000127603	MACF1	Class-Astro	SCZ	1:39734895-1:41509656	0.0107
ENSG00000127603	MACF1	Class-Astro	SCZ	1:37083582-1:38266175	0.00829
ENSG00000100036	SLC35E4	Class-Oligo	SCZ	22:29255810-22:31043932	0.352
ENSG00000100036	SLC35E4	Class-Oligo	SCZ	22:31043932-22:32268999	0.0095
ENSG00000095794	CREM	Subclass-EN L3-5-IT-2	SCZ	10:34820427-10:36283580	0.73
ENSG00000095794	CREM	Subclass-EN L3-5-IT-2	SCZ	10:33419040-10:34820427	0.0708
ENSG00000226903	LINC00354	Subclass-EN L2-3-IT	SCZ	13:110579726-13:111595245	0.183
ENSG00000226903	LINC00354	Subclass-EN L2-3-IT	SCZ	13:111595245-13:112918174	0.0217
ENSG00000198064	NPIPB13	snBulk	SCZ	16:29025292-16:31371622	0.0102
ENSG00000151065	DCP1B	Class-Astro	SCZ	12:971165-12:2435620	0.0875
ENSG00000151065	DCP1B	Class-Astro	SCZ	12:2435620-12:3567871	0.0199
ENSG00000163016	ALMS1P1	Subclass-IN LAMP5-LHX6	SCZ	2:70528066-2:72947719	0.932
ENSG00000163016	ALMS1P1	Subclass-IN LAMP5-LHX6	SCZ	2:72947719-2:75402960	0.0698
ENSG00000140400	MAN2C1	snBulk	SCZ	15:73336373-15:76106283	0.362
ENSG00000288632	ENSG00000288632	Class-Astro	SCZ	16:27434434-16:29025292	0.00746
ENSG00000288632	ENSG00000288632	Class-Astro	SCZ	16:29025292-16:31371622	0.00207
ENSG00000126456	IRF3	Class-Astro	SCZ	19:48778970-19:51029311	0.024
ENSG00000100034	PPM1F	Class-Oligo	SCZ	22:19924835-22:22002927	0.24
ENSG00000100034	PPM1F	Class-Oligo	SCZ	22:22002927-22:23370460	0.00211
ENSG00000175792	RUVBL1	Subclass-IN VIP	SCZ	3:126496100-3:128476018	0.182
ENSG00000175792	RUVBL1	Subclass-IN VIP	SCZ	3:128476018-3:130525891	0.00617
ENSG00000253194	ENSG00000253194	snBulk	SCZ	6:118641952-6:119642117	0.971
ENSG00000253194	ENSG00000253194	snBulk	SCZ	6:117351809-6:118641952	0.109
ENSG00000253194	ENSG00000253194	snBulk	SCZ	6:119642117-6:120190982	NA
ENSG00000175928	LRRN1	Subclass-EN L3-5-IT-2	SCZ	3:2950436-3:4389963	0.764
ENSG00000175928	LRRN1	Subclass-EN L3-5-IT-2	SCZ	3:1400095-3:2950436	0.0615
ENSG00000175928	LRRN1	Subclass-EN L3-5-IT-2	SCZ	3:4389963-3:6041496	0.0417
ENSG00000141314	RHBDL3	Subclass-IN LAMP5-RELN	SCZ	17:31459473-17:33211407	0.225
ENSG00000180113	TDRD6	Subclass-IN PVALB	SCZ	6:45438826-6:47344162	0.764
ENSG00000180113	TDRD6	Subclass-IN PVALB	SCZ	6:47344162-6:48423389	0.0982
ENSG00000254734	ENSG00000254734	Class-IN	SCZ	11:30119810-11:32255355	0.0585
ENSG00000254734	ENSG00000254734	Class-IN	SCZ	11:28460046-11:30119810	0.025
ENSG00000198520	ARMH1	Subclass-EN L6B	SCZ	1:43292786-1:44503511	0.137
ENSG00000198520	ARMH1	Subclass-EN L6B	SCZ	1:44503511-1:46433829	0.0612
ENSG00000105656	ELL	Subclass-MG	SCZ	19:18299052-19:19766662	0.529
ENSG00000105656	ELL	Subclass-MG	SCZ	19:16263605-19:18299052	0.00731
ENSG00000142609	CFAP74	Class-IN	SCZ	1:1961168-1:3666172	0.0851
ENSG00000142609	CFAP74	Class-IN	SCZ	1:10583-1:1961168	0.0103
ENSG00000148843	PDCD11	Class-Astro	SCZ	10:102620653-10:104935290	0.000814
ENSG00000198911	SREBF2	Subclass-EN L6-IT-1	SCZ	22:40149793-22:42294812	0.00995
ENSG00000235937	RPL21P30	Class-Oligo	SCZ	2:53281314-2:54458089	0.308
ENSG00000235937	RPL21P30	Class-Oligo	SCZ	2:52263995-2:53281314	0.129
ENSG00000235937	RPL21P30	Class-Oligo	SCZ	2:54458089-2:55976210	0.0186
ENSG00000140400	MAN2C1	Class-Astro	SCZ	15:73336373-15:76106283	0.442
ENSG00000140400	MAN2C1	Class-Astro	SCZ	15:76106283-15:78223711	0.00947
ENSG00000266718	ENSG00000266718	Subclass-EN L2-3-IT	SCZ	17:31459473-17:33211407	0.88
ENSG00000266718	ENSG00000266718	Subclass-EN L2-3-IT	SCZ	17:33211407-17:34585779	0.155
ENSG00000029725	RABEP1	snBulk	SCZ	17:4792966-17:5838014	0.362
ENSG00000029725	RABEP1	snBulk	SCZ	17:5838014-17:7414079	0.00335
ENSG00000254532	ENSG00000254532	snBulk	SCZ	11:28460046-11:30119810	0.133
ENSG00000254532	ENSG00000254532	snBulk	SCZ	11:30119810-11:32255355	0.0706
ENSG00000169925	BRD3	Subclass-EN L2-3-IT	SCZ	9:132423455-9:134176000	0.65
ENSG00000114541	FRMD4B	Subclass-IN ADARB2	SCZ	3:69227611-3:70399877	0.541
ENSG00000114541	FRMD4B	Subclass-IN ADARB2	SCZ	3:70399877-3:72480178	0.0588
ENSG00000114541	FRMD4B	Subclass-IN ADARB2	SCZ	3:66220021-3:68237764	0.0556
ENSG00000114541	FRMD4B	Subclass-IN ADARB2	SCZ	3:68237764-3:69227611	0.0335
ENSG00000254532	ENSG00000254532	Subclass-EN L6-IT-2	SCZ	11:30119810-11:32255355	0.496
ENSG00000254532	ENSG00000254532	Subclass-EN L6-IT-2	SCZ	11:28460046-11:30119810	0.0797
ENSG00000153956	CACNA2D1	Class-EN	SCZ	7:82393370-7:84171887	0.289
ENSG00000153956	CACNA2D1	Class-EN	SCZ	7:80258753-7:82393370	0.0755
ENSG00000154511	DIPK1A	Subclass-EN L6-IT-1	SCZ	1:91420760-1:93070902	0.622
ENSG00000154511	DIPK1A	Subclass-EN L6-IT-1	SCZ	1:93070902-1:94040635	0.0359
ENSG00000168385	SEPTIN2	Subclass-EN L5-6-NP	SCZ	2:241210506-2:242147200	0.891
ENSG00000168385	SEPTIN2	Subclass-EN L5-6-NP	SCZ	2:239030947-2:240620667	0.0798
ENSG00000168385	SEPTIN2	Subclass-EN L5-6-NP	SCZ	2:240620667-2:241210506	0.043
ENSG00000156218	ADAMTSL3	Class-Mural	SCZ	15:80568637-15:83591716	0.0356
ENSG00000156218	ADAMTSL3	Class-Mural	SCZ	15:83591716-15:86109674	0.0055
ENSG00000189423	USP32P3	Class-IN	SCZ	17:18953007-17:21387045	0.0042
ENSG00000120896	SORBS3	Class-Astro	SCZ	8:21804225-8:23039544	0.131
ENSG00000111885	MAN1A1	Class-Astro	SCZ	6:118641952-6:119642117	0.728
ENSG00000111885	MAN1A1	Class-Astro	SCZ	6:120190982-6:121584530	0.0423
ENSG00000111885	MAN1A1	Class-Astro	SCZ	6:117351809-6:118641952	0.0263
ENSG00000111885	MAN1A1	Class-Astro	SCZ	6:119642117-6:120190982	NA
ENSG00000054282	SDCCAG8	Subclass-EN L6-IT-1	SCZ	1:241908300-1:243946197	0.826
ENSG00000054282	SDCCAG8	Subclass-EN L6-IT-1	SCZ	1:243946197-1:245343444	0.127
ENSG00000124493	GRM4	Class-EN	SCZ	6:33268720-6:35487979	0.00309
ENSG00000254532	ENSG00000254532	Subclass-EN L3-5-IT-2	SCZ	11:30119810-11:32255355	0.0595
ENSG00000254532	ENSG00000254532	Subclass-EN L3-5-IT-2	SCZ	11:28460046-11:30119810	0.0436
ENSG00000175581	MRPL48	Subclass-MG	SCZ	11:72574973-11:74701306	0.215
ENSG00000220575	HTR5A-AS1	snBulk	SCZ	7:153976934-7:155173020	0.497
ENSG00000220575	HTR5A-AS1	snBulk	SCZ	7:155173020-7:156272556	0.0399
ENSG00000236922	LINC01378	Subclass-EN L2-3-IT	SCZ	4:116355773-4:117558763	0.0562
ENSG00000236922	LINC01378	Subclass-EN L2-3-IT	SCZ	4:117558763-4:119012357	0.011
ENSG00000248343	ENSG00000248343	Subclass-IN VIP	SCZ	4:20542934-4:22317724	0.299
ENSG00000187950	OVCH1	Subclass-EN L6-IT-2	SCZ	12:29498322-12:30359473	0.166
ENSG00000187950	OVCH1	Subclass-EN L6-IT-2	SCZ	12:27646840-12:29498322	0.042
ENSG00000187950	OVCH1	Subclass-EN L6-IT-2	SCZ	12:30359473-12:32012658	0.0174
ENSG00000154265	ABCA5	Subclass-EN L3-5-IT-3	SCZ	17:66804312-17:69862629	0.505
ENSG00000196263	ZNF471	Subclass-IN PVALB	SCZ	19:55216712-19:57009967	0.0243
ENSG00000196263	ZNF471	Subclass-IN PVALB	SCZ	19:57009967-19:58607472	0.00481
ENSG00000103599	IQCH	Subclass-EN L5-6-NP	SCZ	15:66802429-15:68725660	0.253
ENSG00000185669	SNAI3	snBulk	SCZ	16:87613743-16:88974757	0.152
ENSG00000185669	SNAI3	snBulk	SCZ	16:88974757-16:90226404	0.0026
ENSG00000278259	MYO19	snBulk	SCZ	17:36141651-17:38653091	0.107
ENSG00000254377	MIR124-2HG	snBulk	SCZ	8:64320315-8:65576855	0.151
ENSG00000254377	MIR124-2HG	snBulk	SCZ	8:62436747-8:64320315	0.0677
ENSG00000185760	KCNQ5	Class-EN	SCZ	6:70899807-6:72740374	0.349
ENSG00000185760	KCNQ5	Class-EN	SCZ	6:72740374-6:74752287	0.0177
ENSG00000104093	DMXL2	Class-IN	SCZ	15:51385363-15:52776899	0.0161
ENSG00000104093	DMXL2	Class-IN	SCZ	15:49715846-15:51385363	0.0121
ENSG00000257860	ENSG00000257860	Class-OPC	SCZ	12:102571208-12:104454918	0.082
ENSG00000006607	FARP2	Subclass-IN PVALB	SCZ	2:241210506-2:242147200	0.698
ENSG00000006607	FARP2	Subclass-IN PVALB	SCZ	2:240620667-2:241210506	0.0491
ENSG00000006607	FARP2	Subclass-IN PVALB	SCZ	2:239030947-2:240620667	0.0132
ENSG00000179826	MRGPRX3	snBulk	SCZ	11:17556855-11:19547988	0.0484
ENSG00000179826	MRGPRX3	snBulk	SCZ	11:15721006-11:17556855	0.0134
ENSG00000171094	ALK	Subclass-EN L6-IT-1	SCZ	2:28994693-2:30240845	0.456
ENSG00000171094	ALK	Subclass-EN L6-IT-1	SCZ	2:30240845-2:31327584	0.0996
ENSG00000246451	ENSG00000246451	Class-Oligo	SCZ	14:102545765-14:104535386	0.0191
ENSG00000246451	ENSG00000246451	Class-Oligo	SCZ	14:104535386-14:105874495	0.00528
ENSG00000287856	ENSG00000287856	Class-Oligo	SCZ	1:230549509-1:231954506	0.775
ENSG00000287856	ENSG00000287856	Class-Oligo	SCZ	1:229020501-1:230549509	0.0144
ENSG00000108384	RAD51C	Subclass-EN L2-3-IT	SCZ	17:57280180-17:59410151	0.312
ENSG00000108384	RAD51C	Subclass-EN L2-3-IT	SCZ	17:59410151-17:61235394	0.0073
ENSG00000141314	RHBDL3	Class-IN	SCZ	17:31459473-17:33211407	0.174
ENSG00000132405	TBC1D14	snBulk	SCZ	4:6771316-4:7537965	0.456
ENSG00000132405	TBC1D14	snBulk	SCZ	4:5500661-4:6771316	0.0129
ENSG00000273033	LINC02035	Class-EN	SCZ	3:122255250-3:123798921	0.693
ENSG00000169925	BRD3	Subclass-IN SST	SCZ	9:132423455-9:134176000	0.635
ENSG00000163728	TTC14	Subclass-EN L2-3-IT	SCZ	3:178389377-3:179656798	0.0191
ENSG00000163728	TTC14	Subclass-EN L2-3-IT	SCZ	3:179656798-3:181793378	0.0136
ENSG00000197535	MYO5A	snBulk	SCZ	15:51385363-15:52776899	0.317
ENSG00000197535	MYO5A	snBulk	SCZ	15:52776899-15:54216331	0.0414
ENSG00000197535	MYO5A	snBulk	SCZ	15:49715846-15:51385363	0.0073
ENSG00000109756	RAPGEF2	Subclass-EN L6B	SCZ	4:157822566-4:160137712	0.695
ENSG00000109756	RAPGEF2	Subclass-EN L6B	SCZ	4:160137712-4:160905283	0.319
ENSG00000198721	ECI2	Class-Astro	SCZ	6:4617583-6:5791239	0.303
ENSG00000198721	ECI2	Class-Astro	SCZ	6:3573359-6:4617583	0.227
ENSG00000004534	RBM6	Subclass-EN L6-CT	SCZ	3:49279539-3:51797999	0.0157
ENSG00000225190	PLEKHM1	Class-Astro	SCZ	17:43694719-17:44979537	0.0122
ENSG00000225190	PLEKHM1	Class-Astro	SCZ	17:44979537-17:47798656	0.00276
ENSG00000165730	STOX1	Subclass-EN L3-5-IT-2	SCZ	10:68436234-10:70461094	0.435
ENSG00000172260	NEGR1	Subclass-IN VIP	SCZ	1:71218722-1:73861224	0.852
ENSG00000172260	NEGR1	Subclass-IN VIP	SCZ	1:70906787-1:71218722	0.107
ENSG00000251034	ENSG00000251034	Class-Oligo	SCZ	8:21804225-8:23039544	0.477
ENSG00000124523	SIRT5	Class-EN	SCZ	6:13209156-6:14802693	0.878
ENSG00000124523	SIRT5	Class-EN	SCZ	6:11790583-6:13209156	0.0325
ENSG00000272368	ENSG00000272368	Subclass-EN L6B	SCZ	12:48608083-12:51382710	0.0127
ENSG00000183166	CALN1	Subclass-IN PVALB-CHC	SCZ	7:69620378-7:72409900	0.119
ENSG00000183166	CALN1	Subclass-IN PVALB-CHC	SCZ	7:72409900-7:73920272	0.0734
ENSG00000175581	MRPL48	Subclass-EN L3-5-IT-2	SCZ	11:72574973-11:74701306	0.962
ENSG00000175581	MRPL48	Subclass-EN L3-5-IT-2	SCZ	11:74701306-11:77086163	0.00689
ENSG00000119596	YLPM1	Class-OPC	SCZ	14:72422907-14:75978424	0.431
ENSG00000175581	MRPL48	Class-Immune	SCZ	11:72574973-11:74701306	0.109
ENSG00000230074	ENSG00000230074	Class-IN	SCZ	9:34642246-9:36743286	0.0944
ENSG00000230074	ENSG00000230074	Class-IN	SCZ	9:33578336-9:34642246	0.00578
ENSG00000139323	POC1B	Class-Oligo	SCZ	12:89288345-12:91672378	0.448
ENSG00000139323	POC1B	Class-Oligo	SCZ	12:85596648-12:89288345	0.0203
ENSG00000162552	WNT4	Subclass-EN L3-5-IT-3	SCZ	1:21410095-1:22760390	0.596
ENSG00000213523	SRA1	Subclass-IN ADARB2	SCZ	5:139885487-5:141266403	0.0283
ENSG00000213523	SRA1	Subclass-IN ADARB2	SCZ	5:141266403-5:143601683	0.007
ENSG00000213523	SRA1	Subclass-IN ADARB2	SCZ	5:137040361-5:139885487	0.00622
ENSG00000196553	CCDC196	Class-Astro	SCZ	14:65932837-14:67525600	0.722
ENSG00000223572	CKMT1A	Subclass-IN SST	SCZ	15:42484201-15:43905851	0.011
ENSG00000223572	CKMT1A	Subclass-IN SST	SCZ	15:43905851-15:46326589	0.00626
ENSG00000101104	PABPC1L	Subclass-IN VIP	SCZ	20:44051536-20:46210417	0.0127
ENSG00000144357	UBR3	Class-EN	SCZ	2:169111726-2:170369735	0.493
ENSG00000186615	KTN1-AS1	Subclass-IN PVALB-CHC	SCZ	14:54766963-14:55750162	0.454
ENSG00000186615	KTN1-AS1	Subclass-IN PVALB-CHC	SCZ	14:53531113-14:54766963	0.0817
ENSG00000186615	KTN1-AS1	Subclass-IN PVALB-CHC	SCZ	14:55750162-14:57014544	0.0429
ENSG00000078808	SDF4	Subclass-IN SST	SCZ	1:10583-1:1961168	0.208
ENSG00000250846	EPHA5-AS1	Subclass-EN L3-5-IT-2	SCZ	4:63475283-4:65734774	0.622
ENSG00000117222	RBBP5	snBulk	SCZ	1:204711940-1:206268085	0.339
ENSG00000117222	RBBP5	snBulk	SCZ	1:203365606-1:204711940	0.00704
ENSG00000185630	PBX1	snBulk	SCZ	1:162376931-1:165222465	0.0224
ENSG00000185630	PBX1	snBulk	SCZ	1:165222465-1:166491280	0.0162
ENSG00000288632	ENSG00000288632	Class-Immune	SCZ	16:27434434-16:29025292	0.111
ENSG00000288632	ENSG00000288632	Class-Immune	SCZ	16:29025292-16:31371622	0.00296
ENSG00000159140	SON	Subclass-EN L2-3-IT	SCZ	21:33004691-21:33853161	0.672
ENSG00000159140	SON	Subclass-EN L2-3-IT	SCZ	21:33853161-21:35152076	0.0228
ENSG00000225151	GOLGA2P7	Subclass-EN L2-3-IT	SCZ	15:83591716-15:86109674	0.00933
ENSG00000225151	GOLGA2P7	Subclass-EN L2-3-IT	SCZ	15:80568637-15:83591716	0.00429
ENSG00000220575	HTR5A-AS1	Subclass-EN L3-5-IT-3	SCZ	7:153976934-7:155173020	0.93
ENSG00000254532	ENSG00000254532	Subclass-EN L2-3-IT	SCZ	11:30119810-11:32255355	0.14
ENSG00000254532	ENSG00000254532	Subclass-EN L2-3-IT	SCZ	11:28460046-11:30119810	0.0571
ENSG00000264324	ENSG00000264324	Class-Immune	SCZ	2:72947719-2:75402960	0.0803
ENSG00000124406	ATP8A1	Subclass-EN L6-IT-2	SCZ	4:42211041-4:43963028	0.897
ENSG00000124406	ATP8A1	Subclass-EN L6-IT-2	SCZ	4:40200989-4:42211041	0.035
ENSG00000115266	APC2	Subclass-IN PVALB-CHC	SCZ	19:610729-19:2098397	0.154
ENSG00000115266	APC2	Subclass-IN PVALB-CHC	SCZ	19:80840-19:610729	0.0314
ENSG00000152580	IGSF10	Class-OPC	SCZ	3:150534217-3:151630942	0.786
ENSG00000248343	ENSG00000248343	Class-IN	SCZ	4:20542934-4:22317724	0.567
ENSG00000167065	DUSP18	Class-Oligo	SCZ	22:31043932-22:32268999	0.468
ENSG00000167065	DUSP18	Class-Oligo	SCZ	22:29255810-22:31043932	0.467
ENSG00000253194	ENSG00000253194	Class-Mural	SCZ	6:118641952-6:119642117	0.864
ENSG00000253194	ENSG00000253194	Class-Mural	SCZ	6:119642117-6:120190982	NA
ENSG00000235481	UBE2R2-AS1	Subclass-EN L2-3-IT	SCZ	9:33578336-9:34642246	0.176
ENSG00000235481	UBE2R2-AS1	Subclass-EN L2-3-IT	SCZ	9:34642246-9:36743286	0.0136
ENSG00000235481	UBE2R2-AS1	Subclass-EN L2-3-IT	SCZ	9:32019370-9:33578336	0.00686
ENSG00000204653	ASPDH	Class-Astro	SCZ	19:48778970-19:51029311	0.271
ENSG00000117222	RBBP5	Subclass-EN L3-5-IT-3	SCZ	1:204711940-1:206268085	0.673
ENSG00000163125	RPRD2	Subclass-EN L2-3-IT	SCZ	1:148907004-1:151566405	0.0212
ENSG00000182858	ALG12	Subclass-EN L6-CT	SCZ	22:49430885-22:50804870	0.317
ENSG00000182858	ALG12	Subclass-EN L6-CT	SCZ	22:48507891-22:49430885	0.143
ENSG00000149403	GRIK4	Subclass-EN L2-3-IT	SCZ	11:120896097-11:121305234	0.0759
ENSG00000149403	GRIK4	Subclass-EN L2-3-IT	SCZ	11:119344766-11:120896097	0.0345
ENSG00000149403	GRIK4	Subclass-EN L2-3-IT	SCZ	11:121305234-11:122721202	0.023
ENSG00000133687	TMTC1	Subclass-EN L6-IT-2	SCZ	12:29498322-12:30359473	0.942
ENSG00000133687	TMTC1	Subclass-EN L6-IT-2	SCZ	12:30359473-12:32012658	0.0542
ENSG00000133687	TMTC1	Subclass-EN L6-IT-2	SCZ	12:27646840-12:29498322	0.0541
ENSG00000134533	RERG	Subclass-EN L5-6-NP	SCZ	12:15088550-12:16157526	0.28
ENSG00000134533	RERG	Subclass-EN L5-6-NP	SCZ	12:16157526-12:17934939	0.0483
ENSG00000134533	RERG	Subclass-EN L5-6-NP	SCZ	12:12580594-12:15088550	0.0119
ENSG00000213190	MLLT11	Subclass-EN L3-5-IT-3	SCZ	1:148907004-1:151566405	0.00646
ENSG00000213190	MLLT11	Subclass-EN L3-5-IT-3	SCZ	1:151566405-1:153208353	0.00392
ENSG00000185052	SLC24A3	Subclass-EN L3-5-IT-1	SCZ	20:18991559-20:20979069	0.685
ENSG00000185052	SLC24A3	Subclass-EN L3-5-IT-1	SCZ	20:17506587-20:18991559	0.0244
ENSG00000186047	DLEU7	Subclass-IN LAMP5-LHX6	SCZ	13:51016955-13:52765487	0.169
ENSG00000186047	DLEU7	Subclass-IN LAMP5-LHX6	SCZ	13:48809826-13:51016955	0.0304
ENSG00000183090	FREM3	Class-OPC	SCZ	4:142522112-4:145257035	0.0487
ENSG00000165861	ZFYVE1	Class-EN	SCZ	14:72422907-14:75978424	0.251
ENSG00000165861	ZFYVE1	Class-EN	SCZ	14:70665240-14:72422907	0.0676
ENSG00000152578	GRIA4	Class-OPC	SCZ	11:104088908-11:105002557	0.246
ENSG00000152578	GRIA4	Class-OPC	SCZ	11:106650168-11:107973474	0.087
ENSG00000152578	GRIA4	Class-OPC	SCZ	11:105002557-11:106650168	0.0442
ENSG00000234336	JAZF1-AS1	Subclass-EN L6-CT	SCZ	7:25869935-7:28320690	0.282
ENSG00000234336	JAZF1-AS1	Subclass-EN L6-CT	SCZ	7:28320690-7:31097675	0.0225
ENSG00000241640	ENSG00000241640	snBulk	SCZ	15:58149167-15:59401917	0.0834
ENSG00000115145	STAM2	Subclass-EN L2-3-IT	SCZ	2:151630268-2:153148542	0.428
ENSG00000115145	STAM2	Subclass-EN L2-3-IT	SCZ	2:150874948-2:151630268	0.0603
ENSG00000065600	PACC1	Class-Oligo	SCZ	1:210614406-1:212668988	0.152
ENSG00000065600	PACC1	Class-Oligo	SCZ	1:212668988-1:214404923	0.02
ENSG00000146830	GIGYF1	Subclass-MG	SCZ	7:100599028-7:101555972	0.874
ENSG00000146830	GIGYF1	Subclass-MG	SCZ	7:99117851-7:100599028	0.0125
ENSG00000146830	GIGYF1	Subclass-MG	SCZ	7:101555972-7:103557063	0.00924
ENSG00000086189	DIMT1	Subclass-EN L3-5-IT-1	SCZ	5:62377168-5:63923160	0.864
ENSG00000117335	CD46	Subclass-IN VIP	SCZ	1:206268085-1:208237019	0.126
ENSG00000117335	CD46	Subclass-IN VIP	SCZ	1:208237019-1:210614406	0.017
ENSG00000140400	MAN2C1	Subclass-EN L3-5-IT-2	SCZ	15:73336373-15:76106283	0.239
ENSG00000144451	SPAG16	Class-EN	SCZ	2:213149558-2:214709071	0.59
ENSG00000144451	SPAG16	Class-EN	SCZ	2:211514793-2:213149558	0.0928
ENSG00000144451	SPAG16	Class-EN	SCZ	2:214709071-2:216850938	0.0141
ENSG00000056487	PHF21B	Subclass-IN VIP	SCZ	22:44599428-22:46074615	0.462
ENSG00000056487	PHF21B	Subclass-IN VIP	SCZ	22:43318194-22:44599428	0.0885
ENSG00000171094	ALK	Subclass-IN PVALB-CHC	SCZ	2:28994693-2:30240845	0.859
ENSG00000171094	ALK	Subclass-IN PVALB-CHC	SCZ	2:30240845-2:31327584	0.0787
ENSG00000171094	ALK	Subclass-IN PVALB-CHC	SCZ	2:28375910-2:28994693	0.0739
ENSG00000115840	SLC25A12	Subclass-EN L6-IT-2	SCZ	2:170369735-2:172274177	0.983
ENSG00000115840	SLC25A12	Subclass-EN L6-IT-2	SCZ	2:172274177-2:174724201	0.0197
ENSG00000037474	NSUN2	Subclass-IN PVALB-CHC	SCZ	5:5973120-5:7143105	0.854
ENSG00000037474	NSUN2	Subclass-IN PVALB-CHC	SCZ	5:7143105-5:8446223	0.107
ENSG00000037474	NSUN2	Subclass-IN PVALB-CHC	SCZ	5:4631997-5:5973120	0.0644
ENSG00000048707	VPS13D	Subclass-EN L2-3-IT	SCZ	1:11717784-1:12719464	0.572
ENSG00000148634	HERC4	Subclass-EN L3-5-IT-1	SCZ	10:65789857-10:68140391	0.194
ENSG00000148634	HERC4	Subclass-EN L3-5-IT-1	SCZ	10:68140391-10:68436234	0.0624
ENSG00000148634	HERC4	Subclass-EN L3-5-IT-1	SCZ	10:68436234-10:70461094	0.0253
ENSG00000166263	STXBP4	Subclass-MG	SCZ	17:53748757-17:55522071	0.0329
ENSG00000166263	STXBP4	Subclass-MG	SCZ	17:55522071-17:57280180	0.0246
ENSG00000251226	LINC02714	Subclass-EN L2-3-IT	SCZ	11:134336099-11:135076558	0.359
ENSG00000251226	LINC02714	Subclass-EN L2-3-IT	SCZ	11:133130151-11:134336099	0.107
ENSG00000186417	GLDN	Class-IN	SCZ	15:49715846-15:51385363	0.0632
ENSG00000186417	GLDN	Class-IN	SCZ	15:51385363-15:52776899	0.012
ENSG00000237950	ENSG00000237950	Class-EN	SCZ	1:43292786-1:44503511	0.00926
ENSG00000237950	ENSG00000237950	Class-EN	SCZ	1:41509656-1:43292786	0.00642
ENSG00000237950	ENSG00000237950	Class-EN	SCZ	1:44503511-1:46433829	0.00623
ENSG00000288632	ENSG00000288632	Subclass-MG	SCZ	16:27434434-16:29025292	0.123
ENSG00000288632	ENSG00000288632	Subclass-MG	SCZ	16:29025292-16:31371622	0.00571
ENSG00000250007	ENSG00000250007	Subclass-IN SST	SCZ	15:33723224-15:34791050	0.96
ENSG00000250007	ENSG00000250007	Subclass-IN SST	SCZ	15:34791050-15:37164301	0.0455
ENSG00000220506	ENSG00000220506	Class-OPC	SCZ	6:109983044-6:112023811	0.335
ENSG00000220506	ENSG00000220506	Class-OPC	SCZ	6:112023811-6:113899669	0.0256
ENSG00000260630	SNAI3-AS1	Subclass-EN L6-IT-1	SCZ	16:87613743-16:88974757	0.522
ENSG00000169925	BRD3	Class-IN	SCZ	9:132423455-9:134176000	0.626
ENSG00000169925	BRD3	Class-IN	SCZ	9:134697518-9:136047132	0.0146
ENSG00000263715	LINC02210-CRHR1	Subclass-IN PVALB	SCZ	17:44979537-17:47798656	0.0155
ENSG00000263715	LINC02210-CRHR1	Subclass-IN PVALB	SCZ	17:43694719-17:44979537	0.00736
ENSG00000144567	RETREG2	Class-Oligo	SCZ	2:217530757-2:219589829	0.204
ENSG00000144567	RETREG2	Class-Oligo	SCZ	2:219589829-2:221656456	0.0474
ENSG00000047346	FAM214A	snBulk	SCZ	15:51385363-15:52776899	0.295
ENSG00000047346	FAM214A	snBulk	SCZ	15:52776899-15:54216331	0.0419
ENSG00000231952	DPY19L1P2	Subclass-IN PVALB	SCZ	7:31097675-7:33516156	0.668
ENSG00000206573	THUMPD3-AS1	Subclass-MG	SCZ	3:8606875-3:9501499	0.933
ENSG00000206573	THUMPD3-AS1	Subclass-MG	SCZ	3:9501499-3:10977979	0.0216
ENSG00000186417	GLDN	Subclass-EN L3-5-IT-2	SCZ	15:51385363-15:52776899	0.539
ENSG00000186417	GLDN	Subclass-EN L3-5-IT-2	SCZ	15:49715846-15:51385363	0.0978
ENSG00000166435	XRRA1	Subclass-EN L5-6-NP	SCZ	11:74701306-11:77086163	0.386
ENSG00000166435	XRRA1	Subclass-EN L5-6-NP	SCZ	11:72574973-11:74701306	0.00667
ENSG00000119689	DLST	Class-Astro	SCZ	14:72422907-14:75978424	0.203
ENSG00000241170	ENSG00000241170	Subclass-PC	SCZ	11:74701306-11:77086163	0.315
ENSG00000264630	PRKCA-AS1	Subclass-EN L2-3-IT	SCZ	17:65152010-17:66804312	0.231
ENSG00000264630	PRKCA-AS1	Subclass-EN L2-3-IT	SCZ	17:66804312-17:69862629	0.0142
ENSG00000143622	RIT1	Class-EN	SCZ	1:154797927-1:156366342	0.424
ENSG00000143622	RIT1	Class-EN	SCZ	1:156366342-1:158057622	0.00739
ENSG00000169972	PUSL1	Class-IN	SCZ	1:1961168-1:3666172	0.418
ENSG00000169972	PUSL1	Class-IN	SCZ	1:10583-1:1961168	0.00526
ENSG00000115875	SRSF7	Class-IN	SCZ	2:37905569-2:38804195	0.882
ENSG00000115875	SRSF7	Class-IN	SCZ	2:38804195-2:40054343	0.0582
ENSG00000198554	WDHD1	Subclass-EN L3-5-IT-2	SCZ	14:54766963-14:55750162	0.529
ENSG00000198554	WDHD1	Subclass-EN L3-5-IT-2	SCZ	14:53531113-14:54766963	0.0515
ENSG00000275734	ENSG00000275734	Subclass-EN L3-5-IT-1	SCZ	16:87613743-16:88974757	0.118
ENSG00000275734	ENSG00000275734	Subclass-EN L3-5-IT-1	SCZ	16:88974757-16:90226404	0.0601
ENSG00000101596	SMCHD1	Subclass-IN VIP	SCZ	18:1942910-18:3891658	0.797
ENSG00000101596	SMCHD1	Subclass-IN VIP	SCZ	18:912485-18:1942910	0.0889
ENSG00000214401	KANSL1-AS1	Class-Astro	SCZ	17:44979537-17:47798656	0.00967
ENSG00000134371	CDC73	Class-IN	SCZ	1:194138312-1:196207071	0.2
ENSG00000134371	CDC73	Class-IN	SCZ	1:191899800-1:194138312	0.0834
ENSG00000254635	WAC-AS1	Subclass-EN L6B	SCZ	10:26599755-10:29034307	0.2
ENSG00000254635	WAC-AS1	Subclass-EN L6B	SCZ	10:29034307-10:29494763	0.134
ENSG00000049167	ERCC8	Subclass-EN L3-5-IT-2	SCZ	5:59228796-5:61640080	0.279
ENSG00000049167	ERCC8	Subclass-EN L3-5-IT-2	SCZ	5:61640080-5:62377168	0.0698
ENSG00000188107	EYS	Subclass-IN SST	SCZ	6:62842983-6:65055849	0.613
ENSG00000188107	EYS	Subclass-IN SST	SCZ	6:66619322-6:68139591	0.258
ENSG00000188107	EYS	Subclass-IN SST	SCZ	6:65055849-6:66619322	0.187
ENSG00000188107	EYS	Subclass-IN SST	SCZ	6:61356685-6:62842983	0.183
ENSG00000271356	USP21P2	Class-EN	SCZ	2:75402960-2:76686535	0.3
ENSG00000271356	USP21P2	Class-EN	SCZ	2:76686535-2:77852138	0.096
ENSG00000271356	USP21P2	Class-EN	SCZ	2:72947719-2:75402960	0.00294
ENSG00000066084	DIP2B	Subclass-EN L6B	SCZ	12:51382710-12:52645220	0.0252
ENSG00000066084	DIP2B	Subclass-EN L6B	SCZ	12:48608083-12:51382710	0.00836
ENSG00000090863	GLG1	Subclass-EN L2-3-IT	SCZ	16:72901251-16:74937605	0.0644
ENSG00000090863	GLG1	Subclass-EN L2-3-IT	SCZ	16:74937605-16:75944056	0.0157
ENSG00000070831	CDC42	Subclass-EN L5-6-NP	SCZ	1:21410095-1:22760390	0.57
ENSG00000169169	CPT1C	Subclass-IN PVALB	SCZ	19:48778970-19:51029311	0.0156
ENSG00000085491	SLC25A24	Subclass-IN VIP	SCZ	1:107867043-1:109761309	0.206
ENSG00000085491	SLC25A24	Subclass-IN VIP	SCZ	1:105545220-1:107867043	0.0511
ENSG00000164707	SLC13A4	snBulk	SCZ	7:134622844-7:135906335	0.786
ENSG00000164707	SLC13A4	snBulk	SCZ	7:135906335-7:137191815	0.0559
ENSG00000213160	KLHL23	Subclass-IN SST	SCZ	2:169111726-2:170369735	0.613
ENSG00000213160	KLHL23	Subclass-IN SST	SCZ	2:170369735-2:172274177	0.0839
ENSG00000213160	KLHL23	Subclass-IN SST	SCZ	2:166499460-2:169111726	0.0357
ENSG00000180113	TDRD6	Subclass-EN L2-3-IT	SCZ	6:45438826-6:47344162	0.613
ENSG00000196365	LONP1	Subclass-IN PVALB-CHC	SCZ	19:4348970-19:5811841	0.226
ENSG00000196365	LONP1	Subclass-IN PVALB-CHC	SCZ	19:5811841-19:6684874	0.0161
ENSG00000196365	LONP1	Subclass-IN PVALB-CHC	SCZ	19:6684874-19:8282629	0.00702
ENSG00000271976	ENSG00000271976	snBulk	SCZ	3:51797999-3:54047363	0.452
ENSG00000271976	ENSG00000271976	snBulk	SCZ	3:54047363-3:55314832	0.119
ENSG00000118898	PPL	Class-EN	SCZ	16:5841579-16:6843550	0.262
ENSG00000118898	PPL	Class-EN	SCZ	16:5068344-16:5841579	0.0722
ENSG00000118898	PPL	Class-EN	SCZ	16:3951195-16:5068344	0.0565
ENSG00000118898	PPL	Class-EN	SCZ	16:2714828-16:3951195	0.00291
ENSG00000254530	LINC02755	Subclass-IN LAMP5-RELN	SCZ	11:30119810-11:32255355	0.237
ENSG00000254530	LINC02755	Subclass-IN LAMP5-RELN	SCZ	11:28460046-11:30119810	0.0763
ENSG00000196335	STK31	Subclass-EN L3-5-IT-2	SCZ	7:23431823-7:25037640	0.228
ENSG00000120910	PPP3CC	Subclass-MG	SCZ	8:21804225-8:23039544	0.567
ENSG00000236107	SCN1A-AS1	Subclass-IN SST	SCZ	2:166303760-2:166499460	0.497
ENSG00000236107	SCN1A-AS1	Subclass-IN SST	SCZ	2:164322330-2:166303760	0.227
ENSG00000236107	SCN1A-AS1	Subclass-IN SST	SCZ	2:166499460-2:169111726	0.033
ENSG00000142188	TMEM50B	Subclass-EN L6-IT-1	SCZ	21:33853161-21:35152076	0.233
ENSG00000142188	TMEM50B	Subclass-EN L6-IT-1	SCZ	21:33004691-21:33853161	0.0734
ENSG00000142188	TMEM50B	Subclass-EN L6-IT-1	SCZ	21:31296327-21:33004691	0.0299
ENSG00000135052	GOLM1	Class-Endo	SCZ	9:85975502-9:87521331	0.936
ENSG00000135052	GOLM1	Class-Endo	SCZ	9:85494418-9:85975502	0.236
ENSG00000135052	GOLM1	Class-Endo	SCZ	9:84323281-9:85494418	0.181
ENSG00000214135	ENSG00000214135	Subclass-EN L5-6-NP	SCZ	3:197349116-3:198219751	0.775
ENSG00000214135	ENSG00000214135	Subclass-EN L5-6-NP	SCZ	3:196244537-3:197349116	0.00911
ENSG00000182667	NTM	Subclass-EN L3-5-IT-2	SCZ	11:131204717-11:133130151	0.352
ENSG00000182667	NTM	Subclass-EN L3-5-IT-2	SCZ	11:130472680-11:131204717	0.0413
ENSG00000182667	NTM	Subclass-EN L3-5-IT-2	SCZ	11:133130151-11:134336099	0.0272
ENSG00000182667	NTM	Subclass-EN L3-5-IT-2	SCZ	11:128318642-11:130472680	0.0136
ENSG00000126777	KTN1	Subclass-EN L6B	SCZ	14:54766963-14:55750162	0.71
ENSG00000126777	KTN1	Subclass-EN L6B	SCZ	14:55750162-14:57014544	0.0637
ENSG00000267175	ENSG00000267175	Class-IN	SCZ	18:61353518-18:62610482	0.578
ENSG00000267175	ENSG00000267175	Class-IN	SCZ	18:59963251-18:61353518	0.0694
ENSG00000115310	RTN4	Subclass-IN SST	SCZ	2:54458089-2:55976210	0.165
ENSG00000115310	RTN4	Subclass-IN SST	SCZ	2:53281314-2:54458089	0.0311
ENSG00000215196	BASP1-AS1	Subclass-EN L6-CT	SCZ	5:16963504-5:18051483	0.52
ENSG00000215196	BASP1-AS1	Subclass-EN L6-CT	SCZ	5:14757695-5:16963504	0.0217
ENSG00000187398	LUZP2	Class-IN	SCZ	11:24066971-11:26024206	0.316
ENSG00000187398	LUZP2	Class-IN	SCZ	11:22352596-11:24066971	0.0267
ENSG00000214135	ENSG00000214135	Subclass-EN L3-5-IT-3	SCZ	3:197349116-3:198219751	0.832
ENSG00000214135	ENSG00000214135	Subclass-EN L3-5-IT-3	SCZ	3:196244537-3:197349116	0.00813
ENSG00000204956	PCDHGA1	Class-OPC	SCZ	5:141266403-5:143601683	0.134
ENSG00000204956	PCDHGA1	Class-OPC	SCZ	5:139885487-5:141266403	0.0167
ENSG00000171680	PLEKHG5	Class-EN	SCZ	1:4320751-1:5853833	0.105
ENSG00000171680	PLEKHG5	Class-EN	SCZ	1:5853833-1:7187275	0.0702
ENSG00000171680	PLEKHG5	Class-EN	SCZ	1:7187275-1:9305140	0.00878
ENSG00000147485	PXDNL	Subclass-IN PVALB	SCZ	8:49169911-8:52390370	0.836
ENSG00000159496	RGL4	Class-EN	SCZ	22:23370460-22:24588236	0.432
ENSG00000159496	RGL4	Class-EN	SCZ	22:22002927-22:23370460	0.00782
ENSG00000083857	FAT1	Subclass-EN L3-5-IT-3	SCZ	4:185987936-4:187551827	0.775
ENSG00000083857	FAT1	Subclass-EN L3-5-IT-3	SCZ	4:184008302-4:185987936	0.0102
ENSG00000100505	TRIM9	Subclass-IN PVALB	SCZ	14:50041042-14:51026854	0.257
ENSG00000100505	TRIM9	Subclass-IN PVALB	SCZ	14:51026854-14:53007665	0.191
ENSG00000100505	TRIM9	Subclass-IN PVALB	SCZ	14:48536268-14:50041042	0.0417
ENSG00000287725	ENSG00000287725	Subclass-IN LAMP5-RELN	SCZ	11:68238358-11:69701362	0.757
ENSG00000287725	ENSG00000287725	Subclass-IN LAMP5-RELN	SCZ	11:69701362-11:71215246	0.0151
ENSG00000168014	C2CD3	Subclass-EN L3-5-IT-3	SCZ	11:72574973-11:74701306	0.495
ENSG00000096092	TMEM14A	snBulk	SCZ	6:52345678-6:53414304	0.694
ENSG00000096092	TMEM14A	snBulk	SCZ	6:50418432-6:52345678	0.0414
ENSG00000096092	TMEM14A	snBulk	SCZ	6:53414304-6:55603472	0.0163
ENSG00000102858	MGRN1	Subclass-IN PVALB-CHC	SCZ	16:3951195-16:5068344	0.895
ENSG00000102858	MGRN1	Subclass-IN PVALB-CHC	SCZ	16:5068344-16:5841579	0.2
ENSG00000102858	MGRN1	Subclass-IN PVALB-CHC	SCZ	16:2714828-16:3951195	0.00872
ENSG00000076685	NT5C2	Subclass-IN PVALB-CHC	SCZ	10:102620653-10:104935290	0.908
ENSG00000157087	ATP2B2	Subclass-IN PVALB	SCZ	3:8606875-3:9501499	0.455
ENSG00000157087	ATP2B2	Subclass-IN PVALB	SCZ	3:9501499-3:10977979	0.0135
ENSG00000157087	ATP2B2	Subclass-IN PVALB	SCZ	3:10977979-3:13029299	0.00937
ENSG00000247131	ENSG00000247131	Class-IN	SCZ	12:69432762-12:70564207	0.693
ENSG00000247131	ENSG00000247131	Class-IN	SCZ	12:70564207-12:72251295	0.0179
ENSG00000247131	ENSG00000247131	Class-IN	SCZ	12:67515949-12:69432762	0.00927
ENSG00000213779	ENSG00000213779	snBulk	SCZ	11:15721006-11:17556855	0.296
ENSG00000171714	ANO5	Subclass-EN L3-5-IT-2	SCZ	11:20995592-11:22352596	0.942
ENSG00000171714	ANO5	Subclass-EN L3-5-IT-2	SCZ	11:22352596-11:24066971	0.0392
ENSG00000253553	ENSG00000253553	Subclass-EN L6-CT	SCZ	8:88073253-8:89625933	0.312
ENSG00000253553	ENSG00000253553	Subclass-EN L6-CT	SCZ	8:86399480-8:88073253	0.0659
ENSG00000253553	ENSG00000253553	Subclass-EN L6-CT	SCZ	8:89625933-8:92542158	0.021
ENSG00000250910	ENSG00000250910	Subclass-EN L3-5-IT-2	SCZ	4:154134974-4:156563945	0.426
ENSG00000171914	TLN2	Class-Astro	SCZ	15:60973637-15:62923023	0.0819
ENSG00000171914	TLN2	Class-Astro	SCZ	15:62923023-15:64812469	0.00851
ENSG00000278259	MYO19	Class-IN	SCZ	17:36141651-17:38653091	0.043
ENSG00000089012	SIRPG	Subclass-EN L2-3-IT	SCZ	20:716956-20:2488855	0.438
ENSG00000089012	SIRPG	Subclass-EN L2-3-IT	SCZ	20:79838-20:716956	0.0873
ENSG00000089012	SIRPG	Subclass-EN L2-3-IT	SCZ	20:2488855-20:3847766	0.00471
ENSG00000197563	PIGN	Subclass-EN L3-5-IT-3	SCZ	18:61353518-18:62610482	0.446
ENSG00000197563	PIGN	Subclass-EN L3-5-IT-3	SCZ	18:59963251-18:61353518	0.0689
ENSG00000197563	PIGN	Subclass-EN L3-5-IT-3	SCZ	18:62610482-18:64153018	0.0305
ENSG00000157423	HYDIN	Class-Astro	SCZ	16:71020125-16:72901251	0.748
ENSG00000157423	HYDIN	Class-Astro	SCZ	16:68807460-16:71020125	0.00481
ENSG00000139926	FRMD6	Subclass-EN L3-5-IT-2	SCZ	14:51026854-14:53007665	0.529
ENSG00000139926	FRMD6	Subclass-EN L3-5-IT-2	SCZ	14:50041042-14:51026854	0.0698
ENSG00000204653	ASPDH	Class-EN	SCZ	19:48778970-19:51029311	0.364
ENSG00000239268	ENSG00000239268	Subclass-EN L2-3-IT	SCZ	3:117081306-3:118811404	0.855
ENSG00000239268	ENSG00000239268	Subclass-EN L2-3-IT	SCZ	3:115728233-3:117081306	0.0765
ENSG00000226476	LINC01748	Subclass-EN L2-3-IT	SCZ	1:61456693-1:62989418	0.937
ENSG00000226476	LINC01748	Subclass-EN L2-3-IT	SCZ	1:59424737-1:61456693	0.168
ENSG00000127995	CASD1	Subclass-IN PVALB	SCZ	7:94337289-7:96444196	0.833
ENSG00000127995	CASD1	Subclass-IN PVALB	SCZ	7:92864438-7:94337289	0.0262
ENSG00000165046	LETM2	snBulk	SCZ	8:39081287-8:40845818	0.0752
ENSG00000165046	LETM2	snBulk	SCZ	8:35459714-8:37521871	0.0591
ENSG00000165046	LETM2	snBulk	SCZ	8:37521871-8:39081287	0.00846
ENSG00000285982	ENSG00000285982	Subclass-EN L3-5-IT-3	SCZ	8:103111078-8:103976524	0.357
ENSG00000285982	ENSG00000285982	Subclass-EN L3-5-IT-3	SCZ	8:103976524-8:106398526	0.0469
ENSG00000285982	ENSG00000285982	Subclass-EN L3-5-IT-3	SCZ	8:100608730-8:103111078	0.0227
ENSG00000189136	UBE2Q2P1	Subclass-IN LAMP5-LHX6	SCZ	15:80568637-15:83591716	0.00979
ENSG00000189136	UBE2Q2P1	Subclass-IN LAMP5-LHX6	SCZ	15:83591716-15:86109674	0.0041
ENSG00000226465	ENSG00000226465	Subclass-EN L5-6-NP	SCZ	20:25363595-20:33027017	0.351
ENSG00000226465	ENSG00000226465	Subclass-EN L5-6-NP	SCZ	20:24737088-20:25363595	0.0775
ENSG00000226465	ENSG00000226465	Subclass-EN L5-6-NP	SCZ	20:23313153-20:24737088	0.0289
ENSG00000011198	ABHD5	Class-EN	SCZ	3:42498510-3:45123661	0.385
ENSG00000250706	ENSG00000250706	Class-EN	SCZ	4:151861032-4:153556489	0.181
ENSG00000250706	ENSG00000250706	Class-EN	SCZ	4:149762428-4:151861032	0.0149
ENSG00000137216	TMEM63B	Class-Immune	SCZ	6:43788432-6:45438826	0.407
ENSG00000152465	NMT2	Class-EN	SCZ	10:14984069-10:16509768	0.659
ENSG00000140262	TCF12	Subclass-EN L2-3-IT	SCZ	15:54844071-15:56609575	0.942
ENSG00000140262	TCF12	Subclass-EN L2-3-IT	SCZ	15:56609575-15:58149167	0.0216
ENSG00000140262	TCF12	Subclass-EN L2-3-IT	SCZ	15:58149167-15:59401917	0.0151
ENSG00000237281	CATIP-AS2	Class-EN	SCZ	2:217530757-2:219589829	0.539
ENSG00000205269	TMEM170B	Subclass-EN L3-5-IT-1	SCZ	6:10540084-6:11790583	0.112
ENSG00000205269	TMEM170B	Subclass-EN L3-5-IT-1	SCZ	6:11790583-6:13209156	0.0576
ENSG00000170634	ACYP2	Class-EN	SCZ	2:53281314-2:54458089	0.197
ENSG00000170634	ACYP2	Class-EN	SCZ	2:52263995-2:53281314	0.119
ENSG00000170634	ACYP2	Class-EN	SCZ	2:54458089-2:55976210	0.0809
ENSG00000004534	RBM6	Class-OPC	SCZ	3:49279539-3:51797999	0.052
ENSG00000162636	FAM102B	Subclass-EN L2-3-IT	SCZ	1:105545220-1:107867043	0.0539
ENSG00000162636	FAM102B	Subclass-EN L2-3-IT	SCZ	1:107867043-1:109761309	0.0154
ENSG00000258517	ENSG00000258517	Class-EN	SCZ	14:70665240-14:72422907	0.7
ENSG00000258517	ENSG00000258517	Class-EN	SCZ	14:67525600-14:70665240	0.00377
ENSG00000198522	GPN1	snBulk	SCZ	2:26672117-2:28375910	0.158
ENSG00000198522	GPN1	snBulk	SCZ	2:28375910-2:28994693	0.0191
ENSG00000133958	UNC79	Subclass-EN L3-5-IT-1	SCZ	14:92665954-14:93858939	0.872
ENSG00000133958	UNC79	Subclass-EN L3-5-IT-1	SCZ	14:90830516-14:92665954	0.0382
ENSG00000133958	UNC79	Subclass-EN L3-5-IT-1	SCZ	14:93858939-14:95284530	0.0211
ENSG00000186439	TRDN	snBulk	SCZ	6:121584530-6:123535036	0.6
ENSG00000186439	TRDN	snBulk	SCZ	6:123535036-6:125103237	0.139
ENSG00000258038	LINC02327	Class-IN	SCZ	14:27997327-14:29502939	0.244
ENSG00000258038	LINC02327	Class-IN	SCZ	14:29502939-14:31914059	0.141
ENSG00000258038	LINC02327	Class-IN	SCZ	14:25666480-14:27997327	0.0835
ENSG00000285980	ENSG00000285980	Subclass-IN VIP	SCZ	11:130472680-11:131204717	0.527
ENSG00000285980	ENSG00000285980	Subclass-IN VIP	SCZ	11:131204717-11:133130151	0.121
ENSG00000183864	TOB2	Class-Oligo	SCZ	22:40149793-22:42294812	0.0127
ENSG00000156475	PPP2R2B	Subclass-IN PVALB	SCZ	5:145563791-5:147802435	0.659
ENSG00000156475	PPP2R2B	Subclass-IN PVALB	SCZ	5:147802435-5:149283061	0.0367
ENSG00000103034	NDRG4	Subclass-IN SST	SCZ	16:57630418-16:59011501	0.157
ENSG00000103034	NDRG4	Subclass-IN SST	SCZ	16:59011501-16:60711790	0.109
ENSG00000184983	NDUFA6	Subclass-IN LAMP5-RELN	SCZ	22:42294812-22:43318194	0.0377
ENSG00000184983	NDUFA6	Subclass-IN LAMP5-RELN	SCZ	22:40149793-22:42294812	0.000398
ENSG00000156395	SORCS3	Class-Astro	SCZ	10:102620653-10:104935290	0.543
ENSG00000156395	SORCS3	Class-Astro	SCZ	10:104935290-10:106966928	0.0714
ENSG00000150681	RGS18	Subclass-MG	SCZ	1:191899800-1:194138312	0.748
ENSG00000150681	RGS18	Subclass-MG	SCZ	1:189935000-1:191899800	0.0798
ENSG00000146285	SCML4	Subclass-IN VIP	SCZ	6:107129102-6:108143176	0.446
ENSG00000146285	SCML4	Subclass-IN VIP	SCZ	6:108143176-6:109983044	0.0676
ENSG00000146285	SCML4	Subclass-IN VIP	SCZ	6:105608858-6:107129102	0.0273
ENSG00000241170	ENSG00000241170	Subclass-MG	SCZ	11:74701306-11:77086163	0.234
ENSG00000241170	ENSG00000241170	Subclass-MG	SCZ	11:72574973-11:74701306	0.00774
ENSG00000225610	ENSG00000225610	Subclass-IN PVALB	SCZ	2:205870980-2:207780675	0.429
ENSG00000157992	KRTCAP3	Subclass-EN L2-3-IT	SCZ	2:28375910-2:28994693	0.0355
ENSG00000157992	KRTCAP3	Subclass-EN L2-3-IT	SCZ	2:26672117-2:28375910	0.00726
ENSG00000157992	KRTCAP3	Subclass-EN L2-3-IT	SCZ	2:24464049-2:26672117	0.00612
ENSG00000096092	TMEM14A	Subclass-EN L2-3-IT	SCZ	6:52345678-6:53414304	0.669
ENSG00000096092	TMEM14A	Subclass-EN L2-3-IT	SCZ	6:50418432-6:52345678	0.0318
ENSG00000096092	TMEM14A	Subclass-EN L2-3-IT	SCZ	6:53414304-6:55603472	0.021
ENSG00000106771	TMEM245	Class-Oligo	SCZ	9:107932781-9:110015744	0.534
ENSG00000163637	PRICKLE2	Subclass-EN L6B	SCZ	3:63683610-3:65287863	0.115
ENSG00000163637	PRICKLE2	Subclass-EN L6B	SCZ	3:62369991-3:63683610	0.0846
ENSG00000163637	PRICKLE2	Subclass-EN L6B	SCZ	3:65287863-3:66220021	0.078
ENSG00000140400	MAN2C1	Subclass-MG	SCZ	15:73336373-15:76106283	0.413
ENSG00000048471	SNX29	Subclass-EN L6-CT	SCZ	16:11426305-16:12519241	0.882
ENSG00000048471	SNX29	Subclass-EN L6-CT	SCZ	16:12519241-16:13060580	0.144
ENSG00000048471	SNX29	Subclass-EN L6-CT	SCZ	16:13060580-16:14370145	0.0507
ENSG00000048471	SNX29	Subclass-EN L6-CT	SCZ	16:10332175-16:11426305	0.0275
ENSG00000112685	EXOC2	Subclass-EN L6-CT	SCZ	6:73924-6:1452127	0.902
ENSG00000112685	EXOC2	Subclass-EN L6-CT	SCZ	6:1452127-6:2458702	0.337
ENSG00000261478	ENSG00000261478	Class-OPC	SCZ	15:87826712-15:89932319	0.021
ENSG00000144283	PKP4	Subclass-IN LAMP5-RELN	SCZ	2:157676706-2:158720570	0.711
ENSG00000257522	ENSG00000257522	snBulk	SCZ	14:29502939-14:31914059	0.0312
ENSG00000257522	ENSG00000257522	snBulk	SCZ	14:27997327-14:29502939	0.0279
ENSG00000253194	ENSG00000253194	Subclass-EN L5-6-NP	SCZ	6:118641952-6:119642117	0.556
ENSG00000253194	ENSG00000253194	Subclass-EN L5-6-NP	SCZ	6:117351809-6:118641952	0.0332
ENSG00000253194	ENSG00000253194	Subclass-EN L5-6-NP	SCZ	6:119642117-6:120190982	NA
ENSG00000137713	PPP2R1B	Class-IN	SCZ	11:112588765-11:114387006	0.235
ENSG00000137713	PPP2R1B	Class-IN	SCZ	11:109995390-11:111243672	0.0686
ENSG00000137713	PPP2R1B	Class-IN	SCZ	11:111243672-11:112588765	0.0638
ENSG00000285688	ENSG00000285688	Class-Oligo	SCZ	9:7154923-9:8456299	0.88
ENSG00000153495	TEX29	Class-EN	SCZ	13:111595245-13:112918174	0.979
ENSG00000153495	TEX29	Class-EN	SCZ	13:110579726-13:111595245	0.67
ENSG00000153495	TEX29	Class-EN	SCZ	13:109162764-13:110579726	0.0154
ENSG00000180875	GREM2	Subclass-EN L3-5-IT-2	SCZ	1:240400791-1:241418920	0.66
ENSG00000180875	GREM2	Subclass-EN L3-5-IT-2	SCZ	1:238404507-1:239762014	0.145
ENSG00000180875	GREM2	Subclass-EN L3-5-IT-2	SCZ	1:239762014-1:240400791	0.128
ENSG00000180875	GREM2	Subclass-EN L3-5-IT-2	SCZ	1:241418920-1:241908300	0.127
ENSG00000180113	TDRD6	Subclass-EN L6-IT-1	SCZ	6:45438826-6:47344162	0.709
ENSG00000206120	EGFEM1P	Subclass-EN L6B	SCZ	3:167399641-3:168863172	0.847
ENSG00000206120	EGFEM1P	Subclass-EN L6B	SCZ	3:168863172-3:171247120	0.0238
ENSG00000254734	ENSG00000254734	Class-Astro	SCZ	11:30119810-11:32255355	0.21
ENSG00000254734	ENSG00000254734	Class-Astro	SCZ	11:28460046-11:30119810	0.0202
ENSG00000099889	ARVCF	Class-IN	SCZ	22:19924835-22:22002927	0.625
ENSG00000099889	ARVCF	Class-IN	SCZ	22:17813322-22:19924835	0.00339
ENSG00000288011	ENSG00000288011	Subclass-EN L2-3-IT	SCZ	10:61581937-10:64034354	0.592
ENSG00000288011	ENSG00000288011	Subclass-EN L2-3-IT	SCZ	10:60899921-10:61581937	0.24
ENSG00000197016	ZNF470	Subclass-IN SST	SCZ	19:55216712-19:57009967	0.0393
ENSG00000197016	ZNF470	Subclass-IN SST	SCZ	19:57009967-19:58607472	0.00372
ENSG00000072778	ACADVL	snBulk	SCZ	17:5838014-17:7414079	0.00837
ENSG00000072778	ACADVL	snBulk	SCZ	17:7414079-17:8403107	0.00273
ENSG00000185829	ARL17A	Subclass-IN LAMP5-LHX6	SCZ	17:44979537-17:47798656	0.00413
ENSG00000068650	ATP11A	snBulk	SCZ	13:111595245-13:112918174	0.215
ENSG00000159314	ARHGAP27	Class-Oligo	SCZ	17:44979537-17:47798656	0.238
ENSG00000242973	ENSG00000242973	Subclass-EN L6-CT	SCZ	6:45438826-6:47344162	0.358
ENSG00000242973	ENSG00000242973	Subclass-EN L6-CT	SCZ	6:47344162-6:48423389	0.0576
ENSG00000162981	LRATD1	Class-IN	SCZ	2:14195184-2:16148467	0.326
ENSG00000162981	LRATD1	Class-IN	SCZ	2:12279024-2:14195184	0.111
ENSG00000112139	MDGA1	Subclass-EN L6-CT	SCZ	6:35487979-6:37604820	0.805
ENSG00000112139	MDGA1	Subclass-EN L6-CT	SCZ	6:37604820-6:39327901	0.387
ENSG00000166439	RNF169	Subclass-IN ADARB2	SCZ	11:74701306-11:77086163	0.0814
ENSG00000166439	RNF169	Subclass-IN ADARB2	SCZ	11:72574973-11:74701306	0.0103
ENSG00000259429	UBE2Q2P2	Subclass-EN L3-5-IT-2	SCZ	15:80568637-15:83591716	0.0475
ENSG00000219481	NBPF1	Class-Astro	SCZ	1:16571235-1:18336405	0.0524
ENSG00000219481	NBPF1	Class-Astro	SCZ	1:14565015-1:16571235	0.0105
ENSG00000092421	SEMA6A	Subclass-MG	SCZ	5:115494673-5:116495351	0.291
ENSG00000254635	WAC-AS1	Subclass-IN PVALB	SCZ	10:26599755-10:29034307	0.48
ENSG00000160285	LSS	Class-OPC	SCZ	21:46072312-21:46699840	0.611
ENSG00000160285	LSS	Class-OPC	SCZ	21:44757190-21:46072312	0.0181
ENSG00000111266	DUSP16	Subclass-EN L6-IT-2	SCZ	12:11601912-12:12580594	0.703
ENSG00000111266	DUSP16	Subclass-EN L6-IT-2	SCZ	12:12580594-12:15088550	0.0186
ENSG00000111266	DUSP16	Subclass-EN L6-IT-2	SCZ	12:10328935-12:11601912	0.00986
ENSG00000260071	ENSG00000260071	Class-Astro	SCZ	16:8288517-16:9705562	0.378
ENSG00000260071	ENSG00000260071	Class-Astro	SCZ	16:9705562-16:10332175	0.158
ENSG00000169251	NMD3	Subclass-EN L3-5-IT-3	SCZ	3:159760101-3:161806716	0.618
ENSG00000131323	TRAF3	Subclass-EN L6-IT-1	SCZ	14:102545765-14:104535386	0.367
ENSG00000131323	TRAF3	Subclass-EN L6-IT-1	SCZ	14:101067970-14:102545765	0.0192
ENSG00000186615	KTN1-AS1	Class-OPC	SCZ	14:54766963-14:55750162	0.734
ENSG00000186615	KTN1-AS1	Class-OPC	SCZ	14:55750162-14:57014544	0.0559
ENSG00000186615	KTN1-AS1	Class-OPC	SCZ	14:53531113-14:54766963	0.055
ENSG00000158865	SLC5A11	Class-IN	SCZ	16:24125554-16:25975541	0.784
ENSG00000158865	SLC5A11	Class-IN	SCZ	16:22437583-16:24125554	0.0658
ENSG00000235884	LINC00941	Class-EN	SCZ	12:30359473-12:32012658	0.255
ENSG00000235884	LINC00941	Class-EN	SCZ	12:29498322-12:30359473	0.0393
ENSG00000113327	GABRG2	snBulk	SCZ	5:162055127-5:163316902	0.498
ENSG00000113327	GABRG2	snBulk	SCZ	5:160546937-5:162055127	0.109
ENSG00000070831	CDC42	Class-Oligo	SCZ	1:21410095-1:22760390	0.554
ENSG00000070831	CDC42	Class-Oligo	SCZ	1:22760390-1:23594100	0.0154
ENSG00000070831	CDC42	Class-Oligo	SCZ	1:20142656-1:21410095	0.0112
ENSG00000238287	ENSG00000238287	snBulk	SCZ	1:39734895-1:41509656	0.369
ENSG00000238287	ENSG00000238287	snBulk	SCZ	1:38266175-1:39734895	0.00956
ENSG00000231383	FGF12-AS1	Class-EN	SCZ	3:190508818-3:192626025	0.723
ENSG00000188554	NBR1	Class-Oligo	SCZ	17:41743558-17:43694719	0.194
ENSG00000070831	CDC42	Subclass-EN L3-5-IT-1	SCZ	1:21410095-1:22760390	0.589
ENSG00000127603	MACF1	Class-OPC	SCZ	1:38266175-1:39734895	0.509
ENSG00000127603	MACF1	Class-OPC	SCZ	1:39734895-1:41509656	0.0146
ENSG00000237720	ENSG00000237720	Subclass-IN ADARB2	SCZ	2:1777250-2:3926189	0.916
ENSG00000165434	PGM2L1	snBulk	SCZ	11:72574973-11:74701306	0.116
ENSG00000165434	PGM2L1	snBulk	SCZ	11:74701306-11:77086163	0.00583
ENSG00000241170	ENSG00000241170	Class-Immune	SCZ	11:74701306-11:77086163	0.228
ENSG00000241170	ENSG00000241170	Class-Immune	SCZ	11:72574973-11:74701306	0.00955
ENSG00000149527	PLCH2	Subclass-IN PVALB	SCZ	1:1961168-1:3666172	0.221
ENSG00000149527	PLCH2	Subclass-IN PVALB	SCZ	1:10583-1:1961168	0.00346
ENSG00000185532	PRKG1	Subclass-EN L3-5-IT-3	SCZ	10:49632869-10:51856869	0.432
ENSG00000185532	PRKG1	Subclass-EN L3-5-IT-3	SCZ	10:51856869-10:53343812	0.118
ENSG00000140403	DNAJA4	Subclass-EN L6-IT-1	SCZ	15:78223711-15:80568637	0.274
ENSG00000140403	DNAJA4	Subclass-EN L6-IT-1	SCZ	15:76106283-15:78223711	0.0942
ENSG00000100346	CACNA1I	Subclass-IN PVALB	SCZ	22:38911889-22:40149793	0.26
ENSG00000100346	CACNA1I	Subclass-IN PVALB	SCZ	22:37174229-22:38911889	0.00449
ENSG00000100346	CACNA1I	Subclass-IN PVALB	SCZ	22:40149793-22:42294812	0.00238
ENSG00000188848	BEND4	snBulk	SCZ	4:42211041-4:43963028	0.612
ENSG00000188848	BEND4	snBulk	SCZ	4:40200989-4:42211041	0.298
ENSG00000169925	BRD3	Class-EN	SCZ	9:132423455-9:134176000	0.587
ENSG00000169925	BRD3	Class-EN	SCZ	9:134697518-9:136047132	0.0273
ENSG00000164306	PRIMPOL	Subclass-IN LAMP5-RELN	SCZ	4:184008302-4:185987936	0.147
ENSG00000164306	PRIMPOL	Subclass-IN LAMP5-RELN	SCZ	4:182450122-4:184008302	0.124
ENSG00000006607	FARP2	Subclass-EN L2-3-IT	SCZ	2:241210506-2:242147200	0.702
ENSG00000006607	FARP2	Subclass-EN L2-3-IT	SCZ	2:240620667-2:241210506	0.0483
ENSG00000163159	VPS72	Subclass-IN ADARB2	SCZ	1:148907004-1:151566405	0.0234
ENSG00000163159	VPS72	Subclass-IN ADARB2	SCZ	1:151566405-1:153208353	0.00666
ENSG00000103569	AQP9	Subclass-EN L2-3-IT	SCZ	15:56609575-15:58149167	0.31
ENSG00000103569	AQP9	Subclass-EN L2-3-IT	SCZ	15:58149167-15:59401917	0.0569
ENSG00000152580	IGSF10	Subclass-EN L2-3-IT	SCZ	3:150534217-3:151630942	0.655
ENSG00000152580	IGSF10	Subclass-EN L2-3-IT	SCZ	3:151630942-3:153538782	0.0193
ENSG00000101596	SMCHD1	snBulk	SCZ	18:1942910-18:3891658	0.305
ENSG00000077782	FGFR1	Class-Oligo	SCZ	8:37521871-8:39081287	0.147
ENSG00000077782	FGFR1	Class-Oligo	SCZ	8:35459714-8:37521871	0.12
ENSG00000077782	FGFR1	Class-Oligo	SCZ	8:39081287-8:40845818	0.0288
ENSG00000286836	ENSG00000286836	Subclass-EN L6B	SCZ	2:213149558-2:214709071	0.171
ENSG00000286836	ENSG00000286836	Subclass-EN L6B	SCZ	2:214709071-2:216850938	0.0246
ENSG00000259483	ENSG00000259483	snBulk	SCZ	14:55750162-14:57014544	0.479
ENSG00000259483	ENSG00000259483	snBulk	SCZ	14:57014544-14:58981618	0.0282
ENSG00000259483	ENSG00000259483	snBulk	SCZ	14:54766963-14:55750162	0.0251
ENSG00000108091	CCDC6	snBulk	SCZ	10:58530227-10:60131651	0.885
ENSG00000108091	CCDC6	snBulk	SCZ	10:60131651-10:60899921	0.0888
ENSG00000135241	PNPLA8	Class-Astro	SCZ	7:108139733-7:110007537	0.213
ENSG00000135241	PNPLA8	Class-Astro	SCZ	7:106042459-7:108139733	0.0191
ENSG00000155530	LRGUK	Class-IN	SCZ	7:133121089-7:134622844	0.545
ENSG00000155530	LRGUK	Class-IN	SCZ	7:134622844-7:135906335	0.017
ENSG00000015676	NUDCD3	Class-Oligo	SCZ	7:43119475-7:44724229	0.75
ENSG00000015676	NUDCD3	Class-Oligo	SCZ	7:44724229-7:45913323	0.0241
ENSG00000255568	BRWD1-AS2	snBulk	SCZ	21:39110976-21:40017600	0.107
ENSG00000255568	BRWD1-AS2	snBulk	SCZ	21:37339402-21:39110976	0.0195
ENSG00000255568	BRWD1-AS2	snBulk	SCZ	21:40017600-21:41901419	0.0127
ENSG00000114739	ACVR2B	Class-EN	SCZ	3:38314625-3:40179807	0.515
ENSG00000169925	BRD3	Subclass-IN ADARB2	SCZ	9:132423455-9:134176000	0.772
ENSG00000169925	BRD3	Subclass-IN ADARB2	SCZ	9:134176000-9:134697518	0.103
ENSG00000169925	BRD3	Subclass-IN ADARB2	SCZ	9:134697518-9:136047132	0.0247
ENSG00000177084	POLE	Subclass-EN L3-5-IT-1	SCZ	12:132236187-12:133264925	0.596
ENSG00000112234	FBXL4	Subclass-IN ADARB2	SCZ	6:97394408-6:100182270	0.815
ENSG00000166435	XRRA1	Subclass-EN L6-CT	SCZ	11:74701306-11:77086163	0.515
ENSG00000166435	XRRA1	Subclass-EN L6-CT	SCZ	11:72574973-11:74701306	0.0457
ENSG00000153237	CCDC148	Subclass-IN PVALB	SCZ	2:157676706-2:158720570	0.441
ENSG00000153237	CCDC148	Subclass-IN PVALB	SCZ	2:156704123-2:157676706	0.113
ENSG00000153237	CCDC148	Subclass-IN PVALB	SCZ	2:158720570-2:160913222	0.0233
ENSG00000078808	SDF4	Subclass-EN L3-5-IT-2	SCZ	1:1961168-1:3666172	0.0636
ENSG00000078808	SDF4	Subclass-EN L3-5-IT-2	SCZ	1:10583-1:1961168	0.0206
ENSG00000223807	BOLA3P4	snBulk	SCZ	9:32019370-9:33578336	0.137
ENSG00000223807	BOLA3P4	snBulk	SCZ	9:33578336-9:34642246	0.00424
ENSG00000227258	SMIM2-AS1	Class-EN	SCZ	13:42526891-13:44327273	0.676
ENSG00000227258	SMIM2-AS1	Class-EN	SCZ	13:44327273-13:45921079	0.0101
ENSG00000205269	TMEM170B	Subclass-EN L6-CT	SCZ	6:10540084-6:11790583	0.829
ENSG00000205269	TMEM170B	Subclass-EN L6-CT	SCZ	6:11790583-6:13209156	0.157
ENSG00000143552	NUP210L	Subclass-EN L2-3-IT	SCZ	1:153208353-1:154797927	0.141
ENSG00000143552	NUP210L	Subclass-EN L2-3-IT	SCZ	1:154797927-1:156366342	0.00313
ENSG00000169609	C15orf40	Subclass-EN L2-3-IT	SCZ	15:80568637-15:83591716	0.517
ENSG00000169609	C15orf40	Subclass-EN L2-3-IT	SCZ	15:83591716-15:86109674	0.00371
ENSG00000185324	CDK10	Subclass-EN L3-5-IT-2	SCZ	16:88974757-16:90226404	0.0221
ENSG00000185324	CDK10	Subclass-EN L3-5-IT-2	SCZ	16:87613743-16:88974757	0.0105
ENSG00000157895	C12orf43	snBulk	SCZ	12:119316305-12:121569746	0.0946
ENSG00000157895	C12orf43	snBulk	SCZ	12:121569746-12:124493434	5.44e-05
ENSG00000151067	CACNA1C	Subclass-IN PVALB	SCZ	12:3567871-12:4308513	0.2
ENSG00000151067	CACNA1C	Subclass-IN PVALB	SCZ	12:2435620-12:3567871	0.0423
ENSG00000151067	CACNA1C	Subclass-IN PVALB	SCZ	12:971165-12:2435620	0.0215
ENSG00000140479	PCSK6	Class-Oligo	SCZ	15:101012489-15:101980763	0.436
ENSG00000140479	PCSK6	Class-Oligo	SCZ	15:100096642-15:101012489	0.121
ENSG00000137054	POLR1E	snBulk	SCZ	9:36743286-9:38641602	0.0171
ENSG00000137054	POLR1E	snBulk	SCZ	9:34642246-9:36743286	0.00312
ENSG00000008277	ADAM22	Subclass-EN L3-5-IT-1	SCZ	7:85942866-7:88195689	0.27
ENSG00000008277	ADAM22	Subclass-EN L3-5-IT-1	SCZ	7:88195689-7:91032469	0.044
ENSG00000111913	RIPOR2	Subclass-EN L3-5-IT-2	SCZ	6:24852047-6:25684359	0.959
ENSG00000111913	RIPOR2	Subclass-EN L3-5-IT-2	SCZ	6:22748078-6:23936391	0.197
ENSG00000111913	RIPOR2	Subclass-EN L3-5-IT-2	SCZ	6:23936391-6:24852047	0.0183
ENSG00000166439	RNF169	Subclass-EN L5-6-NP	SCZ	11:74701306-11:77086163	0.335
ENSG00000163344	PMVK	Class-Astro	SCZ	1:154797927-1:156366342	0.334
ENSG00000163344	PMVK	Class-Astro	SCZ	1:153208353-1:154797927	0.00545
ENSG00000261404	PSMD7-DT	Class-Astro	SCZ	16:72901251-16:74937605	0.297
ENSG00000261404	PSMD7-DT	Class-Astro	SCZ	16:74937605-16:75944056	0.0119
ENSG00000186907	RTN4RL2	Class-IN	SCZ	11:55315181-11:58690022	0.128
ENSG00000049167	ERCC8	Class-IN	SCZ	5:59228796-5:61640080	0.029
ENSG00000254635	WAC-AS1	Subclass-EN L6-CT	SCZ	10:26599755-10:29034307	0.618
ENSG00000254635	WAC-AS1	Subclass-EN L6-CT	SCZ	10:29034307-10:29494763	0.189
ENSG00000100030	MAPK1	Class-Oligo	SCZ	22:19924835-22:22002927	0.316
ENSG00000260714	ENSG00000260714	Class-Oligo	SCZ	16:24125554-16:25975541	0.122
ENSG00000260714	ENSG00000260714	Class-Oligo	SCZ	16:25975541-16:27434434	0.0413
ENSG00000258455	ENSG00000258455	Subclass-EN L3-5-IT-2	SCZ	14:54766963-14:55750162	0.247
ENSG00000258455	ENSG00000258455	Subclass-EN L3-5-IT-2	SCZ	14:53531113-14:54766963	0.116
ENSG00000258455	ENSG00000258455	Subclass-EN L3-5-IT-2	SCZ	14:55750162-14:57014544	0.0665
ENSG00000134115	CNTN6	Class-EN	SCZ	3:18479-3:1400095	0.474
ENSG00000134115	CNTN6	Class-EN	SCZ	3:1400095-3:2950436	0.32
ENSG00000213639	PPP1CB	Subclass-EN L3-5-IT-2	SCZ	2:28994693-2:30240845	0.133
ENSG00000213639	PPP1CB	Subclass-EN L3-5-IT-2	SCZ	2:28375910-2:28994693	0.0978
ENSG00000213639	PPP1CB	Subclass-EN L3-5-IT-2	SCZ	2:26672117-2:28375910	0.00491
ENSG00000088970	KIZ	Subclass-EN L6-IT-1	SCZ	20:20979069-20:22510818	0.662
ENSG00000158092	NCK1	Subclass-IN PVALB	SCZ	3:137652241-3:140235755	0.0136
ENSG00000158092	NCK1	Subclass-IN PVALB	SCZ	3:135738064-3:137652241	0.00984
ENSG00000134371	CDC73	snBulk	SCZ	1:194138312-1:196207071	0.219
ENSG00000134371	CDC73	snBulk	SCZ	1:191899800-1:194138312	0.202
ENSG00000115266	APC2	Subclass-EN L3-5-IT-1	SCZ	19:610729-19:2098397	0.134
ENSG00000115266	APC2	Subclass-EN L3-5-IT-1	SCZ	19:80840-19:610729	0.0173
ENSG00000115266	APC2	Subclass-EN L3-5-IT-1	SCZ	19:2098397-19:3019662	0.00993
ENSG00000231424	ENSG00000231424	Subclass-IN PVALB	SCZ	1:170588635-1:173128768	0.813
ENSG00000231424	ENSG00000231424	Subclass-IN PVALB	SCZ	1:169117086-1:170588635	0.0304
ENSG00000160710	ADAR	Subclass-EN L3-5-IT-3	SCZ	1:153208353-1:154797927	0.376
ENSG00000160710	ADAR	Subclass-EN L3-5-IT-3	SCZ	1:154797927-1:156366342	0.00385
ENSG00000140749	IGSF6	Subclass-MG	SCZ	16:20139249-16:22437583	0.146
ENSG00000258526	ENSG00000258526	Class-Oligo	SCZ	14:38198520-14:39872786	0.623
ENSG00000258526	ENSG00000258526	Class-Oligo	SCZ	14:39872786-14:41146299	0.264
ENSG00000152219	ARL14EP	Subclass-EN L6-IT-2	SCZ	11:28460046-11:30119810	0.749
ENSG00000152219	ARL14EP	Subclass-EN L6-IT-2	SCZ	11:30119810-11:32255355	0.65
ENSG00000189283	FHIT	Class-Immune	SCZ	3:60287177-3:62369991	0.673
ENSG00000189283	FHIT	Class-Immune	SCZ	3:58171792-3:60287177	0.0559
ENSG00000180113	TDRD6	Class-EN	SCZ	6:45438826-6:47344162	0.473
ENSG00000180113	TDRD6	Class-EN	SCZ	6:47344162-6:48423389	0.0502
ENSG00000073711	PPP2R3A	Class-Immune	SCZ	3:135738064-3:137652241	0.712
ENSG00000073711	PPP2R3A	Class-Immune	SCZ	3:133533329-3:135738064	0.0155
ENSG00000106355	LSM5	snBulk	SCZ	7:31097675-7:33516156	0.139
ENSG00000197535	MYO5A	Subclass-EN L6-IT-1	SCZ	15:51385363-15:52776899	0.683
ENSG00000168958	MFF	Class-Oligo	SCZ	2:227255126-2:228506071	0.353
ENSG00000168958	MFF	Class-Oligo	SCZ	2:224975287-2:227255126	0.053
ENSG00000114739	ACVR2B	snBulk	SCZ	3:38314625-3:40179807	0.454
ENSG00000114739	ACVR2B	snBulk	SCZ	3:36445350-3:38314625	0.005
ENSG00000105656	ELL	snBulk	SCZ	19:18299052-19:19766662	0.909
ENSG00000105656	ELL	snBulk	SCZ	19:16263605-19:18299052	0.0501
ENSG00000112893	MAN2A1	Subclass-EN L3-5-IT-1	SCZ	5:109298233-5:111485446	0.788
ENSG00000112893	MAN2A1	Subclass-EN L3-5-IT-1	SCZ	5:107928495-5:109298233	0.153
ENSG00000242973	ENSG00000242973	Subclass-EN L5-6-NP	SCZ	6:45438826-6:47344162	0.329
ENSG00000185864	NPIPB4	Subclass-IN SST	SCZ	16:20139249-16:22437583	0.248
ENSG00000185864	NPIPB4	Subclass-IN SST	SCZ	16:22437583-16:24125554	0.0231
ENSG00000198732	SMOC1	Class-Oligo	SCZ	14:67525600-14:70665240	0.0809
ENSG00000198732	SMOC1	Class-Oligo	SCZ	14:70665240-14:72422907	0.014
ENSG00000120910	PPP3CC	Subclass-IN SST	SCZ	8:21804225-8:23039544	0.111
ENSG00000120910	PPP3CC	Subclass-IN SST	SCZ	8:20203345-8:21804225	0.0465
ENSG00000136738	STAM	Subclass-EN L2-3-IT	SCZ	10:18248338-10:19427949	0.193
ENSG00000136738	STAM	Subclass-EN L2-3-IT	SCZ	10:16509768-10:18248338	0.134
ENSG00000157470	FAM81A	Subclass-EN L3-5-IT-3	SCZ	15:58149167-15:59401917	0.468
ENSG00000157470	FAM81A	Subclass-EN L3-5-IT-3	SCZ	15:59401917-15:60973637	0.0278
ENSG00000185829	ARL17A	Class-IN	SCZ	17:44979537-17:47798656	0.0048
ENSG00000215788	TNFRSF25	Subclass-EN L6-IT-1	SCZ	1:4320751-1:5853833	0.118
ENSG00000215788	TNFRSF25	Subclass-EN L6-IT-1	SCZ	1:5853833-1:7187275	0.107
ENSG00000215788	TNFRSF25	Subclass-EN L6-IT-1	SCZ	1:7187275-1:9305140	0.0134
ENSG00000081320	STK17B	Subclass-EN L3-5-IT-3	SCZ	2:194996440-2:195582732	0.103
ENSG00000081320	STK17B	Subclass-EN L3-5-IT-3	SCZ	2:195582732-2:197213386	0.0535
ENSG00000064995	TAF11	snBulk	SCZ	6:33268720-6:35487979	0.645
ENSG00000166439	RNF169	Subclass-PC	SCZ	11:74701306-11:77086163	0.158
ENSG00000166439	RNF169	Subclass-PC	SCZ	11:72574973-11:74701306	0.0192
ENSG00000250706	ENSG00000250706	Subclass-EN L3-5-IT-2	SCZ	4:151861032-4:153556489	0.375
ENSG00000250706	ENSG00000250706	Subclass-EN L3-5-IT-2	SCZ	4:149762428-4:151861032	0.0142
ENSG00000279369	ENSG00000279369	snBulk	SCZ	17:63468228-17:65152010	0.412
ENSG00000279369	ENSG00000279369	snBulk	SCZ	17:61235394-17:63468228	0.0111
ENSG00000077380	DYNC1I2	Class-EN	SCZ	2:170369735-2:172274177	0.0406
ENSG00000077380	DYNC1I2	Class-EN	SCZ	2:172274177-2:174724201	0.00964
ENSG00000196236	XPNPEP3	snBulk	SCZ	22:40149793-22:42294812	0.00164
ENSG00000116396	KCNC4	Class-IN	SCZ	1:109761309-1:111199115	0.108
ENSG00000116396	KCNC4	Class-IN	SCZ	1:107867043-1:109761309	0.025
ENSG00000116396	KCNC4	Class-IN	SCZ	1:111199115-1:112730684	0.00907
ENSG00000153904	DDAH1	Subclass-EN L6-CT	SCZ	1:85989068-1:87662948	0.126
ENSG00000153904	DDAH1	Subclass-EN L6-CT	SCZ	1:84378812-1:85989068	0.0391
ENSG00000112782	CLIC5	Class-Astro	SCZ	6:45438826-6:47344162	0.522
ENSG00000112782	CLIC5	Class-Astro	SCZ	6:43788432-6:45438826	0.0141
ENSG00000148688	RPP30	Class-OPC	SCZ	10:90246824-10:91575290	0.727
ENSG00000139428	MMAB	snBulk	SCZ	12:108632125-12:109898914	0.365
ENSG00000139428	MMAB	snBulk	SCZ	12:106564970-12:108632125	0.0158
ENSG00000139428	MMAB	snBulk	SCZ	12:109898914-12:112825713	0.00024
ENSG00000214106	PAXIP1-AS2	Class-Immune	SCZ	7:153976934-7:155173020	0.878
ENSG00000166435	XRRA1	Subclass-MG	SCZ	11:74701306-11:77086163	0.261
ENSG00000166435	XRRA1	Subclass-MG	SCZ	11:72574973-11:74701306	0.00861
ENSG00000100426	ZBED4	Subclass-EN L6-IT-1	SCZ	22:48507891-22:49430885	0.111
ENSG00000100426	ZBED4	Subclass-EN L6-IT-1	SCZ	22:49430885-22:50804870	0.0804
ENSG00000235749	ENSG00000235749	Class-Oligo	SCZ	1:247181216-1:248945267	0.181
ENSG00000235749	ENSG00000235749	Class-Oligo	SCZ	1:245343444-1:247181216	0.0152
ENSG00000197978	GOLGA6L9	Class-Astro	SCZ	15:80568637-15:83591716	0.00475
ENSG00000248489	LINC02062	Subclass-IN PVALB-CHC	SCZ	5:97979897-5:99925288	0.624
ENSG00000161328	LRRC56	snBulk	SCZ	11:70855-11:1192365	0.879
ENSG00000161328	LRRC56	snBulk	SCZ	11:1192365-11:3644251	0.00941
ENSG00000143434	SEMA6C	Subclass-IN PVALB	SCZ	1:148907004-1:151566405	0.0166
ENSG00000143434	SEMA6C	Subclass-IN PVALB	SCZ	1:151566405-1:153208353	0.00394
ENSG00000259628	ENSG00000259628	snBulk	SCZ	7:76829247-7:78464542	0.176
ENSG00000259628	ENSG00000259628	snBulk	SCZ	7:73920272-7:76829247	0.00624
ENSG00000185760	KCNQ5	Subclass-EN L6-IT-2	SCZ	6:70899807-6:72740374	0.693
ENSG00000185760	KCNQ5	Subclass-EN L6-IT-2	SCZ	6:72740374-6:74752287	0.0309
ENSG00000118898	PPL	Subclass-EN L2-3-IT	SCZ	16:5841579-16:6843550	0.178
ENSG00000118898	PPL	Subclass-EN L2-3-IT	SCZ	16:5068344-16:5841579	0.16
ENSG00000118898	PPL	Subclass-EN L2-3-IT	SCZ	16:3951195-16:5068344	0.0725
ENSG00000118898	PPL	Subclass-EN L2-3-IT	SCZ	16:2714828-16:3951195	0.00482
ENSG00000040731	CDH10	Subclass-EN L3-5-IT-1	SCZ	5:23494215-5:26184742	0.402
ENSG00000180113	TDRD6	Subclass-EN L6-CT	SCZ	6:45438826-6:47344162	0.35
ENSG00000239213	NCK1-DT	Subclass-MG	SCZ	3:135738064-3:137652241	0.0546
ENSG00000140400	MAN2C1	Class-Oligo	SCZ	15:73336373-15:76106283	0.267
ENSG00000231711	LINC00899	Class-Oligo	SCZ	22:44599428-22:46074615	0.631
ENSG00000231711	LINC00899	Class-Oligo	SCZ	22:46074615-22:47200568	0.12
ENSG00000142459	EVI5L	Class-Immune	SCZ	19:8282629-19:9127717	0.0886
ENSG00000142459	EVI5L	Class-Immune	SCZ	19:6684874-19:8282629	0.00688
ENSG00000100380	ST13	Class-EN	SCZ	22:38911889-22:40149793	0.0101
ENSG00000100380	ST13	Class-EN	SCZ	22:40149793-22:42294812	0.000131
ENSG00000207200	RNU6-45P	Class-EN	SCZ	11:62456299-11:64037097	0.00293
ENSG00000100505	TRIM9	Class-EN	SCZ	14:50041042-14:51026854	0.998
ENSG00000100505	TRIM9	Class-EN	SCZ	14:51026854-14:53007665	0.0366
ENSG00000177613	CSTF2T	Class-Astro	SCZ	10:49632869-10:51856869	0.494
ENSG00000177613	CSTF2T	Class-Astro	SCZ	10:51856869-10:53343812	0.049
ENSG00000237440	ZNF737	Subclass-IN VIP	SCZ	19:19766662-19:20722951	0.138
ENSG00000237440	ZNF737	Subclass-IN VIP	SCZ	19:18299052-19:19766662	0.0787
ENSG00000237440	ZNF737	Subclass-IN VIP	SCZ	19:20722951-19:22550094	0.00946
ENSG00000075292	ZNF638	Subclass-VLMC	SCZ	2:70528066-2:72947719	0.257
ENSG00000122515	ZMIZ2	Subclass-EN L3-5-IT-2	SCZ	7:44724229-7:45913323	0.771
ENSG00000122515	ZMIZ2	Subclass-EN L3-5-IT-2	SCZ	7:43119475-7:44724229	0.0118
ENSG00000108384	RAD51C	Class-IN	SCZ	17:57280180-17:59410151	0.349
ENSG00000108384	RAD51C	Class-IN	SCZ	17:59410151-17:61235394	0.00844
ENSG00000204084	INPP5B	Subclass-EN L6-CT	SCZ	1:37083582-1:38266175	0.713
ENSG00000075292	ZNF638	Subclass-PC	SCZ	2:70528066-2:72947719	0.0418
ENSG00000075292	ZNF638	Subclass-PC	SCZ	2:68912432-2:70528066	0.0227
ENSG00000261070	ENSG00000261070	Class-OPC	SCZ	11:68238358-11:69701362	0.327
ENSG00000261070	ENSG00000261070	Class-OPC	SCZ	11:69701362-11:71215246	0.0401
ENSG00000261070	ENSG00000261070	Class-OPC	SCZ	11:66131160-11:68238358	0.00295
ENSG00000165861	ZFYVE1	Subclass-IN PVALB	SCZ	14:72422907-14:75978424	0.339
ENSG00000165861	ZFYVE1	Subclass-IN PVALB	SCZ	14:70665240-14:72422907	0.0492
ENSG00000226965	ENSG00000226965	Class-Mural	SCZ	7:110007537-7:112978629	0.254
ENSG00000226965	ENSG00000226965	Class-Mural	SCZ	7:108139733-7:110007537	0.12
ENSG00000111640	GAPDH	Subclass-IN PVALB	SCZ	12:6310587-12:8224940	0.31
ENSG00000111640	GAPDH	Subclass-IN PVALB	SCZ	12:5212306-12:6310587	0.0769
ENSG00000282218	ENSG00000282218	Class-Astro	SCZ	6:117351809-6:118641952	0.611
ENSG00000254530	LINC02755	Subclass-IN LAMP5-LHX6	SCZ	11:30119810-11:32255355	0.107
ENSG00000254530	LINC02755	Subclass-IN LAMP5-LHX6	SCZ	11:28460046-11:30119810	0.0566
ENSG00000185482	STAC3	Class-EN	SCZ	12:57155077-12:58914885	0.0143
ENSG00000185482	STAC3	Class-EN	SCZ	12:55272053-12:57155077	0.0019
ENSG00000068028	RASSF1	Class-IN	SCZ	3:49279539-3:51797999	0.994
ENSG00000100023	PPIL2	Subclass-EN L3-5-IT-3	SCZ	22:19924835-22:22002927	0.208
ENSG00000100023	PPIL2	Subclass-EN L3-5-IT-3	SCZ	22:22002927-22:23370460	0.00291
ENSG00000159199	ATP5MC1	Class-OPC	SCZ	17:47798656-17:49440038	0.563
ENSG00000159199	ATP5MC1	Class-OPC	SCZ	17:49440038-17:51821597	0.00462
ENSG00000231607	DLEU2	Class-EN	SCZ	13:48809826-13:51016955	0.232
ENSG00000231607	DLEU2	Class-EN	SCZ	13:51016955-13:52765487	0.00903
ENSG00000143457	GOLPH3L	Class-IN	SCZ	1:148907004-1:151566405	0.119
ENSG00000133958	UNC79	Subclass-EN L3-5-IT-3	SCZ	14:92665954-14:93858939	0.708
ENSG00000133958	UNC79	Subclass-EN L3-5-IT-3	SCZ	14:90830516-14:92665954	0.0565
ENSG00000133958	UNC79	Subclass-EN L3-5-IT-3	SCZ	14:93858939-14:95284530	0.0165
ENSG00000060237	WNK1	Subclass-EN L6-IT-1	SCZ	12:44631-12:971165	0.686
ENSG00000060237	WNK1	Subclass-EN L6-IT-1	SCZ	12:971165-12:2435620	0.0216
ENSG00000183273	CCDC60	Class-EN	SCZ	12:117697570-12:119316305	0.04
ENSG00000183273	CCDC60	Class-EN	SCZ	12:119316305-12:121569746	0.00515
ENSG00000101596	SMCHD1	Subclass-EN L3-5-IT-3	SCZ	18:1942910-18:3891658	0.423
ENSG00000203739	PRDX6-AS1	Subclass-EN L3-5-IT-2	SCZ	1:170588635-1:173128768	0.0108
ENSG00000203739	PRDX6-AS1	Subclass-EN L3-5-IT-2	SCZ	1:173128768-1:175120632	0.00831
ENSG00000178412	ENSG00000178412	Subclass-EN L3-5-IT-2	SCZ	18:79389991-18:80247514	0.743
ENSG00000178412	ENSG00000178412	Subclass-EN L3-5-IT-2	SCZ	18:78216317-18:79389991	0.173
ENSG00000152102	FAM168B	Subclass-IN PVALB	SCZ	2:129900512-2:132285211	0.299
ENSG00000006607	FARP2	Subclass-IN SST	SCZ	2:241210506-2:242147200	0.457
ENSG00000006607	FARP2	Subclass-IN SST	SCZ	2:240620667-2:241210506	0.0408
ENSG00000006607	FARP2	Subclass-IN SST	SCZ	2:239030947-2:240620667	0.0159
ENSG00000104863	LIN7B	Class-EN	SCZ	19:48778970-19:51029311	0.0931
ENSG00000254530	LINC02755	Subclass-IN VIP	SCZ	11:30119810-11:32255355	0.168
ENSG00000254530	LINC02755	Subclass-IN VIP	SCZ	11:26998914-11:28460046	0.0549
ENSG00000254530	LINC02755	Subclass-IN VIP	SCZ	11:28460046-11:30119810	0.0294
ENSG00000176915	ANKLE2	Class-Astro	SCZ	12:132236187-12:133264925	0.503
ENSG00000085491	SLC25A24	Class-IN	SCZ	1:107867043-1:109761309	0.326
ENSG00000085491	SLC25A24	Class-IN	SCZ	1:105545220-1:107867043	0.0384
ENSG00000168917	SLC35G2	snBulk	SCZ	3:135738064-3:137652241	0.0117
ENSG00000168917	SLC35G2	snBulk	SCZ	3:137652241-3:140235755	0.00748
ENSG00000176920	FUT2	Class-EN	SCZ	19:46646825-19:48778970	0.184
ENSG00000176920	FUT2	Class-EN	SCZ	19:48778970-19:51029311	0.000939
ENSG00000168806	LCMT2	snBulk	SCZ	15:40885316-15:42484201	0.0161
ENSG00000168806	LCMT2	snBulk	SCZ	15:43905851-15:46326589	0.00635
ENSG00000168806	LCMT2	snBulk	SCZ	15:42484201-15:43905851	0.00433
ENSG00000141627	DYM	Subclass-EN L3-5-IT-3	SCZ	18:48413361-18:50204214	0.227
ENSG00000089012	SIRPG	Class-EN	SCZ	20:716956-20:2488855	0.261
ENSG00000089012	SIRPG	Class-EN	SCZ	20:2488855-20:3847766	0.0287
ENSG00000070831	CDC42	snBulk	SCZ	1:21410095-1:22760390	0.269
ENSG00000149177	PTPRJ	Subclass-IN PVALB	SCZ	11:46984586-11:49844498	0.63
ENSG00000247131	ENSG00000247131	Subclass-IN LAMP5-LHX6	SCZ	12:69432762-12:70564207	0.667
ENSG00000247131	ENSG00000247131	Subclass-IN LAMP5-LHX6	SCZ	12:67515949-12:69432762	0.0116
ENSG00000185324	CDK10	Subclass-EN L3-5-IT-1	SCZ	16:88974757-16:90226404	0.705
ENSG00000157483	MYO1E	Subclass-IN PVALB	SCZ	15:58149167-15:59401917	0.167
ENSG00000157483	MYO1E	Subclass-IN PVALB	SCZ	15:56609575-15:58149167	0.0421
ENSG00000157483	MYO1E	Subclass-IN PVALB	SCZ	15:59401917-15:60973637	0.0288
ENSG00000146067	FAM193B	Class-Astro	SCZ	5:176023592-5:177824506	0.215
ENSG00000146067	FAM193B	Class-Astro	SCZ	5:177824506-5:178986463	0.0139
ENSG00000116147	TNR	Subclass-EN L6-CT	SCZ	1:175120632-1:177464245	0.532
ENSG00000116147	TNR	Subclass-EN L6-CT	SCZ	1:173128768-1:175120632	0.011
ENSG00000196365	LONP1	Subclass-IN ADARB2	SCZ	19:4348970-19:5811841	0.534
ENSG00000198791	CNOT7	Subclass-EN L3-5-IT-3	SCZ	8:16134151-8:17530367	0.983
ENSG00000198791	CNOT7	Subclass-EN L3-5-IT-3	SCZ	8:17530367-8:17978890	0.0897
ENSG00000198791	CNOT7	Subclass-EN L3-5-IT-3	SCZ	8:17978890-8:19635329	0.0381
ENSG00000173611	SCAI	Subclass-EN L3-5-IT-2	SCZ	9:124209608-9:126297386	0.074
ENSG00000173611	SCAI	Subclass-EN L3-5-IT-2	SCZ	9:122109043-9:124209608	0.0212
ENSG00000134371	CDC73	Subclass-IN PVALB	SCZ	1:191899800-1:194138312	0.71
ENSG00000242358	RPS21P4	Subclass-MG	SCZ	4:15925386-4:17381699	0.841
ENSG00000259713	ENSG00000259713	Class-EN	SCZ	15:87826712-15:89932319	0.826
ENSG00000204711	C9orf135	Class-IN	SCZ	9:70138839-9:71638124	0.838
ENSG00000204711	C9orf135	Class-IN	SCZ	9:69897795-9:70138839	0.736
ENSG00000204711	C9orf135	Class-IN	SCZ	9:39393282-9:69897795	0.00241
ENSG00000241170	ENSG00000241170	Subclass-EN L6-IT-1	SCZ	11:74701306-11:77086163	0.35
ENSG00000180113	TDRD6	Class-IN	SCZ	6:45438826-6:47344162	0.591
ENSG00000180113	TDRD6	Class-IN	SCZ	6:47344162-6:48423389	0.0616
ENSG00000261268	ENSG00000261268	snBulk	SCZ	4:138635357-4:140163477	0.103
ENSG00000198721	ECI2	Class-Immune	SCZ	6:3573359-6:4617583	0.896
ENSG00000238280	ENSG00000238280	Subclass-EN L6-IT-2	SCZ	10:61581937-10:64034354	0.559
ENSG00000158683	PKD1L1	Subclass-EN L6-IT-1	SCZ	7:46947122-7:49172682	0.714
ENSG00000111266	DUSP16	Subclass-EN L2-3-IT	SCZ	12:11601912-12:12580594	0.555
ENSG00000111266	DUSP16	Subclass-EN L2-3-IT	SCZ	12:10328935-12:11601912	0.0135
ENSG00000111266	DUSP16	Subclass-EN L2-3-IT	SCZ	12:12580594-12:15088550	0.0109
ENSG00000178922	HYI	Class-OPC	SCZ	1:41509656-1:43292786	0.0121
ENSG00000178922	HYI	Class-OPC	SCZ	1:43292786-1:44503511	0.00754
ENSG00000254532	ENSG00000254532	Class-IN	SCZ	11:30119810-11:32255355	0.0545
ENSG00000254532	ENSG00000254532	Class-IN	SCZ	11:28460046-11:30119810	0.0441
ENSG00000108578	BLMH	Class-Oligo	SCZ	17:29007226-17:31459473	0.186
ENSG00000172878	METAP1D	Subclass-EN L6-CT	SCZ	2:170369735-2:172274177	0.122
ENSG00000172878	METAP1D	Subclass-EN L6-CT	SCZ	2:172274177-2:174724201	0.0813
ENSG00000166086	JAM3	Subclass-IN SST	SCZ	11:133130151-11:134336099	0.683
ENSG00000170049	KCNAB3	Subclass-IN PVALB	SCZ	17:7414079-17:8403107	0.843
ENSG00000170049	KCNAB3	Subclass-IN PVALB	SCZ	17:8403107-17:10062604	0.0185
ENSG00000170049	KCNAB3	Subclass-IN PVALB	SCZ	17:5838014-17:7414079	0.0039
ENSG00000164707	SLC13A4	Class-IN	SCZ	7:134622844-7:135906335	0.46
ENSG00000164707	SLC13A4	Class-IN	SCZ	7:135906335-7:137191815	0.0665
ENSG00000287401	ENSG00000287401	Class-EN	SCZ	4:76209554-4:78172825	0.179
ENSG00000287401	ENSG00000287401	Class-EN	SCZ	4:73726673-4:76209554	0.0141
ENSG00000198625	MDM4	Class-IN	SCZ	1:203365606-1:204711940	0.0277
ENSG00000198625	MDM4	Class-IN	SCZ	1:204711940-1:206268085	0.0154
ENSG00000065413	ANKRD44	Subclass-IN ADARB2	SCZ	2:197213386-2:198446401	0.999
ENSG00000065413	ANKRD44	Subclass-IN ADARB2	SCZ	2:195582732-2:197213386	0.491
ENSG00000120910	PPP3CC	Class-IN	SCZ	8:21804225-8:23039544	0.227
ENSG00000120910	PPP3CC	Class-IN	SCZ	8:23039544-8:24817205	0.0131
ENSG00000171680	PLEKHG5	Subclass-MG	SCZ	1:5853833-1:7187275	0.374
ENSG00000171680	PLEKHG5	Subclass-MG	SCZ	1:4320751-1:5853833	0.114
ENSG00000134259	NGF	Subclass-IN LAMP5-RELN	SCZ	1:114331223-1:115337972	0.726
ENSG00000286328	ENSG00000286328	Class-IN	SCZ	18:40104403-18:42312683	0.601
ENSG00000286328	ENSG00000286328	Class-IN	SCZ	18:42312683-18:45342141	0.0593
ENSG00000146648	EGFR	Subclass-IN SST	SCZ	7:54155283-7:55623891	0.732
ENSG00000146648	EGFR	Subclass-IN SST	SCZ	7:53108619-7:54155283	0.0799
ENSG00000109686	SH3D19	Subclass-IN PVALB	SCZ	4:149762428-4:151861032	0.548
ENSG00000109686	SH3D19	Subclass-IN PVALB	SCZ	4:151861032-4:153556489	0.02
ENSG00000156414	TDRD9	Subclass-IN ADARB2	SCZ	14:104535386-14:105874495	0.0132
ENSG00000156414	TDRD9	Subclass-IN ADARB2	SCZ	14:102545765-14:104535386	0.0103
ENSG00000196950	SLC39A10	Subclass-IN PVALB	SCZ	2:194996440-2:195582732	0.188
ENSG00000196950	SLC39A10	Subclass-IN PVALB	SCZ	2:191108631-2:194996440	0.0289
ENSG00000196950	SLC39A10	Subclass-IN PVALB	SCZ	2:195582732-2:197213386	0.0217
ENSG00000144228	SPOPL	Class-OPC	SCZ	2:137940547-2:139342701	0.511
ENSG00000231006	RPL7P32	Class-EN	SCZ	7:108139733-7:110007537	0.339
ENSG00000231006	RPL7P32	Class-EN	SCZ	7:106042459-7:108139733	0.013
ENSG00000259370	ENSG00000259370	Class-Astro	SCZ	15:60973637-15:62923023	0.245
ENSG00000161791	FMNL3	Subclass-MG	SCZ	12:48608083-12:51382710	0.399
ENSG00000157087	ATP2B2	Subclass-IN ADARB2	SCZ	3:9501499-3:10977979	0.594
ENSG00000157087	ATP2B2	Subclass-IN ADARB2	SCZ	3:8606875-3:9501499	0.094
ENSG00000157087	ATP2B2	Subclass-IN ADARB2	SCZ	3:10977979-3:13029299	0.0095
ENSG00000238287	ENSG00000238287	Subclass-EN L6-IT-1	SCZ	1:39734895-1:41509656	0.697
ENSG00000238287	ENSG00000238287	Subclass-EN L6-IT-1	SCZ	1:38266175-1:39734895	0.0358
ENSG00000138688	KIAA1109	snBulk	SCZ	4:121736832-4:123365326	0.125
ENSG00000138688	KIAA1109	snBulk	SCZ	4:119471529-4:121736832	0.085
ENSG00000251034	ENSG00000251034	Class-Astro	SCZ	8:21804225-8:23039544	0.227
ENSG00000140259	MFAP1	Subclass-IN ADARB2	SCZ	15:42484201-15:43905851	0.00907
ENSG00000248489	LINC02062	Subclass-EN L5-6-NP	SCZ	5:97979897-5:99925288	0.823
ENSG00000248489	LINC02062	Subclass-EN L5-6-NP	SCZ	5:99925288-5:102243065	0.0361
ENSG00000144034	TPRKB	Subclass-EN L3-5-IT-2	SCZ	2:70528066-2:72947719	0.00998
ENSG00000144034	TPRKB	Subclass-EN L3-5-IT-2	SCZ	2:72947719-2:75402960	0.00492
ENSG00000241170	ENSG00000241170	Class-OPC	SCZ	11:74701306-11:77086163	0.24
ENSG00000241170	ENSG00000241170	Class-OPC	SCZ	11:72574973-11:74701306	0.0119
ENSG00000214135	ENSG00000214135	Class-EN	SCZ	3:197349116-3:198219751	0.574
ENSG00000214135	ENSG00000214135	Class-EN	SCZ	3:196244537-3:197349116	0.0164
ENSG00000287172	ENSG00000287172	snBulk	SCZ	2:76686535-2:77852138	0.233
ENSG00000287172	ENSG00000287172	snBulk	SCZ	2:75402960-2:76686535	0.115
ENSG00000287172	ENSG00000287172	snBulk	SCZ	2:72947719-2:75402960	0.00302
ENSG00000204929	ENSG00000204929	Subclass-EN L6B	SCZ	2:64398779-2:65706310	0.41
ENSG00000204929	ENSG00000204929	Subclass-EN L6B	SCZ	2:66999034-2:67783044	0.107
ENSG00000204929	ENSG00000204929	Subclass-EN L6B	SCZ	2:65706310-2:66999034	0.0862
ENSG00000168546	GFRA2	Subclass-IN PVALB-CHC	SCZ	8:20203345-8:21804225	0.83
ENSG00000168546	GFRA2	Subclass-IN PVALB-CHC	SCZ	8:21804225-8:23039544	0.0278
ENSG00000165861	ZFYVE1	Class-IN	SCZ	14:72422907-14:75978424	0.191
ENSG00000165861	ZFYVE1	Class-IN	SCZ	14:70665240-14:72422907	0.0395
ENSG00000008735	MAPK8IP2	snBulk	SCZ	22:49430885-22:50804870	0.648
ENSG00000286226	ENSG00000286226	Class-EN	SCZ	4:173342981-4:175649565	0.682
ENSG00000286226	ENSG00000286226	Class-EN	SCZ	4:171637484-4:173342981	0.104
ENSG00000118420	UBE3D	Class-Oligo	SCZ	6:82417432-6:84500271	0.619
ENSG00000118420	UBE3D	Class-Oligo	SCZ	6:81219505-6:82417432	0.203
ENSG00000256751	PLBD1-AS1	Subclass-MG	SCZ	12:12580594-12:15088550	0.0855
ENSG00000256751	PLBD1-AS1	Subclass-MG	SCZ	12:15088550-12:16157526	0.0435
ENSG00000100664	EIF5	Class-EN	SCZ	14:102545765-14:104535386	0.00758
ENSG00000164463	CREBRF	Class-IN	SCZ	5:171647288-5:173251324	0.501
ENSG00000164463	CREBRF	Class-IN	SCZ	5:173251324-5:174215868	0.0501
ENSG00000110881	ASIC1	Class-Oligo	SCZ	12:48608083-12:51382710	0.0895
ENSG00000214135	ENSG00000214135	Subclass-EN L2-3-IT	SCZ	3:197349116-3:198219751	0.612
ENSG00000214135	ENSG00000214135	Subclass-EN L2-3-IT	SCZ	3:196244537-3:197349116	0.0365
ENSG00000085491	SLC25A24	Subclass-EN L3-5-IT-2	SCZ	1:107867043-1:109761309	0.579
ENSG00000085491	SLC25A24	Subclass-EN L3-5-IT-2	SCZ	1:105545220-1:107867043	0.0487
ENSG00000206417	H1-10-AS1	Class-Oligo	SCZ	3:128476018-3:130525891	0.419
ENSG00000107164	FUBP3	Class-Astro	SCZ	9:130347830-9:131252501	0.268
ENSG00000107164	FUBP3	Class-Astro	SCZ	9:129403191-9:130347830	0.228
ENSG00000107164	FUBP3	Class-Astro	SCZ	9:131252501-9:132423455	0.034
ENSG00000204084	INPP5B	Subclass-IN SST	SCZ	1:37083582-1:38266175	0.622
ENSG00000204084	INPP5B	Subclass-IN SST	SCZ	1:38266175-1:39734895	0.02
ENSG00000163297	ANTXR2	Subclass-IN VIP	SCZ	4:80069143-4:81204161	0.948
ENSG00000163297	ANTXR2	Subclass-IN VIP	SCZ	4:78172825-4:80069143	0.333
ENSG00000168803	ADAL	Subclass-IN PVALB-CHC	SCZ	15:43905851-15:46326589	0.537
ENSG00000168803	ADAL	Subclass-IN PVALB-CHC	SCZ	15:42484201-15:43905851	0.0176
ENSG00000168803	ADAL	Subclass-IN PVALB-CHC	SCZ	15:40885316-15:42484201	0.0108
ENSG00000285808	LINC02797	Subclass-IN SST	SCZ	1:71218722-1:73861224	0.373
ENSG00000286226	ENSG00000286226	Class-Oligo	SCZ	4:171637484-4:173342981	0.268
ENSG00000286226	ENSG00000286226	Class-Oligo	SCZ	4:173342981-4:175649565	0.0551
ENSG00000285533	RELA-DT	Class-Oligo	SCZ	11:64037097-11:66131160	0.0638
ENSG00000168803	ADAL	Class-Oligo	SCZ	15:40885316-15:42484201	0.0436
ENSG00000168803	ADAL	Class-Oligo	SCZ	15:42484201-15:43905851	0.0138
ENSG00000168803	ADAL	Class-Oligo	SCZ	15:43905851-15:46326589	0.00882
ENSG00000120063	GNA13	Subclass-EN L2-3-IT	SCZ	17:63468228-17:65152010	0.158
ENSG00000120063	GNA13	Subclass-EN L2-3-IT	SCZ	17:65152010-17:66804312	0.103
ENSG00000231114	ENSG00000231114	Class-OPC	SCZ	7:137191815-7:139059933	0.364
ENSG00000231114	ENSG00000231114	Class-OPC	SCZ	7:135906335-7:137191815	0.101
ENSG00000143198	MGST3	Class-Oligo	SCZ	1:165222465-1:166491280	0.702
ENSG00000143198	MGST3	Class-Oligo	SCZ	1:162376931-1:165222465	0.0116
ENSG00000143198	MGST3	Class-Oligo	SCZ	1:166491280-1:169117086	0.0104
ENSG00000259664	LINC02254	Subclass-EN L3-5-IT-3	SCZ	15:97487680-15:98700830	0.486
ENSG00000259664	LINC02254	Subclass-EN L3-5-IT-3	SCZ	15:95598367-15:97487680	0.265
ENSG00000258526	ENSG00000258526	Class-OPC	SCZ	14:38198520-14:39872786	0.625
ENSG00000258526	ENSG00000258526	Class-OPC	SCZ	14:39872786-14:41146299	0.311
ENSG00000258526	ENSG00000258526	Class-OPC	SCZ	14:41146299-14:42668186	0.202
ENSG00000148468	FAM171A1	Class-EN	SCZ	10:14984069-10:16509768	0.568
ENSG00000148468	FAM171A1	Class-EN	SCZ	10:13279600-10:14984069	0.0172
ENSG00000156958	GALK2	Subclass-IN PVALB-CHC	SCZ	15:47843851-15:49715846	0.584
ENSG00000112234	FBXL4	Class-IN	SCZ	6:97394408-6:100182270	0.496
ENSG00000155629	PIK3AP1	Class-EN	SCZ	10:96062600-10:98481545	0.0696
ENSG00000155629	PIK3AP1	Class-EN	SCZ	10:94461486-10:96062600	0.0114
ENSG00000056487	PHF21B	Subclass-IN LAMP5-RELN	SCZ	22:44599428-22:46074615	0.359
ENSG00000056487	PHF21B	Subclass-IN LAMP5-RELN	SCZ	22:43318194-22:44599428	0.0717
ENSG00000267192	ENSG00000267192	snBulk	SCZ	19:55216712-19:57009967	0.768
ENSG00000267192	ENSG00000267192	snBulk	SCZ	19:57009967-19:58607472	0.00155
ENSG00000173926	MARCHF3	Subclass-EN L6-CT	SCZ	5:126449957-5:128008912	0.35
ENSG00000173926	MARCHF3	Subclass-EN L6-CT	SCZ	5:124462407-5:126449957	0.0825
ENSG00000077080	ACTL6B	Subclass-IN VIP	SCZ	7:100599028-7:101555972	0.487
ENSG00000077080	ACTL6B	Subclass-IN VIP	SCZ	7:99117851-7:100599028	0.0144
ENSG00000077080	ACTL6B	Subclass-IN VIP	SCZ	7:101555972-7:103557063	0.0104
ENSG00000184838	PRR16	Subclass-EN L6-IT-1	SCZ	5:119273125-5:120333347	0.65
ENSG00000184838	PRR16	Subclass-EN L6-IT-1	SCZ	5:120333347-5:121116471	0.183
ENSG00000184838	PRR16	Subclass-EN L6-IT-1	SCZ	5:121116471-5:123221211	0.045
ENSG00000143322	ABL2	Subclass-EN L3-5-IT-2	SCZ	1:178985335-1:181174985	0.625
ENSG00000143322	ABL2	Subclass-EN L3-5-IT-2	SCZ	1:177464245-1:178975174	0.0224
ENSG00000278662	GOLGA6L10	Subclass-EN L2-3-IT	SCZ	15:80568637-15:83591716	0.107
ENSG00000159247	TUBBP5	Subclass-EN L2-3-IT	SCZ	9:136605890-9:138254346	0.248
ENSG00000162702	ZNF281	Class-Oligo	SCZ	1:199270756-1:200168521	0.0667
ENSG00000162702	ZNF281	Class-Oligo	SCZ	1:200168521-1:201620847	0.0155
ENSG00000180113	TDRD6	Subclass-EN L3-5-IT-3	SCZ	6:45438826-6:47344162	0.252
ENSG00000180113	TDRD6	Subclass-EN L3-5-IT-3	SCZ	6:47344162-6:48423389	0.0357
ENSG00000156414	TDRD9	Subclass-EN L6-IT-1	SCZ	14:102545765-14:104535386	0.0185
ENSG00000158865	SLC5A11	Class-Astro	SCZ	16:24125554-16:25975541	0.79
ENSG00000065485	PDIA5	snBulk	SCZ	3:122255250-3:123798921	0.0301
ENSG00000065485	PDIA5	snBulk	SCZ	3:123798921-3:125217798	0.0164
ENSG00000065485	PDIA5	snBulk	SCZ	3:120804208-3:122255250	0.0155
ENSG00000167182	SP2	snBulk	SCZ	17:47798656-17:49440038	0.431
ENSG00000167182	SP2	snBulk	SCZ	17:44979537-17:47798656	0.00148
ENSG00000246223	LINC01550	Class-OPC	SCZ	14:97874825-14:98672195	0.705
ENSG00000246223	LINC01550	Class-OPC	SCZ	14:95796078-14:97874825	0.0425
ENSG00000246223	LINC01550	Class-OPC	SCZ	14:98672195-14:101067970	0.00217
ENSG00000185864	NPIPB4	Subclass-EN L6-CT	SCZ	16:20139249-16:22437583	0.194
ENSG00000185864	NPIPB4	Subclass-EN L6-CT	SCZ	16:22437583-16:24125554	0.0233
ENSG00000143442	POGZ	Class-IN	SCZ	1:148907004-1:151566405	0.359
ENSG00000143442	POGZ	Class-IN	SCZ	1:151566405-1:153208353	0.0167
ENSG00000133216	EPHB2	Class-Astro	SCZ	1:22760390-1:23594100	0.442
ENSG00000133216	EPHB2	Class-Astro	SCZ	1:23594100-1:25190354	0.0144
ENSG00000133216	EPHB2	Class-Astro	SCZ	1:21410095-1:22760390	0.0129
ENSG00000120910	PPP3CC	Class-Astro	SCZ	8:21804225-8:23039544	0.193
ENSG00000120910	PPP3CC	Class-Astro	SCZ	8:20203345-8:21804225	0.0473
ENSG00000120910	PPP3CC	Class-Astro	SCZ	8:23039544-8:24817205	0.0185
ENSG00000255448	ENSG00000255448	snBulk	SCZ	11:17556855-11:19547988	0.152
ENSG00000255448	ENSG00000255448	snBulk	SCZ	11:15721006-11:17556855	0.016
ENSG00000168385	SEPTIN2	Subclass-MG	SCZ	2:240620667-2:241210506	0.161
ENSG00000168385	SEPTIN2	Subclass-MG	SCZ	2:241210506-2:242147200	0.124
ENSG00000168385	SEPTIN2	Subclass-MG	SCZ	2:239030947-2:240620667	0.0196
ENSG00000164182	NDUFAF2	Subclass-EN L2-3-IT	SCZ	5:61640080-5:62377168	0.0491
ENSG00000164182	NDUFAF2	Subclass-EN L2-3-IT	SCZ	5:59228796-5:61640080	0.0315
ENSG00000106976	DNM1	Subclass-IN PVALB-CHC	SCZ	9:127293231-9:129403191	0.356
ENSG00000066032	CTNNA2	Subclass-EN L3-5-IT-2	SCZ	2:77852138-2:79823277	0.437
ENSG00000066032	CTNNA2	Subclass-EN L3-5-IT-2	SCZ	2:79823277-2:81393717	0.125
ENSG00000066032	CTNNA2	Subclass-EN L3-5-IT-2	SCZ	2:81393717-2:84913556	0.0292
ENSG00000115266	APC2	Subclass-IN LAMP5-LHX6	SCZ	19:610729-19:2098397	0.104
ENSG00000115266	APC2	Subclass-IN LAMP5-LHX6	SCZ	19:80840-19:610729	0.022
ENSG00000115266	APC2	Subclass-IN LAMP5-LHX6	SCZ	19:2098397-19:3019662	0.019
ENSG00000261070	ENSG00000261070	snBulk	SCZ	11:68238358-11:69701362	0.32
ENSG00000261070	ENSG00000261070	snBulk	SCZ	11:69701362-11:71215246	0.0367
ENSG00000261070	ENSG00000261070	snBulk	SCZ	11:66131160-11:68238358	0.00232
ENSG00000198064	NPIPB13	Class-EN	SCZ	16:29025292-16:31371622	0.00228
ENSG00000140553	UNC45A	Class-Oligo	SCZ	15:89932319-15:91621162	0.148
ENSG00000143434	SEMA6C	Subclass-IN SST	SCZ	1:148907004-1:151566405	0.0147
ENSG00000143434	SEMA6C	Subclass-IN SST	SCZ	1:151566405-1:153208353	0.00438
ENSG00000116141	MARK1	Subclass-IN LAMP5-RELN	SCZ	1:219417229-1:221684889	0.485
ENSG00000185658	BRWD1	Subclass-EN L3-5-IT-2	SCZ	21:39110976-21:40017600	0.0887
ENSG00000185658	BRWD1	Subclass-EN L3-5-IT-2	SCZ	21:37339402-21:39110976	0.0489
ENSG00000185658	BRWD1	Subclass-EN L3-5-IT-2	SCZ	21:40017600-21:41901419	0.0118
ENSG00000159247	TUBBP5	snBulk	SCZ	9:136605890-9:138254346	0.257
ENSG00000287550	ENSG00000287550	Class-Astro	SCZ	6:165173375-6:166611245	0.066
ENSG00000287550	ENSG00000287550	Class-Astro	SCZ	6:163962489-6:165173375	NA
ENSG00000066032	CTNNA2	Class-EN	SCZ	2:79823277-2:81393717	0.901
ENSG00000066032	CTNNA2	Class-EN	SCZ	2:77852138-2:79823277	0.377
ENSG00000075292	ZNF638	Class-Immune	SCZ	2:70528066-2:72947719	0.444
ENSG00000132394	EEFSEC	Subclass-MG	SCZ	3:126496100-3:128476018	0.932
ENSG00000132394	EEFSEC	Subclass-MG	SCZ	3:128476018-3:130525891	0.00687
ENSG00000168385	SEPTIN2	Subclass-IN PVALB	SCZ	2:241210506-2:242147200	0.092
ENSG00000168385	SEPTIN2	Subclass-IN PVALB	SCZ	2:240620667-2:241210506	0.0423
ENSG00000168385	SEPTIN2	Subclass-IN PVALB	SCZ	2:239030947-2:240620667	0.0178
ENSG00000140945	CDH13	Subclass-IN LAMP5-RELN	SCZ	16:82714123-16:83443603	0.25
ENSG00000140945	CDH13	Subclass-IN LAMP5-RELN	SCZ	16:83443603-16:84412277	0.164
ENSG00000140945	CDH13	Subclass-IN LAMP5-RELN	SCZ	16:84412277-16:85115079	0.05
ENSG00000140945	CDH13	Subclass-IN LAMP5-RELN	SCZ	16:81738931-16:82714123	0.0456
ENSG00000140945	CDH13	Subclass-IN LAMP5-RELN	SCZ	16:80263477-16:81738931	0.0266
ENSG00000166006	KCNC2	Subclass-EN L3-5-IT-1	SCZ	12:73424674-12:76117534	0.681
ENSG00000166006	KCNC2	Subclass-EN L3-5-IT-1	SCZ	12:76117534-12:78176790	0.0514
ENSG00000188580	NKAIN2	Subclass-EN L6B	SCZ	6:123535036-6:125103237	0.963
ENSG00000188580	NKAIN2	Subclass-EN L6B	SCZ	6:121584530-6:123535036	0.066
ENSG00000188580	NKAIN2	Subclass-EN L6B	SCZ	6:125103237-6:127219316	0.0387
ENSG00000165379	LRFN5	Subclass-EN L3-5-IT-2	SCZ	14:41146299-14:42668186	0.934
ENSG00000165379	LRFN5	Subclass-EN L3-5-IT-2	SCZ	14:42668186-14:44074024	0.189
ENSG00000142002	DPP9	Class-Astro	SCZ	19:4348970-19:5811841	0.561
ENSG00000142002	DPP9	Class-Astro	SCZ	19:3019662-19:4348970	0.00843
ENSG00000125430	HS3ST3B1	Class-Astro	SCZ	17:13277055-17:13991320	0.168
ENSG00000125430	HS3ST3B1	Class-Astro	SCZ	17:13991320-17:15115780	0.099
ENSG00000125430	HS3ST3B1	Class-Astro	SCZ	17:15115780-17:16509028	0.00756
ENSG00000141084	RANBP10	Subclass-EN L2-3-IT	SCZ	16:65904663-16:68807460	0.00798
ENSG00000283128	ENSG00000283128	snBulk	SCZ	7:155173020-7:156272556	0.153
ENSG00000143434	SEMA6C	Class-EN	SCZ	1:148907004-1:151566405	0.0227
ENSG00000166435	XRRA1	Subclass-EN L3-5-IT-1	SCZ	11:74701306-11:77086163	0.384
ENSG00000287725	ENSG00000287725	snBulk	SCZ	11:68238358-11:69701362	0.335
ENSG00000287725	ENSG00000287725	snBulk	SCZ	11:69701362-11:71215246	0.113
ENSG00000287725	ENSG00000287725	snBulk	SCZ	11:66131160-11:68238358	0.00293
ENSG00000204767	INSYN2B	Class-OPC	SCZ	5:169098313-5:170078660	0.422
ENSG00000204767	INSYN2B	Class-OPC	SCZ	5:170078660-5:171647288	0.0711
ENSG00000204767	INSYN2B	Class-OPC	SCZ	5:167420735-5:169098313	0.0459
ENSG00000162639	HENMT1	Subclass-MG	SCZ	1:107867043-1:109761309	0.369
ENSG00000166439	RNF169	Subclass-EN L6-IT-2	SCZ	11:74701306-11:77086163	0.28
ENSG00000085491	SLC25A24	Subclass-IN SST	SCZ	1:107867043-1:109761309	0.343
ENSG00000085491	SLC25A24	Subclass-IN SST	SCZ	1:105545220-1:107867043	0.0841
ENSG00000226965	ENSG00000226965	Subclass-VLMC	SCZ	7:110007537-7:112978629	0.352
ENSG00000226965	ENSG00000226965	Subclass-VLMC	SCZ	7:108139733-7:110007537	0.0947
ENSG00000119729	RHOQ	Subclass-EN L3-5-IT-2	SCZ	2:46255495-2:47091633	0.171
ENSG00000119729	RHOQ	Subclass-EN L3-5-IT-2	SCZ	2:44086664-2:46255495	0.0376
ENSG00000119729	RHOQ	Subclass-EN L3-5-IT-2	SCZ	2:47091633-2:47985862	0.0204
ENSG00000230461	PROX1-AS1	snBulk	SCZ	1:212668988-1:214404923	0.672
ENSG00000177084	POLE	Class-EN	SCZ	12:132236187-12:133264925	0.365
ENSG00000177084	POLE	Class-EN	SCZ	12:131302206-12:132236187	0.0223
ENSG00000141431	ASXL3	Subclass-IN ADARB2	SCZ	18:32684103-18:34200103	0.844
ENSG00000166435	XRRA1	Class-Immune	SCZ	11:74701306-11:77086163	0.294
ENSG00000166435	XRRA1	Class-Immune	SCZ	11:72574973-11:74701306	0.00643
ENSG00000170017	ALCAM	Subclass-EN L6-IT-2	SCZ	3:104862769-3:107263964	0.664
ENSG00000170017	ALCAM	Subclass-EN L6-IT-2	SCZ	3:103366116-3:104862769	0.244
ENSG00000197405	C5AR1	Class-Oligo	SCZ	19:46646825-19:48778970	0.499
ENSG00000197405	C5AR1	Class-Oligo	SCZ	19:45599439-19:46646825	0.0066
ENSG00000285808	LINC02797	Subclass-IN PVALB	SCZ	1:71218722-1:73861224	0.335
ENSG00000288632	ENSG00000288632	Class-Oligo	SCZ	16:27434434-16:29025292	0.00608
ENSG00000288632	ENSG00000288632	Class-Oligo	SCZ	16:29025292-16:31371622	0.00162
ENSG00000132388	UBE2G1	Class-Oligo	SCZ	17:3799018-17:4792966	0.309
ENSG00000168096	ANKS3	snBulk	SCZ	16:5068344-16:5841579	0.0315
ENSG00000168096	ANKS3	snBulk	SCZ	16:3951195-16:5068344	0.0254
ENSG00000168096	ANKS3	snBulk	SCZ	16:2714828-16:3951195	0.00236
ENSG00000250846	EPHA5-AS1	Class-EN	SCZ	4:63475283-4:65734774	0.323
ENSG00000250846	EPHA5-AS1	Class-EN	SCZ	4:65734774-4:67193779	0.0504
ENSG00000168216	LMBRD1	Class-Oligo	SCZ	6:68813556-6:70899807	0.649
ENSG00000168216	LMBRD1	Class-Oligo	SCZ	6:68139591-6:68813556	0.259
ENSG00000236937	PTGES3P4	snBulk	SCZ	10:101189482-10:102620653	0.00856
ENSG00000236937	PTGES3P4	snBulk	SCZ	10:102620653-10:104935290	0.00125
ENSG00000254635	WAC-AS1	Class-IN	SCZ	10:26599755-10:29034307	0.197
ENSG00000254635	WAC-AS1	Class-IN	SCZ	10:29034307-10:29494763	0.136
ENSG00000180357	ZNF609	snBulk	SCZ	15:62923023-15:64812469	0.251
ENSG00000180357	ZNF609	snBulk	SCZ	15:64812469-15:66802429	0.0609
ENSG00000198822	GRM3	Class-EN	SCZ	7:85942866-7:88195689	0.734
ENSG00000198822	GRM3	Class-EN	SCZ	7:84171887-7:85942866	0.107
ENSG00000006607	FARP2	Subclass-EN L6-IT-1	SCZ	2:241210506-2:242147200	0.778
ENSG00000006607	FARP2	Subclass-EN L6-IT-1	SCZ	2:240620667-2:241210506	0.0386
ENSG00000261070	ENSG00000261070	Class-Oligo	SCZ	11:68238358-11:69701362	0.242
ENSG00000261070	ENSG00000261070	Class-Oligo	SCZ	11:69701362-11:71215246	0.0181
ENSG00000261070	ENSG00000261070	Class-Oligo	SCZ	11:66131160-11:68238358	0.00286
ENSG00000183454	GRIN2A	Class-Oligo	SCZ	16:9705562-16:10332175	0.226
ENSG00000183454	GRIN2A	Class-Oligo	SCZ	16:8288517-16:9705562	0.0295
ENSG00000183454	GRIN2A	Class-Oligo	SCZ	16:10332175-16:11426305	0.0152
ENSG00000152465	NMT2	Subclass-EN L6-IT-2	SCZ	10:14984069-10:16509768	0.663
ENSG00000152465	NMT2	Subclass-EN L6-IT-2	SCZ	10:13279600-10:14984069	0.0303
ENSG00000185864	NPIPB4	Subclass-EN L3-5-IT-2	SCZ	16:20139249-16:22437583	0.134
ENSG00000185864	NPIPB4	Subclass-EN L3-5-IT-2	SCZ	16:22437583-16:24125554	0.0167
ENSG00000010438	PRSS3	Subclass-EN L2-3-IT	SCZ	9:33578336-9:34642246	0.31
ENSG00000010438	PRSS3	Subclass-EN L2-3-IT	SCZ	9:32019370-9:33578336	0.00869
ENSG00000010438	PRSS3	Subclass-EN L2-3-IT	SCZ	9:34642246-9:36743286	0.00476
ENSG00000068383	INPP5A	Class-Astro	SCZ	10:130781981-10:132522825	0.65
ENSG00000068383	INPP5A	Class-Astro	SCZ	10:132681169-10:133786540	0.00838
ENSG00000068383	INPP5A	Class-Astro	SCZ	10:132522825-10:132681169	NA
ENSG00000171643	S100Z	Subclass-EN L6-CT	SCZ	5:76503041-5:78327508	0.0574
ENSG00000171643	S100Z	Subclass-EN L6-CT	SCZ	5:74463501-5:76503041	0.0124
ENSG00000198721	ECI2	Subclass-EN L3-5-IT-1	SCZ	6:3573359-6:4617583	0.773
ENSG00000198721	ECI2	Subclass-EN L3-5-IT-1	SCZ	6:4617583-6:5791239	0.331
ENSG00000198721	ECI2	Subclass-EN L3-5-IT-1	SCZ	6:2458702-6:3573359	0.0217
ENSG00000104047	DTWD1	Class-Astro	SCZ	15:47843851-15:49715846	0.653
ENSG00000104047	DTWD1	Class-Astro	SCZ	15:49715846-15:51385363	0.00916
ENSG00000118777	ABCG2	Class-OPC	SCZ	4:86613495-4:88316876	0.514
ENSG00000118777	ABCG2	Class-OPC	SCZ	4:88316876-4:89310413	0.0265
ENSG00000035499	DEPDC1B	Class-IN	SCZ	5:59228796-5:61640080	0.785
ENSG00000206573	THUMPD3-AS1	Class-Immune	SCZ	3:8606875-3:9501499	0.873
ENSG00000206573	THUMPD3-AS1	Class-Immune	SCZ	3:9501499-3:10977979	0.04
ENSG00000116489	CAPZA1	Class-EN	SCZ	1:111199115-1:112730684	0.122
ENSG00000116489	CAPZA1	Class-EN	SCZ	1:112730684-1:114331223	0.0375
ENSG00000214135	ENSG00000214135	Subclass-IN PVALB	SCZ	3:197349116-3:198219751	0.957
ENSG00000214135	ENSG00000214135	Subclass-IN PVALB	SCZ	3:196244537-3:197349116	0.0188
ENSG00000011114	BTBD7	Class-Astro	SCZ	14:92665954-14:93858939	0.338
ENSG00000102471	NDFIP2	Subclass-EN L6-IT-1	SCZ	13:78234678-13:80011541	0.289
ENSG00000102471	NDFIP2	Subclass-EN L6-IT-1	SCZ	13:80011541-13:82007679	0.0469
ENSG00000008256	CYTH3	Subclass-EN L3-5-IT-2	SCZ	7:5814895-7:6534226	0.962
ENSG00000008256	CYTH3	Subclass-EN L3-5-IT-2	SCZ	7:5376601-7:5814895	0.045
ENSG00000008256	CYTH3	Subclass-EN L3-5-IT-2	SCZ	7:4533797-7:5376601	0.0434
ENSG00000008256	CYTH3	Subclass-EN L3-5-IT-2	SCZ	7:6534226-7:7769121	0.0335
ENSG00000164707	SLC13A4	Subclass-IN VIP	SCZ	7:134622844-7:135906335	0.519
ENSG00000164707	SLC13A4	Subclass-IN VIP	SCZ	7:135906335-7:137191815	0.066
ENSG00000156171	DRAM2	Subclass-EN L6B	SCZ	1:109761309-1:111199115	0.521
ENSG00000156171	DRAM2	Subclass-EN L6B	SCZ	1:111199115-1:112730684	0.0109
ENSG00000066336	SPI1	Subclass-EN L2-3-IT	SCZ	11:46984586-11:49844498	0.852
ENSG00000066336	SPI1	Subclass-EN L2-3-IT	SCZ	11:44672249-11:46984586	0.00408
ENSG00000280927	CTBP1-AS	Class-OPC	SCZ	4:700926-4:1476986	0.129
ENSG00000280927	CTBP1-AS	Class-OPC	SCZ	4:1476986-4:2841252	0.118
ENSG00000280927	CTBP1-AS	Class-OPC	SCZ	4:10240-4:700926	0.0206
ENSG00000197077	KIAA1671	Subclass-EN L6-IT-1	SCZ	22:24588236-22:26395662	0.169
ENSG00000197077	KIAA1671	Subclass-EN L6-IT-1	SCZ	22:23370460-22:24588236	0.017
ENSG00000206573	THUMPD3-AS1	Class-OPC	SCZ	3:8606875-3:9501499	0.539
ENSG00000206573	THUMPD3-AS1	Class-OPC	SCZ	3:9501499-3:10977979	0.00846
ENSG00000204934	ATP6V0E2-AS1	Class-IN	SCZ	7:148118226-7:150143569	0.062
ENSG00000204934	ATP6V0E2-AS1	Class-IN	SCZ	7:150143569-7:151014417	0.0167
ENSG00000168824	NSG1	Class-EN	SCZ	4:3844313-4:4682389	0.85
ENSG00000168824	NSG1	Class-EN	SCZ	4:2841252-4:3844313	0.0302
ENSG00000168824	NSG1	Class-EN	SCZ	4:4682389-4:5500661	0.0302
ENSG00000285533	RELA-DT	snBulk	SCZ	11:64037097-11:66131160	0.00571
ENSG00000198198	SZT2	Class-EN	SCZ	1:43292786-1:44503511	0.38
ENSG00000198198	SZT2	Class-EN	SCZ	1:41509656-1:43292786	0.00955
ENSG00000261348	LINC02136	Subclass-IN VIP	SCZ	16:71020125-16:72901251	0.379
ENSG00000122591	FAM126A	Subclass-EN L3-5-IT-3	SCZ	7:22468010-7:23431823	0.33
ENSG00000122591	FAM126A	Subclass-EN L3-5-IT-3	SCZ	7:20085285-7:22468010	0.0919
ENSG00000122591	FAM126A	Subclass-EN L3-5-IT-3	SCZ	7:23431823-7:25037640	0.0169
ENSG00000174428	GTF2IRD2B	Subclass-MG	SCZ	7:73920272-7:76829247	0.271
ENSG00000120915	EPHX2	Class-IN	SCZ	8:26825008-8:28304875	0.198
ENSG00000120915	EPHX2	Class-IN	SCZ	8:25625938-8:26825008	0.0792
ENSG00000120915	EPHX2	Class-IN	SCZ	8:28304875-8:29470379	0.0525
ENSG00000242973	ENSG00000242973	snBulk	SCZ	6:45438826-6:47344162	0.652
ENSG00000242973	ENSG00000242973	snBulk	SCZ	6:47344162-6:48423389	0.0589
ENSG00000281196	LINC00934	snBulk	SCZ	12:119316305-12:121569746	0.0793
ENSG00000281196	LINC00934	snBulk	SCZ	12:117697570-12:119316305	0.0259
ENSG00000196588	MRTFA	Subclass-EN L3-5-IT-2	SCZ	22:40149793-22:42294812	0.191
ENSG00000196588	MRTFA	Subclass-EN L3-5-IT-2	SCZ	22:38911889-22:40149793	0.0606
ENSG00000109956	B3GAT1	Class-IN	SCZ	11:134336099-11:135076558	0.964
ENSG00000109956	B3GAT1	Class-IN	SCZ	11:133130151-11:134336099	0.0158
ENSG00000225783	MIAT	Subclass-EN L3-5-IT-1	SCZ	22:26395662-22:27438791	0.617
ENSG00000225783	MIAT	Subclass-EN L3-5-IT-1	SCZ	22:27438791-22:29255810	0.0202
ENSG00000225783	MIAT	Subclass-EN L3-5-IT-1	SCZ	22:24588236-22:26395662	0.0136
ENSG00000139438	FAM222A	Class-EN	SCZ	12:109898914-12:112825713	0.827
ENSG00000139438	FAM222A	Class-EN	SCZ	12:108632125-12:109898914	0.00912
ENSG00000168803	ADAL	Subclass-IN PVALB	SCZ	15:43905851-15:46326589	0.16
ENSG00000168803	ADAL	Subclass-IN PVALB	SCZ	15:42484201-15:43905851	0.0284
ENSG00000168803	ADAL	Subclass-IN PVALB	SCZ	15:40885316-15:42484201	0.00681
ENSG00000163125	RPRD2	Subclass-IN PVALB	SCZ	1:148907004-1:151566405	0.00965
ENSG00000287725	ENSG00000287725	Subclass-EN L3-5-IT-2	SCZ	11:68238358-11:69701362	0.53
ENSG00000287725	ENSG00000287725	Subclass-EN L3-5-IT-2	SCZ	11:69701362-11:71215246	0.0175
ENSG00000204653	ASPDH	snBulk	SCZ	19:48778970-19:51029311	0.134
ENSG00000204653	ASPDH	snBulk	SCZ	19:51029311-19:52482037	0.0036
ENSG00000075292	ZNF638	Subclass-MG	SCZ	2:70528066-2:72947719	0.187
ENSG00000075292	ZNF638	Subclass-MG	SCZ	2:68912432-2:70528066	0.0108
ENSG00000177275	OR2AJ1	Class-EN	SCZ	1:247181216-1:248945267	0.0442
ENSG00000177275	OR2AJ1	Class-EN	SCZ	1:245343444-1:247181216	0.0129
ENSG00000186615	KTN1-AS1	Subclass-EN L6-CT	SCZ	14:54766963-14:55750162	0.489
ENSG00000186615	KTN1-AS1	Subclass-EN L6-CT	SCZ	14:55750162-14:57014544	0.0743
ENSG00000247400	DNAJC3-DT	Class-Astro	SCZ	13:95435304-13:96866956	0.302
ENSG00000247400	DNAJC3-DT	Class-Astro	SCZ	13:92934202-13:95435304	0.0138
ENSG00000258784	ENSG00000258784	snBulk	SCZ	14:55750162-14:57014544	0.776
ENSG00000258784	ENSG00000258784	snBulk	SCZ	14:54766963-14:55750162	0.0423
ENSG00000151136	BTBD11	Subclass-EN L3-5-IT-3	SCZ	12:106564970-12:108632125	0.537
ENSG00000126070	AGO3	Subclass-EN L6-CT	SCZ	1:34334157-1:37083582	0.021
ENSG00000167081	PBX3	Subclass-EN L6-IT-2	SCZ	9:124209608-9:126297386	0.119
ENSG00000167081	PBX3	Subclass-EN L6-IT-2	SCZ	9:126297386-9:127293231	0.0786
ENSG00000076685	NT5C2	Subclass-EN L5-6-NP	SCZ	10:102620653-10:104935290	0.736
ENSG00000076685	NT5C2	Subclass-EN L5-6-NP	SCZ	10:101189482-10:102620653	0.203
ENSG00000159496	RGL4	Class-IN	SCZ	22:23370460-22:24588236	0.344
ENSG00000159496	RGL4	Class-IN	SCZ	22:22002927-22:23370460	0.00214
ENSG00000111696	NT5DC3	Subclass-EN L3-5-IT-2	SCZ	12:102571208-12:104454918	0.292
ENSG00000111696	NT5DC3	Subclass-EN L3-5-IT-2	SCZ	12:104454918-12:106042435	0.0533
ENSG00000180113	TDRD6	Class-OPC	SCZ	6:45438826-6:47344162	0.0841
ENSG00000180113	TDRD6	Class-OPC	SCZ	6:47344162-6:48423389	0.0789
ENSG00000086061	DNAJA1	Subclass-EN L3-5-IT-3	SCZ	9:32019370-9:33578336	0.246
ENSG00000086061	DNAJA1	Subclass-EN L3-5-IT-3	SCZ	9:33578336-9:34642246	0.00491
ENSG00000075292	ZNF638	Class-EN	SCZ	2:70528066-2:72947719	0.378
ENSG00000075292	ZNF638	Class-EN	SCZ	2:68912432-2:70528066	0.00821
ENSG00000164828	SUN1	Class-OPC	SCZ	7:1313431-7:2022763	0.361
ENSG00000164828	SUN1	Class-OPC	SCZ	7:16161-7:933116	0.0845
ENSG00000164828	SUN1	Class-OPC	SCZ	7:933116-7:1313431	0.0488
ENSG00000068878	PSME4	Class-Oligo	SCZ	2:52263995-2:53281314	0.107
ENSG00000068878	PSME4	Class-Oligo	SCZ	2:53281314-2:54458089	0.0317
ENSG00000068878	PSME4	Class-Oligo	SCZ	2:54458089-2:55976210	0.0255
ENSG00000188732	FAM221A	snBulk	SCZ	7:23431823-7:25037640	0.484
ENSG00000188732	FAM221A	snBulk	SCZ	7:22468010-7:23431823	0.0177
ENSG00000139624	CERS5	Subclass-EN L5-ET	SCZ	12:48608083-12:51382710	0.255
ENSG00000186998	EMID1	Subclass-IN VIP	SCZ	22:27438791-22:29255810	0.417
ENSG00000186998	EMID1	Subclass-IN VIP	SCZ	22:29255810-22:31043932	0.0332
ENSG00000242973	ENSG00000242973	Class-EN	SCZ	6:45438826-6:47344162	0.198
ENSG00000242973	ENSG00000242973	Class-EN	SCZ	6:47344162-6:48423389	0.0526
ENSG00000054282	SDCCAG8	Subclass-IN PVALB	SCZ	1:241908300-1:243946197	0.369
ENSG00000054282	SDCCAG8	Subclass-IN PVALB	SCZ	1:243946197-1:245343444	0.0675
ENSG00000030066	NUP160	Subclass-IN PVALB	SCZ	11:44672249-11:46984586	0.509
ENSG00000030066	NUP160	Subclass-IN PVALB	SCZ	11:46984586-11:49844498	0.0839
ENSG00000120159	CAAP1	Class-IN	SCZ	9:26111759-9:28224285	0.269
ENSG00000120159	CAAP1	Class-IN	SCZ	9:25330812-9:26111759	0.218
ENSG00000259296	ENSG00000259296	Subclass-EN L3-5-IT-2	SCZ	15:51385363-15:52776899	0.337
ENSG00000259296	ENSG00000259296	Subclass-EN L3-5-IT-2	SCZ	15:49715846-15:51385363	0.00878
ENSG00000186417	GLDN	Subclass-IN LAMP5-LHX6	SCZ	15:49715846-15:51385363	0.0526
ENSG00000186417	GLDN	Subclass-IN LAMP5-LHX6	SCZ	15:51385363-15:52776899	0.0161
ENSG00000231952	DPY19L1P2	Class-Oligo	SCZ	7:31097675-7:33516156	0.0544
ENSG00000231952	DPY19L1P2	Class-Oligo	SCZ	7:33516156-7:36173929	0.0195
ENSG00000177084	POLE	Subclass-EN L6-IT-1	SCZ	12:132236187-12:133264925	0.616
ENSG00000177084	POLE	Subclass-EN L6-IT-1	SCZ	12:131302206-12:132236187	0.0517
ENSG00000134759	ELP2	Subclass-MG	SCZ	18:34200103-18:36282001	0.593
ENSG00000134759	ELP2	Subclass-MG	SCZ	18:36282001-18:37495287	0.192
ENSG00000278259	MYO19	Subclass-EN L3-5-IT-2	SCZ	17:36141651-17:38653091	0.0348
ENSG00000278259	MYO19	Subclass-EN L3-5-IT-2	SCZ	17:34585779-17:36141651	0.00872
ENSG00000166435	XRRA1	Subclass-IN PVALB-CHC	SCZ	11:74701306-11:77086163	0.441
ENSG00000168803	ADAL	Subclass-EN L3-5-IT-1	SCZ	15:42484201-15:43905851	0.0203
ENSG00000023191	RNH1	Subclass-IN VIP	SCZ	11:70855-11:1192365	0.748
ENSG00000023191	RNH1	Subclass-IN VIP	SCZ	11:1192365-11:3644251	0.00371
ENSG00000235481	UBE2R2-AS1	Class-EN	SCZ	9:33578336-9:34642246	0.0402
ENSG00000235481	UBE2R2-AS1	Class-EN	SCZ	9:34642246-9:36743286	0.00613
ENSG00000157542	KCNJ6	Subclass-EN L5-6-NP	SCZ	21:37339402-21:39110976	0.783
ENSG00000157542	KCNJ6	Subclass-EN L5-6-NP	SCZ	21:36498481-21:37339402	0.0403
ENSG00000117298	ECE1	Class-IN	SCZ	1:20142656-1:21410095	0.122
ENSG00000117298	ECE1	Class-IN	SCZ	1:21410095-1:22760390	0.0243
ENSG00000177084	POLE	Subclass-EN L2-3-IT	SCZ	12:132236187-12:133264925	0.0974
ENSG00000177084	POLE	Subclass-EN L2-3-IT	SCZ	12:131302206-12:132236187	0.0228
ENSG00000170017	ALCAM	Class-Astro	SCZ	3:104862769-3:107263964	0.841
ENSG00000151665	PIGF	Class-Immune	SCZ	2:46255495-2:47091633	0.828
ENSG00000151665	PIGF	Class-Immune	SCZ	2:44086664-2:46255495	0.0395
ENSG00000151665	PIGF	Class-Immune	SCZ	2:47091633-2:47985862	0.0238
ENSG00000068878	PSME4	Subclass-EN L3-5-IT-2	SCZ	2:53281314-2:54458089	0.0774
ENSG00000166439	RNF169	Subclass-EN L3-5-IT-2	SCZ	11:72574973-11:74701306	0.0528
ENSG00000166439	RNF169	Subclass-EN L3-5-IT-2	SCZ	11:74701306-11:77086163	0.0222
ENSG00000142459	EVI5L	Class-OPC	SCZ	19:6684874-19:8282629	0.495
ENSG00000166435	XRRA1	Class-Oligo	SCZ	11:74701306-11:77086163	0.244
ENSG00000166435	XRRA1	Class-Oligo	SCZ	11:72574973-11:74701306	0.0119
ENSG00000137073	UBAP2	snBulk	SCZ	9:33578336-9:34642246	0.256
ENSG00000137073	UBAP2	snBulk	SCZ	9:32019370-9:33578336	0.00829
ENSG00000137073	UBAP2	snBulk	SCZ	9:34642246-9:36743286	0.00523
ENSG00000260630	SNAI3-AS1	Subclass-EN L3-5-IT-3	SCZ	16:87613743-16:88974757	0.12
ENSG00000260630	SNAI3-AS1	Subclass-EN L3-5-IT-3	SCZ	16:88974757-16:90226404	0.00434
ENSG00000249476	ENSG00000249476	Subclass-IN PVALB	SCZ	5:109298233-5:111485446	0.777
ENSG00000249476	ENSG00000249476	Subclass-IN PVALB	SCZ	5:107928495-5:109298233	0.352
ENSG00000269696	ZNF470-DT	Subclass-IN SST	SCZ	19:55216712-19:57009967	0.163
ENSG00000269696	ZNF470-DT	Subclass-IN SST	SCZ	19:57009967-19:58607472	0.00469
ENSG00000285837	ENSG00000285837	Class-Astro	SCZ	10:61581937-10:64034354	0.782
ENSG00000241170	ENSG00000241170	snBulk	SCZ	11:74701306-11:77086163	0.237
ENSG00000196141	SPATS2L	Subclass-EN L6B	SCZ	2:198446401-2:200711561	0.0364
ENSG00000196141	SPATS2L	Subclass-EN L6B	SCZ	2:200711561-2:201953914	0.00938
ENSG00000153291	SLC25A27	Class-OPC	SCZ	6:45438826-6:47344162	0.0957
ENSG00000288643	ENSG00000288643	Class-Astro	SCZ	5:62377168-5:63923160	0.253
ENSG00000288643	ENSG00000288643	Class-Astro	SCZ	5:61640080-5:62377168	0.0615
ENSG00000183578	TNFAIP8L3	Class-Astro	SCZ	15:49715846-15:51385363	0.202
ENSG00000183578	TNFAIP8L3	Class-Astro	SCZ	15:51385363-15:52776899	0.0135
ENSG00000185669	SNAI3	Subclass-EN L6B	SCZ	16:87613743-16:88974757	0.45
ENSG00000124214	STAU1	Subclass-EN L6-IT-1	SCZ	20:48583442-20:50623121	0.308
ENSG00000138050	THUMPD2	Subclass-EN L2-3-IT	SCZ	2:38804195-2:40054343	0.437
ENSG00000138050	THUMPD2	Subclass-EN L2-3-IT	SCZ	2:37905569-2:38804195	0.0175
ENSG00000138050	THUMPD2	Subclass-EN L2-3-IT	SCZ	2:40054343-2:43082452	0.0159
ENSG00000280486	ENSG00000280486	Class-EN	SCZ	19:610729-19:2098397	0.022
ENSG00000260230	FRRS1L	Class-Oligo	SCZ	9:107932781-9:110015744	0.343
ENSG00000173960	UBXN2A	Subclass-EN L6-CT	SCZ	2:23118512-2:24464049	0.152
ENSG00000173960	UBXN2A	Subclass-EN L6-CT	SCZ	2:20850730-2:23118512	0.0667
ENSG00000173960	UBXN2A	Subclass-EN L6-CT	SCZ	2:24464049-2:26672117	0.0385
ENSG00000060237	WNK1	Subclass-IN VIP	SCZ	12:44631-12:971165	0.806
ENSG00000060237	WNK1	Subclass-IN VIP	SCZ	12:971165-12:2435620	0.0212
ENSG00000259538	UBE2Q2P11	snBulk	SCZ	15:83591716-15:86109674	0.00518
ENSG00000259538	UBE2Q2P11	snBulk	SCZ	15:80568637-15:83591716	0.00412
ENSG00000149177	PTPRJ	Subclass-IN SST	SCZ	11:46984586-11:49844498	0.298
ENSG00000267313	KC6	snBulk	SCZ	18:40104403-18:42312683	0.823
ENSG00000133247	KMT5C	Subclass-EN L2-3-IT	SCZ	19:55216712-19:57009967	0.112
ENSG00000258352	IFITM3P6	snBulk	SCZ	12:47321010-12:48608083	0.536
ENSG00000258352	IFITM3P6	snBulk	SCZ	12:45630446-12:47321010	0.018
ENSG00000214174	AMZ2P1	Class-EN	SCZ	17:63468228-17:65152010	0.329
ENSG00000214174	AMZ2P1	Class-EN	SCZ	17:65152010-17:66804312	0.0513
ENSG00000197563	PIGN	Class-EN	SCZ	18:61353518-18:62610482	0.455
ENSG00000197563	PIGN	Class-EN	SCZ	18:59963251-18:61353518	0.031
ENSG00000197563	PIGN	Class-EN	SCZ	18:62610482-18:64153018	0.022
ENSG00000137845	ADAM10	Subclass-IN VIP	SCZ	15:58149167-15:59401917	0.123
ENSG00000137845	ADAM10	Subclass-IN VIP	SCZ	15:59401917-15:60973637	0.0281
ENSG00000137845	ADAM10	Subclass-IN VIP	SCZ	15:56609575-15:58149167	0.0244
ENSG00000145416	MARCHF1	Subclass-IN VIP	SCZ	4:163557082-4:164902296	0.83
ENSG00000169946	ZFPM2	Class-IN	SCZ	8:103976524-8:106398526	0.156
ENSG00000169946	ZFPM2	Class-IN	SCZ	8:106398526-8:107635949	0.142
ENSG00000169946	ZFPM2	Class-IN	SCZ	8:103111078-8:103976524	0.0427
ENSG00000164306	PRIMPOL	Subclass-EN L6-CT	SCZ	4:184008302-4:185987936	0.659
ENSG00000182901	RGS7	Subclass-IN PVALB	SCZ	1:240400791-1:241418920	0.918
ENSG00000182901	RGS7	Subclass-IN PVALB	SCZ	1:241418920-1:241908300	0.351
ENSG00000182901	RGS7	Subclass-IN PVALB	SCZ	1:239762014-1:240400791	0.117
ENSG00000182901	RGS7	Subclass-IN PVALB	SCZ	1:241908300-1:243946197	0.0275
ENSG00000149177	PTPRJ	Subclass-IN LAMP5-LHX6	SCZ	11:46984586-11:49844498	0.0936
ENSG00000204398	ENSG00000204398	Class-EN	SCZ	13:110579726-13:111595245	0.302
ENSG00000204398	ENSG00000204398	Class-EN	SCZ	13:111595245-13:112918174	0.0143
ENSG00000157693	TMEM268	Subclass-EN L3-5-IT-3	SCZ	9:114257521-9:115159681	0.857
ENSG00000157693	TMEM268	Subclass-EN L3-5-IT-3	SCZ	9:115159681-9:118559259	0.0316
ENSG00000157693	TMEM268	Subclass-EN L3-5-IT-3	SCZ	9:112930865-9:114257521	0.0132
ENSG00000196421	C20orf204	snBulk	SCZ	20:63558827-20:64333810	0.286
ENSG00000196421	C20orf204	snBulk	SCZ	20:62670503-20:63558827	0.00437
ENSG00000255692	ENSG00000255692	Class-EN	SCZ	12:119316305-12:121569746	0.0574
ENSG00000226266	ENSG00000226266	Subclass-EN L5-6-NP	SCZ	2:158720570-2:160913222	0.563
ENSG00000166435	XRRA1	Subclass-PC	SCZ	11:74701306-11:77086163	0.318
ENSG00000166435	XRRA1	Subclass-PC	SCZ	11:72574973-11:74701306	0.0189
ENSG00000142459	EVI5L	Subclass-IN VIP	SCZ	19:6684874-19:8282629	0.163
ENSG00000142459	EVI5L	Subclass-IN VIP	SCZ	19:8282629-19:9127717	0.0189
ENSG00000035720	STAP1	Class-IN	SCZ	4:67193779-4:67989047	0.467
ENSG00000035720	STAP1	Class-IN	SCZ	4:65734774-4:67193779	0.152
ENSG00000035720	STAP1	Class-IN	SCZ	4:67989047-4:70183435	0.00805
ENSG00000108587	GOSR1	Subclass-EN L6B	SCZ	17:29007226-17:31459473	0.379
ENSG00000225610	ENSG00000225610	Class-Astro	SCZ	2:204934518-2:205870980	0.419
ENSG00000225610	ENSG00000225610	Class-Astro	SCZ	2:205870980-2:207780675	0.212
ENSG00000117016	RIMS3	Class-EN	SCZ	1:39734895-1:41509656	0.261
ENSG00000156414	TDRD9	Class-EN	SCZ	14:102545765-14:104535386	0.00522
ENSG00000117222	RBBP5	Subclass-EN L6-IT-1	SCZ	1:204711940-1:206268085	0.562
ENSG00000196867	ZFP28	Class-Oligo	SCZ	19:55216712-19:57009967	0.407
ENSG00000196867	ZFP28	Class-Oligo	SCZ	19:57009967-19:58607472	0.0019
ENSG00000197016	ZNF470	Class-Oligo	SCZ	19:55216712-19:57009967	0.0253
ENSG00000197016	ZNF470	Class-Oligo	SCZ	19:57009967-19:58607472	0.00318
ENSG00000125247	TMTC4	Class-Immune	SCZ	13:99921841-13:101648173	0.647
ENSG00000125247	TMTC4	Class-Immune	SCZ	13:101648173-13:103414360	0.123
ENSG00000125247	TMTC4	Class-Immune	SCZ	13:98286665-13:99921841	0.0203
ENSG00000166167	BTRC	Class-Astro	SCZ	10:101189482-10:102620653	0.933
ENSG00000166167	BTRC	Class-Astro	SCZ	10:98908643-10:101189482	0.0106
ENSG00000166435	XRRA1	Subclass-EN L6-IT-2	SCZ	11:74701306-11:77086163	0.286
ENSG00000285582	ENSG00000285582	Subclass-IN PVALB	SCZ	10:114661647-10:117764423	0.0721
ENSG00000285582	ENSG00000285582	Subclass-IN PVALB	SCZ	10:113568673-10:114661647	0.031
ENSG00000076641	PAG1	Class-Astro	SCZ	8:78220626-8:81044160	0.382
ENSG00000076641	PAG1	Class-Astro	SCZ	8:81044160-8:81781504	0.0828
ENSG00000112584	FAM120B	Subclass-MG	SCZ	6:170014949-6:170742182	0.847
ENSG00000112584	FAM120B	Subclass-MG	SCZ	6:168981955-6:170014949	0.047
ENSG00000281131	SCHLAP1	Subclass-EN L3-5-IT-2	SCZ	2:177688455-2:180448012	0.153
ENSG00000281131	SCHLAP1	Subclass-EN L3-5-IT-2	SCZ	2:180448012-2:181401304	0.0857
ENSG00000281131	SCHLAP1	Subclass-EN L3-5-IT-2	SCZ	2:181401304-2:183492880	0.0196
ENSG00000172840	PDP2	snBulk	SCZ	16:65904663-16:68807460	0.0449
ENSG00000105717	PBX4	Subclass-IN VIP	SCZ	19:18299052-19:19766662	0.0244
ENSG00000105717	PBX4	Subclass-IN VIP	SCZ	19:19766662-19:20722951	0.0102
ENSG00000115963	RND3	Class-Immune	SCZ	2:149353778-2:150874948	0.273
ENSG00000115963	RND3	Class-Immune	SCZ	2:150874948-2:151630268	0.218
ENSG00000141198	TOM1L1	Subclass-IN SST	SCZ	17:53748757-17:55522071	0.681
ENSG00000141198	TOM1L1	Subclass-IN SST	SCZ	17:55522071-17:57280180	0.0233
ENSG00000146858	ZC3HAV1L	Class-IN	SCZ	7:137191815-7:139059933	0.587
ENSG00000146858	ZC3HAV1L	Class-IN	SCZ	7:139059933-7:140233377	0.0297
ENSG00000054965	FAM168A	Subclass-EN L3-5-IT-1	SCZ	11:72574973-11:74701306	0.0724
ENSG00000054965	FAM168A	Subclass-EN L3-5-IT-1	SCZ	11:71215246-11:72574973	0.0093
ENSG00000187815	ZFP69	Subclass-EN L3-5-IT-3	SCZ	1:38266175-1:39734895	0.0255
ENSG00000187815	ZFP69	Subclass-EN L3-5-IT-3	SCZ	1:39734895-1:41509656	0.0221
ENSG00000287990	ENSG00000287990	Class-Oligo	SCZ	14:50041042-14:51026854	0.359
ENSG00000287990	ENSG00000287990	Class-Oligo	SCZ	14:51026854-14:53007665	0.297
ENSG00000035499	DEPDC1B	Subclass-EN L3-5-IT-2	SCZ	5:59228796-5:61640080	0.135
ENSG00000169714	CNBP	Class-EN	SCZ	3:128476018-3:130525891	0.0763
ENSG00000169714	CNBP	Class-EN	SCZ	3:126496100-3:128476018	0.00839
ENSG00000172461	FUT9	snBulk	SCZ	6:93731457-6:96645635	0.852
ENSG00000172461	FUT9	snBulk	SCZ	6:96645635-6:97394408	0.0364
ENSG00000103034	NDRG4	Subclass-EN L6B	SCZ	16:57630418-16:59011501	0.498
ENSG00000143970	ASXL2	Subclass-EN L2-3-IT	SCZ	2:24464049-2:26672117	0.425
ENSG00000059915	PSD	Subclass-EN L2-3-IT	SCZ	10:101189482-10:102620653	0.135
ENSG00000059915	PSD	Subclass-EN L2-3-IT	SCZ	10:102620653-10:104935290	0.00321
ENSG00000153250	RBMS1	Subclass-EN L3-5-IT-1	SCZ	2:158720570-2:160913222	0.819
ENSG00000153250	RBMS1	Subclass-EN L3-5-IT-1	SCZ	2:160913222-2:162647041	0.0281
ENSG00000180628	PCGF5	Subclass-IN VIP	SCZ	10:90246824-10:91575290	0.742
ENSG00000180628	PCGF5	Subclass-IN VIP	SCZ	10:89253624-10:90246824	0.019
ENSG00000180628	PCGF5	Subclass-IN VIP	SCZ	10:91575290-10:93636611	0.0139
ENSG00000287725	ENSG00000287725	Subclass-EN L6-IT-1	SCZ	11:68238358-11:69701362	0.12
ENSG00000287725	ENSG00000287725	Subclass-EN L6-IT-1	SCZ	11:69701362-11:71215246	0.0301
ENSG00000287725	ENSG00000287725	Subclass-EN L6-IT-1	SCZ	11:66131160-11:68238358	0.00289
ENSG00000178217	SH2D4B	Subclass-EN L2-3-IT	SCZ	10:80654923-10:82623989	0.319
ENSG00000178217	SH2D4B	Subclass-EN L2-3-IT	SCZ	10:79116992-10:80654923	0.273
ENSG00000116127	ALMS1	Subclass-IN PVALB-CHC	SCZ	2:70528066-2:72947719	0.896
ENSG00000116127	ALMS1	Subclass-IN PVALB-CHC	SCZ	2:72947719-2:75402960	0.352
ENSG00000241170	ENSG00000241170	Class-Oligo	SCZ	11:74701306-11:77086163	0.229
ENSG00000111266	DUSP16	Subclass-IN PVALB-CHC	SCZ	12:11601912-12:12580594	0.374
ENSG00000111266	DUSP16	Subclass-IN PVALB-CHC	SCZ	12:12580594-12:15088550	0.0601
ENSG00000108379	WNT3	Subclass-IN VIP	SCZ	17:44979537-17:47798656	0.00207
ENSG00000261070	ENSG00000261070	Subclass-EN L3-5-IT-3	SCZ	11:68238358-11:69701362	0.386
ENSG00000261070	ENSG00000261070	Subclass-EN L3-5-IT-3	SCZ	11:69701362-11:71215246	0.0146
ENSG00000261070	ENSG00000261070	Subclass-EN L3-5-IT-3	SCZ	11:66131160-11:68238358	0.00217
ENSG00000263787	SKAP1-AS1	snBulk	SCZ	17:47798656-17:49440038	0.114
ENSG00000263787	SKAP1-AS1	snBulk	SCZ	17:44979537-17:47798656	0.000836
ENSG00000104885	DOT1L	snBulk	SCZ	19:2098397-19:3019662	0.0786
ENSG00000104885	DOT1L	snBulk	SCZ	19:610729-19:2098397	0.00238
ENSG00000117222	RBBP5	Subclass-EN L6-IT-2	SCZ	1:204711940-1:206268085	0.5
ENSG00000188130	MAPK12	Subclass-EN L6-IT-1	SCZ	22:49430885-22:50804870	0.237
ENSG00000188130	MAPK12	Subclass-EN L6-IT-1	SCZ	22:48507891-22:49430885	0.144
ENSG00000110931	CAMKK2	Class-EN	SCZ	12:119316305-12:121569746	0.536
ENSG00000110931	CAMKK2	Class-EN	SCZ	12:121569746-12:124493434	0.000171
ENSG00000166435	XRRA1	Subclass-IN LAMP5-RELN	SCZ	11:74701306-11:77086163	0.493
ENSG00000125458	NT5C	snBulk	SCZ	17:74676064-17:76379479	0.325
ENSG00000125458	NT5C	snBulk	SCZ	17:71391676-17:74676064	0.00923
ENSG00000180776	ZDHHC20	Subclass-EN L3-5-IT-2	SCZ	13:20112581-13:21668035	0.607
ENSG00000180776	ZDHHC20	Subclass-EN L3-5-IT-2	SCZ	13:21668035-13:23020563	0.0355
ENSG00000179242	CDH4	Subclass-IN LAMP5-LHX6	SCZ	20:60986668-20:62670503	0.31
ENSG00000179242	CDH4	Subclass-IN LAMP5-LHX6	SCZ	20:59831517-20:60986668	0.0613
ENSG00000179242	CDH4	Subclass-IN LAMP5-LHX6	SCZ	20:62670503-20:63558827	0.0172
ENSG00000138400	MDH1B	Subclass-IN SST	SCZ	2:204934518-2:205870980	0.257
ENSG00000138400	MDH1B	Subclass-IN SST	SCZ	2:205870980-2:207780675	0.169
ENSG00000049167	ERCC8	snBulk	SCZ	5:59228796-5:61640080	0.325
ENSG00000049167	ERCC8	snBulk	SCZ	5:61640080-5:62377168	0.0462
ENSG00000143318	CASQ1	snBulk	SCZ	1:159943258-1:162376931	0.167
ENSG00000143318	CASQ1	snBulk	SCZ	1:158057622-1:159943258	0.0054
ENSG00000229358	DPY19L1P1	Subclass-IN PVALB-CHC	SCZ	7:31097675-7:33516156	0.664
ENSG00000238287	ENSG00000238287	Class-Immune	SCZ	1:39734895-1:41509656	0.626
ENSG00000238287	ENSG00000238287	Class-Immune	SCZ	1:38266175-1:39734895	0.0114
ENSG00000170634	ACYP2	Subclass-EN L2-3-IT	SCZ	2:53281314-2:54458089	0.454
ENSG00000170634	ACYP2	Subclass-EN L2-3-IT	SCZ	2:52263995-2:53281314	0.134
ENSG00000170634	ACYP2	Subclass-EN L2-3-IT	SCZ	2:54458089-2:55976210	0.0148
ENSG00000037474	NSUN2	Subclass-IN ADARB2	SCZ	5:5973120-5:7143105	0.804
ENSG00000037474	NSUN2	Subclass-IN ADARB2	SCZ	5:7143105-5:8446223	0.0645
ENSG00000037474	NSUN2	Subclass-IN ADARB2	SCZ	5:4631997-5:5973120	0.052
ENSG00000185669	SNAI3	Subclass-EN L2-3-IT	SCZ	16:87613743-16:88974757	0.19
ENSG00000185669	SNAI3	Subclass-EN L2-3-IT	SCZ	16:88974757-16:90226404	0.00418
ENSG00000076513	ANKRD13A	Class-IN	SCZ	12:109898914-12:112825713	0.115
ENSG00000076513	ANKRD13A	Class-IN	SCZ	12:108632125-12:109898914	0.0285
ENSG00000132405	TBC1D14	Class-IN	SCZ	4:6771316-4:7537965	0.769
ENSG00000163933	RFT1	snBulk	SCZ	3:54047363-3:55314832	0.0549
ENSG00000163933	RFT1	snBulk	SCZ	3:51797999-3:54047363	0.0189
ENSG00000115459	ELMOD3	Class-Immune	SCZ	2:84913556-2:87738988	0.66
ENSG00000115459	ELMOD3	Class-Immune	SCZ	2:81393717-2:84913556	0.211
ENSG00000119684	MLH3	Subclass-EN L6-IT-1	SCZ	14:72422907-14:75978424	0.133
ENSG00000257126	FOXG1-AS1	Class-EN	SCZ	14:27997327-14:29502939	0.871
ENSG00000257126	FOXG1-AS1	Class-EN	SCZ	14:25666480-14:27997327	0.0397
ENSG00000158683	PKD1L1	Subclass-IN ADARB2	SCZ	7:46947122-7:49172682	0.73
ENSG00000258890	CEP95	Subclass-EN L2-3-IT	SCZ	17:65152010-17:66804312	0.0411
ENSG00000258890	CEP95	Subclass-EN L2-3-IT	SCZ	17:63468228-17:65152010	0.0193
ENSG00000120896	SORBS3	snBulk	SCZ	8:21804225-8:23039544	0.56
ENSG00000131781	FMO5	Subclass-IN VIP	SCZ	1:118296444-1:148907004	0.089
ENSG00000166439	RNF169	Subclass-EN L2-3-IT	SCZ	11:74701306-11:77086163	0.516
ENSG00000166439	RNF169	Subclass-EN L2-3-IT	SCZ	11:72574973-11:74701306	0.00123
ENSG00000168993	CPLX1	Subclass-IN PVALB-CHC	SCZ	4:700926-4:1476986	0.449
ENSG00000168993	CPLX1	Subclass-IN PVALB-CHC	SCZ	4:10240-4:700926	0.0277
ENSG00000168993	CPLX1	Subclass-IN PVALB-CHC	SCZ	4:1476986-4:2841252	0.0244
ENSG00000075399	VPS9D1	Subclass-EN L6-CT	SCZ	16:88974757-16:90226404	0.864
ENSG00000075399	VPS9D1	Subclass-EN L6-CT	SCZ	16:87613743-16:88974757	0.0166
ENSG00000114279	FGF12	Subclass-EN L6-IT-2	SCZ	3:190508818-3:192626025	0.195
ENSG00000114279	FGF12	Subclass-EN L6-IT-2	SCZ	3:192626025-3:194338942	0.0413
ENSG00000172009	THOP1	Class-IN	SCZ	19:2098397-19:3019662	0.126
ENSG00000254532	ENSG00000254532	Subclass-EN L6-IT-1	SCZ	11:30119810-11:32255355	0.111
ENSG00000254532	ENSG00000254532	Subclass-EN L6-IT-1	SCZ	11:28460046-11:30119810	0.0428
ENSG00000187605	TET3	Class-OPC	SCZ	2:72947719-2:75402960	0.895
ENSG00000103064	SLC7A6	snBulk	SCZ	16:65904663-16:68807460	0.0306
ENSG00000103064	SLC7A6	snBulk	SCZ	16:68807460-16:71020125	0.00449
ENSG00000132388	UBE2G1	Subclass-EN L2-3-IT	SCZ	17:3799018-17:4792966	0.694
ENSG00000132388	UBE2G1	Subclass-EN L2-3-IT	SCZ	17:4792966-17:5838014	0.597
ENSG00000132388	UBE2G1	Subclass-EN L2-3-IT	SCZ	17:2025437-17:3799018	0.00863
ENSG00000261543	ENSG00000261543	Subclass-EN L6-IT-2	SCZ	15:73336373-15:76106283	0.275
ENSG00000261543	ENSG00000261543	Subclass-EN L6-IT-2	SCZ	15:71630310-15:73336373	0.0167
ENSG00000143198	MGST3	Class-Immune	SCZ	1:165222465-1:166491280	0.509
ENSG00000143198	MGST3	Class-Immune	SCZ	1:162376931-1:165222465	0.0184
ENSG00000143198	MGST3	Class-Immune	SCZ	1:166491280-1:169117086	0.00775
ENSG00000204934	ATP6V0E2-AS1	Subclass-EN L3-5-IT-2	SCZ	7:148118226-7:150143569	0.194
ENSG00000204934	ATP6V0E2-AS1	Subclass-EN L3-5-IT-2	SCZ	7:150143569-7:151014417	0.0199
ENSG00000287550	ENSG00000287550	snBulk	SCZ	6:162510171-6:163962489	0.0336
ENSG00000287550	ENSG00000287550	snBulk	SCZ	6:165173375-6:166611245	0.019
ENSG00000287550	ENSG00000287550	snBulk	SCZ	6:163962489-6:165173375	NA
ENSG00000067606	PRKCZ	Class-OPC	SCZ	1:1961168-1:3666172	0.45
ENSG00000067606	PRKCZ	Class-OPC	SCZ	1:10583-1:1961168	0.00346
ENSG00000214135	ENSG00000214135	Subclass-IN VIP	SCZ	3:197349116-3:198219751	0.568
ENSG00000214135	ENSG00000214135	Subclass-IN VIP	SCZ	3:196244537-3:197349116	0.00363
ENSG00000246705	H2AJ	Class-Oligo	SCZ	12:12580594-12:15088550	0.497
ENSG00000186522	SEPTIN10	Class-Oligo	SCZ	2:107812721-2:109814855	0.285
ENSG00000186522	SEPTIN10	Class-Oligo	SCZ	2:109814855-2:113164279	0.0954
ENSG00000100883	SRP54	Class-Astro	SCZ	14:34377045-14:35390387	0.403
ENSG00000100883	SRP54	Class-Astro	SCZ	14:31914059-14:34377045	0.0351
ENSG00000100883	SRP54	Class-Astro	SCZ	14:35390387-14:38198520	0.0106
ENSG00000164463	CREBRF	Subclass-IN PVALB	SCZ	5:171647288-5:173251324	0.264
ENSG00000164463	CREBRF	Subclass-IN PVALB	SCZ	5:173251324-5:174215868	0.0595
ENSG00000047346	FAM214A	Class-Oligo	SCZ	15:51385363-15:52776899	0.152
ENSG00000047346	FAM214A	Class-Oligo	SCZ	15:52776899-15:54216331	0.0761
ENSG00000197958	RPL12	Subclass-EN L6B	SCZ	9:126297386-9:127293231	0.455
ENSG00000197958	RPL12	Subclass-EN L6B	SCZ	9:127293231-9:129403191	0.0407
ENSG00000164815	ORC5	Subclass-IN VIP	SCZ	7:103557063-7:104519078	0.293
ENSG00000164815	ORC5	Subclass-IN VIP	SCZ	7:104519078-7:106042459	0.0649
ENSG00000164815	ORC5	Subclass-IN VIP	SCZ	7:101555972-7:103557063	0.00917
ENSG00000165861	ZFYVE1	Subclass-EN L6-IT-1	SCZ	14:72422907-14:75978424	0.554
ENSG00000165861	ZFYVE1	Subclass-EN L6-IT-1	SCZ	14:70665240-14:72422907	0.0255
ENSG00000259353	ENSG00000259353	Class-Oligo	SCZ	15:58149167-15:59401917	0.0937
ENSG00000166435	XRRA1	Class-Mural	SCZ	11:74701306-11:77086163	0.218
ENSG00000166435	XRRA1	Class-Mural	SCZ	11:72574973-11:74701306	0.0316
ENSG00000198721	ECI2	Class-OPC	SCZ	6:3573359-6:4617583	0.755
ENSG00000198721	ECI2	Class-OPC	SCZ	6:4617583-6:5791239	0.261
ENSG00000198721	ECI2	Class-OPC	SCZ	6:2458702-6:3573359	0.0155
ENSG00000070961	ATP2B1	Class-Oligo	SCZ	12:85596648-12:89288345	0.337
ENSG00000070961	ATP2B1	Class-Oligo	SCZ	12:89288345-12:91672378	0.195
ENSG00000006607	FARP2	Subclass-MG	SCZ	2:241210506-2:242147200	0.82
ENSG00000006607	FARP2	Subclass-MG	SCZ	2:239030947-2:240620667	0.1
ENSG00000006607	FARP2	Subclass-MG	SCZ	2:240620667-2:241210506	0.0282
ENSG00000160200	CBS	snBulk	SCZ	21:41901419-21:43086158	0.155
ENSG00000160200	CBS	snBulk	SCZ	21:43086158-21:44757190	0.00279
ENSG00000149418	ST14	snBulk	SCZ	11:128318642-11:130472680	0.11
ENSG00000149418	ST14	snBulk	SCZ	11:130472680-11:131204717	0.0443
ENSG00000228336	OR9H1P	Class-EN	SCZ	1:247181216-1:248945267	0.0596
ENSG00000228336	OR9H1P	Class-EN	SCZ	1:245343444-1:247181216	0.0314
ENSG00000060237	WNK1	Subclass-EN L5-6-NP	SCZ	12:44631-12:971165	0.708
ENSG00000132612	VPS4A	Subclass-IN VIP	SCZ	16:68807460-16:71020125	0.0708
ENSG00000132612	VPS4A	Subclass-IN VIP	SCZ	16:65904663-16:68807460	0.00745
ENSG00000006607	FARP2	Subclass-EN L3-5-IT-2	SCZ	2:241210506-2:242147200	0.643
ENSG00000006607	FARP2	Subclass-EN L3-5-IT-2	SCZ	2:240620667-2:241210506	0.0391
ENSG00000011114	BTBD7	Subclass-EN L3-5-IT-3	SCZ	14:92665954-14:93858939	0.042
ENSG00000011114	BTBD7	Subclass-EN L3-5-IT-3	SCZ	14:90830516-14:92665954	0.0269
ENSG00000011114	BTBD7	Subclass-EN L3-5-IT-3	SCZ	14:93858939-14:95284530	0.0165
ENSG00000287104	ENSG00000287104	Subclass-EN L3-5-IT-3	SCZ	4:6771316-4:7537965	0.785
ENSG00000287104	ENSG00000287104	Subclass-EN L3-5-IT-3	SCZ	4:7537965-4:8150508	0.104
ENSG00000287104	ENSG00000287104	Subclass-EN L3-5-IT-3	SCZ	4:5500661-4:6771316	0.0322
ENSG00000090863	GLG1	Subclass-EN L3-5-IT-2	SCZ	16:72901251-16:74937605	0.458
ENSG00000141198	TOM1L1	Subclass-IN PVALB-CHC	SCZ	17:55522071-17:57280180	0.131
ENSG00000141198	TOM1L1	Subclass-IN PVALB-CHC	SCZ	17:53748757-17:55522071	0.115
ENSG00000204138	PHACTR4	Subclass-EN L6-CT	SCZ	1:27075376-1:29689034	0.934
ENSG00000040731	CDH10	Subclass-EN L3-5-IT-3	SCZ	5:23494215-5:26184742	0.609
ENSG00000233009	NALCN-AS1	Class-Astro	SCZ	13:99921841-13:101648173	0.448
ENSG00000233009	NALCN-AS1	Class-Astro	SCZ	13:101648173-13:103414360	0.0224
ENSG00000214135	ENSG00000214135	Subclass-IN LAMP5-LHX6	SCZ	3:197349116-3:198219751	0.655
ENSG00000214135	ENSG00000214135	Subclass-IN LAMP5-LHX6	SCZ	3:196244537-3:197349116	0.0122
ENSG00000131773	KHDRBS3	Subclass-EN L2-3-IT	SCZ	8:133557758-8:135023362	0.71
ENSG00000131773	KHDRBS3	Subclass-EN L2-3-IT	SCZ	8:136511908-8:138242587	0.294
ENSG00000131773	KHDRBS3	Subclass-EN L2-3-IT	SCZ	8:135023362-8:136511908	0.265
ENSG00000170854	RIOX2	Subclass-EN L2-3-IT	SCZ	3:95593127-3:98497106	0.358
ENSG00000170854	RIOX2	Subclass-EN L2-3-IT	SCZ	3:98497106-3:99654918	0.0218
ENSG00000111218	PRMT8	Class-OPC	SCZ	12:3567871-12:4308513	0.554
ENSG00000111218	PRMT8	Class-OPC	SCZ	12:4308513-12:5212306	0.0332
ENSG00000111218	PRMT8	Class-OPC	SCZ	12:2435620-12:3567871	0.0195
ENSG00000166439	RNF169	Class-EN	SCZ	11:74701306-11:77086163	0.0337
ENSG00000166439	RNF169	Class-EN	SCZ	11:72574973-11:74701306	0.00432
ENSG00000165379	LRFN5	Subclass-EN L3-5-IT-3	SCZ	14:41146299-14:42668186	0.955
ENSG00000165379	LRFN5	Subclass-EN L3-5-IT-3	SCZ	14:39872786-14:41146299	0.356
ENSG00000165379	LRFN5	Subclass-EN L3-5-IT-3	SCZ	14:42668186-14:44074024	0.0897
ENSG00000158092	NCK1	Subclass-IN VIP	SCZ	3:137652241-3:140235755	0.104
ENSG00000158092	NCK1	Subclass-IN VIP	SCZ	3:135738064-3:137652241	0.0104
ENSG00000109452	INPP4B	Subclass-IN PVALB	SCZ	4:142522112-4:145257035	0.999
ENSG00000109452	INPP4B	Subclass-IN PVALB	SCZ	4:140163477-4:142522112	0.103
ENSG00000132405	TBC1D14	Subclass-MG	SCZ	4:6771316-4:7537965	0.862
ENSG00000132405	TBC1D14	Subclass-MG	SCZ	4:7537965-4:8150508	0.108
ENSG00000132405	TBC1D14	Subclass-MG	SCZ	4:5500661-4:6771316	0.044
ENSG00000100592	DAAM1	Subclass-IN PVALB	SCZ	14:58981618-14:61213706	0.0388
ENSG00000100592	DAAM1	Subclass-IN PVALB	SCZ	14:57014544-14:58981618	0.0347
ENSG00000268364	SMC5-DT	Subclass-EN L3-5-IT-3	SCZ	9:70138839-9:71638124	0.766
ENSG00000268364	SMC5-DT	Subclass-EN L3-5-IT-3	SCZ	9:69897795-9:70138839	0.287
ENSG00000268364	SMC5-DT	Subclass-EN L3-5-IT-3	SCZ	9:39393282-9:69897795	0.00379
ENSG00000006607	FARP2	Class-Immune	SCZ	2:241210506-2:242147200	0.857
ENSG00000006607	FARP2	Class-Immune	SCZ	2:239030947-2:240620667	0.0955
ENSG00000006607	FARP2	Class-Immune	SCZ	2:240620667-2:241210506	0.0261
ENSG00000092439	TRPM7	Subclass-EN L3-5-IT-2	SCZ	15:49715846-15:51385363	0.0579
ENSG00000092439	TRPM7	Subclass-EN L3-5-IT-2	SCZ	15:51385363-15:52776899	0.0112
ENSG00000146856	AGBL3	Subclass-IN SST	SCZ	7:134622844-7:135906335	0.654
ENSG00000249853	HS3ST5	Class-Oligo	SCZ	6:113899669-6:115810232	0.47
ENSG00000249853	HS3ST5	Class-Oligo	SCZ	6:112023811-6:113899669	0.0604
ENSG00000070831	CDC42	Subclass-EN L6-IT-1	SCZ	1:21410095-1:22760390	0.52
ENSG00000177192	PUS1	snBulk	SCZ	12:131302206-12:132236187	0.495
ENSG00000059378	PARP12	snBulk	SCZ	7:140233377-7:140535410	0.908
ENSG00000059378	PARP12	snBulk	SCZ	7:139059933-7:140233377	0.567
ENSG00000059378	PARP12	snBulk	SCZ	7:140535410-7:141526757	0.168
ENSG00000250243	ENSG00000250243	Class-EN	SCZ	4:20542934-4:22317724	0.736
ENSG00000250243	ENSG00000250243	Class-EN	SCZ	4:22317724-4:24133906	0.178
ENSG00000250243	ENSG00000250243	Class-EN	SCZ	4:18840251-4:20542934	0.162
ENSG00000204990	ENSG00000204990	Class-EN	SCZ	7:140535410-7:141526757	0.955
ENSG00000204990	ENSG00000204990	Class-EN	SCZ	7:140233377-7:140535410	0.044
ENSG00000204990	ENSG00000204990	Class-EN	SCZ	7:141526757-7:142959223	0.00243
ENSG00000270964	MAP2K5-DT	snBulk	SCZ	15:66802429-15:68725660	0.301
ENSG00000270964	MAP2K5-DT	snBulk	SCZ	15:64812469-15:66802429	0.00299
ENSG00000157150	TIMP4	Class-OPC	SCZ	3:10977979-3:13029299	0.499
ENSG00000157150	TIMP4	Class-OPC	SCZ	3:13029299-3:14775393	0.015
ENSG00000166435	XRRA1	Class-Astro	SCZ	11:74701306-11:77086163	0.268
ENSG00000166435	XRRA1	Class-Astro	SCZ	11:72574973-11:74701306	0.181
ENSG00000055147	FAM114A2	Subclass-EN L5-6-NP	SCZ	5:153488214-5:154393528	0.143
ENSG00000055147	FAM114A2	Subclass-EN L5-6-NP	SCZ	5:154393528-5:155946495	0.074
ENSG00000055147	FAM114A2	Subclass-EN L5-6-NP	SCZ	5:151181737-5:153488214	0.028
ENSG00000286260	ENSG00000286260	Subclass-EN L2-3-IT	SCZ	2:77852138-2:79823277	0.136
ENSG00000286260	ENSG00000286260	Subclass-EN L2-3-IT	SCZ	2:79823277-2:81393717	0.0751
ENSG00000054282	SDCCAG8	Subclass-IN VIP	SCZ	1:241908300-1:243946197	0.806
ENSG00000054282	SDCCAG8	Subclass-IN VIP	SCZ	1:243946197-1:245343444	0.0186
ENSG00000152683	SLC30A6	Class-Oligo	SCZ	2:31327584-2:33138710	0.204
ENSG00000152683	SLC30A6	Class-Oligo	SCZ	2:30240845-2:31327584	0.122
ENSG00000048405	ZNF800	Subclass-EN L3-5-IT-2	SCZ	7:127229167-7:129138332	0.298
ENSG00000048405	ZNF800	Subclass-EN L3-5-IT-2	SCZ	7:126879116-7:127229167	0.235
ENSG00000048405	ZNF800	Subclass-EN L3-5-IT-2	SCZ	7:124527498-7:126879116	0.0747
ENSG00000120896	SORBS3	Class-Oligo	SCZ	8:21804225-8:23039544	0.283
ENSG00000120896	SORBS3	Class-Oligo	SCZ	8:20203345-8:21804225	0.056
ENSG00000120896	SORBS3	Class-Oligo	SCZ	8:23039544-8:24817205	0.0145
ENSG00000149743	TRPT1	Subclass-MG	SCZ	11:64037097-11:66131160	0.165
ENSG00000197405	C5AR1	Subclass-EN L3-5-IT-3	SCZ	19:46646825-19:48778970	0.273
ENSG00000170634	ACYP2	Subclass-EN L5-6-NP	SCZ	2:53281314-2:54458089	0.858
ENSG00000170634	ACYP2	Subclass-EN L5-6-NP	SCZ	2:52263995-2:53281314	0.0934
ENSG00000170634	ACYP2	Subclass-EN L5-6-NP	SCZ	2:54458089-2:55976210	0.0302
ENSG00000229386	OR8B9P	snBulk	SCZ	11:123629409-11:124625632	0.0102
ENSG00000166435	XRRA1	Class-OPC	SCZ	11:74701306-11:77086163	0.261
ENSG00000132535	DLG4	snBulk	SCZ	17:5838014-17:7414079	0.00371
ENSG00000132535	DLG4	snBulk	SCZ	17:7414079-17:8403107	0.00355
ENSG00000196365	LONP1	Subclass-EN L3-5-IT-2	SCZ	19:4348970-19:5811841	0.565
ENSG00000138050	THUMPD2	Class-Immune	SCZ	2:38804195-2:40054343	0.494
ENSG00000138050	THUMPD2	Class-Immune	SCZ	2:40054343-2:43082452	0.108
ENSG00000160194	NDUFV3	Subclass-IN PVALB	SCZ	21:41901419-21:43086158	0.485
ENSG00000231952	DPY19L1P2	Subclass-IN SST	SCZ	7:31097675-7:33516156	0.568
ENSG00000108852	MPP2	Subclass-EN L6-IT-1	SCZ	17:43694719-17:44979537	0.169
ENSG00000108852	MPP2	Subclass-EN L6-IT-1	SCZ	17:41743558-17:43694719	0.0671
ENSG00000141127	PRPSAP2	Subclass-IN PVALB-CHC	SCZ	17:16509028-17:18953007	0.175
ENSG00000141127	PRPSAP2	Subclass-IN PVALB-CHC	SCZ	17:18953007-17:21387045	0.00949
ENSG00000258526	ENSG00000258526	Subclass-IN LAMP5-RELN	SCZ	14:39872786-14:41146299	0.488
ENSG00000258526	ENSG00000258526	Subclass-IN LAMP5-RELN	SCZ	14:38198520-14:39872786	0.354
ENSG00000145428	RNF175	Subclass-EN L5-6-NP	SCZ	4:153556489-4:154134974	0.749
ENSG00000145428	RNF175	Subclass-EN L5-6-NP	SCZ	4:151861032-4:153556489	0.0447
ENSG00000145428	RNF175	Subclass-EN L5-6-NP	SCZ	4:154134974-4:156563945	0.0299
ENSG00000100731	PCNX1	Subclass-EN L6-IT-1	SCZ	14:70665240-14:72422907	0.0855
ENSG00000100731	PCNX1	Subclass-EN L6-IT-1	SCZ	14:67525600-14:70665240	0.0097
ENSG00000111266	DUSP16	Subclass-EN L6B	SCZ	12:11601912-12:12580594	0.646
ENSG00000254560	BBOX1-AS1	Subclass-EN L6-IT-2	SCZ	11:26998914-11:28460046	0.196
ENSG00000254560	BBOX1-AS1	Subclass-EN L6-IT-2	SCZ	11:26024206-11:26998914	0.15
ENSG00000251365	LINC02236	Subclass-EN L2-3-IT	SCZ	5:7143105-5:8446223	0.246
ENSG00000251365	LINC02236	Subclass-EN L2-3-IT	SCZ	5:4631997-5:5973120	0.123
ENSG00000251365	LINC02236	Subclass-EN L2-3-IT	SCZ	5:5973120-5:7143105	0.0131
ENSG00000061936	SFSWAP	Subclass-EN L3-5-IT-2	SCZ	12:131302206-12:132236187	0.578
ENSG00000077380	DYNC1I2	Subclass-IN VIP	SCZ	2:170369735-2:172274177	0.513
ENSG00000077380	DYNC1I2	Subclass-IN VIP	SCZ	2:172274177-2:174724201	0.0153
ENSG00000198721	ECI2	Subclass-EN L3-5-IT-2	SCZ	6:3573359-6:4617583	0.671
ENSG00000198721	ECI2	Subclass-EN L3-5-IT-2	SCZ	6:2458702-6:3573359	0.0275
ENSG00000162772	ATF3	Class-Oligo	SCZ	1:210614406-1:212668988	0.167
ENSG00000162772	ATF3	Class-Oligo	SCZ	1:212668988-1:214404923	0.0232
ENSG00000083544	TDRD3	Class-OPC	SCZ	13:60280644-13:61017815	0.732
ENSG00000083544	TDRD3	Class-OPC	SCZ	13:61017815-13:63397426	0.0696
ENSG00000083544	TDRD3	Class-OPC	SCZ	13:58728137-13:60280644	0.0668
ENSG00000168385	SEPTIN2	Subclass-IN LAMP5-RELN	SCZ	2:241210506-2:242147200	0.103
ENSG00000168385	SEPTIN2	Subclass-IN LAMP5-RELN	SCZ	2:240620667-2:241210506	0.024
ENSG00000168385	SEPTIN2	Subclass-IN LAMP5-RELN	SCZ	2:239030947-2:240620667	0.0175
ENSG00000108587	GOSR1	Subclass-EN L3-5-IT-2	SCZ	17:29007226-17:31459473	0.0934
ENSG00000143387	CTSK	Subclass-EN L6-IT-1	SCZ	1:148907004-1:151566405	0.454
ENSG00000138435	CHRNA1	snBulk	SCZ	2:174724201-2:176498908	0.722
ENSG00000138435	CHRNA1	snBulk	SCZ	2:172274177-2:174724201	0.0122
ENSG00000225151	GOLGA2P7	Class-IN	SCZ	15:83591716-15:86109674	0.00862
ENSG00000225151	GOLGA2P7	Class-IN	SCZ	15:80568637-15:83591716	0.00447
ENSG00000150625	GPM6A	Subclass-EN L3-5-IT-1	SCZ	4:175649565-4:178070756	0.306
ENSG00000150625	GPM6A	Subclass-EN L3-5-IT-1	SCZ	4:173342981-4:175649565	0.0544
ENSG00000146963	LUC7L2	Subclass-IN ADARB2	SCZ	7:139059933-7:140233377	0.879
ENSG00000146963	LUC7L2	Subclass-IN ADARB2	SCZ	7:140233377-7:140535410	0.103
ENSG00000146963	LUC7L2	Subclass-IN ADARB2	SCZ	7:137191815-7:139059933	0.0375
ENSG00000241170	ENSG00000241170	Class-Mural	SCZ	11:74701306-11:77086163	0.351
ENSG00000241170	ENSG00000241170	Class-Mural	SCZ	11:72574973-11:74701306	0.0101
ENSG00000162852	CNST	Class-IN	SCZ	1:245343444-1:247181216	0.532
ENSG00000162852	CNST	Class-IN	SCZ	1:247181216-1:248945267	0.00306
ENSG00000165379	LRFN5	Subclass-EN L5-6-NP	SCZ	14:41146299-14:42668186	0.942
ENSG00000165379	LRFN5	Subclass-EN L5-6-NP	SCZ	14:39872786-14:41146299	0.606
ENSG00000165379	LRFN5	Subclass-EN L5-6-NP	SCZ	14:42668186-14:44074024	0.198
ENSG00000166439	RNF169	Subclass-MG	SCZ	11:74701306-11:77086163	0.236
ENSG00000166439	RNF169	Subclass-MG	SCZ	11:72574973-11:74701306	0.00632
ENSG00000124214	STAU1	Class-EN	SCZ	20:48583442-20:50623121	0.732
ENSG00000124214	STAU1	Class-EN	SCZ	20:46210417-20:48583442	0.00673
ENSG00000260630	SNAI3-AS1	Subclass-EN L3-5-IT-2	SCZ	16:87613743-16:88974757	0.244
ENSG00000260630	SNAI3-AS1	Subclass-EN L3-5-IT-2	SCZ	16:88974757-16:90226404	0.0329
ENSG00000185666	SYN3	Class-IN	SCZ	22:32268999-22:34098925	0.669
ENSG00000185666	SYN3	Class-IN	SCZ	22:31043932-22:32268999	0.0196
ENSG00000143434	SEMA6C	Class-Oligo	SCZ	1:148907004-1:151566405	0.00401
ENSG00000143434	SEMA6C	Class-Oligo	SCZ	1:151566405-1:153208353	0.00371
ENSG00000255692	ENSG00000255692	Subclass-EN L3-5-IT-3	SCZ	12:119316305-12:121569746	0.261
ENSG00000254473	ENSG00000254473	Class-Oligo	SCZ	9:82825886-9:84323281	0.619
ENSG00000254473	ENSG00000254473	Class-Oligo	SCZ	9:81596318-9:82825886	0.0683
ENSG00000203280	KIAA1671-AS1	Class-EN	SCZ	22:24588236-22:26395662	0.0343
ENSG00000077380	DYNC1I2	Subclass-IN ADARB2	SCZ	2:170369735-2:172274177	0.559
ENSG00000077380	DYNC1I2	Subclass-IN ADARB2	SCZ	2:172274177-2:174724201	0.0147
ENSG00000086061	DNAJA1	Class-IN	SCZ	9:32019370-9:33578336	0.454
ENSG00000158683	PKD1L1	Subclass-EN L5-6-NP	SCZ	7:46947122-7:49172682	0.764
ENSG00000197077	KIAA1671	Subclass-EN L5-6-NP	SCZ	22:24588236-22:26395662	0.281
ENSG00000197077	KIAA1671	Subclass-EN L5-6-NP	SCZ	22:23370460-22:24588236	0.0173
ENSG00000265479	DTX2P1-UPK3BP1-PMS2P11	Subclass-EN L2-3-IT	SCZ	7:73920272-7:76829247	0.106
ENSG00000265479	DTX2P1-UPK3BP1-PMS2P11	Subclass-EN L2-3-IT	SCZ	7:76829247-7:78464542	0.022
ENSG00000230910	ENSG00000230910	Subclass-EN L3-5-IT-1	SCZ	6:68139591-6:68813556	0.862
ENSG00000230910	ENSG00000230910	Subclass-EN L3-5-IT-1	SCZ	6:66619322-6:68139591	0.273
ENSG00000230910	ENSG00000230910	Subclass-EN L3-5-IT-1	SCZ	6:68813556-6:70899807	0.0258
ENSG00000248489	LINC02062	Subclass-EN L2-3-IT	SCZ	5:97979897-5:99925288	0.684
ENSG00000248489	LINC02062	Subclass-EN L2-3-IT	SCZ	5:96627815-5:97979897	0.0242
ENSG00000248489	LINC02062	Subclass-EN L2-3-IT	SCZ	5:99925288-5:102243065	0.0183
ENSG00000104863	LIN7B	Subclass-MG	SCZ	19:46646825-19:48778970	0.00521
ENSG00000104863	LIN7B	Subclass-MG	SCZ	19:48778970-19:51029311	0.0052
ENSG00000238287	ENSG00000238287	Subclass-IN LAMP5-RELN	SCZ	1:39734895-1:41509656	0.0985
ENSG00000069943	PIGB	Subclass-IN LAMP5-LHX6	SCZ	15:54844071-15:56609575	0.672
ENSG00000166439	RNF169	Class-Oligo	SCZ	11:74701306-11:77086163	0.194
ENSG00000117569	PTBP2	Subclass-VLMC	SCZ	1:95685337-1:97419693	0.0878
ENSG00000106829	TLE4	Subclass-EN L3-5-IT-2	SCZ	9:79976013-9:81596318	0.656
ENSG00000106829	TLE4	Subclass-EN L3-5-IT-2	SCZ	9:78464139-9:79976013	0.0924
ENSG00000145335	SNCA	Class-Astro	SCZ	4:89310413-4:90639526	0.787
ENSG00000145335	SNCA	Class-Astro	SCZ	4:88316876-4:89310413	0.0364
ENSG00000198721	ECI2	Subclass-IN PVALB	SCZ	6:3573359-6:4617583	0.692
ENSG00000198721	ECI2	Subclass-IN PVALB	SCZ	6:4617583-6:5791239	0.163
ENSG00000198721	ECI2	Subclass-IN PVALB	SCZ	6:2458702-6:3573359	0.0132
ENSG00000164241	C5orf63	Class-Oligo	SCZ	5:124462407-5:126449957	0.299
ENSG00000164241	C5orf63	Class-Oligo	SCZ	5:126449957-5:128008912	0.125
ENSG00000164241	C5orf63	Class-Oligo	SCZ	5:128008912-5:130183332	0.0567
ENSG00000248359	ENSG00000248359	Subclass-IN PVALB	SCZ	5:68555033-5:71944629	0.298
ENSG00000160199	PKNOX1	Class-EN	SCZ	21:41901419-21:43086158	0.632
ENSG00000160199	PKNOX1	Class-EN	SCZ	21:43086158-21:44757190	0.00335
ENSG00000152154	TMEM178A	Subclass-IN LAMP5-RELN	SCZ	2:38804195-2:40054343	0.0879
ENSG00000152154	TMEM178A	Subclass-IN LAMP5-RELN	SCZ	2:40054343-2:43082452	0.0223
ENSG00000112584	FAM120B	Class-Immune	SCZ	6:170014949-6:170742182	0.841
ENSG00000270492	ENSG00000270492	Class-EN	SCZ	3:128476018-3:130525891	0.367
ENSG00000104093	DMXL2	Subclass-IN LAMP5-RELN	SCZ	15:51385363-15:52776899	0.223
ENSG00000104093	DMXL2	Subclass-IN LAMP5-RELN	SCZ	15:49715846-15:51385363	0.0394
ENSG00000159199	ATP5MC1	snBulk	SCZ	17:47798656-17:49440038	0.0628
ENSG00000159199	ATP5MC1	snBulk	SCZ	17:49440038-17:51821597	0.00324
ENSG00000111913	RIPOR2	Subclass-MG	SCZ	6:24852047-6:25684359	0.0802
ENSG00000108384	RAD51C	Class-Astro	SCZ	17:57280180-17:59410151	0.363
ENSG00000135205	CCDC146	Subclass-IN PVALB	SCZ	7:76829247-7:78464542	0.429
ENSG00000135205	CCDC146	Subclass-IN PVALB	SCZ	7:73920272-7:76829247	0.00744
ENSG00000159128	IFNGR2	Subclass-IN VIP	SCZ	21:33004691-21:33853161	0.658
ENSG00000248359	ENSG00000248359	Subclass-IN SST	SCZ	5:68555033-5:71944629	0.258
ENSG00000248359	ENSG00000248359	Subclass-IN SST	SCZ	5:66615458-5:68555033	0.0489
ENSG00000106976	DNM1	Subclass-EN L6B	SCZ	9:127293231-9:129403191	0.268
ENSG00000124406	ATP8A1	Subclass-IN LAMP5-RELN	SCZ	4:42211041-4:43963028	0.236
ENSG00000124406	ATP8A1	Subclass-IN LAMP5-RELN	SCZ	4:40200989-4:42211041	0.0159
ENSG00000075303	SLC25A40	snBulk	SCZ	7:85942866-7:88195689	0.383
ENSG00000075303	SLC25A40	snBulk	SCZ	7:88195689-7:91032469	0.0185
ENSG00000140836	ZFHX3	Class-Astro	SCZ	16:72901251-16:74937605	0.0842
ENSG00000140836	ZFHX3	Class-Astro	SCZ	16:71020125-16:72901251	0.0209
ENSG00000156253	RWDD2B	Subclass-IN VIP	SCZ	21:27752907-21:29824708	0.619
ENSG00000156253	RWDD2B	Subclass-IN VIP	SCZ	21:29824708-21:31296327	0.00835
ENSG00000225087	ENSG00000225087	Subclass-IN LAMP5-RELN	SCZ	1:71218722-1:73861224	0.603
ENSG00000214174	AMZ2P1	Subclass-EN L3-5-IT-1	SCZ	17:63468228-17:65152010	0.45
ENSG00000183579	ZNRF3	Subclass-EN L6-CT	SCZ	22:27438791-22:29255810	0.356
ENSG00000183579	ZNRF3	Subclass-EN L6-CT	SCZ	22:29255810-22:31043932	0.0123
ENSG00000118369	USP35	Class-Astro	SCZ	11:77086163-11:78644013	0.468
ENSG00000118369	USP35	Class-Astro	SCZ	11:78644013-11:81011330	0.0972
ENSG00000235749	ENSG00000235749	Subclass-EN L2-3-IT	SCZ	1:247181216-1:248945267	0.237
ENSG00000235749	ENSG00000235749	Subclass-EN L2-3-IT	SCZ	1:245343444-1:247181216	0.0117
ENSG00000198721	ECI2	Class-Oligo	SCZ	6:3573359-6:4617583	0.332
ENSG00000198721	ECI2	Class-Oligo	SCZ	6:4617583-6:5791239	0.0507
ENSG00000198721	ECI2	Class-Oligo	SCZ	6:2458702-6:3573359	0.0127
ENSG00000144285	SCN1A	Subclass-IN VIP	SCZ	2:164322330-2:166303760	0.168
ENSG00000144285	SCN1A	Subclass-IN VIP	SCZ	2:166303760-2:166499460	0.164
ENSG00000143889	HNRNPLL	Class-IN	SCZ	2:35896940-2:37905569	0.0366
ENSG00000143889	HNRNPLL	Class-IN	SCZ	2:37905569-2:38804195	0.0269
ENSG00000143889	HNRNPLL	Class-IN	SCZ	2:38804195-2:40054343	0.0167
ENSG00000231607	DLEU2	snBulk	SCZ	13:48809826-13:51016955	0.917
ENSG00000170634	ACYP2	Class-Astro	SCZ	2:54458089-2:55976210	0.756
ENSG00000170634	ACYP2	Class-Astro	SCZ	2:53281314-2:54458089	0.679
ENSG00000170634	ACYP2	Class-Astro	SCZ	2:52263995-2:53281314	0.147
ENSG00000288566	ENSG00000288566	Class-EN	SCZ	10:2212306-10:3310507	0.479
ENSG00000288566	ENSG00000288566	Class-EN	SCZ	10:3310507-10:4530082	0.0464
ENSG00000166169	POLL	Class-Oligo	SCZ	10:101189482-10:102620653	0.287
ENSG00000166169	POLL	Class-Oligo	SCZ	10:98908643-10:101189482	0.00542
ENSG00000162909	CAPN2	Class-IN	SCZ	1:222056878-1:224750818	0.132
ENSG00000100027	YPEL1	Class-Oligo	SCZ	22:19924835-22:22002927	0.0186
ENSG00000100027	YPEL1	Class-Oligo	SCZ	22:22002927-22:23370460	0.00234
ENSG00000077380	DYNC1I2	snBulk	SCZ	2:170369735-2:172274177	0.0464
ENSG00000109381	ELF2	Class-Oligo	SCZ	4:137620817-4:138635357	0.075
ENSG00000109381	ELF2	Class-Oligo	SCZ	4:138635357-4:140163477	0.0161
ENSG00000160710	ADAR	snBulk	SCZ	1:153208353-1:154797927	0.117
ENSG00000160710	ADAR	snBulk	SCZ	1:154797927-1:156366342	0.00237
ENSG00000154975	CA10	Subclass-EN L6-IT-1	SCZ	17:51821597-17:52641695	0.865
ENSG00000154975	CA10	Subclass-EN L6-IT-1	SCZ	17:49440038-17:51821597	0.0371
ENSG00000248323	LUCAT1	Class-EN	SCZ	5:91126837-5:92504835	0.651
ENSG00000248323	LUCAT1	Class-EN	SCZ	5:89595713-5:91126837	0.537
ENSG00000165185	KIAA1958	Subclass-EN L6-CT	SCZ	9:112068802-9:112930865	0.613
ENSG00000165185	KIAA1958	Subclass-EN L6-CT	SCZ	9:110015744-9:112068802	0.032
ENSG00000165185	KIAA1958	Subclass-EN L6-CT	SCZ	9:112930865-9:114257521	0.0178
ENSG00000287786	ENSG00000287786	Subclass-EN L3-5-IT-2	SCZ	4:5500661-4:6771316	0.592
ENSG00000188848	BEND4	Class-IN	SCZ	4:40200989-4:42211041	0.385
ENSG00000188848	BEND4	Class-IN	SCZ	4:42211041-4:43963028	0.0375
ENSG00000175792	RUVBL1	Subclass-IN PVALB	SCZ	3:128476018-3:130525891	0.0277
ENSG00000175792	RUVBL1	Subclass-IN PVALB	SCZ	3:126496100-3:128476018	0.0114
ENSG00000146067	FAM193B	snBulk	SCZ	5:176023592-5:177824506	0.0429
ENSG00000146067	FAM193B	snBulk	SCZ	5:177824506-5:178986463	0.0107
ENSG00000163138	PACRGL	Subclass-EN L6-IT-1	SCZ	4:20542934-4:22317724	0.549
ENSG00000163138	PACRGL	Subclass-EN L6-IT-1	SCZ	4:18840251-4:20542934	0.264
ENSG00000213281	NRAS	Class-EN	SCZ	1:114331223-1:115337972	0.0825
ENSG00000213281	NRAS	Class-EN	SCZ	1:112730684-1:114331223	0.0157
ENSG00000213281	NRAS	Class-EN	SCZ	1:115337972-1:118296444	0.00607
ENSG00000075292	ZNF638	Subclass-EN L3-5-IT-2	SCZ	2:70528066-2:72947719	0.0949
ENSG00000189423	USP32P3	Class-Astro	SCZ	17:18953007-17:21387045	0.605
ENSG00000189423	USP32P3	Class-Astro	SCZ	17:21387045-17:29007226	0.00684
ENSG00000178412	ENSG00000178412	Class-IN	SCZ	18:79389991-18:80247514	0.553
ENSG00000178412	ENSG00000178412	Class-IN	SCZ	18:78216317-18:79389991	0.169
ENSG00000169169	CPT1C	Class-EN	SCZ	19:48778970-19:51029311	0.0013
ENSG00000183570	PCBP3	Subclass-IN PVALB-CHC	SCZ	21:44757190-21:46072312	0.0934
ENSG00000183570	PCBP3	Subclass-IN PVALB-CHC	SCZ	21:46072312-21:46699840	0.034
ENSG00000272870	SAP30-DT	snBulk	SCZ	4:173342981-4:175649565	0.382
ENSG00000144229	THSD7B	Subclass-PC	SCZ	2:136285224-2:137940547	0.802
ENSG00000144229	THSD7B	Subclass-PC	SCZ	2:137940547-2:139342701	0.0764
ENSG00000144229	THSD7B	Subclass-PC	SCZ	2:134401007-2:136285224	0.0357
ENSG00000149716	LTO1	Subclass-IN PVALB-CHC	SCZ	11:69701362-11:71215246	0.439
ENSG00000149716	LTO1	Subclass-IN PVALB-CHC	SCZ	11:68238358-11:69701362	0.0297
ENSG00000185324	CDK10	Class-EN	SCZ	16:87613743-16:88974757	0.0371
ENSG00000185324	CDK10	Class-EN	SCZ	16:88974757-16:90226404	0.0278
ENSG00000285953	ENSG00000285953	snBulk	SCZ	7:91032469-7:92864438	0.468
ENSG00000285953	ENSG00000285953	snBulk	SCZ	7:92864438-7:94337289	0.0201
ENSG00000006831	ADIPOR2	Subclass-EN L2-3-IT	SCZ	12:44631-12:971165	0.0422
ENSG00000006831	ADIPOR2	Subclass-EN L2-3-IT	SCZ	12:971165-12:2435620	0.0347
ENSG00000006831	ADIPOR2	Subclass-EN L2-3-IT	SCZ	12:2435620-12:3567871	0.0118
ENSG00000075303	SLC25A40	Class-EN	SCZ	7:85942866-7:88195689	0.602
ENSG00000075303	SLC25A40	Class-EN	SCZ	7:88195689-7:91032469	0.0171
ENSG00000163637	PRICKLE2	Subclass-EN L6-CT	SCZ	3:62369991-3:63683610	0.0927
ENSG00000163637	PRICKLE2	Subclass-EN L6-CT	SCZ	3:65287863-3:66220021	0.0921
ENSG00000163637	PRICKLE2	Subclass-EN L6-CT	SCZ	3:63683610-3:65287863	0.0881
ENSG00000104047	DTWD1	Class-Mural	SCZ	15:47843851-15:49715846	0.151
ENSG00000104047	DTWD1	Class-Mural	SCZ	15:49715846-15:51385363	0.0853
ENSG00000226476	LINC01748	Class-OPC	SCZ	1:59424737-1:61456693	0.74
ENSG00000226476	LINC01748	Class-OPC	SCZ	1:61456693-1:62989418	0.0244
ENSG00000146963	LUC7L2	Subclass-EN L2-3-IT	SCZ	7:139059933-7:140233377	0.858
ENSG00000146963	LUC7L2	Subclass-EN L2-3-IT	SCZ	7:140233377-7:140535410	0.0392
ENSG00000146963	LUC7L2	Subclass-EN L2-3-IT	SCZ	7:137191815-7:139059933	0.0177
ENSG00000010810	FYN	Subclass-EN L3-5-IT-2	SCZ	6:109983044-6:112023811	0.569
ENSG00000010810	FYN	Subclass-EN L3-5-IT-2	SCZ	6:112023811-6:113899669	0.0322
ENSG00000040731	CDH10	Subclass-EN L3-5-IT-2	SCZ	5:23494215-5:26184742	0.65
ENSG00000142197	DOP1B	Subclass-IN LAMP5-RELN	SCZ	21:35152076-21:36498481	0.557
ENSG00000142197	DOP1B	Subclass-IN LAMP5-RELN	SCZ	21:36498481-21:37339402	0.0922
ENSG00000122033	MTIF3	Class-EN	SCZ	13:26710225-13:28683414	0.348
ENSG00000152061	RABGAP1L	Subclass-PC	SCZ	1:173128768-1:175120632	0.49
ENSG00000227078	LINC02094	Subclass-EN L2-3-IT	SCZ	17:16509028-17:18953007	0.00274
ENSG00000227078	LINC02094	Subclass-EN L2-3-IT	SCZ	17:18953007-17:21387045	0.00218
ENSG00000162819	BROX	Class-Immune	SCZ	1:222056878-1:224750818	0.111
ENSG00000164306	PRIMPOL	Subclass-EN L5-6-NP	SCZ	4:184008302-4:185987936	0.617
ENSG00000164306	PRIMPOL	Subclass-EN L5-6-NP	SCZ	4:182450122-4:184008302	0.0354
ENSG00000213523	SRA1	Subclass-EN L6-IT-1	SCZ	5:139885487-5:141266403	0.00541
ENSG00000077380	DYNC1I2	Class-IN	SCZ	2:170369735-2:172274177	0.388
ENSG00000077380	DYNC1I2	Class-IN	SCZ	2:172274177-2:174724201	0.00935
ENSG00000110514	MADD	Subclass-EN L3-5-IT-2	SCZ	11:46984586-11:49844498	0.0813
ENSG00000110514	MADD	Subclass-EN L3-5-IT-2	SCZ	11:44672249-11:46984586	0.0103
ENSG00000122707	RECK	Class-Endo	SCZ	9:34642246-9:36743286	0.355
ENSG00000180113	TDRD6	snBulk	SCZ	6:45438826-6:47344162	0.124
ENSG00000180113	TDRD6	snBulk	SCZ	6:47344162-6:48423389	0.0261
ENSG00000185669	SNAI3	Subclass-EN L6-IT-1	SCZ	16:87613743-16:88974757	0.2
ENSG00000226017	PRICKLE2-AS3	Subclass-EN L6-IT-2	SCZ	3:62369991-3:63683610	0.14
ENSG00000226017	PRICKLE2-AS3	Subclass-EN L6-IT-2	SCZ	3:63683610-3:65287863	0.066
ENSG00000149418	ST14	Class-EN	SCZ	11:128318642-11:130472680	0.625
ENSG00000149418	ST14	Class-EN	SCZ	11:130472680-11:131204717	0.0249
ENSG00000116191	RALGPS2	Subclass-EN L5-6-NP	SCZ	1:177464245-1:178975174	0.775
ENSG00000116191	RALGPS2	Subclass-EN L5-6-NP	SCZ	1:178985335-1:181174985	0.0353
ENSG00000139946	PELI2	Subclass-IN PVALB-CHC	SCZ	14:55750162-14:57014544	0.0812
ENSG00000139946	PELI2	Subclass-IN PVALB-CHC	SCZ	14:54766963-14:55750162	0.0166
ENSG00000111802	TDP2	Class-IN	SCZ	6:23936391-6:24852047	0.721
ENSG00000111802	TDP2	Class-IN	SCZ	6:24852047-6:25684359	0.0149
ENSG00000163636	PSMD6	snBulk	SCZ	3:63683610-3:65287863	0.0524
ENSG00000166435	XRRA1	Subclass-IN ADARB2	SCZ	11:74701306-11:77086163	0.367
ENSG00000166435	XRRA1	Subclass-IN ADARB2	SCZ	11:72574973-11:74701306	0.0601
ENSG00000066084	DIP2B	Subclass-IN SST	SCZ	12:48608083-12:51382710	0.0258
ENSG00000066084	DIP2B	Subclass-IN SST	SCZ	12:51382710-12:52645220	0.014
ENSG00000139746	RBM26	Subclass-IN VIP	SCZ	13:80011541-13:82007679	0.0592
ENSG00000139746	RBM26	Subclass-IN VIP	SCZ	13:78234678-13:80011541	0.0111
ENSG00000142197	DOP1B	Subclass-IN PVALB	SCZ	21:35152076-21:36498481	0.285
ENSG00000164306	PRIMPOL	Subclass-EN L6-IT-2	SCZ	4:184008302-4:185987936	0.462
ENSG00000167178	ISLR2	Class-EN	SCZ	15:73336373-15:76106283	0.166
ENSG00000140553	UNC45A	Subclass-EN L2-3-IT	SCZ	15:89932319-15:91621162	0.145
ENSG00000140553	UNC45A	Subclass-EN L2-3-IT	SCZ	15:91621162-15:93237673	0.102
ENSG00000204138	PHACTR4	Subclass-EN L6-IT-2	SCZ	1:27075376-1:29689034	0.0363
ENSG00000115459	ELMOD3	Subclass-MG	SCZ	2:84913556-2:87738988	0.692
ENSG00000115459	ELMOD3	Subclass-MG	SCZ	2:81393717-2:84913556	0.218
ENSG00000142188	TMEM50B	Subclass-EN L6-CT	SCZ	21:33004691-21:33853161	0.543
ENSG00000142188	TMEM50B	Subclass-EN L6-CT	SCZ	21:33853161-21:35152076	0.0278
ENSG00000178342	KCNG2	Class-Immune	SCZ	18:79389991-18:80247514	0.034
ENSG00000115875	SRSF7	Subclass-IN PVALB	SCZ	2:37905569-2:38804195	0.628
ENSG00000115875	SRSF7	Subclass-IN PVALB	SCZ	2:38804195-2:40054343	0.208
ENSG00000115875	SRSF7	Subclass-IN PVALB	SCZ	2:35896940-2:37905569	0.044
ENSG00000146555	SDK1	snBulk	SCZ	7:2732593-7:4533797	0.574
ENSG00000146555	SDK1	snBulk	SCZ	7:4533797-7:5376601	0.0258
ENSG00000146555	SDK1	snBulk	SCZ	7:2022763-7:2732593	0.0113
ENSG00000074855	ANO8	Subclass-IN VIP	SCZ	19:16263605-19:18299052	0.336
ENSG00000168077	SCARA3	Class-Oligo	SCZ	8:26825008-8:28304875	0.59
ENSG00000168077	SCARA3	Class-Oligo	SCZ	8:28304875-8:29470379	0.0271
ENSG00000168077	SCARA3	Class-Oligo	SCZ	8:25625938-8:26825008	0.0264
ENSG00000278662	GOLGA6L10	Class-EN	SCZ	15:80568637-15:83591716	0.295
ENSG00000286961	ENSG00000286961	Subclass-EN L3-5-IT-3	SCZ	5:22151964-5:23494215	0.493
ENSG00000286961	ENSG00000286961	Subclass-EN L3-5-IT-3	SCZ	5:19917607-5:22151964	0.0905
ENSG00000286961	ENSG00000286961	Subclass-EN L3-5-IT-3	SCZ	5:23494215-5:26184742	0.051
ENSG00000068912	ERLEC1	Class-EN	SCZ	2:53281314-2:54458089	0.0359
ENSG00000135250	SRPK2	Class-EN	SCZ	7:103557063-7:104519078	0.311
ENSG00000135250	SRPK2	Class-EN	SCZ	7:104519078-7:106042459	0.114
ENSG00000135250	SRPK2	Class-EN	SCZ	7:106042459-7:108139733	0.0291
ENSG00000158865	SLC5A11	Subclass-MG	SCZ	16:24125554-16:25975541	0.626
ENSG00000283294	ENSG00000283294	Subclass-EN L2-3-IT	SCZ	18:11905441-18:14440800	0.206
ENSG00000283294	ENSG00000283294	Subclass-EN L2-3-IT	SCZ	18:14440800-18:21905883	0.0112
ENSG00000198791	CNOT7	Class-IN	SCZ	8:16134151-8:17530367	0.676
ENSG00000198791	CNOT7	Class-IN	SCZ	8:17530367-8:17978890	0.054
ENSG00000198791	CNOT7	Class-IN	SCZ	8:17978890-8:19635329	0.0335
ENSG00000281883	ENSG00000281883	Subclass-EN L2-3-IT	SCZ	13:42526891-13:44327273	0.248
ENSG00000270629	NBPF14	Class-OPC	SCZ	1:118296444-1:148907004	0.117
ENSG00000167216	KATNAL2	Subclass-IN PVALB-CHC	SCZ	18:46719283-18:48413361	0.592
ENSG00000167216	KATNAL2	Subclass-IN PVALB-CHC	SCZ	18:45342141-18:46719283	0.0534
ENSG00000165185	KIAA1958	Class-IN	SCZ	9:112068802-9:112930865	0.165
ENSG00000165185	KIAA1958	Class-IN	SCZ	9:110015744-9:112068802	0.0216
ENSG00000165185	KIAA1958	Class-IN	SCZ	9:112930865-9:114257521	0.019
ENSG00000228624	HDAC2-AS2	Class-Astro	SCZ	6:113899669-6:115810232	0.641
ENSG00000228624	HDAC2-AS2	Class-Astro	SCZ	6:112023811-6:113899669	0.0182
ENSG00000248774	ENSG00000248774	snBulk	SCZ	4:173342981-4:175649565	0.187
ENSG00000248774	ENSG00000248774	snBulk	SCZ	4:171637484-4:173342981	0.103
ENSG00000134376	CRB1	Subclass-EN L2-3-IT	SCZ	1:197342384-1:199270756	0.191
ENSG00000134376	CRB1	Subclass-EN L2-3-IT	SCZ	1:196207071-1:197342384	0.0831
ENSG00000070081	NUCB2	Class-EN	SCZ	11:15721006-11:17556855	0.468
ENSG00000070081	NUCB2	Class-EN	SCZ	11:17556855-11:19547988	0.00863
ENSG00000271356	USP21P2	snBulk	SCZ	2:75402960-2:76686535	0.222
ENSG00000271356	USP21P2	snBulk	SCZ	2:76686535-2:77852138	0.0943
ENSG00000198625	MDM4	Class-Oligo	SCZ	1:203365606-1:204711940	0.306
ENSG00000198625	MDM4	Class-Oligo	SCZ	1:204711940-1:206268085	0.0107
ENSG00000251027	LINC01950	Class-IN	SCZ	5:105515782-5:106557354	0.71
ENSG00000251027	LINC01950	Class-IN	SCZ	5:106557354-5:107928495	0.571
ENSG00000141076	UTP4	Subclass-IN LAMP5-RELN	SCZ	16:68807460-16:71020125	0.546
ENSG00000141076	UTP4	Subclass-IN LAMP5-RELN	SCZ	16:65904663-16:68807460	0.00635
ENSG00000168243	GNG4	Class-Astro	SCZ	1:234463688-1:235656136	0.252
ENSG00000168243	GNG4	Class-Astro	SCZ	1:235656136-1:237392328	0.0346
ENSG00000162852	CNST	Subclass-EN L3-5-IT-2	SCZ	1:245343444-1:247181216	0.606
ENSG00000162852	CNST	Subclass-EN L3-5-IT-2	SCZ	1:247181216-1:248945267	0.00299
ENSG00000251377	ENSG00000251377	snBulk	SCZ	4:149762428-4:151861032	0.0162
ENSG00000251377	ENSG00000251377	snBulk	SCZ	4:151861032-4:153556489	0.00921
ENSG00000166435	XRRA1	Subclass-EN L3-5-IT-3	SCZ	11:74701306-11:77086163	0.363
ENSG00000166435	XRRA1	Subclass-EN L3-5-IT-3	SCZ	11:72574973-11:74701306	0.0108
ENSG00000168014	C2CD3	Subclass-IN PVALB	SCZ	11:72574973-11:74701306	0.253
ENSG00000254532	ENSG00000254532	Subclass-IN VIP	SCZ	11:28460046-11:30119810	0.178
ENSG00000254532	ENSG00000254532	Subclass-IN VIP	SCZ	11:30119810-11:32255355	0.112
ENSG00000011198	ABHD5	Subclass-IN VIP	SCZ	3:42498510-3:45123661	0.595
ENSG00000164176	EDIL3	Class-IN	SCZ	5:84676871-5:86471473	0.367
ENSG00000164176	EDIL3	Class-IN	SCZ	5:82729829-5:84676871	0.279
ENSG00000261670	ENSG00000261670	snBulk	SCZ	8:103111078-8:103976524	0.533
ENSG00000261670	ENSG00000261670	snBulk	SCZ	8:100608730-8:103111078	0.0696
ENSG00000261670	ENSG00000261670	snBulk	SCZ	8:103976524-8:106398526	0.0269
ENSG00000158683	PKD1L1	Class-Immune	SCZ	7:46947122-7:49172682	0.667
ENSG00000165714	BORCS5	Class-Astro	SCZ	12:11601912-12:12580594	0.585
ENSG00000236780	LINC01829	Subclass-EN L6-IT-1	SCZ	2:66999034-2:67783044	0.911
ENSG00000236780	LINC01829	Subclass-EN L6-IT-1	SCZ	2:67783044-2:68912432	0.0314
ENSG00000214517	PPME1	snBulk	SCZ	11:74701306-11:77086163	0.0716
ENSG00000214517	PPME1	snBulk	SCZ	11:72574973-11:74701306	0.00749
ENSG00000188938	FAM120AOS	Subclass-IN LAMP5-RELN	SCZ	9:91404921-9:93909416	0.359
ENSG00000188938	FAM120AOS	Subclass-IN LAMP5-RELN	SCZ	9:93909416-9:96159758	0.0539
ENSG00000240723	RN7SL382P	Class-Oligo	SCZ	4:138635357-4:140163477	0.268
ENSG00000240723	RN7SL382P	Class-Oligo	SCZ	4:137620817-4:138635357	0.0519
ENSG00000232710	ENSG00000232710	snBulk	SCZ	22:42294812-22:43318194	0.0301
ENSG00000232710	ENSG00000232710	snBulk	SCZ	22:40149793-22:42294812	0.00345
ENSG00000256008	ENSG00000256008	Subclass-EN L2-3-IT	SCZ	12:119316305-12:121569746	0.0369
ENSG00000287725	ENSG00000287725	Class-OPC	SCZ	11:68238358-11:69701362	0.355
ENSG00000287725	ENSG00000287725	Class-OPC	SCZ	11:69701362-11:71215246	0.025
ENSG00000287725	ENSG00000287725	Class-OPC	SCZ	11:66131160-11:68238358	0.00326
ENSG00000285454	ENSG00000285454	Class-IN	SCZ	4:40200989-4:42211041	0.295
ENSG00000285454	ENSG00000285454	Class-IN	SCZ	4:42211041-4:43963028	0.118
ENSG00000152894	PTPRK	Subclass-EN L3-5-IT-3	SCZ	6:127219316-6:129539886	0.416
ENSG00000152894	PTPRK	Subclass-EN L3-5-IT-3	SCZ	6:125103237-6:127219316	0.0316
ENSG00000160191	PDE9A	Subclass-IN SST	SCZ	21:41901419-21:43086158	0.471
ENSG00000160191	PDE9A	Subclass-IN SST	SCZ	21:40017600-21:41901419	0.0462
ENSG00000160191	PDE9A	Subclass-IN SST	SCZ	21:43086158-21:44757190	0.0294
ENSG00000286227	ENSG00000286227	Subclass-EN L6-IT-1	SCZ	2:77852138-2:79823277	0.602
ENSG00000286227	ENSG00000286227	Subclass-EN L6-IT-1	SCZ	2:79823277-2:81393717	0.0847
ENSG00000087087	SRRT	snBulk	SCZ	7:100599028-7:101555972	0.144
ENSG00000087087	SRRT	snBulk	SCZ	7:101555972-7:103557063	0.00464
ENSG00000087087	SRRT	snBulk	SCZ	7:99117851-7:100599028	0.00263
ENSG00000250909	ENSG00000250909	Subclass-EN L2-3-IT	SCZ	5:176023592-5:177824506	0.419
ENSG00000250909	ENSG00000250909	Subclass-EN L2-3-IT	SCZ	5:174215868-5:176023592	0.0202
ENSG00000115239	ASB3	Subclass-IN SST	SCZ	2:53281314-2:54458089	0.803
ENSG00000115239	ASB3	Subclass-IN SST	SCZ	2:54458089-2:55976210	0.0589
ENSG00000169609	C15orf40	Subclass-EN L3-5-IT-1	SCZ	15:80568637-15:83591716	0.0605
ENSG00000169609	C15orf40	Subclass-EN L3-5-IT-1	SCZ	15:83591716-15:86109674	0.00716
ENSG00000142188	TMEM50B	Subclass-EN L3-5-IT-3	SCZ	21:33853161-21:35152076	0.655
ENSG00000142188	TMEM50B	Subclass-EN L3-5-IT-3	SCZ	21:33004691-21:33853161	0.26
ENSG00000142188	TMEM50B	Subclass-EN L3-5-IT-3	SCZ	21:31296327-21:33004691	0.0178
ENSG00000168405	CMAHP	Subclass-EN L3-5-IT-2	SCZ	6:24852047-6:25684359	0.11
ENSG00000168405	CMAHP	Subclass-EN L3-5-IT-2	SCZ	6:23936391-6:24852047	0.0187
ENSG00000135390	ATP5MC2	Subclass-EN L6-IT-2	SCZ	12:52645220-12:54385039	0.226
ENSG00000260630	SNAI3-AS1	Subclass-EN L6-CT	SCZ	16:87613743-16:88974757	0.52
ENSG00000103056	SMPD3	Class-OPC	SCZ	16:65904663-16:68807460	0.258
ENSG00000186439	TRDN	Class-Astro	SCZ	6:123535036-6:125103237	0.35
ENSG00000186439	TRDN	Class-Astro	SCZ	6:121584530-6:123535036	0.344
ENSG00000288643	ENSG00000288643	Class-Oligo	SCZ	5:59228796-5:61640080	0.217
ENSG00000288643	ENSG00000288643	Class-Oligo	SCZ	5:61640080-5:62377168	0.13
ENSG00000288643	ENSG00000288643	Class-Oligo	SCZ	5:62377168-5:63923160	0.107
ENSG00000187741	FANCA	Subclass-EN L6-CT	SCZ	16:88974757-16:90226404	0.0934
ENSG00000187741	FANCA	Subclass-EN L6-CT	SCZ	16:87613743-16:88974757	0.0225
ENSG00000279518	ENSG00000279518	snBulk	SCZ	8:133557758-8:135023362	0.559
ENSG00000279518	ENSG00000279518	snBulk	SCZ	8:135023362-8:136511908	0.0772
ENSG00000154898	CCDC144CP	Subclass-IN VIP	SCZ	17:18953007-17:21387045	0.523
ENSG00000118507	AKAP7	Subclass-IN ADARB2	SCZ	6:130614309-6:132444530	0.372
ENSG00000118507	AKAP7	Subclass-IN ADARB2	SCZ	6:129539886-6:130614309	0.101
ENSG00000198791	CNOT7	Subclass-EN L2-3-IT	SCZ	8:17530367-8:17978890	0.0693
ENSG00000198791	CNOT7	Subclass-EN L2-3-IT	SCZ	8:16134151-8:17530367	0.0629
ENSG00000198791	CNOT7	Subclass-EN L2-3-IT	SCZ	8:17978890-8:19635329	0.0507
ENSG00000238045	ENSG00000238045	Class-EN	SCZ	16:29025292-16:31371622	0.00168
ENSG00000100077	GRK3	Subclass-EN L2-3-IT	SCZ	22:26395662-22:27438791	0.0505
ENSG00000100077	GRK3	Subclass-EN L2-3-IT	SCZ	22:24588236-22:26395662	0.0245
ENSG00000121316	PLBD1	Subclass-EN L2-3-IT	SCZ	12:12580594-12:15088550	0.0142
ENSG00000104093	DMXL2	Class-Oligo	SCZ	15:51385363-15:52776899	0.235
ENSG00000104093	DMXL2	Class-Oligo	SCZ	15:49715846-15:51385363	0.0128
ENSG00000185565	LSAMP	Subclass-EN L3-5-IT-3	SCZ	3:117081306-3:118811404	0.412
ENSG00000185565	LSAMP	Subclass-EN L3-5-IT-3	SCZ	3:115728233-3:117081306	0.0725
ENSG00000254033	ENSG00000254033	snBulk	SCZ	8:33119700-8:35459714	0.236
ENSG00000158683	PKD1L1	Subclass-EN L6-IT-2	SCZ	7:46947122-7:49172682	0.706
ENSG00000165730	STOX1	Subclass-EN L6-CT	SCZ	10:68436234-10:70461094	0.173
ENSG00000165730	STOX1	Subclass-EN L6-CT	SCZ	10:68140391-10:68436234	0.0651
ENSG00000165730	STOX1	Subclass-EN L6-CT	SCZ	10:65789857-10:68140391	0.0503
ENSG00000254530	LINC02755	Subclass-IN PVALB-CHC	SCZ	11:30119810-11:32255355	0.549
ENSG00000254530	LINC02755	Subclass-IN PVALB-CHC	SCZ	11:28460046-11:30119810	0.0649
ENSG00000155875	SAXO1	Class-Oligo	SCZ	9:18661053-9:20463536	0.527
ENSG00000155875	SAXO1	Class-Oligo	SCZ	9:16659657-9:18661053	0.0826
ENSG00000058453	CROCC	Subclass-EN L6B	SCZ	1:16571235-1:18336405	0.0866
ENSG00000058453	CROCC	Subclass-EN L6B	SCZ	1:14565015-1:16571235	0.0237
ENSG00000132694	ARHGEF11	Subclass-IN ADARB2	SCZ	1:156366342-1:158057622	0.11
ENSG00000235376	RPEL1	Class-EN	SCZ	10:101189482-10:102620653	0.00483
ENSG00000235376	RPEL1	Class-EN	SCZ	10:102620653-10:104935290	0.00209
ENSG00000231769	ENSG00000231769	Class-Oligo	SCZ	6:45438826-6:47344162	0.108
ENSG00000231769	ENSG00000231769	Class-Oligo	SCZ	6:43788432-6:45438826	0.0127
ENSG00000180626	ZNF594	Class-EN	SCZ	17:4792966-17:5838014	0.0936
ENSG00000180626	ZNF594	Class-EN	SCZ	17:3799018-17:4792966	0.0151
ENSG00000168301	KCTD6	Class-EN	SCZ	3:58171792-3:60287177	0.424
ENSG00000168301	KCTD6	Class-EN	SCZ	3:56399879-3:58171792	0.0199
ENSG00000251365	LINC02236	Subclass-EN L3-5-IT-3	SCZ	5:5973120-5:7143105	0.673
ENSG00000251365	LINC02236	Subclass-EN L3-5-IT-3	SCZ	5:4631997-5:5973120	0.0573
ENSG00000251365	LINC02236	Subclass-EN L3-5-IT-3	SCZ	5:7143105-5:8446223	0.0464
ENSG00000287725	ENSG00000287725	Subclass-IN PVALB	SCZ	11:68238358-11:69701362	0.303
ENSG00000287725	ENSG00000287725	Subclass-IN PVALB	SCZ	11:69701362-11:71215246	0.0489
ENSG00000287725	ENSG00000287725	Subclass-IN PVALB	SCZ	11:66131160-11:68238358	0.00471
ENSG00000064651	SLC12A2	Subclass-EN L6-IT-1	SCZ	5:126449957-5:128008912	0.843
ENSG00000064651	SLC12A2	Subclass-EN L6-IT-1	SCZ	5:128008912-5:130183332	0.0287
ENSG00000197405	C5AR1	Subclass-IN VIP	SCZ	19:46646825-19:48778970	0.34
ENSG00000153208	MERTK	Class-Immune	SCZ	2:109814855-2:113164279	0.0424
ENSG00000261070	ENSG00000261070	Class-IN	SCZ	11:68238358-11:69701362	0.432
ENSG00000261070	ENSG00000261070	Class-IN	SCZ	11:69701362-11:71215246	0.0149
ENSG00000261070	ENSG00000261070	Class-IN	SCZ	11:66131160-11:68238358	0.00224
ENSG00000239268	ENSG00000239268	Subclass-EN L3-5-IT-3	SCZ	3:117081306-3:118811404	0.701
ENSG00000239268	ENSG00000239268	Subclass-EN L3-5-IT-3	SCZ	3:115728233-3:117081306	0.0697
ENSG00000198721	ECI2	Subclass-MG	SCZ	6:3573359-6:4617583	0.778
ENSG00000225087	ENSG00000225087	Subclass-EN L3-5-IT-2	SCZ	1:71218722-1:73861224	0.212
ENSG00000166435	XRRA1	Subclass-IN VIP	SCZ	11:74701306-11:77086163	0.353
ENSG00000166435	XRRA1	Subclass-IN VIP	SCZ	11:72574973-11:74701306	0.00773
ENSG00000188878	FBF1	Class-Oligo	SCZ	17:74676064-17:76379479	0.193
ENSG00000188878	FBF1	Class-Oligo	SCZ	17:76379479-17:78267332	0.0329
ENSG00000142197	DOP1B	Subclass-IN VIP	SCZ	21:35152076-21:36498481	0.345
ENSG00000246705	H2AJ	snBulk	SCZ	12:12580594-12:15088550	0.381
ENSG00000235888	ENSG00000235888	Subclass-EN L6B	SCZ	21:39110976-21:40017600	0.259
ENSG00000235888	ENSG00000235888	Subclass-EN L6B	SCZ	21:37339402-21:39110976	0.0496
ENSG00000153214	TMEM87B	Subclass-IN VIP	SCZ	2:109814855-2:113164279	0.33
ENSG00000141076	UTP4	Subclass-EN L3-5-IT-3	SCZ	16:65904663-16:68807460	0.366
ENSG00000141076	UTP4	Subclass-EN L3-5-IT-3	SCZ	16:68807460-16:71020125	0.104
ENSG00000184731	FAM110C	Subclass-EN L2-3-IT	SCZ	2:10133-2:1777250	0.779
ENSG00000142233	NTN5	snBulk	SCZ	19:46646825-19:48778970	0.00306
ENSG00000166435	XRRA1	Subclass-IN SST	SCZ	11:74701306-11:77086163	0.479
ENSG00000166435	XRRA1	Subclass-IN SST	SCZ	11:72574973-11:74701306	0.00692
ENSG00000285982	ENSG00000285982	Subclass-EN L6-CT	SCZ	8:103111078-8:103976524	0.75
ENSG00000285982	ENSG00000285982	Subclass-EN L6-CT	SCZ	8:103976524-8:106398526	0.0626
ENSG00000235665	LINC00298	Subclass-EN L3-5-IT-2	SCZ	2:6696122-2:8282017	0.0659
ENSG00000235665	LINC00298	Subclass-EN L3-5-IT-2	SCZ	2:8282017-2:10158342	0.0278
ENSG00000244625	MIATNB	Subclass-EN L3-5-IT-2	SCZ	22:26395662-22:27438791	0.57
ENSG00000244625	MIATNB	Subclass-EN L3-5-IT-2	SCZ	22:24588236-22:26395662	0.0341
ENSG00000244625	MIATNB	Subclass-EN L3-5-IT-2	SCZ	22:27438791-22:29255810	0.0223
ENSG00000166439	RNF169	Subclass-IN LAMP5-RELN	SCZ	11:72574973-11:74701306	0.0298
ENSG00000166439	RNF169	Subclass-IN LAMP5-RELN	SCZ	11:74701306-11:77086163	0.0281
ENSG00000169169	CPT1C	snBulk	SCZ	19:48778970-19:51029311	0.00447
ENSG00000006607	FARP2	Subclass-EN L3-5-IT-1	SCZ	2:241210506-2:242147200	0.5
ENSG00000006607	FARP2	Subclass-EN L3-5-IT-1	SCZ	2:240620667-2:241210506	0.0331
ENSG00000006607	FARP2	Subclass-EN L3-5-IT-1	SCZ	2:239030947-2:240620667	0.0148
ENSG00000061337	LZTS1	Subclass-EN L3-5-IT-2	SCZ	8:20203345-8:21804225	0.986
ENSG00000061337	LZTS1	Subclass-EN L3-5-IT-2	SCZ	8:19635329-8:20203345	0.0637
ENSG00000061337	LZTS1	Subclass-EN L3-5-IT-2	SCZ	8:17978890-8:19635329	0.0417
ENSG00000048405	ZNF800	Class-EN	SCZ	7:126879116-7:127229167	0.145
ENSG00000048405	ZNF800	Class-EN	SCZ	7:127229167-7:129138332	0.041
ENSG00000048405	ZNF800	Class-EN	SCZ	7:124527498-7:126879116	0.0407
ENSG00000119689	DLST	Subclass-IN VIP	SCZ	14:72422907-14:75978424	0.264
ENSG00000235979	ENSG00000235979	Subclass-EN L3-5-IT-3	SCZ	17:18953007-17:21387045	0.00293
ENSG00000228862	ENSG00000228862	Subclass-EN L3-5-IT-3	SCZ	8:61416540-8:62436747	0.0623
ENSG00000228862	ENSG00000228862	Subclass-EN L3-5-IT-3	SCZ	8:58815541-8:61416540	0.0457
ENSG00000153237	CCDC148	Subclass-IN LAMP5-RELN	SCZ	2:157676706-2:158720570	0.156
ENSG00000153237	CCDC148	Subclass-IN LAMP5-RELN	SCZ	2:158720570-2:160913222	0.0228
ENSG00000092470	WDR76	Subclass-IN VIP	SCZ	15:42484201-15:43905851	0.046
ENSG00000156599	ZDHHC5	Subclass-IN LAMP5-LHX6	SCZ	11:55315181-11:58690022	0.193
ENSG00000156599	ZDHHC5	Subclass-IN LAMP5-LHX6	SCZ	11:58690022-11:59013076	0.136
ENSG00000006607	FARP2	Subclass-IN VIP	SCZ	2:241210506-2:242147200	0.314
ENSG00000006607	FARP2	Subclass-IN VIP	SCZ	2:240620667-2:241210506	0.0375
ENSG00000006607	FARP2	Subclass-IN VIP	SCZ	2:239030947-2:240620667	0.0142
ENSG00000137727	ARHGAP20	Subclass-EN L6-IT-1	SCZ	11:109995390-11:111243672	0.594
ENSG00000137727	ARHGAP20	Subclass-EN L6-IT-1	SCZ	11:111243672-11:112588765	0.00797
ENSG00000010810	FYN	Subclass-IN VIP	SCZ	6:109983044-6:112023811	0.375
ENSG00000270170	NCBP2AS2	snBulk	SCZ	3:196244537-3:197349116	0.934
ENSG00000270170	NCBP2AS2	snBulk	SCZ	3:197349116-3:198219751	0.0147
ENSG00000270170	NCBP2AS2	snBulk	SCZ	3:195065945-3:196244537	0.00597
ENSG00000104059	FAM189A1	Subclass-IN SST	SCZ	15:29046299-15:29873365	0.5
ENSG00000104059	FAM189A1	Subclass-IN SST	SCZ	15:27052965-15:29046299	0.122
ENSG00000254635	WAC-AS1	Subclass-EN L3-5-IT-3	SCZ	10:26599755-10:29034307	0.147
ENSG00000254635	WAC-AS1	Subclass-EN L3-5-IT-3	SCZ	10:29034307-10:29494763	0.125
ENSG00000158683	PKD1L1	Subclass-MG	SCZ	7:46947122-7:49172682	0.585
ENSG00000273033	LINC02035	Subclass-EN L2-3-IT	SCZ	3:122255250-3:123798921	0.817
ENSG00000273033	LINC02035	Subclass-EN L2-3-IT	SCZ	3:123798921-3:125217798	0.0279
ENSG00000147905	ZCCHC7	Class-EN	SCZ	9:36743286-9:38641602	0.0469
ENSG00000147905	ZCCHC7	Class-EN	SCZ	9:34642246-9:36743286	0.0292
ENSG00000141076	UTP4	snBulk	SCZ	16:68807460-16:71020125	0.144
ENSG00000128159	TUBGCP6	Class-EN	SCZ	22:49430885-22:50804870	0.89
ENSG00000128159	TUBGCP6	Class-EN	SCZ	22:48507891-22:49430885	0.101
ENSG00000214174	AMZ2P1	Class-Oligo	SCZ	17:63468228-17:65152010	0.396
ENSG00000235072	ARNILA	Class-EN	SCZ	2:24464049-2:26672117	0.0407
ENSG00000235072	ARNILA	Class-EN	SCZ	2:23118512-2:24464049	0.0167
ENSG00000100490	CDKL1	snBulk	SCZ	14:48536268-14:50041042	0.536
ENSG00000100490	CDKL1	snBulk	SCZ	14:50041042-14:51026854	0.308
ENSG00000100490	CDKL1	snBulk	SCZ	14:51026854-14:53007665	0.00546
ENSG00000197535	MYO5A	Subclass-IN SST	SCZ	15:51385363-15:52776899	0.38
ENSG00000197535	MYO5A	Subclass-IN SST	SCZ	15:52776899-15:54216331	0.112
ENSG00000231769	ENSG00000231769	Subclass-EN L3-5-IT-2	SCZ	6:45438826-6:47344162	0.632
ENSG00000143458	GABPB2	Subclass-IN LAMP5-RELN	SCZ	1:148907004-1:151566405	0.00263
ENSG00000287725	ENSG00000287725	Class-IN	SCZ	11:68238358-11:69701362	0.205
ENSG00000287725	ENSG00000287725	Class-IN	SCZ	11:69701362-11:71215246	0.0377
ENSG00000287725	ENSG00000287725	Class-IN	SCZ	11:66131160-11:68238358	0.00224
ENSG00000110400	NECTIN1	snBulk	SCZ	11:117876395-11:119344766	0.0252
ENSG00000110400	NECTIN1	snBulk	SCZ	11:119344766-11:120896097	0.0148
ENSG00000235884	LINC00941	Subclass-EN L2-3-IT	SCZ	12:30359473-12:32012658	0.721
ENSG00000185829	ARL17A	Subclass-IN VIP	SCZ	17:44979537-17:47798656	0.00493
ENSG00000158683	PKD1L1	Subclass-IN SST	SCZ	7:46947122-7:49172682	0.711
ENSG00000068878	PSME4	Class-OPC	SCZ	2:52263995-2:53281314	0.172
ENSG00000068878	PSME4	Class-OPC	SCZ	2:54458089-2:55976210	0.0867
ENSG00000068878	PSME4	Class-OPC	SCZ	2:53281314-2:54458089	0.0439
ENSG00000143847	PPFIA4	Subclass-MG	SCZ	1:201620847-1:203365606	0.639
ENSG00000164306	PRIMPOL	Class-Oligo	SCZ	4:184008302-4:185987936	0.358
ENSG00000166439	RNF169	snBulk	SCZ	11:74701306-11:77086163	0.178
ENSG00000166439	RNF169	snBulk	SCZ	11:72574973-11:74701306	0.0055
ENSG00000048707	VPS13D	Subclass-EN L6-IT-2	SCZ	1:11717784-1:12719464	0.404
ENSG00000048707	VPS13D	Subclass-EN L6-IT-2	SCZ	1:10746927-1:11717784	0.0523
ENSG00000166435	XRRA1	Subclass-EN L3-5-IT-2	SCZ	11:74701306-11:77086163	0.135
ENSG00000166435	XRRA1	Subclass-EN L3-5-IT-2	SCZ	11:72574973-11:74701306	0.00728
ENSG00000257239	ENSG00000257239	Subclass-IN PVALB	SCZ	12:41264784-12:43590671	0.624
ENSG00000196782	MAML3	Subclass-IN SST	SCZ	4:138635357-4:140163477	0.815
ENSG00000196782	MAML3	Subclass-IN SST	SCZ	4:140163477-4:142522112	0.0192
ENSG00000198721	ECI2	Subclass-EN L2-3-IT	SCZ	6:3573359-6:4617583	0.599
ENSG00000198721	ECI2	Subclass-EN L2-3-IT	SCZ	6:4617583-6:5791239	0.0387
ENSG00000119414	PPP6C	Class-IN	SCZ	9:124209608-9:126297386	0.496
ENSG00000119414	PPP6C	Class-IN	SCZ	9:122109043-9:124209608	0.00644
ENSG00000006607	FARP2	Subclass-IN PVALB-CHC	SCZ	2:241210506-2:242147200	0.0847
ENSG00000006607	FARP2	Subclass-IN PVALB-CHC	SCZ	2:240620667-2:241210506	0.036
ENSG00000006607	FARP2	Subclass-IN PVALB-CHC	SCZ	2:239030947-2:240620667	0.032
ENSG00000186522	SEPTIN10	Subclass-IN VIP	SCZ	2:107812721-2:109814855	0.189
ENSG00000141314	RHBDL3	Subclass-IN PVALB	SCZ	17:31459473-17:33211407	0.521
ENSG00000154479	CCDC173	Subclass-EN L6-IT-2	SCZ	2:169111726-2:170369735	0.934
ENSG00000154479	CCDC173	Subclass-EN L6-IT-2	SCZ	2:166499460-2:169111726	0.0379
ENSG00000154479	CCDC173	Subclass-EN L6-IT-2	SCZ	2:170369735-2:172274177	0.0126
ENSG00000171714	ANO5	Subclass-EN L5-6-NP	SCZ	11:20995592-11:22352596	0.774
ENSG00000171714	ANO5	Subclass-EN L5-6-NP	SCZ	11:22352596-11:24066971	0.0384
ENSG00000143322	ABL2	Subclass-EN L6B	SCZ	1:178985335-1:181174985	0.68
ENSG00000148948	LRRC4C	Subclass-IN LAMP5-RELN	SCZ	11:39360453-11:42288453	0.578
ENSG00000159128	IFNGR2	Class-Astro	SCZ	21:33004691-21:33853161	0.533
ENSG00000159128	IFNGR2	Class-Astro	SCZ	21:31296327-21:33004691	0.0139
ENSG00000141314	RHBDL3	Class-EN	SCZ	17:31459473-17:33211407	0.248
ENSG00000286242	ENSG00000286242	Subclass-IN VIP	SCZ	4:99757203-4:102300199	0.125
ENSG00000286242	ENSG00000286242	Subclass-IN VIP	SCZ	4:102300199-4:104384137	0.0538
ENSG00000196569	LAMA2	Subclass-IN VIP	SCZ	6:129539886-6:130614309	0.632
ENSG00000196569	LAMA2	Subclass-IN VIP	SCZ	6:127219316-6:129539886	0.0346
ENSG00000231006	RPL7P32	Class-IN	SCZ	7:108139733-7:110007537	0.569
ENSG00000224028	LINC01853	Class-EN	SCZ	2:139342701-2:141047782	0.732
ENSG00000224028	LINC01853	Class-EN	SCZ	2:137940547-2:139342701	0.0383
ENSG00000239213	NCK1-DT	Class-Immune	SCZ	3:135738064-3:137652241	0.0689
ENSG00000239213	NCK1-DT	Class-Immune	SCZ	3:137652241-3:140235755	0.0119
ENSG00000164199	ADGRV1	Subclass-IN ADARB2	SCZ	5:89595713-5:91126837	0.727
ENSG00000164199	ADGRV1	Subclass-IN ADARB2	SCZ	5:91126837-5:92504835	0.175
ENSG00000285820	ENSG00000285820	Subclass-IN SST	SCZ	9:115159681-9:118559259	0.327
ENSG00000164707	SLC13A4	Class-Oligo	SCZ	7:134622844-7:135906335	0.376
ENSG00000164707	SLC13A4	Class-Oligo	SCZ	7:135906335-7:137191815	0.0953
ENSG00000178922	HYI	Class-Astro	SCZ	1:43292786-1:44503511	0.041
ENSG00000178922	HYI	Class-Astro	SCZ	1:41509656-1:43292786	0.0155
ENSG00000112782	CLIC5	Class-Oligo	SCZ	6:45438826-6:47344162	0.446
ENSG00000112782	CLIC5	Class-Oligo	SCZ	6:43788432-6:45438826	0.0116
ENSG00000166435	XRRA1	Subclass-EN L6-IT-1	SCZ	11:74701306-11:77086163	0.222
ENSG00000145743	FBXL17	Class-Astro	SCZ	5:107928495-5:109298233	0.896
ENSG00000145743	FBXL17	Class-Astro	SCZ	5:106557354-5:107928495	0.353
ENSG00000262801	ENSG00000262801	Subclass-IN ADARB2	SCZ	16:13060580-16:14370145	0.467
ENSG00000262801	ENSG00000262801	Subclass-IN ADARB2	SCZ	16:12519241-16:13060580	0.154
ENSG00000262801	ENSG00000262801	Subclass-IN ADARB2	SCZ	16:11426305-16:12519241	0.0665
ENSG00000262801	ENSG00000262801	Subclass-IN ADARB2	SCZ	16:14370145-16:16060203	0.0159
ENSG00000183172	SMDT1	Subclass-EN L6B	SCZ	22:40149793-22:42294812	0.0906
ENSG00000183172	SMDT1	Subclass-EN L6B	SCZ	22:42294812-22:43318194	0.0169
ENSG00000257458	ENSG00000257458	Class-OPC	SCZ	12:98912209-12:101053863	0.856
ENSG00000257458	ENSG00000257458	Class-OPC	SCZ	12:96715061-12:98912209	0.115
ENSG00000075399	VPS9D1	Subclass-EN L3-5-IT-3	SCZ	16:87613743-16:88974757	0.0304
ENSG00000075399	VPS9D1	Subclass-EN L3-5-IT-3	SCZ	16:88974757-16:90226404	0.0178
ENSG00000273033	LINC02035	Subclass-EN L3-5-IT-2	SCZ	3:122255250-3:123798921	0.581
ENSG00000273033	LINC02035	Subclass-EN L3-5-IT-2	SCZ	3:120804208-3:122255250	0.0188
ENSG00000146067	FAM193B	Subclass-IN PVALB	SCZ	5:176023592-5:177824506	0.242
ENSG00000146067	FAM193B	Subclass-IN PVALB	SCZ	5:177824506-5:178986463	0.0233
ENSG00000166435	XRRA1	Subclass-IN PVALB	SCZ	11:74701306-11:77086163	0.363
ENSG00000166435	XRRA1	Subclass-IN PVALB	SCZ	11:72574973-11:74701306	0.00652
ENSG00000156958	GALK2	Subclass-IN PVALB	SCZ	15:47843851-15:49715846	0.0702
ENSG00000156958	GALK2	Subclass-IN PVALB	SCZ	15:49715846-15:51385363	0.016
ENSG00000145332	KLHL8	snBulk	SCZ	4:86613495-4:88316876	0.0383
ENSG00000196365	LONP1	Subclass-EN L5-6-NP	SCZ	19:4348970-19:5811841	0.494
ENSG00000196365	LONP1	Subclass-EN L5-6-NP	SCZ	19:5811841-19:6684874	0.0269
ENSG00000286590	ENSG00000286590	Class-EN	SCZ	6:19207256-6:21683834	0.381
ENSG00000145335	SNCA	Subclass-IN VIP	SCZ	4:89310413-4:90639526	0.922
ENSG00000145335	SNCA	Subclass-IN VIP	SCZ	4:90639526-4:93312148	0.16
ENSG00000145335	SNCA	Subclass-IN VIP	SCZ	4:88316876-4:89310413	0.0335
ENSG00000140403	DNAJA4	Subclass-EN L3-5-IT-3	SCZ	15:78223711-15:80568637	0.338
ENSG00000140403	DNAJA4	Subclass-EN L3-5-IT-3	SCZ	15:76106283-15:78223711	0.0118
ENSG00000156639	ZFAND3	Subclass-IN VIP	SCZ	6:37604820-6:39327901	0.382
ENSG00000156639	ZFAND3	Subclass-IN VIP	SCZ	6:35487979-6:37604820	0.01
ENSG00000242999	RN7SL239P	snBulk	SCZ	11:74701306-11:77086163	0.0615
ENSG00000242999	RN7SL239P	snBulk	SCZ	11:72574973-11:74701306	0.00958
ENSG00000135835	KIAA1614	Subclass-EN L6-CT	SCZ	1:178985335-1:181174985	0.0675
ENSG00000135835	KIAA1614	Subclass-EN L6-CT	SCZ	1:181174985-1:182786221	0.0398
ENSG00000281538	ENSG00000281538	snBulk	SCZ	22:40149793-22:42294812	0.102
ENSG00000281538	ENSG00000281538	snBulk	SCZ	22:42294812-22:43318194	0.00662
ENSG00000164182	NDUFAF2	Subclass-EN L3-5-IT-3	SCZ	5:59228796-5:61640080	0.649
ENSG00000164182	NDUFAF2	Subclass-EN L3-5-IT-3	SCZ	5:61640080-5:62377168	0.154
ENSG00000185829	ARL17A	Subclass-IN PVALB-CHC	SCZ	17:44979537-17:47798656	0.00182
ENSG00000224016	ENSG00000224016	Class-IN	SCZ	7:148118226-7:150143569	0.372
ENSG00000224016	ENSG00000224016	Class-IN	SCZ	7:150143569-7:151014417	0.00993
ENSG00000131773	KHDRBS3	Class-Oligo	SCZ	8:135023362-8:136511908	0.495
ENSG00000131773	KHDRBS3	Class-Oligo	SCZ	8:133557758-8:135023362	0.221
ENSG00000131773	KHDRBS3	Class-Oligo	SCZ	8:136511908-8:138242587	0.196
ENSG00000197563	PIGN	Subclass-EN L2-3-IT	SCZ	18:61353518-18:62610482	0.348
ENSG00000197563	PIGN	Subclass-EN L2-3-IT	SCZ	18:59963251-18:61353518	0.039
ENSG00000197563	PIGN	Subclass-EN L2-3-IT	SCZ	18:62610482-18:64153018	0.0248
ENSG00000148634	HERC4	Subclass-EN L2-3-IT	SCZ	10:65789857-10:68140391	0.384
ENSG00000148634	HERC4	Subclass-EN L2-3-IT	SCZ	10:68140391-10:68436234	0.0639
ENSG00000148634	HERC4	Subclass-EN L2-3-IT	SCZ	10:68436234-10:70461094	0.0208
ENSG00000246379	ENSG00000246379	Subclass-IN PVALB	SCZ	16:55869862-16:57630418	0.388
ENSG00000246379	ENSG00000246379	Subclass-IN PVALB	SCZ	16:53348660-16:55869862	0.0323
ENSG00000100372	SLC25A17	Class-Oligo	SCZ	22:38911889-22:40149793	0.00761
ENSG00000100372	SLC25A17	Class-Oligo	SCZ	22:40149793-22:42294812	0.00142
ENSG00000166439	RNF169	Subclass-EN L3-5-IT-1	SCZ	11:74701306-11:77086163	0.222
ENSG00000166439	RNF169	Subclass-EN L3-5-IT-1	SCZ	11:72574973-11:74701306	0.00512
ENSG00000250842	ENSG00000250842	Subclass-IN ADARB2	SCZ	5:143601683-5:145563791	0.726
ENSG00000250842	ENSG00000250842	Subclass-IN ADARB2	SCZ	5:145563791-5:147802435	0.105
ENSG00000286664	ENSG00000286664	Subclass-EN L6B	SCZ	4:63475283-4:65734774	0.554
ENSG00000166439	RNF169	Subclass-IN PVALB-CHC	SCZ	11:74701306-11:77086163	0.237
ENSG00000286511	ENSG00000286511	Subclass-IN PVALB	SCZ	6:107129102-6:108143176	0.0989
ENSG00000286511	ENSG00000286511	Subclass-IN PVALB	SCZ	6:108143176-6:109983044	0.0188
ENSG00000245275	SAP30L-AS1	Class-EN	SCZ	5:154393528-5:155946495	0.756
ENSG00000245275	SAP30L-AS1	Class-EN	SCZ	5:151181737-5:153488214	0.0258
ENSG00000245275	SAP30L-AS1	Class-EN	SCZ	5:153488214-5:154393528	0.023
ENSG00000086061	DNAJA1	Class-EN	SCZ	9:32019370-9:33578336	0.0358
ENSG00000086061	DNAJA1	Class-EN	SCZ	9:33578336-9:34642246	0.00494
ENSG00000109944	JHY	Subclass-IN LAMP5-RELN	SCZ	11:122721202-11:123629409	0.234
ENSG00000109944	JHY	Subclass-IN LAMP5-RELN	SCZ	11:121305234-11:122721202	0.0655
ENSG00000214174	AMZ2P1	Subclass-MG	SCZ	17:63468228-17:65152010	0.589
ENSG00000214174	AMZ2P1	Subclass-MG	SCZ	17:65152010-17:66804312	0.0408
ENSG00000143387	CTSK	Subclass-IN PVALB	SCZ	1:148907004-1:151566405	0.0936
ENSG00000143552	NUP210L	Class-EN	SCZ	1:153208353-1:154797927	0.143
ENSG00000143552	NUP210L	Class-EN	SCZ	1:151566405-1:153208353	0.00373
ENSG00000143552	NUP210L	Class-EN	SCZ	1:154797927-1:156366342	0.00357
ENSG00000236939	BAALC-AS2	Class-Astro	SCZ	8:103111078-8:103976524	0.362
ENSG00000236939	BAALC-AS2	Class-Astro	SCZ	8:100608730-8:103111078	0.0154
ENSG00000229956	ZRANB2-AS2	snBulk	SCZ	1:70906787-1:71218722	0.687
ENSG00000229956	ZRANB2-AS2	snBulk	SCZ	1:71218722-1:73861224	0.0845
ENSG00000229956	ZRANB2-AS2	snBulk	SCZ	1:69221933-1:70906787	0.0269
ENSG00000148572	NRBF2	Class-Oligo	SCZ	10:61581937-10:64034354	0.173
ENSG00000137073	UBAP2	Class-Astro	SCZ	9:33578336-9:34642246	0.29
ENSG00000137073	UBAP2	Class-Astro	SCZ	9:34642246-9:36743286	0.0107
ENSG00000137073	UBAP2	Class-Astro	SCZ	9:32019370-9:33578336	0.00993
ENSG00000253642	ENSG00000253642	Class-Astro	SCZ	8:33119700-8:35459714	0.136
ENSG00000253642	ENSG00000253642	Class-Astro	SCZ	8:31690844-8:33119700	0.0886
ENSG00000131323	TRAF3	Subclass-EN L3-5-IT-3	SCZ	14:102545765-14:104535386	0.641
ENSG00000131323	TRAF3	Subclass-EN L3-5-IT-3	SCZ	14:101067970-14:102545765	0.0195
ENSG00000104863	LIN7B	Class-IN	SCZ	19:48778970-19:51029311	0.026
ENSG00000104863	LIN7B	Class-IN	SCZ	19:46646825-19:48778970	0.00494
ENSG00000152465	NMT2	snBulk	SCZ	10:14984069-10:16509768	0.242
ENSG00000152465	NMT2	snBulk	SCZ	10:13279600-10:14984069	0.0128
ENSG00000215788	TNFRSF25	Subclass-EN L3-5-IT-3	SCZ	1:4320751-1:5853833	0.142
ENSG00000215788	TNFRSF25	Subclass-EN L3-5-IT-3	SCZ	1:5853833-1:7187275	0.067
ENSG00000215788	TNFRSF25	Subclass-EN L3-5-IT-3	SCZ	1:7187275-1:9305140	0.00778
ENSG00000146966	DENND2A	Class-Mural	SCZ	7:140233377-7:140535410	0.902
ENSG00000146966	DENND2A	Class-Mural	SCZ	7:140535410-7:141526757	0.585
ENSG00000136378	ADAMTS7	Class-OPC	SCZ	15:78223711-15:80568637	0.262
ENSG00000136378	ADAMTS7	Class-OPC	SCZ	15:76106283-15:78223711	0.0151
ENSG00000104059	FAM189A1	Subclass-IN VIP	SCZ	15:29046299-15:29873365	0.768
ENSG00000104059	FAM189A1	Subclass-IN VIP	SCZ	15:27052965-15:29046299	0.0234
ENSG00000104059	FAM189A1	Subclass-IN VIP	SCZ	15:29873365-15:31299618	0.0124
ENSG00000236107	SCN1A-AS1	snBulk	SCZ	2:166303760-2:166499460	0.51
ENSG00000236107	SCN1A-AS1	snBulk	SCZ	2:164322330-2:166303760	0.0442
ENSG00000236107	SCN1A-AS1	snBulk	SCZ	2:166499460-2:169111726	0.0172
ENSG00000198554	WDHD1	Subclass-EN L6-IT-1	SCZ	14:54766963-14:55750162	0.757
ENSG00000198554	WDHD1	Subclass-EN L6-IT-1	SCZ	14:55750162-14:57014544	0.0368
ENSG00000169925	BRD3	Subclass-EN L3-5-IT-3	SCZ	9:132423455-9:134176000	0.509
ENSG00000174738	NR1D2	Class-IN	SCZ	3:23763374-3:25420067	0.466
ENSG00000288632	ENSG00000288632	Subclass-IN LAMP5-RELN	SCZ	16:29025292-16:31371622	0.00985
ENSG00000100479	POLE2	Class-Immune	SCZ	14:48536268-14:50041042	0.422
ENSG00000261170	ENSG00000261170	Class-Oligo	SCZ	16:72901251-16:74937605	0.0581
ENSG00000261170	ENSG00000261170	Class-Oligo	SCZ	16:74937605-16:75944056	0.0163
ENSG00000185669	SNAI3	Class-Astro	SCZ	16:87613743-16:88974757	0.46
ENSG00000185669	SNAI3	Class-Astro	SCZ	16:88974757-16:90226404	0.00507
ENSG00000077380	DYNC1I2	Subclass-EN L6-IT-2	SCZ	2:170369735-2:172274177	0.0252
ENSG00000175970	UNC119B	Class-EN	SCZ	12:119316305-12:121569746	0.00232
ENSG00000175970	UNC119B	Class-EN	SCZ	12:121569746-12:124493434	0.000224
ENSG00000152953	STK32B	Subclass-IN SST	SCZ	4:4682389-4:5500661	0.43
ENSG00000152953	STK32B	Subclass-IN SST	SCZ	4:5500661-4:6771316	0.037
ENSG00000152953	STK32B	Subclass-IN SST	SCZ	4:3844313-4:4682389	0.0309
ENSG00000165861	ZFYVE1	Class-Astro	SCZ	14:72422907-14:75978424	0.192
ENSG00000165861	ZFYVE1	Class-Astro	SCZ	14:70665240-14:72422907	0.0227
ENSG00000069943	PIGB	Class-OPC	SCZ	15:54844071-15:56609575	0.406
ENSG00000069943	PIGB	Class-OPC	SCZ	15:54216331-15:54844071	0.311
ENSG00000171714	ANO5	Subclass-IN SST	SCZ	11:20995592-11:22352596	0.878
ENSG00000148468	FAM171A1	Subclass-EN L6-CT	SCZ	10:14984069-10:16509768	0.132
ENSG00000148468	FAM171A1	Subclass-EN L6-CT	SCZ	10:13279600-10:14984069	0.0306
ENSG00000180530	NRIP1	Subclass-EN L3-5-IT-3	SCZ	21:14578661-21:16680846	0.54
ENSG00000180530	NRIP1	Subclass-EN L3-5-IT-3	SCZ	21:8522410-21:14578661	0.00733
ENSG00000250015	ENSG00000250015	Class-Oligo	SCZ	5:115494673-5:116495351	0.512
ENSG00000250015	ENSG00000250015	Class-Oligo	SCZ	5:116495351-5:118010518	0.0475
ENSG00000149743	TRPT1	Class-Astro	SCZ	11:64037097-11:66131160	0.239
ENSG00000149743	TRPT1	Class-Astro	SCZ	11:62456299-11:64037097	0.00402
ENSG00000029725	RABEP1	Class-IN	SCZ	17:4792966-17:5838014	0.223
ENSG00000029725	RABEP1	Class-IN	SCZ	17:3799018-17:4792966	0.0079
ENSG00000029725	RABEP1	Class-IN	SCZ	17:5838014-17:7414079	0.00501
ENSG00000051825	MPHOSPH9	Subclass-IN VIP	SCZ	12:121569746-12:124493434	0.000659
ENSG00000204188	GGNBP1	Subclass-IN SST	SCZ	6:33268720-6:35487979	0.0394
ENSG00000286226	ENSG00000286226	snBulk	SCZ	4:173342981-4:175649565	0.241
ENSG00000172493	AFF1	Subclass-EN L3-5-IT-3	SCZ	4:86009456-4:86613495	0.166
ENSG00000172493	AFF1	Subclass-EN L3-5-IT-3	SCZ	4:86613495-4:88316876	0.0633
ENSG00000236796	ENSG00000236796	Subclass-IN VIP	SCZ	9:32019370-9:33578336	0.0487
ENSG00000184144	CNTN2	snBulk	SCZ	1:204711940-1:206268085	0.191
ENSG00000139428	MMAB	Class-OPC	SCZ	12:108632125-12:109898914	0.459
ENSG00000139428	MMAB	Class-OPC	SCZ	12:106564970-12:108632125	0.0534
ENSG00000139428	MMAB	Class-OPC	SCZ	12:109898914-12:112825713	0.00468
ENSG00000049618	ARID1B	Subclass-EN L6-IT-1	SCZ	6:156442192-6:157797687	0.689
ENSG00000049618	ARID1B	Subclass-EN L6-IT-1	SCZ	6:157797687-6:160159465	0.0194
ENSG00000134759	ELP2	snBulk	SCZ	18:36282001-18:37495287	0.138
ENSG00000134759	ELP2	snBulk	SCZ	18:34200103-18:36282001	0.0629
ENSG00000228315	GUSBP11	Subclass-EN L3-5-IT-1	SCZ	22:23370460-22:24588236	0.54
ENSG00000228315	GUSBP11	Subclass-EN L3-5-IT-1	SCZ	22:24588236-22:26395662	0.00993
ENSG00000228315	GUSBP11	Subclass-EN L3-5-IT-1	SCZ	22:22002927-22:23370460	0.00551
ENSG00000068028	RASSF1	Subclass-MG	SCZ	3:49279539-3:51797999	0.968
ENSG00000152503	TRIM36	Subclass-MG	SCZ	5:115494673-5:116495351	0.858
ENSG00000152503	TRIM36	Subclass-MG	SCZ	5:114060588-5:115494673	0.0349
ENSG00000258455	ENSG00000258455	Subclass-IN PVALB	SCZ	14:54766963-14:55750162	0.636
ENSG00000258455	ENSG00000258455	Subclass-IN PVALB	SCZ	14:55750162-14:57014544	0.054
ENSG00000258455	ENSG00000258455	Subclass-IN PVALB	SCZ	14:53531113-14:54766963	0.0376
ENSG00000145975	FAM217A	Class-IN	SCZ	6:3573359-6:4617583	0.186
ENSG00000145975	FAM217A	Class-IN	SCZ	6:4617583-6:5791239	0.0416
ENSG00000145975	FAM217A	Class-IN	SCZ	6:2458702-6:3573359	0.01
ENSG00000160200	CBS	Class-EN	SCZ	21:41901419-21:43086158	0.0403
ENSG00000153820	SPHKAP	Subclass-EN L3-5-IT-3	SCZ	2:227255126-2:228506071	0.774
ENSG00000153820	SPHKAP	Subclass-EN L3-5-IT-3	SCZ	2:224975287-2:227255126	0.0875
ENSG00000153820	SPHKAP	Subclass-EN L3-5-IT-3	SCZ	2:228506071-2:230978674	0.01
ENSG00000180113	TDRD6	Subclass-EN L3-5-IT-1	SCZ	6:45438826-6:47344162	0.365
ENSG00000138778	CENPE	Class-Oligo	SCZ	4:102300199-4:104384137	0.118
ENSG00000230074	ENSG00000230074	snBulk	SCZ	9:34642246-9:36743286	0.119
ENSG00000230074	ENSG00000230074	snBulk	SCZ	9:33578336-9:34642246	0.00558
ENSG00000089250	NOS1	Subclass-IN ADARB2	SCZ	12:116649666-12:117697570	0.754
ENSG00000089250	NOS1	Subclass-IN ADARB2	SCZ	12:117697570-12:119316305	0.0251
ENSG00000225610	ENSG00000225610	Class-IN	SCZ	2:205870980-2:207780675	0.347
ENSG00000225610	ENSG00000225610	Class-IN	SCZ	2:204934518-2:205870980	0.14
ENSG00000285783	ENSG00000285783	snBulk	SCZ	4:145257035-4:147600722	0.0484
ENSG00000285783	ENSG00000285783	snBulk	SCZ	4:142522112-4:145257035	0.0146
ENSG00000033170	FUT8	Subclass-EN L3-5-IT-3	SCZ	14:65932837-14:67525600	0.528
ENSG00000033170	FUT8	Subclass-EN L3-5-IT-3	SCZ	14:63323296-14:64753580	0.124
ENSG00000033170	FUT8	Subclass-EN L3-5-IT-3	SCZ	14:64753580-14:65932837	0.0333
ENSG00000086061	DNAJA1	Subclass-EN L6B	SCZ	9:32019370-9:33578336	0.45
ENSG00000140553	UNC45A	Subclass-IN LAMP5-RELN	SCZ	15:89932319-15:91621162	0.909
ENSG00000140553	UNC45A	Subclass-IN LAMP5-RELN	SCZ	15:91621162-15:93237673	0.0209
ENSG00000168077	SCARA3	Class-IN	SCZ	8:26825008-8:28304875	0.396
ENSG00000236234	ENSG00000236234	Class-Astro	SCZ	17:43694719-17:44979537	0.00435
ENSG00000236234	ENSG00000236234	Class-Astro	SCZ	17:44979537-17:47798656	0.00434
ENSG00000259678	ENSG00000259678	Subclass-IN LAMP5-RELN	SCZ	15:49715846-15:51385363	0.162
ENSG00000259678	ENSG00000259678	Subclass-IN LAMP5-RELN	SCZ	15:51385363-15:52776899	0.0187
ENSG00000251034	ENSG00000251034	Subclass-IN SST	SCZ	8:21804225-8:23039544	0.439
ENSG00000108587	GOSR1	Class-EN	SCZ	17:29007226-17:31459473	0.0652
ENSG00000108587	GOSR1	Class-EN	SCZ	17:31459473-17:33211407	0.0111
ENSG00000166439	RNF169	Class-OPC	SCZ	11:74701306-11:77086163	0.243
ENSG00000166439	RNF169	Class-OPC	SCZ	11:72574973-11:74701306	0.00674
ENSG00000157837	SPPL3	Subclass-IN LAMP5-RELN	SCZ	12:119316305-12:121569746	0.137
ENSG00000157837	SPPL3	Subclass-IN LAMP5-RELN	SCZ	12:121569746-12:124493434	0.0938
ENSG00000073711	PPP2R3A	Class-Astro	SCZ	3:133533329-3:135738064	0.232
ENSG00000073711	PPP2R3A	Class-Astro	SCZ	3:135738064-3:137652241	0.00948
ENSG00000250243	ENSG00000250243	Subclass-IN VIP	SCZ	4:18840251-4:20542934	0.228
ENSG00000250243	ENSG00000250243	Subclass-IN VIP	SCZ	4:22317724-4:24133906	0.195
ENSG00000250243	ENSG00000250243	Subclass-IN VIP	SCZ	4:20542934-4:22317724	0.134
ENSG00000086189	DIMT1	Class-OPC	SCZ	5:61640080-5:62377168	0.11
ENSG00000086189	DIMT1	Class-OPC	SCZ	5:62377168-5:63923160	0.0703
ENSG00000086189	DIMT1	Class-OPC	SCZ	5:59228796-5:61640080	0.0163
ENSG00000166435	XRRA1	Class-IN	SCZ	11:74701306-11:77086163	0.381
ENSG00000166435	XRRA1	Class-IN	SCZ	11:72574973-11:74701306	0.00625
ENSG00000214174	AMZ2P1	Subclass-EN L2-3-IT	SCZ	17:63468228-17:65152010	0.229
ENSG00000214174	AMZ2P1	Subclass-EN L2-3-IT	SCZ	17:65152010-17:66804312	0.0294
ENSG00000096092	TMEM14A	Class-EN	SCZ	6:52345678-6:53414304	0.235
ENSG00000096092	TMEM14A	Class-EN	SCZ	6:50418432-6:52345678	0.0637
ENSG00000096092	TMEM14A	Class-EN	SCZ	6:53414304-6:55603472	0.02
ENSG00000145283	SLC10A6	Class-IN	SCZ	4:86613495-4:88316876	0.52
ENSG00000145283	SLC10A6	Class-IN	SCZ	4:86009456-4:86613495	0.0798
ENSG00000104228	TRIM35	Subclass-EN L3-5-IT-1	SCZ	8:26825008-8:28304875	0.504
ENSG00000104228	TRIM35	Subclass-EN L3-5-IT-1	SCZ	8:25625938-8:26825008	0.0543
ENSG00000263878	DLGAP1-AS4	Subclass-EN L2-3-IT	SCZ	18:3891658-18:5834181	0.49
ENSG00000135333	EPHA7	Subclass-EN L3-5-IT-3	SCZ	6:93408424-6:93731457	0.893
ENSG00000135333	EPHA7	Subclass-EN L3-5-IT-3	SCZ	6:91133478-6:92718926	0.682
ENSG00000135333	EPHA7	Subclass-EN L3-5-IT-3	SCZ	6:92718926-6:93408424	0.2
ENSG00000135333	EPHA7	Subclass-EN L3-5-IT-3	SCZ	6:93731457-6:96645635	0.0445
ENSG00000232892	RGS5-AS1	Class-IN	SCZ	1:162376931-1:165222465	0.0914
ENSG00000259986	ENSG00000259986	Subclass-EN L2-3-IT	SCZ	15:80568637-15:83591716	0.214
ENSG00000259986	ENSG00000259986	Subclass-EN L2-3-IT	SCZ	15:83591716-15:86109674	0.00507
ENSG00000288632	ENSG00000288632	Subclass-PVM	SCZ	16:29025292-16:31371622	0.0615
ENSG00000285454	ENSG00000285454	snBulk	SCZ	4:40200989-4:42211041	0.289
ENSG00000285454	ENSG00000285454	snBulk	SCZ	4:42211041-4:43963028	0.0922
ENSG00000085365	SCAMP1	Class-IN	SCZ	5:78327508-5:80097321	0.441
ENSG00000085365	SCAMP1	Class-IN	SCZ	5:76503041-5:78327508	0.0156
ENSG00000155530	LRGUK	Subclass-IN LAMP5-RELN	SCZ	7:133121089-7:134622844	0.0246
ENSG00000155530	LRGUK	Subclass-IN LAMP5-RELN	SCZ	7:134622844-7:135906335	0.02
ENSG00000263956	NBPF11	Subclass-EN L2-3-IT	SCZ	1:118296444-1:148907004	0.114
ENSG00000197405	C5AR1	Subclass-EN L6-IT-2	SCZ	19:46646825-19:48778970	0.293
ENSG00000228539	ENSG00000228539	Subclass-EN L3-5-IT-3	SCZ	20:23313153-20:24737088	0.398
ENSG00000228539	ENSG00000228539	Subclass-EN L3-5-IT-3	SCZ	20:24737088-20:25363595	0.0936
ENSG00000156414	TDRD9	Subclass-EN L3-5-IT-2	SCZ	14:102545765-14:104535386	0.126
ENSG00000156414	TDRD9	Subclass-EN L3-5-IT-2	SCZ	14:104535386-14:105874495	0.0212
ENSG00000156958	GALK2	Subclass-EN L3-5-IT-2	SCZ	15:47843851-15:49715846	0.593
ENSG00000171714	ANO5	snBulk	SCZ	11:20995592-11:22352596	0.862
ENSG00000241170	ENSG00000241170	Class-Astro	SCZ	11:74701306-11:77086163	0.294
ENSG00000150867	PIP4K2A	Subclass-EN L6-IT-2	SCZ	10:22483354-10:22886203	0.681
ENSG00000150867	PIP4K2A	Subclass-EN L6-IT-2	SCZ	10:22886203-10:25289667	0.0598
ENSG00000171714	ANO5	Subclass-EN L3-5-IT-1	SCZ	11:20995592-11:22352596	0.979
ENSG00000171714	ANO5	Subclass-EN L3-5-IT-1	SCZ	11:19547988-11:20995592	0.32
ENSG00000171714	ANO5	Subclass-EN L3-5-IT-1	SCZ	11:22352596-11:24066971	0.0462
ENSG00000165730	STOX1	Subclass-EN L6-IT-1	SCZ	10:68436234-10:70461094	0.501
ENSG00000165730	STOX1	Subclass-EN L6-IT-1	SCZ	10:68140391-10:68436234	0.0794
ENSG00000165730	STOX1	Subclass-EN L6-IT-1	SCZ	10:65789857-10:68140391	0.0408
ENSG00000172461	FUT9	Subclass-EN L3-5-IT-1	SCZ	6:93731457-6:96645635	0.865
ENSG00000172461	FUT9	Subclass-EN L3-5-IT-1	SCZ	6:96645635-6:97394408	0.0788
ENSG00000023191	RNH1	Subclass-EN L2-3-IT	SCZ	11:70855-11:1192365	0.195
ENSG00000023191	RNH1	Subclass-EN L2-3-IT	SCZ	11:1192365-11:3644251	0.0109
ENSG00000099797	TECR	Class-IN	SCZ	19:14375535-19:15537799	0.216
ENSG00000099797	TECR	Class-IN	SCZ	19:13360313-19:14375535	0.00908
ENSG00000134291	TMEM106C	Subclass-EN L2-3-IT	SCZ	12:47321010-12:48608083	0.263
ENSG00000134291	TMEM106C	Subclass-EN L2-3-IT	SCZ	12:45630446-12:47321010	0.0269
ENSG00000134291	TMEM106C	Subclass-EN L2-3-IT	SCZ	12:48608083-12:51382710	0.00222
ENSG00000237004	ZNRF2P1	Class-OPC	SCZ	7:31097675-7:33516156	0.0942
ENSG00000237004	ZNRF2P1	Class-OPC	SCZ	7:33516156-7:36173929	0.0186
ENSG00000105185	PDCD5	Class-IN	SCZ	19:32255614-19:33772047	0.126
ENSG00000105185	PDCD5	Class-IN	SCZ	19:30237047-19:32255614	0.057
ENSG00000249335	ENSG00000249335	snBulk	SCZ	5:68555033-5:71944629	0.0868
ENSG00000249335	ENSG00000249335	snBulk	SCZ	5:66615458-5:68555033	0.0287
ENSG00000196365	LONP1	Class-IN	SCZ	19:4348970-19:5811841	0.507
ENSG00000196365	LONP1	Class-IN	SCZ	19:5811841-19:6684874	0.032
ENSG00000110075	PPP6R3	Class-IN	SCZ	11:68238358-11:69701362	0.0537
ENSG00000110075	PPP6R3	Class-IN	SCZ	11:66131160-11:68238358	0.0522
ENSG00000255872	ENSG00000255872	Subclass-IN VIP	SCZ	9:36743286-9:38641602	0.0339
ENSG00000255872	ENSG00000255872	Subclass-IN VIP	SCZ	9:34642246-9:36743286	0.00378
ENSG00000237004	ZNRF2P1	Subclass-IN LAMP5-LHX6	SCZ	7:31097675-7:33516156	0.341
ENSG00000237004	ZNRF2P1	Subclass-IN LAMP5-LHX6	SCZ	7:33516156-7:36173929	0.0145
ENSG00000064547	LPAR2	Class-EN	SCZ	19:19766662-19:20722951	0.0181
ENSG00000064547	LPAR2	Class-EN	SCZ	19:18299052-19:19766662	0.00291
ENSG00000090432	MUL1	Class-Astro	SCZ	1:20142656-1:21410095	0.495
ENSG00000090432	MUL1	Class-Astro	SCZ	1:18336405-1:20142656	0.00977
ENSG00000185829	ARL17A	Subclass-EN L2-3-IT	SCZ	17:44979537-17:47798656	0.00595
ENSG00000196581	AJAP1	snBulk	SCZ	1:4320751-1:5853833	0.358
ENSG00000196581	AJAP1	snBulk	SCZ	1:3666172-1:4320751	0.0159
ENSG00000236008	LINC01814	Subclass-EN L3-5-IT-2	SCZ	2:8282017-2:10158342	0.771
ENSG00000236008	LINC01814	Subclass-EN L3-5-IT-2	SCZ	2:6696122-2:8282017	0.0512
ENSG00000175264	CHST1	snBulk	SCZ	11:44672249-11:46984586	0.241
ENSG00000164306	PRIMPOL	Class-Mural	SCZ	4:184008302-4:185987936	0.428
ENSG00000140600	SH3GL3	Subclass-EN L6B	SCZ	15:83591716-15:86109674	0.00858
ENSG00000140600	SH3GL3	Subclass-EN L6B	SCZ	15:80568637-15:83591716	0.0079
ENSG00000225087	ENSG00000225087	Subclass-EN L2-3-IT	SCZ	1:71218722-1:73861224	0.0672
ENSG00000137872	SEMA6D	Class-Oligo	SCZ	15:46326589-15:47843851	0.858
ENSG00000137872	SEMA6D	Class-Oligo	SCZ	15:47843851-15:49715846	0.0433
ENSG00000137872	SEMA6D	Class-Oligo	SCZ	15:43905851-15:46326589	0.00802
ENSG00000235192	ENSG00000235192	snBulk	SCZ	2:164322330-2:166303760	0.811
ENSG00000089876	DHX32	Class-Astro	SCZ	10:124109830-10:126312529	0.276
ENSG00000089876	DHX32	Class-Astro	SCZ	10:126312529-10:127356098	0.0947
ENSG00000112902	SEMA5A	Subclass-EN L3-5-IT-3	SCZ	5:9718720-5:11173159	0.554
ENSG00000112902	SEMA5A	Subclass-EN L3-5-IT-3	SCZ	5:7143105-5:8446223	0.198
ENSG00000112902	SEMA5A	Subclass-EN L3-5-IT-3	SCZ	5:8446223-5:9718720	0.132
ENSG00000131773	KHDRBS3	Subclass-IN VIP	SCZ	8:135023362-8:136511908	0.615
ENSG00000131773	KHDRBS3	Subclass-IN VIP	SCZ	8:136511908-8:138242587	0.261
ENSG00000131773	KHDRBS3	Subclass-IN VIP	SCZ	8:133557758-8:135023362	0.0466
ENSG00000131323	TRAF3	Subclass-EN L3-5-IT-2	SCZ	14:101067970-14:102545765	0.128
ENSG00000131323	TRAF3	Subclass-EN L3-5-IT-2	SCZ	14:102545765-14:104535386	0.0369
ENSG00000111266	DUSP16	Class-EN	SCZ	12:11601912-12:12580594	0.374
ENSG00000111266	DUSP16	Class-EN	SCZ	12:12580594-12:15088550	0.00548
ENSG00000198026	ZNF335	Subclass-EN L2-3-IT	SCZ	20:44051536-20:46210417	0.08
ENSG00000198026	ZNF335	Subclass-EN L2-3-IT	SCZ	20:46210417-20:48583442	0.00989
ENSG00000143079	CTTNBP2NL	snBulk	SCZ	1:111199115-1:112730684	0.16
ENSG00000143079	CTTNBP2NL	snBulk	SCZ	1:112730684-1:114331223	0.0158
ENSG00000176204	LRRTM4	Subclass-IN LAMP5-RELN	SCZ	2:76686535-2:77852138	0.851
ENSG00000176204	LRRTM4	Subclass-IN LAMP5-RELN	SCZ	2:77852138-2:79823277	0.0521
ENSG00000176204	LRRTM4	Subclass-IN LAMP5-RELN	SCZ	2:75402960-2:76686535	0.0344
ENSG00000230131	LINC02641	Class-EN	SCZ	10:122141030-10:124109830	0.705
ENSG00000230131	LINC02641	Class-EN	SCZ	10:124109830-10:126312529	0.0102
ENSG00000168803	ADAL	Class-IN	SCZ	15:42484201-15:43905851	0.0091
ENSG00000198625	MDM4	Subclass-EN L6B	SCZ	1:203365606-1:204711940	0.428
ENSG00000198625	MDM4	Subclass-EN L6B	SCZ	1:204711940-1:206268085	0.225
ENSG00000267284	ENSG00000267284	snBulk	SCZ	18:54027805-18:57546606	0.0949
ENSG00000110583	NAA40	Subclass-IN VIP	SCZ	11:62456299-11:64037097	0.532
ENSG00000110583	NAA40	Subclass-IN VIP	SCZ	11:64037097-11:66131160	0.00222
ENSG00000122218	COPA	Class-OPC	SCZ	1:159943258-1:162376931	0.0924
ENSG00000122218	COPA	Class-OPC	SCZ	1:158057622-1:159943258	0.00671
ENSG00000145979	TBC1D7	Subclass-EN L6-IT-2	SCZ	6:13209156-6:14802693	0.288
ENSG00000145979	TBC1D7	Subclass-EN L6-IT-2	SCZ	6:11790583-6:13209156	0.128
ENSG00000198431	TXNRD1	Subclass-EN L2-3-IT	SCZ	12:102571208-12:104454918	0.18
ENSG00000198431	TXNRD1	Subclass-EN L2-3-IT	SCZ	12:104454918-12:106042435	0.0818
ENSG00000214174	AMZ2P1	Class-Immune	SCZ	17:63468228-17:65152010	0.606
ENSG00000214174	AMZ2P1	Class-Immune	SCZ	17:65152010-17:66804312	0.034
ENSG00000178974	FBXO34	Class-Oligo	SCZ	14:54766963-14:55750162	0.138
ENSG00000041357	PSMA4	snBulk	SCZ	15:78223711-15:80568637	0.0261
ENSG00000041357	PSMA4	snBulk	SCZ	15:76106283-15:78223711	0.0095
ENSG00000183018	SPNS2	Subclass-MG	SCZ	17:3799018-17:4792966	0.463
ENSG00000136883	KIF12	Class-EN	SCZ	9:112930865-9:114257521	0.547
ENSG00000136883	KIF12	Class-EN	SCZ	9:114257521-9:115159681	0.0306
ENSG00000272870	SAP30-DT	Class-Oligo	SCZ	4:173342981-4:175649565	0.232
ENSG00000158683	PKD1L1	Class-Astro	SCZ	7:46947122-7:49172682	0.505
ENSG00000158683	PKD1L1	Class-Astro	SCZ	7:45913323-7:46947122	0.0778
ENSG00000164002	EXO5	Subclass-EN L2-3-IT	SCZ	1:39734895-1:41509656	0.542
ENSG00000158552	ZFAND2B	Class-Oligo	SCZ	2:217530757-2:219589829	0.109
ENSG00000259244	ENSG00000259244	Subclass-IN PVALB	SCZ	15:83591716-15:86109674	0.0115
ENSG00000232006	ENSG00000232006	Class-IN	SCZ	7:41962213-7:43119475	0.752
ENSG00000232006	ENSG00000232006	Class-IN	SCZ	7:43119475-7:44724229	0.0136
ENSG00000250167	ENSG00000250167	Subclass-IN VIP	SCZ	5:135441711-5:137040361	0.0588
ENSG00000250167	ENSG00000250167	Subclass-IN VIP	SCZ	5:132803957-5:135441711	0.0108
ENSG00000198554	WDHD1	Subclass-EN L2-3-IT	SCZ	14:54766963-14:55750162	0.282
ENSG00000198554	WDHD1	Subclass-EN L2-3-IT	SCZ	14:55750162-14:57014544	0.0545
ENSG00000198554	WDHD1	Subclass-EN L2-3-IT	SCZ	14:53531113-14:54766963	0.0447
ENSG00000104731	KLHDC4	Class-OPC	SCZ	16:87613743-16:88974757	0.753
ENSG00000104731	KLHDC4	Class-OPC	SCZ	16:86781805-16:87613743	0.113
ENSG00000104731	KLHDC4	Class-OPC	SCZ	16:86122993-16:86781805	0.0502
ENSG00000180113	TDRD6	Class-Astro	SCZ	6:45438826-6:47344162	0.287
ENSG00000180113	TDRD6	Class-Astro	SCZ	6:47344162-6:48423389	0.0559
ENSG00000181982	CCDC149	Subclass-IN PVALB	SCZ	4:24133906-4:25607700	0.292
ENSG00000181982	CCDC149	Subclass-IN PVALB	SCZ	4:22317724-4:24133906	0.14
ENSG00000181982	CCDC149	Subclass-IN PVALB	SCZ	4:25607700-4:27342100	0.0318
ENSG00000178773	CPNE7	Subclass-IN LAMP5-LHX6	SCZ	16:88974757-16:90226404	0.0275
ENSG00000178773	CPNE7	Subclass-IN LAMP5-LHX6	SCZ	16:87613743-16:88974757	0.027
ENSG00000181896	ZNF101	Subclass-EN L2-3-IT	SCZ	19:19766662-19:20722951	0.0102
ENSG00000181896	ZNF101	Subclass-EN L2-3-IT	SCZ	19:18299052-19:19766662	0.00399
ENSG00000185669	SNAI3	Subclass-EN L3-5-IT-2	SCZ	16:87613743-16:88974757	0.389
ENSG00000143514	TP53BP2	Class-IN	SCZ	1:222056878-1:224750818	0.273
ENSG00000215196	BASP1-AS1	Subclass-EN L2-3-IT	SCZ	5:16963504-5:18051483	0.471
ENSG00000215196	BASP1-AS1	Subclass-EN L2-3-IT	SCZ	5:18051483-5:19917607	0.118
ENSG00000215196	BASP1-AS1	Subclass-EN L2-3-IT	SCZ	5:14757695-5:16963504	0.0132
ENSG00000139436	GIT2	Subclass-IN PVALB-CHC	SCZ	12:108632125-12:109898914	0.0359
ENSG00000139436	GIT2	Subclass-IN PVALB-CHC	SCZ	12:109898914-12:112825713	0.0151
ENSG00000141314	RHBDL3	Subclass-EN L3-5-IT-3	SCZ	17:31459473-17:33211407	0.498
ENSG00000148468	FAM171A1	Subclass-EN L3-5-IT-2	SCZ	10:14984069-10:16509768	0.258
ENSG00000148468	FAM171A1	Subclass-EN L3-5-IT-2	SCZ	10:13279600-10:14984069	0.0341
ENSG00000223502	ENSG00000223502	Class-Astro	SCZ	10:49632869-10:51856869	0.0782
ENSG00000223502	ENSG00000223502	Class-Astro	SCZ	10:51856869-10:53343812	0.0618
ENSG00000235298	ENSG00000235298	Class-Astro	SCZ	9:82825886-9:84323281	0.32
ENSG00000235298	ENSG00000235298	Class-Astro	SCZ	9:84323281-9:85494418	0.114
ENSG00000168993	CPLX1	Subclass-IN ADARB2	SCZ	4:700926-4:1476986	0.29
ENSG00000168993	CPLX1	Subclass-IN ADARB2	SCZ	4:1476986-4:2841252	0.0234
ENSG00000168993	CPLX1	Subclass-IN ADARB2	SCZ	4:10240-4:700926	0.0201
ENSG00000259343	TMC3-AS1	Subclass-IN LAMP5-RELN	SCZ	15:80568637-15:83591716	0.256
ENSG00000103494	RPGRIP1L	Subclass-EN L5-6-NP	SCZ	16:53348660-16:55869862	0.267
ENSG00000103494	RPGRIP1L	Subclass-EN L5-6-NP	SCZ	16:52001911-16:53348660	0.246
ENSG00000155363	MOV10	Subclass-EN L6-IT-1	SCZ	1:111199115-1:112730684	0.272
ENSG00000155363	MOV10	Subclass-EN L6-IT-1	SCZ	1:112730684-1:114331223	0.0817
ENSG00000223653	ENSG00000223653	Subclass-IN SST	SCZ	1:84378812-1:85989068	0.471
ENSG00000137766	UNC13C	Class-EN	SCZ	15:54844071-15:56609575	0.412
ENSG00000137766	UNC13C	Class-EN	SCZ	15:54216331-15:54844071	0.231
ENSG00000137766	UNC13C	Class-EN	SCZ	15:52776899-15:54216331	0.208
ENSG00000235979	ENSG00000235979	Subclass-IN VIP	SCZ	17:18953007-17:21387045	0.00265
ENSG00000129493	HEATR5A	Class-Oligo	SCZ	14:29502939-14:31914059	0.837
ENSG00000129493	HEATR5A	Class-Oligo	SCZ	14:31914059-14:34377045	0.0239
ENSG00000232892	RGS5-AS1	snBulk	SCZ	1:162376931-1:165222465	0.0262
ENSG00000232892	RGS5-AS1	snBulk	SCZ	1:159943258-1:162376931	0.00243
ENSG00000254634	SMG1P6	Class-IN	SCZ	16:27434434-16:29025292	0.00617
ENSG00000254634	SMG1P6	Class-IN	SCZ	16:29025292-16:31371622	0.0031
ENSG00000227811	INKA2-AS1	snBulk	SCZ	1:111199115-1:112730684	0.34
ENSG00000227811	INKA2-AS1	snBulk	SCZ	1:112730684-1:114331223	0.0105
ENSG00000261070	ENSG00000261070	Subclass-IN PVALB	SCZ	11:68238358-11:69701362	0.468
ENSG00000261070	ENSG00000261070	Subclass-IN PVALB	SCZ	11:69701362-11:71215246	0.0161
ENSG00000261070	ENSG00000261070	Subclass-IN PVALB	SCZ	11:66131160-11:68238358	0.00266
ENSG00000287725	ENSG00000287725	Class-EN	SCZ	11:68238358-11:69701362	0.3
ENSG00000287725	ENSG00000287725	Class-EN	SCZ	11:69701362-11:71215246	0.117
ENSG00000287725	ENSG00000287725	Class-EN	SCZ	11:66131160-11:68238358	0.00212
ENSG00000287027	ENSG00000287027	Class-EN	SCZ	2:198446401-2:200711561	0.654
ENSG00000287027	ENSG00000287027	Class-EN	SCZ	2:200711561-2:201953914	0.00556
ENSG00000259485	LINC02253	Subclass-EN L2-3-IT	SCZ	15:95598367-15:97487680	0.719
ENSG00000259485	LINC02253	Subclass-EN L2-3-IT	SCZ	15:97487680-15:98700830	0.0466
ENSG00000219565	ZNF259P1	snBulk	SCZ	6:107129102-6:108143176	0.0569
ENSG00000219565	ZNF259P1	snBulk	SCZ	6:108143176-6:109983044	0.0295
ENSG00000119397	CNTRL	Subclass-EN L6-CT	SCZ	9:119498019-9:122109043	0.153
ENSG00000119397	CNTRL	Subclass-EN L6-CT	SCZ	9:122109043-9:124209608	0.0175
ENSG00000072210	ALDH3A2	Subclass-IN VIP	SCZ	17:16509028-17:18953007	0.0175
ENSG00000072210	ALDH3A2	Subclass-IN VIP	SCZ	17:18953007-17:21387045	0.00584
ENSG00000172687	ZNF738	Subclass-IN LAMP5-RELN	SCZ	19:20722951-19:22550094	0.146
ENSG00000172687	ZNF738	Subclass-IN LAMP5-RELN	SCZ	19:19766662-19:20722951	0.0314
ENSG00000171714	ANO5	Subclass-EN L6-IT-1	SCZ	11:20995592-11:22352596	0.893
ENSG00000180370	PAK2	Class-EN	SCZ	3:197349116-3:198219751	0.621
ENSG00000180370	PAK2	Class-EN	SCZ	3:196244537-3:197349116	0.189
ENSG00000180370	PAK2	Class-EN	SCZ	3:195065945-3:196244537	0.0113
ENSG00000156959	LHFPL4	Subclass-EN L3-5-IT-3	SCZ	3:8606875-3:9501499	0.324
ENSG00000156959	LHFPL4	Subclass-EN L3-5-IT-3	SCZ	3:7041700-3:8606875	0.117
ENSG00000156959	LHFPL4	Subclass-EN L3-5-IT-3	SCZ	3:9501499-3:10977979	0.0319
ENSG00000164306	PRIMPOL	Class-EN	SCZ	4:184008302-4:185987936	0.447
ENSG00000164306	PRIMPOL	Class-EN	SCZ	4:182450122-4:184008302	0.0552
ENSG00000261070	ENSG00000261070	Class-EN	SCZ	11:68238358-11:69701362	0.341
ENSG00000261070	ENSG00000261070	Class-EN	SCZ	11:69701362-11:71215246	0.133
ENSG00000261070	ENSG00000261070	Class-EN	SCZ	11:66131160-11:68238358	0.00242
ENSG00000286511	ENSG00000286511	Class-Oligo	SCZ	6:107129102-6:108143176	0.0362
ENSG00000286511	ENSG00000286511	Class-Oligo	SCZ	6:108143176-6:109983044	0.0141
ENSG00000235192	ENSG00000235192	Class-EN	SCZ	2:164322330-2:166303760	0.379
ENSG00000235192	ENSG00000235192	Class-EN	SCZ	2:166499460-2:169111726	0.0705
ENSG00000150625	GPM6A	snBulk	SCZ	4:175649565-4:178070756	0.923
ENSG00000150625	GPM6A	snBulk	SCZ	4:173342981-4:175649565	0.0135
ENSG00000185989	RASA3	Class-Astro	SCZ	13:112918174-13:114344378	0.547
ENSG00000287172	ENSG00000287172	Subclass-EN L6-IT-1	SCZ	2:75402960-2:76686535	0.173
ENSG00000287172	ENSG00000287172	Subclass-EN L6-IT-1	SCZ	2:76686535-2:77852138	0.165
ENSG00000287172	ENSG00000287172	Subclass-EN L6-IT-1	SCZ	2:72947719-2:75402960	0.00331
ENSG00000248359	ENSG00000248359	Class-IN	SCZ	5:68555033-5:71944629	0.241
ENSG00000248359	ENSG00000248359	Class-IN	SCZ	5:66615458-5:68555033	0.0364
ENSG00000164631	ZNF12	Class-Astro	SCZ	7:6534226-7:7769121	0.0674
ENSG00000164631	ZNF12	Class-Astro	SCZ	7:5814895-7:6534226	0.0637
ENSG00000251396	LINC01301	Subclass-EN L2-3-IT	SCZ	8:58815541-8:61416540	0.229
ENSG00000140553	UNC45A	Subclass-IN PVALB	SCZ	15:89932319-15:91621162	0.125
ENSG00000140553	UNC45A	Subclass-IN PVALB	SCZ	15:91621162-15:93237673	0.0427
ENSG00000127995	CASD1	Subclass-IN VIP	SCZ	7:94337289-7:96444196	0.947
ENSG00000287933	ENSG00000287933	snBulk	SCZ	6:115810232-6:117351809	0.397
ENSG00000287933	ENSG00000287933	snBulk	SCZ	6:113899669-6:115810232	0.108
ENSG00000102858	MGRN1	Class-Immune	SCZ	16:3951195-16:5068344	0.513
ENSG00000102858	MGRN1	Class-Immune	SCZ	16:5068344-16:5841579	0.074
ENSG00000102858	MGRN1	Class-Immune	SCZ	16:2714828-16:3951195	0.00608
ENSG00000154479	CCDC173	snBulk	SCZ	2:169111726-2:170369735	0.454
ENSG00000154479	CCDC173	snBulk	SCZ	2:166499460-2:169111726	0.26
ENSG00000154479	CCDC173	snBulk	SCZ	2:170369735-2:172274177	0.0102
ENSG00000183018	SPNS2	Class-Immune	SCZ	17:3799018-17:4792966	0.423
ENSG00000253539	ENSG00000253539	snBulk	SCZ	8:98389353-8:100608730	0.288
ENSG00000253539	ENSG00000253539	snBulk	SCZ	8:100608730-8:103111078	0.00754
ENSG00000106976	DNM1	Subclass-EN L3-5-IT-3	SCZ	9:127293231-9:129403191	0.0817
ENSG00000078114	NEBL	Class-Astro	SCZ	10:19427949-10:22483354	0.00889
ENSG00000198355	PIM3	Class-Immune	SCZ	22:49430885-22:50804870	0.871
ENSG00000198355	PIM3	Class-Immune	SCZ	22:48507891-22:49430885	0.104
ENSG00000003249	DBNDD1	Class-OPC	SCZ	16:88974757-16:90226404	0.0238
ENSG00000180998	GPR137C	snBulk	SCZ	14:51026854-14:53007665	0.615
ENSG00000180998	GPR137C	Class-Oligo	SCZ	14:53007665-14:53531113	0.207
ENSG00000180998	GPR137C	Class-Oligo	SCZ	14:53531113-14:54766963	0.0491
ENSG00000180998	GPR137C	Class-Oligo	SCZ	14:51026854-14:53007665	0.0425
ENSG00000139625	MAP3K12	Class-IN	SCZ	12:52645220-12:54385039	0.715
ENSG00000108578	BLMH	Class-EN	SCZ	17:29007226-17:31459473	0.0833
ENSG00000228010	ENSG00000228010	Subclass-EN L3-5-IT-1	SCZ	7:6534226-7:7769121	0.441
ENSG00000228010	ENSG00000228010	Subclass-EN L3-5-IT-1	SCZ	7:5814895-7:6534226	0.032
ENSG00000198721	ECI2	snBulk	SCZ	6:3573359-6:4617583	0.214
ENSG00000183527	PSMG1	Class-IN	SCZ	21:39110976-21:40017600	0.372
ENSG00000182732	RGS6	Subclass-SMC	SCZ	14:70665240-14:72422907	0.804
ENSG00000182732	RGS6	Subclass-SMC	SCZ	14:72422907-14:75978424	0.0187
ENSG00000160145	KALRN	Subclass-EN L6B	SCZ	3:123798921-3:125217798	0.574
ENSG00000230532	ENSG00000230532	snBulk	SCZ	17:47798656-17:49440038	0.0282
ENSG00000142233	NTN5	Class-IN	SCZ	19:48778970-19:51029311	0.0229
ENSG00000142233	NTN5	Class-IN	SCZ	19:46646825-19:48778970	0.00306
ENSG00000280400	ENSG00000280400	Class-EN	SCZ	16:22437583-16:24125554	0.585
ENSG00000144283	PKP4	Class-IN	SCZ	2:157676706-2:158720570	0.625
ENSG00000144283	PKP4	Class-IN	SCZ	2:156704123-2:157676706	0.614
ENSG00000144283	PKP4	Class-IN	SCZ	2:158720570-2:160913222	0.0344
ENSG00000125124	BBS2	snBulk	SCZ	16:55869862-16:57630418	0.356
ENSG00000125124	BBS2	snBulk	SCZ	16:53348660-16:55869862	0.0159
ENSG00000278662	GOLGA6L10	Subclass-EN L3-5-IT-2	SCZ	15:80568637-15:83591716	0.197
ENSG00000166435	XRRA1	Class-EN	SCZ	11:74701306-11:77086163	0.371
ENSG00000166435	XRRA1	Class-EN	SCZ	11:72574973-11:74701306	0.00751
ENSG00000251455	ENSG00000251455	Class-EN	SCZ	4:151861032-4:153556489	0.506
ENSG00000251455	ENSG00000251455	Class-EN	SCZ	4:149762428-4:151861032	0.175
ENSG00000173960	UBXN2A	Subclass-IN PVALB	SCZ	2:23118512-2:24464049	0.663
ENSG00000173960	UBXN2A	Subclass-IN PVALB	SCZ	2:20850730-2:23118512	0.0548
ENSG00000234653	LRRTM4-AS1	Class-Oligo	SCZ	2:76686535-2:77852138	0.648
ENSG00000234653	LRRTM4-AS1	Class-Oligo	SCZ	2:75402960-2:76686535	0.0323
ENSG00000234653	LRRTM4-AS1	Class-Oligo	SCZ	2:77852138-2:79823277	0.0321
ENSG00000114554	PLXNA1	Subclass-MG	SCZ	3:126496100-3:128476018	0.452
ENSG00000114554	PLXNA1	Subclass-MG	SCZ	3:125217798-3:126496100	0.0169
ENSG00000197635	DPP4	Subclass-EN L3-5-IT-2	SCZ	2:162647041-2:163610128	0.438
ENSG00000197635	DPP4	Subclass-EN L3-5-IT-2	SCZ	2:160913222-2:162647041	0.196
ENSG00000096872	IFT74	Class-Astro	SCZ	9:26111759-9:28224285	0.686
ENSG00000096872	IFT74	Class-Astro	SCZ	9:25330812-9:26111759	0.201
ENSG00000112584	FAM120B	Subclass-IN LAMP5-LHX6	SCZ	6:170014949-6:170742182	0.693
ENSG00000198721	ECI2	Subclass-EN L6-IT-2	SCZ	6:3573359-6:4617583	0.74
ENSG00000255769	GOLGA2P10	Class-OPC	SCZ	15:80568637-15:83591716	0.00573
ENSG00000286003	ENSG00000286003	Subclass-EN L3-5-IT-3	SCZ	3:176602499-3:178389377	0.283
ENSG00000286003	ENSG00000286003	Subclass-EN L3-5-IT-3	SCZ	3:178389377-3:179656798	0.0461
ENSG00000158683	PKD1L1	Subclass-IN PVALB-CHC	SCZ	7:46947122-7:49172682	0.61
ENSG00000138613	APH1B	Subclass-IN PVALB	SCZ	15:62923023-15:64812469	0.172
ENSG00000138613	APH1B	Subclass-IN PVALB	SCZ	15:60973637-15:62923023	0.0631
ENSG00000197912	SPG7	Class-Oligo	SCZ	16:88974757-16:90226404	0.0232
ENSG00000197912	SPG7	Class-Oligo	SCZ	16:87613743-16:88974757	0.00909
ENSG00000143622	RIT1	Class-Oligo	SCZ	1:154797927-1:156366342	0.0264
ENSG00000167106	FAM102A	Subclass-IN PVALB	SCZ	9:127293231-9:129403191	0.206
ENSG00000155974	GRIP1	Class-Astro	SCZ	12:66787364-12:67515949	0.861
ENSG00000155974	GRIP1	Class-Astro	SCZ	12:67515949-12:69432762	0.102
ENSG00000155974	GRIP1	Class-Astro	SCZ	12:65165915-12:66787364	0.0208
ENSG00000281883	ENSG00000281883	Subclass-IN PVALB	SCZ	13:42526891-13:44327273	0.159
ENSG00000281883	ENSG00000281883	Subclass-IN PVALB	SCZ	13:44327273-13:45921079	0.014
ENSG00000144034	TPRKB	Subclass-EN L5-6-NP	SCZ	2:72947719-2:75402960	0.00487
ENSG00000167136	ENDOG	Subclass-EN L3-5-IT-3	SCZ	9:127293231-9:129403191	0.136
ENSG00000167136	ENDOG	Subclass-EN L3-5-IT-3	SCZ	9:129403191-9:130347830	0.0213
ENSG00000261543	ENSG00000261543	Subclass-EN L6-IT-1	SCZ	15:73336373-15:76106283	0.184
ENSG00000261543	ENSG00000261543	Subclass-EN L6-IT-1	SCZ	15:71630310-15:73336373	0.0196
ENSG00000234072	ENSG00000234072	Class-Astro	SCZ	2:26672117-2:28375910	0.331
ENSG00000234072	ENSG00000234072	Class-Astro	SCZ	2:24464049-2:26672117	0.0219
ENSG00000257228	ENSG00000257228	Subclass-EN L2-3-IT	SCZ	12:41264784-12:43590671	0.509
ENSG00000182263	FIGN	Subclass-PC	SCZ	2:163610128-2:164322330	0.709
ENSG00000182263	FIGN	Subclass-PC	SCZ	2:162647041-2:163610128	0.182
ENSG00000182263	FIGN	Subclass-PC	SCZ	2:164322330-2:166303760	0.114
ENSG00000280927	CTBP1-AS	Subclass-EN L3-5-IT-1	SCZ	4:700926-4:1476986	0.595
ENSG00000280927	CTBP1-AS	Subclass-EN L3-5-IT-1	SCZ	4:1476986-4:2841252	0.03
ENSG00000280927	CTBP1-AS	Subclass-EN L3-5-IT-1	SCZ	4:10240-4:700926	0.0239
ENSG00000197157	SND1	Class-Astro	SCZ	7:127229167-7:129138332	0.257
ENSG00000126777	KTN1	Subclass-IN VIP	SCZ	14:55750162-14:57014544	0.0962
ENSG00000126777	KTN1	Subclass-IN VIP	SCZ	14:53531113-14:54766963	0.0557
ENSG00000126777	KTN1	Subclass-IN VIP	SCZ	14:54766963-14:55750162	0.0486
ENSG00000251600	ENSG00000251600	Subclass-EN L6B	SCZ	4:142522112-4:145257035	0.505
ENSG00000251600	ENSG00000251600	Subclass-EN L6B	SCZ	4:145257035-4:147600722	0.0203
ENSG00000257126	FOXG1-AS1	Subclass-EN L2-3-IT	SCZ	14:25666480-14:27997327	0.175
ENSG00000257126	FOXG1-AS1	Subclass-EN L2-3-IT	SCZ	14:27997327-14:29502939	0.088
ENSG00000257126	FOXG1-AS1	Subclass-EN L2-3-IT	SCZ	14:29502939-14:31914059	0.0164
ENSG00000239828	ENSG00000239828	Subclass-EN L6-IT-1	SCZ	3:107263964-3:109803548	0.31
ENSG00000239828	ENSG00000239828	Subclass-EN L6-IT-1	SCZ	3:104862769-3:107263964	0.0728
ENSG00000196236	XPNPEP3	Class-Oligo	SCZ	22:40149793-22:42294812	0.0307
ENSG00000196236	XPNPEP3	Class-Oligo	SCZ	22:38911889-22:40149793	0.00859
ENSG00000174453	VWC2L	Subclass-IN ADARB2	SCZ	2:213149558-2:214709071	0.619
ENSG00000174453	VWC2L	Subclass-IN ADARB2	SCZ	2:214709071-2:216850938	0.0145
ENSG00000226994	ENSG00000226994	Subclass-IN VIP	SCZ	2:33138710-2:35119962	0.508
ENSG00000226994	ENSG00000226994	Subclass-IN VIP	SCZ	2:35119962-2:35896940	0.188
ENSG00000226994	ENSG00000226994	Subclass-IN VIP	SCZ	2:35896940-2:37905569	0.0191
ENSG00000124374	PAIP2B	Class-Oligo	SCZ	2:70528066-2:72947719	0.333
ENSG00000124374	PAIP2B	Class-Oligo	SCZ	2:68912432-2:70528066	0.00748
ENSG00000125445	MRPS7	Class-Immune	SCZ	17:74676064-17:76379479	0.149
ENSG00000206384	COL6A6	snBulk	SCZ	3:130525891-3:132117672	0.393
ENSG00000206384	COL6A6	snBulk	SCZ	3:128476018-3:130525891	0.00597
ENSG00000140015	KCNH5	Class-IN	SCZ	14:61213706-14:63323296	0.563
ENSG00000140015	KCNH5	Class-IN	SCZ	14:63323296-14:64753580	0.0118
ENSG00000180628	PCGF5	Class-Astro	SCZ	10:90246824-10:91575290	0.857
ENSG00000180628	PCGF5	Class-Astro	SCZ	10:89253624-10:90246824	0.105
ENSG00000180628	PCGF5	Class-Astro	SCZ	10:91575290-10:93636611	0.00993
ENSG00000242973	ENSG00000242973	Subclass-EN L6-IT-2	SCZ	6:45438826-6:47344162	0.423
ENSG00000104731	KLHDC4	Subclass-IN PVALB	SCZ	16:87613743-16:88974757	0.729
ENSG00000104731	KLHDC4	Subclass-IN PVALB	SCZ	16:86781805-16:87613743	0.107
ENSG00000104731	KLHDC4	Subclass-IN PVALB	SCZ	16:86122993-16:86781805	0.0436
ENSG00000256424	LINC02414	Subclass-EN L3-5-IT-2	SCZ	12:131302206-12:132236187	0.259
ENSG00000256424	LINC02414	Subclass-EN L3-5-IT-2	SCZ	12:132236187-12:133264925	0.0421
ENSG00000256424	LINC02414	Subclass-EN L3-5-IT-2	SCZ	12:129893376-12:131302206	0.0327
ENSG00000172009	THOP1	Class-Immune	SCZ	19:2098397-19:3019662	1
ENSG00000172009	THOP1	Class-Immune	SCZ	19:3019662-19:4348970	0.0454
ENSG00000172009	THOP1	Class-Immune	SCZ	19:610729-19:2098397	0.0177
ENSG00000079819	EPB41L2	Subclass-IN PVALB	SCZ	6:129539886-6:130614309	0.386
ENSG00000079819	EPB41L2	Subclass-IN PVALB	SCZ	6:130614309-6:132444530	0.072
ENSG00000134900	TPP2	Class-OPC	SCZ	13:101648173-13:103414360	0.317
ENSG00000170634	ACYP2	Class-OPC	SCZ	2:53281314-2:54458089	0.647
ENSG00000170634	ACYP2	Class-OPC	SCZ	2:52263995-2:53281314	0.107
ENSG00000170634	ACYP2	Class-OPC	SCZ	2:54458089-2:55976210	0.0357
ENSG00000142188	TMEM50B	Subclass-MG	SCZ	21:33004691-21:33853161	0.188
ENSG00000142188	TMEM50B	Subclass-MG	SCZ	21:33853161-21:35152076	0.0346
ENSG00000142188	TMEM50B	Subclass-MG	SCZ	21:31296327-21:33004691	0.0138
ENSG00000043093	DCUN1D1	Subclass-EN L2-3-IT	SCZ	3:181793378-3:184051895	0.45
ENSG00000131558	EXOC4	Class-Immune	SCZ	7:130737653-7:133121089	0.475
ENSG00000131558	EXOC4	Class-Immune	SCZ	7:133121089-7:134622844	0.152
ENSG00000131558	EXOC4	Class-Immune	SCZ	7:134622844-7:135906335	0.0193
ENSG00000100241	SBF1	Class-Oligo	SCZ	22:49430885-22:50804870	0.503
ENSG00000142188	TMEM50B	Subclass-VLMC	SCZ	21:33004691-21:33853161	0.708
ENSG00000110031	LPXN	Subclass-IN SST	SCZ	11:55315181-11:58690022	0.109
ENSG00000149177	PTPRJ	Subclass-EN L3-5-IT-3	SCZ	11:46984586-11:49844498	0.118
ENSG00000100030	MAPK1	Class-Astro	SCZ	22:19924835-22:22002927	0.342
ENSG00000285952	ENSG00000285952	Subclass-EN L3-5-IT-3	SCZ	16:3951195-16:5068344	0.9
ENSG00000285952	ENSG00000285952	Subclass-EN L3-5-IT-3	SCZ	16:5068344-16:5841579	0.0568
ENSG00000254635	WAC-AS1	Class-Astro	SCZ	10:26599755-10:29034307	0.0769
ENSG00000156603	MED19	snBulk	SCZ	11:58690022-11:59013076	0.0859
ENSG00000156603	MED19	snBulk	SCZ	11:55315181-11:58690022	0.00749
ENSG00000099250	NRP1	Subclass-EN L6-IT-1	SCZ	10:33419040-10:34820427	0.127
ENSG00000099250	NRP1	Subclass-EN L6-IT-1	SCZ	10:31618591-10:33419040	0.0161
ENSG00000158683	PKD1L1	snBulk	SCZ	7:46947122-7:49172682	0.577
ENSG00000235749	ENSG00000235749	Subclass-EN L6-IT-1	SCZ	1:247181216-1:248945267	0.261
ENSG00000235749	ENSG00000235749	Subclass-EN L6-IT-1	SCZ	1:245343444-1:247181216	0.0288
ENSG00000177084	POLE	snBulk	SCZ	12:132236187-12:133264925	0.36
ENSG00000177084	POLE	snBulk	SCZ	12:131302206-12:132236187	0.00915
ENSG00000285837	ENSG00000285837	Subclass-EN L6-IT-2	SCZ	10:61581937-10:64034354	0.2
ENSG00000113141	IK	snBulk	SCZ	5:139885487-5:141266403	0.00598
ENSG00000166435	XRRA1	Subclass-IN LAMP5-LHX6	SCZ	11:74701306-11:77086163	0.383
ENSG00000166435	XRRA1	Subclass-IN LAMP5-LHX6	SCZ	11:72574973-11:74701306	0.0218
ENSG00000114933	INO80D	Subclass-EN L3-5-IT-1	SCZ	2:204934518-2:205870980	0.713
ENSG00000114933	INO80D	Subclass-EN L3-5-IT-1	SCZ	2:205870980-2:207780675	0.651
ENSG00000089094	KDM2B	Class-Immune	SCZ	12:119316305-12:121569746	0.297
ENSG00000089094	KDM2B	Class-Immune	SCZ	12:121569746-12:124493434	0.00181
ENSG00000163138	PACRGL	Subclass-EN L3-5-IT-3	SCZ	4:20542934-4:22317724	0.303
ENSG00000163138	PACRGL	Subclass-EN L3-5-IT-3	SCZ	4:18840251-4:20542934	0.147
ENSG00000122545	SEPTIN7	Class-IN	SCZ	7:33516156-7:36173929	0.443
ENSG00000154162	CDH12	Subclass-EN L3-5-IT-3	SCZ	5:22151964-5:23494215	0.214
ENSG00000154162	CDH12	Subclass-EN L3-5-IT-3	SCZ	5:19917607-5:22151964	0.0645
ENSG00000154162	CDH12	Subclass-EN L3-5-IT-3	SCZ	5:23494215-5:26184742	0.0424
ENSG00000250770	ENSG00000250770	Class-OPC	SCZ	12:3567871-12:4308513	0.262
ENSG00000250770	ENSG00000250770	Class-OPC	SCZ	12:4308513-12:5212306	0.0694
ENSG00000250770	ENSG00000250770	Class-OPC	SCZ	12:971165-12:2435620	0.0297
ENSG00000250770	ENSG00000250770	Class-OPC	SCZ	12:2435620-12:3567871	0.0198
ENSG00000275582	ENSG00000275582	snBulk	SCZ	20:3847766-20:5497204	0.522
ENSG00000258455	ENSG00000258455	snBulk	SCZ	14:54766963-14:55750162	0.216
ENSG00000258455	ENSG00000258455	snBulk	SCZ	14:53531113-14:54766963	0.0442
ENSG00000141956	PRDM15	Subclass-IN PVALB	SCZ	21:40017600-21:41901419	0.377
ENSG00000141956	PRDM15	Subclass-IN PVALB	SCZ	21:41901419-21:43086158	0.0154
ENSG00000225836	ENSG00000225836	snBulk	SCZ	10:89253624-10:90246824	0.542
ENSG00000287401	ENSG00000287401	Class-IN	SCZ	4:76209554-4:78172825	0.133
ENSG00000287401	ENSG00000287401	Class-IN	SCZ	4:73726673-4:76209554	0.00767
ENSG00000196376	SLC35F1	Subclass-EN L5-6-NP	SCZ	6:117351809-6:118641952	0.425
ENSG00000196376	SLC35F1	Subclass-EN L5-6-NP	SCZ	6:118641952-6:119642117	0.0833
ENSG00000278535	DHRS11	Class-IN	SCZ	17:36141651-17:38653091	0.358
ENSG00000185507	IRF7	Class-Astro	SCZ	11:70855-11:1192365	0.168
ENSG00000185507	IRF7	Class-Astro	SCZ	11:1192365-11:3644251	0.144
ENSG00000120071	KANSL1	Subclass-MG	SCZ	17:44979537-17:47798656	0.33
ENSG00000142459	EVI5L	Subclass-MG	SCZ	19:8282629-19:9127717	0.0876
ENSG00000142459	EVI5L	Subclass-MG	SCZ	19:6684874-19:8282629	0.00717
ENSG00000171928	TVP23B	Subclass-EN L6-CT	SCZ	17:16509028-17:18953007	0.0107
ENSG00000171928	TVP23B	Subclass-EN L6-CT	SCZ	17:18953007-17:21387045	0.0022
ENSG00000088448	ANKRD10	Subclass-EN L3-5-IT-1	SCZ	13:110579726-13:111595245	0.599
ENSG00000088448	ANKRD10	Subclass-EN L3-5-IT-1	SCZ	13:109162764-13:110579726	0.0968
ENSG00000003400	CASP10	Class-EN	SCZ	2:200711561-2:201953914	0.395
ENSG00000003400	CASP10	Class-EN	SCZ	2:201953914-2:204934518	0.00435
ENSG00000003400	CASP10	Class-EN	SCZ	2:198446401-2:200711561	0.00355
ENSG00000179818	PCBP1-AS1	Subclass-IN LAMP5-LHX6	SCZ	2:68912432-2:70528066	0.104
ENSG00000179818	PCBP1-AS1	Subclass-IN LAMP5-LHX6	SCZ	2:70528066-2:72947719	0.0106
ENSG00000171793	CTPS1	snBulk	SCZ	1:39734895-1:41509656	0.151
ENSG00000171793	CTPS1	snBulk	SCZ	1:41509656-1:43292786	0.00827
ENSG00000076685	NT5C2	Subclass-IN SST	SCZ	10:102620653-10:104935290	0.399
ENSG00000076685	NT5C2	Subclass-IN SST	SCZ	10:101189482-10:102620653	0.0105
ENSG00000111266	DUSP16	Subclass-EN L3-5-IT-3	SCZ	12:11601912-12:12580594	0.391
ENSG00000111266	DUSP16	Subclass-EN L3-5-IT-3	SCZ	12:12580594-12:15088550	0.00829
ENSG00000162738	VANGL2	Class-EN	SCZ	1:159943258-1:162376931	0.0565
ENSG00000140534	TICRR	snBulk	SCZ	15:89932319-15:91621162	0.185
ENSG00000140534	TICRR	snBulk	SCZ	15:87826712-15:89932319	0.0113
ENSG00000136273	HUS1	Class-EN	SCZ	7:46947122-7:49172682	0.143
ENSG00000271904	ENSG00000271904	Class-OPC	SCZ	5:88094174-5:89595713	0.436
ENSG00000271904	ENSG00000271904	Class-OPC	SCZ	5:86471473-5:88094174	0.0176
ENSG00000187514	PTMA	Class-Oligo	SCZ	2:230978674-2:232685293	0.0436
ENSG00000187514	PTMA	Class-Oligo	SCZ	2:228506071-2:230978674	0.0176
ENSG00000187514	PTMA	Class-Oligo	SCZ	2:232685293-2:234242343	0.0106
ENSG00000117758	STX12	Subclass-EN L6-IT-2	SCZ	1:27075376-1:29689034	0.0425
ENSG00000166435	XRRA1	snBulk	SCZ	11:74701306-11:77086163	0.137
ENSG00000166435	XRRA1	snBulk	SCZ	11:72574973-11:74701306	0.00321
ENSG00000272459	FAM193B-DT	snBulk	SCZ	5:176023592-5:177824506	0.0227
ENSG00000174776	WDR49	Subclass-EN L2-3-IT	SCZ	3:167399641-3:168863172	0.187
ENSG00000174776	WDR49	Subclass-EN L2-3-IT	SCZ	3:165337681-3:167399641	0.0271
ENSG00000130725	UBE2M	snBulk	SCZ	19:57009967-19:58607472	0.112
ENSG00000213930	GALT	snBulk	SCZ	9:33578336-9:34642246	0.0762
ENSG00000213930	GALT	snBulk	SCZ	9:34642246-9:36743286	0.00326
ENSG00000154479	CCDC173	Subclass-IN SST	SCZ	2:169111726-2:170369735	0.213
ENSG00000154479	CCDC173	Subclass-IN SST	SCZ	2:166499460-2:169111726	0.188
ENSG00000154479	CCDC173	Subclass-IN SST	SCZ	2:170369735-2:172274177	0.0228
ENSG00000258479	LINC00640	snBulk	SCZ	14:51026854-14:53007665	0.0123
ENSG00000258479	LINC00640	snBulk	SCZ	14:50041042-14:51026854	0.0123
ENSG00000138101	DTNB	Class-EN	SCZ	2:24464049-2:26672117	0.0404
ENSG00000138101	DTNB	Class-EN	SCZ	2:23118512-2:24464049	0.0158
ENSG00000116161	CACYBP	Class-Oligo	SCZ	1:173128768-1:175120632	0.0751
ENSG00000116161	CACYBP	Class-Oligo	SCZ	1:175120632-1:177464245	0.0297
ENSG00000269696	ZNF470-DT	Class-Astro	SCZ	19:55216712-19:57009967	0.0751
ENSG00000250990	ENSG00000250990	Class-Oligo	SCZ	7:76829247-7:78464542	0.159
ENSG00000250990	ENSG00000250990	Class-Oligo	SCZ	7:73920272-7:76829247	0.00516
ENSG00000285519	ENSG00000285519	Class-EN	SCZ	2:54458089-2:55976210	0.0555
ENSG00000285519	ENSG00000285519	Class-EN	SCZ	2:53281314-2:54458089	0.0246
ENSG00000100058	CRYBB2P1	Subclass-EN L5-6-NP	SCZ	22:24588236-22:26395662	0.427
ENSG00000144285	SCN1A	Class-Astro	SCZ	2:164322330-2:166303760	0.615
ENSG00000144285	SCN1A	Class-Astro	SCZ	2:166499460-2:169111726	0.0198
ENSG00000173960	UBXN2A	Subclass-IN ADARB2	SCZ	2:23118512-2:24464049	0.371
ENSG00000173960	UBXN2A	Subclass-IN ADARB2	SCZ	2:20850730-2:23118512	0.0673
ENSG00000248489	LINC02062	Class-EN	SCZ	5:97979897-5:99925288	0.379
ENSG00000248489	LINC02062	Class-EN	SCZ	5:96627815-5:97979897	0.0222
ENSG00000248489	LINC02062	Class-EN	SCZ	5:99925288-5:102243065	0.0185
ENSG00000187815	ZFP69	Class-Oligo	SCZ	1:39734895-1:41509656	0.0326
ENSG00000187815	ZFP69	Class-Oligo	SCZ	1:38266175-1:39734895	0.0103
ENSG00000006607	FARP2	Subclass-EN L5-6-NP	SCZ	2:241210506-2:242147200	0.0822
ENSG00000006607	FARP2	Subclass-EN L5-6-NP	SCZ	2:240620667-2:241210506	0.0376
ENSG00000128596	CCDC136	Subclass-IN PVALB	SCZ	7:127229167-7:129138332	0.212
ENSG00000128596	CCDC136	Subclass-IN PVALB	SCZ	7:129138332-7:130737653	0.0112
ENSG00000126215	XRCC3	snBulk	SCZ	14:102545765-14:104535386	0.0144
ENSG00000126215	XRCC3	snBulk	SCZ	14:104535386-14:105874495	0.00435
ENSG00000169925	BRD3	snBulk	SCZ	9:132423455-9:134176000	0.145
ENSG00000169925	BRD3	snBulk	SCZ	9:134176000-9:134697518	0.0716
ENSG00000169925	BRD3	snBulk	SCZ	9:134697518-9:136047132	0.00721
ENSG00000157837	SPPL3	Class-Astro	SCZ	12:119316305-12:121569746	0.0624
ENSG00000157837	SPPL3	Class-Astro	SCZ	12:121569746-12:124493434	0.00111
ENSG00000149527	PLCH2	Class-Oligo	SCZ	1:1961168-1:3666172	0.228
ENSG00000124570	SERPINB6	Subclass-EN L3-5-IT-3	SCZ	6:2458702-6:3573359	0.422
ENSG00000124570	SERPINB6	Subclass-EN L3-5-IT-3	SCZ	6:3573359-6:4617583	0.105
ENSG00000157782	CABP1	Subclass-EN L3-5-IT-2	SCZ	12:119316305-12:121569746	0.147
ENSG00000157782	CABP1	Subclass-EN L3-5-IT-2	SCZ	12:121569746-12:124493434	0.00213
ENSG00000198756	COLGALT2	Class-EN	SCZ	1:184626379-1:186840891	0.152
ENSG00000198756	COLGALT2	Class-EN	SCZ	1:182786221-1:184626379	0.0454
ENSG00000111266	DUSP16	Subclass-IN LAMP5-RELN	SCZ	12:11601912-12:12580594	0.678
ENSG00000111266	DUSP16	Subclass-IN LAMP5-RELN	SCZ	12:12580594-12:15088550	0.0131
ENSG00000169330	MINAR1	Class-OPC	SCZ	15:78223711-15:80568637	0.471
ENSG00000164199	ADGRV1	Subclass-IN VIP	SCZ	5:89595713-5:91126837	0.82
ENSG00000285841	ENSG00000285841	snBulk	SCZ	7:140535410-7:141526757	0.111
ENSG00000285841	ENSG00000285841	snBulk	SCZ	7:140233377-7:140535410	0.0383
ENSG00000285841	ENSG00000285841	snBulk	SCZ	7:141526757-7:142959223	0.00825
ENSG00000254734	ENSG00000254734	Class-Oligo	SCZ	11:30119810-11:32255355	0.0387
ENSG00000162642	C1orf52	Class-EN	SCZ	1:84378812-1:85989068	0.527
ENSG00000162642	C1orf52	Class-EN	SCZ	1:85989068-1:87662948	0.0177
ENSG00000227258	SMIM2-AS1	snBulk	SCZ	13:42526891-13:44327273	0.0594
ENSG00000227258	SMIM2-AS1	snBulk	SCZ	13:44327273-13:45921079	0.0149
ENSG00000278259	MYO19	Class-Astro	SCZ	17:36141651-17:38653091	0.111
ENSG00000278259	MYO19	Class-Astro	SCZ	17:34585779-17:36141651	0.00983
ENSG00000075399	VPS9D1	Class-Astro	SCZ	16:88974757-16:90226404	0.0779
ENSG00000075399	VPS9D1	Class-Astro	SCZ	16:87613743-16:88974757	0.00967
ENSG00000137845	ADAM10	Class-Immune	SCZ	15:56609575-15:58149167	0.0349
ENSG00000137845	ADAM10	Class-Immune	SCZ	15:58149167-15:59401917	0.0333
ENSG00000137845	ADAM10	Class-Immune	SCZ	15:59401917-15:60973637	0.0233
ENSG00000158683	PKD1L1	Subclass-EN L3-5-IT-3	SCZ	7:46947122-7:49172682	0.611
ENSG00000158683	PKD1L1	Subclass-EN L3-5-IT-3	SCZ	7:45913323-7:46947122	0.153
ENSG00000106976	DNM1	Class-EN	SCZ	9:127293231-9:129403191	0.0957
ENSG00000130787	HIP1R	Subclass-EN L3-5-IT-1	SCZ	12:121569746-12:124493434	0.002
ENSG00000104731	KLHDC4	Subclass-IN PVALB-CHC	SCZ	16:87613743-16:88974757	0.662
ENSG00000104731	KLHDC4	Subclass-IN PVALB-CHC	SCZ	16:86781805-16:87613743	0.136
ENSG00000231769	ENSG00000231769	Class-Astro	SCZ	6:45438826-6:47344162	0.163
ENSG00000231769	ENSG00000231769	Class-Astro	SCZ	6:43788432-6:45438826	0.0145
ENSG00000132694	ARHGEF11	Class-IN	SCZ	1:156366342-1:158057622	0.451
ENSG00000164306	PRIMPOL	Subclass-EN L2-3-IT	SCZ	4:184008302-4:185987936	0.314
ENSG00000164306	PRIMPOL	Subclass-EN L2-3-IT	SCZ	4:182450122-4:184008302	0.112
ENSG00000064225	ST3GAL6	Class-EN	SCZ	3:98497106-3:99654918	0.82
ENSG00000064225	ST3GAL6	Class-EN	SCZ	3:95593127-3:98497106	0.0117
ENSG00000254635	WAC-AS1	Subclass-IN LAMP5-RELN	SCZ	10:26599755-10:29034307	0.419
ENSG00000249335	ENSG00000249335	Subclass-EN L2-3-IT	SCZ	5:66615458-5:68555033	0.122
ENSG00000249335	ENSG00000249335	Subclass-EN L2-3-IT	SCZ	5:68555033-5:71944629	0.0699
ENSG00000164306	PRIMPOL	Class-OPC	SCZ	4:184008302-4:185987936	0.277
ENSG00000164306	PRIMPOL	Class-OPC	SCZ	4:182450122-4:184008302	0.0477
ENSG00000115266	APC2	Subclass-IN ADARB2	SCZ	19:610729-19:2098397	0.328
ENSG00000115266	APC2	Subclass-IN ADARB2	SCZ	19:2098397-19:3019662	0.0412
ENSG00000115266	APC2	Subclass-IN ADARB2	SCZ	19:80840-19:610729	0.0366
ENSG00000156253	RWDD2B	snBulk	SCZ	21:27752907-21:29824708	0.605
ENSG00000075303	SLC25A40	Subclass-EN L2-3-IT	SCZ	7:85942866-7:88195689	0.465
ENSG00000075303	SLC25A40	Subclass-EN L2-3-IT	SCZ	7:88195689-7:91032469	0.0728
ENSG00000287104	ENSG00000287104	Class-Oligo	SCZ	4:6771316-4:7537965	0.484
ENSG00000287104	ENSG00000287104	Class-Oligo	SCZ	4:5500661-4:6771316	0.0271
ENSG00000233098	CCDC144NL-AS1	Subclass-IN ADARB2	SCZ	17:18953007-17:21387045	0.13
ENSG00000069667	RORA	Class-Endo	SCZ	15:60973637-15:62923023	0.678
ENSG00000069667	RORA	Class-Endo	SCZ	15:59401917-15:60973637	0.0602
ENSG00000184277	TM2D3	Subclass-EN L3-5-IT-2	SCZ	15:101012489-15:101980763	0.513
ENSG00000173930	SLCO4C1	Subclass-IN PVALB	SCZ	5:102243065-5:103984304	0.881
ENSG00000173930	SLCO4C1	Subclass-IN PVALB	SCZ	5:99925288-5:102243065	0.0301
ENSG00000205771	CATSPER2P1	Subclass-EN L6-IT-1	SCZ	15:43905851-15:46326589	0.00802
ENSG00000205771	CATSPER2P1	Subclass-EN L6-IT-1	SCZ	15:42484201-15:43905851	0.00536
ENSG00000062370	ZNF112	Class-IN	SCZ	19:44239955-19:45599439	0.181
ENSG00000062370	ZNF112	Class-IN	SCZ	19:43358303-19:44239955	0.0101
ENSG00000171714	ANO5	Subclass-MG	SCZ	11:20995592-11:22352596	0.873
ENSG00000171714	ANO5	Subclass-MG	SCZ	11:19547988-11:20995592	0.0551
ENSG00000266994	ENSG00000266994	Subclass-EN L2-3-IT	SCZ	16:3951195-16:5068344	0.0476
ENSG00000266994	ENSG00000266994	Subclass-EN L2-3-IT	SCZ	16:5068344-16:5841579	0.0473
ENSG00000266994	ENSG00000266994	Subclass-EN L2-3-IT	SCZ	16:2714828-16:3951195	0.028
ENSG00000267586	LINC00907	Subclass-EN L6-CT	SCZ	18:40104403-18:42312683	0.884
ENSG00000267586	LINC00907	Subclass-EN L6-CT	SCZ	18:42312683-18:45342141	0.0566
ENSG00000269937	ENSG00000269937	Subclass-EN L3-5-IT-2	SCZ	16:1157206-16:2714828	0.56
ENSG00000269937	ENSG00000269937	Subclass-EN L3-5-IT-2	SCZ	16:2714828-16:3951195	0.0177
ENSG00000117335	CD46	Subclass-EN L3-5-IT-3	SCZ	1:206268085-1:208237019	0.0309
ENSG00000117335	CD46	Subclass-EN L3-5-IT-3	SCZ	1:208237019-1:210614406	0.0134
ENSG00000285783	ENSG00000285783	Subclass-EN L2-3-IT	SCZ	4:145257035-4:147600722	0.0142
ENSG00000285783	ENSG00000285783	Subclass-EN L2-3-IT	SCZ	4:142522112-4:145257035	0.0139
ENSG00000107949	BCCIP	Subclass-EN L3-5-IT-2	SCZ	10:124109830-10:126312529	0.463
ENSG00000076067	RBMS2	Class-Oligo	SCZ	12:57155077-12:58914885	0.704
ENSG00000076067	RBMS2	Class-Oligo	SCZ	12:55272053-12:57155077	0.235
ENSG00000278535	DHRS11	Class-Oligo	SCZ	17:36141651-17:38653091	0.0275
ENSG00000189423	USP32P3	Subclass-IN VIP	SCZ	17:18953007-17:21387045	0.0322
ENSG00000229052	ENSG00000229052	Subclass-EN L3-5-IT-2	SCZ	1:91420760-1:93070902	0.0835
ENSG00000229052	ENSG00000229052	Subclass-EN L3-5-IT-2	SCZ	1:93070902-1:94040635	0.0272
ENSG00000196365	LONP1	Subclass-IN VIP	SCZ	19:4348970-19:5811841	0.411
ENSG00000196365	LONP1	Subclass-IN VIP	SCZ	19:5811841-19:6684874	0.0176
ENSG00000120896	SORBS3	Subclass-IN PVALB	SCZ	8:21804225-8:23039544	0.368
ENSG00000120896	SORBS3	Subclass-IN PVALB	SCZ	8:20203345-8:21804225	0.0363
ENSG00000120896	SORBS3	Subclass-IN PVALB	SCZ	8:23039544-8:24817205	0.0172
ENSG00000145990	GFOD1	Class-IN	SCZ	6:11790583-6:13209156	0.215
ENSG00000145990	GFOD1	Class-IN	SCZ	6:13209156-6:14802693	0.122
ENSG00000120071	KANSL1	Class-Immune	SCZ	17:44979537-17:47798656	0.0441
ENSG00000134900	TPP2	snBulk	SCZ	13:101648173-13:103414360	0.494
ENSG00000106263	EIF3B	snBulk	SCZ	7:2022763-7:2732593	0.496
ENSG00000267827	ENSG00000267827	snBulk	SCZ	19:51029311-19:52482037	0.202
ENSG00000267827	ENSG00000267827	snBulk	SCZ	19:52482037-19:54099074	0.00119
ENSG00000108384	RAD51C	Subclass-IN VIP	SCZ	17:57280180-17:59410151	0.27
ENSG00000108384	RAD51C	Subclass-IN VIP	SCZ	17:59410151-17:61235394	0.00914
ENSG00000133958	UNC79	Class-Oligo	SCZ	14:92665954-14:93858939	0.0409
ENSG00000133958	UNC79	Class-Oligo	SCZ	14:90830516-14:92665954	0.029
ENSG00000133958	UNC79	Class-Oligo	SCZ	14:93858939-14:95284530	0.0115
ENSG00000006607	FARP2	Class-EN	SCZ	2:241210506-2:242147200	0.521
ENSG00000006607	FARP2	Class-EN	SCZ	2:239030947-2:240620667	0.0894
ENSG00000006607	FARP2	Class-EN	SCZ	2:240620667-2:241210506	0.0596
ENSG00000105717	PBX4	Subclass-EN L2-3-IT	SCZ	19:19766662-19:20722951	0.022
ENSG00000105717	PBX4	Subclass-EN L2-3-IT	SCZ	19:18299052-19:19766662	0.00513
ENSG00000077380	DYNC1I2	Class-OPC	SCZ	2:170369735-2:172274177	0.4
ENSG00000077380	DYNC1I2	Class-OPC	SCZ	2:172274177-2:174724201	0.0119
ENSG00000236283	ENSG00000236283	Class-OPC	SCZ	2:164322330-2:166303760	0.163
ENSG00000238287	ENSG00000238287	Subclass-EN L3-5-IT-3	SCZ	1:39734895-1:41509656	0.503
ENSG00000238287	ENSG00000238287	Subclass-EN L3-5-IT-3	SCZ	1:38266175-1:39734895	0.0103
ENSG00000274514	Metazoa_SRP-41	Subclass-EN L2-3-IT	SCZ	3:10977979-3:13029299	0.157
ENSG00000274514	Metazoa_SRP-41	Subclass-EN L2-3-IT	SCZ	3:13029299-3:14775393	0.0188
ENSG00000177565	TBL1XR1	Class-OPC	SCZ	3:176602499-3:178389377	0.778
ENSG00000177565	TBL1XR1	Class-OPC	SCZ	3:175398750-3:176602499	0.0983
ENSG00000106952	TNFSF8	Class-Immune	SCZ	9:114257521-9:115159681	0.697
ENSG00000106952	TNFSF8	Class-Immune	SCZ	9:115159681-9:118559259	0.0524
ENSG00000258903	ENSG00000258903	Class-IN	SCZ	14:61213706-14:63323296	0.393
ENSG00000258903	ENSG00000258903	Class-IN	SCZ	14:58981618-14:61213706	0.00897
ENSG00000100207	TCF20	Subclass-EN L5-6-NP	SCZ	22:42294812-22:43318194	0.0218
ENSG00000100207	TCF20	Subclass-EN L5-6-NP	SCZ	22:40149793-22:42294812	0.0172
ENSG00000185591	SP1	Class-Astro	SCZ	12:52645220-12:54385039	0.304
ENSG00000185591	SP1	Class-Astro	SCZ	12:51382710-12:52645220	0.00586
ENSG00000260630	SNAI3-AS1	Subclass-IN VIP	SCZ	16:87613743-16:88974757	0.276
ENSG00000260630	SNAI3-AS1	Subclass-IN VIP	SCZ	16:88974757-16:90226404	0.00552
ENSG00000100100	PIK3IP1	Subclass-EN L3-5-IT-3	SCZ	22:31043932-22:32268999	0.0968
ENSG00000100100	PIK3IP1	Subclass-EN L3-5-IT-3	SCZ	22:29255810-22:31043932	0.0375
ENSG00000231383	FGF12-AS1	Class-IN	SCZ	3:190508818-3:192626025	0.893
ENSG00000231383	FGF12-AS1	Class-IN	SCZ	3:192626025-3:194338942	0.0198
ENSG00000095794	CREM	Class-Immune	SCZ	10:34820427-10:36283580	0.589
ENSG00000180530	NRIP1	Subclass-EN L3-5-IT-2	SCZ	21:14578661-21:16680846	0.536
ENSG00000114541	FRMD4B	Class-OPC	SCZ	3:69227611-3:70399877	0.356
ENSG00000114541	FRMD4B	Class-OPC	SCZ	3:66220021-3:68237764	0.0684
ENSG00000114541	FRMD4B	Class-OPC	SCZ	3:68237764-3:69227611	0.0489
ENSG00000114541	FRMD4B	Class-OPC	SCZ	3:70399877-3:72480178	0.029
ENSG00000140943	MBTPS1	Subclass-IN PVALB	SCZ	16:83443603-16:84412277	0.896
ENSG00000140943	MBTPS1	Subclass-IN PVALB	SCZ	16:82714123-16:83443603	0.178
ENSG00000140943	MBTPS1	Subclass-IN PVALB	SCZ	16:84412277-16:85115079	0.0602
ENSG00000169062	UPF3A	Subclass-EN L3-5-IT-1	SCZ	13:112918174-13:114344378	0.0603
ENSG00000185215	TNFAIP2	Class-Astro	SCZ	14:101067970-14:102545765	0.462
ENSG00000185215	TNFAIP2	Class-Astro	SCZ	14:102545765-14:104535386	0.0203
ENSG00000140265	ZSCAN29	Subclass-EN L3-5-IT-1	SCZ	15:42484201-15:43905851	0.0414
ENSG00000140265	ZSCAN29	Subclass-EN L3-5-IT-1	SCZ	15:40885316-15:42484201	0.022
ENSG00000140265	ZSCAN29	Subclass-EN L3-5-IT-1	SCZ	15:43905851-15:46326589	0.0117
ENSG00000238217	LINC01877	Class-Oligo	SCZ	2:198446401-2:200711561	0.00621
ENSG00000105953	OGDH	Class-IN	SCZ	7:43119475-7:44724229	0.0383
ENSG00000105953	OGDH	Class-IN	SCZ	7:44724229-7:45913323	0.0129
ENSG00000232811	ENSG00000232811	snBulk	SCZ	1:109761309-1:111199115	0.0932
ENSG00000232811	ENSG00000232811	snBulk	SCZ	1:111199115-1:112730684	0.00461
ENSG00000158683	PKD1L1	Class-IN	SCZ	7:46947122-7:49172682	0.648
ENSG00000158683	PKD1L1	Class-IN	SCZ	7:45913323-7:46947122	0.091
ENSG00000107242	PIP5K1B	Class-Astro	SCZ	9:69897795-9:70138839	0.153
ENSG00000107242	PIP5K1B	Class-Astro	SCZ	9:39393282-9:69897795	0.126
ENSG00000142197	DOP1B	Subclass-EN L3-5-IT-3	SCZ	21:36498481-21:37339402	0.107
ENSG00000142197	DOP1B	Subclass-EN L3-5-IT-3	SCZ	21:35152076-21:36498481	0.0397
ENSG00000278259	MYO19	Subclass-MG	SCZ	17:36141651-17:38653091	0.428
ENSG00000153956	CACNA2D1	Subclass-EN L6-IT-1	SCZ	7:82393370-7:84171887	0.847
ENSG00000153956	CACNA2D1	Subclass-EN L6-IT-1	SCZ	7:80258753-7:82393370	0.0865
ENSG00000215788	TNFRSF25	Subclass-EN L3-5-IT-2	SCZ	1:4320751-1:5853833	0.239
ENSG00000215788	TNFRSF25	Subclass-EN L3-5-IT-2	SCZ	1:5853833-1:7187275	0.159
ENSG00000168301	KCTD6	Subclass-EN L2-3-IT	SCZ	3:58171792-3:60287177	0.47
ENSG00000176204	LRRTM4	Subclass-IN ADARB2	SCZ	2:76686535-2:77852138	0.779
ENSG00000176204	LRRTM4	Subclass-IN ADARB2	SCZ	2:77852138-2:79823277	0.0601
ENSG00000176204	LRRTM4	Subclass-IN ADARB2	SCZ	2:75402960-2:76686535	0.0462
ENSG00000189136	UBE2Q2P1	Subclass-EN L3-5-IT-2	SCZ	15:83591716-15:86109674	0.00448
ENSG00000091490	SEL1L3	Subclass-IN SST	SCZ	4:24133906-4:25607700	0.536
ENSG00000091490	SEL1L3	Subclass-IN SST	SCZ	4:25607700-4:27342100	0.0906
ENSG00000236540	ENSG00000236540	snBulk	SCZ	22:19924835-22:22002927	0.196
ENSG00000236540	ENSG00000236540	snBulk	SCZ	22:17813322-22:19924835	0.00335
ENSG00000088179	PTPN4	Subclass-EN L2-3-IT	SCZ	2:117609890-2:120546207	0.166
ENSG00000088179	PTPN4	Subclass-EN L2-3-IT	SCZ	2:120546207-2:122545330	0.158
ENSG00000128159	TUBGCP6	snBulk	SCZ	22:49430885-22:50804870	0.737
ENSG00000128159	TUBGCP6	snBulk	SCZ	22:48507891-22:49430885	0.0321
ENSG00000166439	RNF169	Subclass-EN L6-IT-1	SCZ	11:74701306-11:77086163	0.0342
ENSG00000166439	RNF169	Subclass-EN L6-IT-1	SCZ	11:72574973-11:74701306	0.00962
ENSG00000077380	DYNC1I2	Subclass-EN L6B	SCZ	2:170369735-2:172274177	0.0518
ENSG00000077380	DYNC1I2	Subclass-EN L6B	SCZ	2:172274177-2:174724201	0.0171
ENSG00000106034	CPED1	Subclass-PC	SCZ	7:118711527-7:121405219	0.642
ENSG00000101493	ZNF516	Class-EN	SCZ	18:75815032-18:77101859	0.366
ENSG00000101493	ZNF516	Class-EN	SCZ	18:77101859-18:78216317	0.138
ENSG00000101493	ZNF516	Class-EN	SCZ	18:74304227-18:75815032	0.0338
ENSG00000166439	RNF169	Class-Immune	SCZ	11:74701306-11:77086163	0.205
ENSG00000166439	RNF169	Class-Immune	SCZ	11:72574973-11:74701306	0.00649
ENSG00000213160	KLHL23	Subclass-EN L5-6-NP	SCZ	2:169111726-2:170369735	0.724
ENSG00000213160	KLHL23	Subclass-EN L5-6-NP	SCZ	2:170369735-2:172274177	0.134
ENSG00000213160	KLHL23	Subclass-EN L5-6-NP	SCZ	2:166499460-2:169111726	0.0407
ENSG00000204398	ENSG00000204398	Subclass-EN L2-3-IT	SCZ	13:110579726-13:111595245	0.311
ENSG00000204398	ENSG00000204398	Subclass-EN L2-3-IT	SCZ	13:111595245-13:112918174	0.0233
ENSG00000146285	SCML4	Class-IN	SCZ	6:107129102-6:108143176	0.483
ENSG00000146285	SCML4	Class-IN	SCZ	6:108143176-6:109983044	0.00795
ENSG00000163848	ZNF148	Subclass-EN L5-6-NP	SCZ	3:125217798-3:126496100	0.665
ENSG00000163848	ZNF148	Subclass-EN L5-6-NP	SCZ	3:123798921-3:125217798	0.0266
ENSG00000198431	TXNRD1	Class-IN	SCZ	12:102571208-12:104454918	0.2
ENSG00000198431	TXNRD1	Class-IN	SCZ	12:104454918-12:106042435	0.0435
ENSG00000165914	TTC7B	Class-EN	SCZ	14:89031299-14:90830516	0.753
ENSG00000165914	TTC7B	Class-EN	SCZ	14:90830516-14:92665954	0.0149
ENSG00000152578	GRIA4	Subclass-EN L6-CT	SCZ	11:104088908-11:105002557	0.997
ENSG00000152578	GRIA4	Subclass-EN L6-CT	SCZ	11:106650168-11:107973474	0.0463
ENSG00000152578	GRIA4	Subclass-EN L6-CT	SCZ	11:105002557-11:106650168	0.0427
ENSG00000148468	FAM171A1	Subclass-EN L2-3-IT	SCZ	10:14984069-10:16509768	0.819
ENSG00000148468	FAM171A1	Subclass-EN L2-3-IT	SCZ	10:13279600-10:14984069	0.016
ENSG00000106976	DNM1	Subclass-EN L2-3-IT	SCZ	9:127293231-9:129403191	0.0778
ENSG00000143434	SEMA6C	Class-IN	SCZ	1:151566405-1:153208353	0.00755
ENSG00000143434	SEMA6C	Class-IN	SCZ	1:148907004-1:151566405	0.00701
ENSG00000255201	ENSG00000255201	Class-IN	SCZ	8:37521871-8:39081287	0.0128
ENSG00000226476	LINC01748	Class-EN	SCZ	1:59424737-1:61456693	0.149
ENSG00000259485	LINC02253	Subclass-IN VIP	SCZ	15:97487680-15:98700830	0.912
ENSG00000259485	LINC02253	Subclass-IN VIP	SCZ	15:95598367-15:97487680	0.357
ENSG00000236830	CBR3-AS1	Subclass-IN PVALB	SCZ	21:35152076-21:36498481	0.326
ENSG00000236830	CBR3-AS1	Subclass-IN PVALB	SCZ	21:36498481-21:37339402	0.0396
ENSG00000137261	KIAA0319	snBulk	SCZ	6:23936391-6:24852047	0.0803
ENSG00000137261	KIAA0319	snBulk	SCZ	6:24852047-6:25684359	0.0421
ENSG00000236780	LINC01829	Subclass-IN SST	SCZ	2:66999034-2:67783044	0.878
ENSG00000135535	CD164	Subclass-EN L2-3-IT	SCZ	6:108143176-6:109983044	0.38
ENSG00000135535	CD164	Subclass-EN L2-3-IT	SCZ	6:109983044-6:112023811	0.0261
ENSG00000227016	LINC02796	Subclass-EN L6-IT-1	SCZ	1:71218722-1:73861224	0.151
ENSG00000183527	PSMG1	Subclass-IN PVALB	SCZ	21:39110976-21:40017600	0.426
ENSG00000183527	PSMG1	Subclass-IN PVALB	SCZ	21:40017600-21:41901419	0.014
ENSG00000143622	RIT1	Class-Astro	SCZ	1:154797927-1:156366342	0.0207
ENSG00000143622	RIT1	Class-Astro	SCZ	1:156366342-1:158057622	0.00837
ENSG00000250909	ENSG00000250909	Subclass-IN VIP	SCZ	5:176023592-5:177824506	0.215
ENSG00000250909	ENSG00000250909	Subclass-IN VIP	SCZ	5:174215868-5:176023592	0.0272
ENSG00000166170	BAG5	Subclass-IN VIP	SCZ	14:102545765-14:104535386	0.0194
ENSG00000147419	CCDC25	Subclass-EN L5-6-NP	SCZ	8:26825008-8:28304875	0.736
ENSG00000147419	CCDC25	Subclass-EN L5-6-NP	SCZ	8:28304875-8:29470379	0.0669
ENSG00000134077	THUMPD3	Subclass-EN L2-3-IT	SCZ	3:8606875-3:9501499	0.14
ENSG00000134077	THUMPD3	Subclass-EN L2-3-IT	SCZ	3:9501499-3:10977979	0.00676
ENSG00000140400	MAN2C1	Subclass-EN L3-5-IT-3	SCZ	15:73336373-15:76106283	0.0784
ENSG00000172977	KAT5	Class-IN	SCZ	11:66131160-11:68238358	0.423
ENSG00000172977	KAT5	Class-IN	SCZ	11:64037097-11:66131160	0.165
ENSG00000170509	HSD17B13	Subclass-IN PVALB	SCZ	4:86009456-4:86613495	0.175
ENSG00000170509	HSD17B13	Subclass-IN PVALB	SCZ	4:86613495-4:88316876	0.0595
ENSG00000143119	CD53	Subclass-EN L2-3-IT	SCZ	1:109761309-1:111199115	0.116
ENSG00000143119	CD53	Subclass-EN L2-3-IT	SCZ	1:111199115-1:112730684	0.0187
ENSG00000126775	ATG14	Class-Oligo	SCZ	14:54766963-14:55750162	0.69
ENSG00000126775	ATG14	Class-Oligo	SCZ	14:53531113-14:54766963	0.173
ENSG00000126775	ATG14	Class-Oligo	SCZ	14:55750162-14:57014544	0.041
ENSG00000109323	MANBA	Subclass-MG	SCZ	4:102300199-4:104384137	0.0147
ENSG00000185774	KCNIP4	Class-IN	SCZ	4:20542934-4:22317724	0.306
ENSG00000185774	KCNIP4	Class-IN	SCZ	4:18840251-4:20542934	0.0648
ENSG00000151779	NBAS	Subclass-EN L3-5-IT-1	SCZ	2:14195184-2:16148467	0.58
ENSG00000151779	NBAS	Subclass-EN L3-5-IT-1	SCZ	2:16148467-2:18466157	0.0706
ENSG00000065621	GSTO2	Subclass-EN L2-3-IT	SCZ	10:102620653-10:104935290	0.391
ENSG00000261103	ENSG00000261103	Class-Oligo	SCZ	16:83443603-16:84412277	0.328
ENSG00000261103	ENSG00000261103	Class-Oligo	SCZ	16:81738931-16:82714123	0.042
ENSG00000128708	HAT1	Subclass-IN VIP	SCZ	2:170369735-2:172274177	0.208
ENSG00000128708	HAT1	Subclass-IN VIP	SCZ	2:172274177-2:174724201	0.0154
ENSG00000182732	RGS6	Subclass-MG	SCZ	14:70665240-14:72422907	1
ENSG00000182732	RGS6	Subclass-MG	SCZ	14:72422907-14:75978424	0.0358
ENSG00000059378	PARP12	Class-Astro	SCZ	7:139059933-7:140233377	0.775
ENSG00000059378	PARP12	Class-Astro	SCZ	7:140233377-7:140535410	0.091
ENSG00000138778	CENPE	Subclass-EN L3-5-IT-1	SCZ	4:102300199-4:104384137	0.48
ENSG00000140479	PCSK6	Subclass-IN SST	SCZ	15:101012489-15:101980763	0.417
ENSG00000140479	PCSK6	Subclass-IN SST	SCZ	15:100096642-15:101012489	0.0548
ENSG00000177084	POLE	Subclass-EN L6B	SCZ	12:132236187-12:133264925	0.179
ENSG00000177084	POLE	Subclass-EN L6B	SCZ	12:131302206-12:132236187	0.0417
ENSG00000288554	ENSG00000288554	snBulk	SCZ	16:83443603-16:84412277	0.517
ENSG00000288554	ENSG00000288554	snBulk	SCZ	16:82714123-16:83443603	0.0893
ENSG00000288554	ENSG00000288554	snBulk	SCZ	16:84412277-16:85115079	0.0338
ENSG00000129009	ISLR	Class-EN	SCZ	15:73336373-15:76106283	0.229
ENSG00000134516	DOCK2	Class-OPC	SCZ	5:169098313-5:170078660	0.619
ENSG00000134516	DOCK2	Class-OPC	SCZ	5:167420735-5:169098313	0.067
ENSG00000134516	DOCK2	Class-OPC	SCZ	5:170078660-5:171647288	0.0187
ENSG00000116489	CAPZA1	Subclass-EN L2-3-IT	SCZ	1:111199115-1:112730684	0.204
ENSG00000116489	CAPZA1	Subclass-EN L2-3-IT	SCZ	1:112730684-1:114331223	0.0113
ENSG00000142459	EVI5L	Class-EN	SCZ	19:6684874-19:8282629	0.134
ENSG00000142459	EVI5L	Class-EN	SCZ	19:8282629-19:9127717	0.0118
ENSG00000260630	SNAI3-AS1	Subclass-EN L6B	SCZ	16:87613743-16:88974757	0.269
ENSG00000010438	PRSS3	snBulk	SCZ	9:33578336-9:34642246	0.218
ENSG00000010438	PRSS3	snBulk	SCZ	9:34642246-9:36743286	0.0346
ENSG00000010438	PRSS3	snBulk	SCZ	9:32019370-9:33578336	0.00888
ENSG00000231006	RPL7P32	Class-Astro	SCZ	7:108139733-7:110007537	0.307
ENSG00000231006	RPL7P32	Class-Astro	SCZ	7:106042459-7:108139733	0.0187
ENSG00000287725	ENSG00000287725	Subclass-IN SST	SCZ	11:68238358-11:69701362	0.448
ENSG00000287725	ENSG00000287725	Subclass-IN SST	SCZ	11:69701362-11:71215246	0.0815
ENSG00000171316	CHD7	Class-Astro	SCZ	8:58815541-8:61416540	0.693
ENSG00000204186	ZDBF2	Subclass-MG	SCZ	2:204934518-2:205870980	0.474
ENSG00000204186	ZDBF2	Subclass-MG	SCZ	2:205870980-2:207780675	0.233
ENSG00000180357	ZNF609	Subclass-IN VIP	SCZ	15:62923023-15:64812469	0.626
ENSG00000180357	ZNF609	Subclass-IN VIP	SCZ	15:64812469-15:66802429	0.00716
ENSG00000204138	PHACTR4	Subclass-EN L6B	SCZ	1:27075376-1:29689034	0.333
ENSG00000009724	MASP2	Class-Astro	SCZ	1:10746927-1:11717784	0.554
ENSG00000198795	ZNF521	Subclass-EN L3-5-IT-1	SCZ	18:23069508-18:25416687	0.203
ENSG00000198795	ZNF521	Subclass-EN L3-5-IT-1	SCZ	18:25416687-18:26446227	0.0439
ENSG00000267053	ENSG00000267053	Class-Oligo	SCZ	19:35978393-19:37036131	0.398
ENSG00000078808	SDF4	Class-IN	SCZ	1:1961168-1:3666172	0.0424
ENSG00000078808	SDF4	Class-IN	SCZ	1:10583-1:1961168	0.0356
ENSG00000134900	TPP2	Subclass-EN L3-5-IT-3	SCZ	13:101648173-13:103414360	0.572
ENSG00000134900	TPP2	Subclass-EN L3-5-IT-3	SCZ	13:103414360-13:104191764	0.326
ENSG00000134900	TPP2	Subclass-EN L3-5-IT-3	SCZ	13:99921841-13:101648173	0.0283
ENSG00000287725	ENSG00000287725	Subclass-EN L3-5-IT-3	SCZ	11:68238358-11:69701362	0.162
ENSG00000287725	ENSG00000287725	Subclass-EN L3-5-IT-3	SCZ	11:69701362-11:71215246	0.0192
ENSG00000287725	ENSG00000287725	Subclass-EN L3-5-IT-3	SCZ	11:66131160-11:68238358	0.00207
ENSG00000153560	UBP1	Subclass-EN L3-5-IT-1	SCZ	3:33214100-3:35241966	0.649
ENSG00000185418	TARS3	Subclass-IN PVALB	SCZ	15:101012489-15:101980763	0.576
ENSG00000070831	CDC42	Subclass-IN LAMP5-LHX6	SCZ	1:21410095-1:22760390	0.511
ENSG00000261070	ENSG00000261070	Subclass-EN L3-5-IT-1	SCZ	11:68238358-11:69701362	0.758
ENSG00000261070	ENSG00000261070	Subclass-EN L3-5-IT-1	SCZ	11:69701362-11:71215246	0.0191
ENSG00000261070	ENSG00000261070	Subclass-EN L3-5-IT-1	SCZ	11:66131160-11:68238358	0.00258
ENSG00000171714	ANO5	Subclass-IN PVALB-CHC	SCZ	11:20995592-11:22352596	0.58
ENSG00000171714	ANO5	Subclass-IN PVALB-CHC	SCZ	11:22352596-11:24066971	0.0713
ENSG00000142188	TMEM50B	Subclass-EN L6B	SCZ	21:33004691-21:33853161	0.289
ENSG00000086189	DIMT1	Class-EN	SCZ	5:62377168-5:63923160	0.11
ENSG00000086189	DIMT1	Class-EN	SCZ	5:61640080-5:62377168	0.0465
ENSG00000086189	DIMT1	Class-EN	SCZ	5:59228796-5:61640080	0.00928
ENSG00000171680	PLEKHG5	Subclass-EN L3-5-IT-3	SCZ	1:7187275-1:9305140	0.0228
ENSG00000171680	PLEKHG5	Subclass-EN L3-5-IT-3	SCZ	1:5853833-1:7187275	0.019
ENSG00000183060	LYSMD4	Subclass-EN L3-5-IT-1	SCZ	15:98700830-15:100096642	0.608
ENSG00000183060	LYSMD4	Subclass-EN L3-5-IT-1	SCZ	15:100096642-15:101012489	0.108
ENSG00000231952	DPY19L1P2	Subclass-EN L6-IT-1	SCZ	7:31097675-7:33516156	0.498
ENSG00000231952	DPY19L1P2	Subclass-EN L6-IT-1	SCZ	7:33516156-7:36173929	0.0256
ENSG00000226476	LINC01748	Class-IN	SCZ	1:59424737-1:61456693	0.244
ENSG00000140943	MBTPS1	Class-EN	SCZ	16:83443603-16:84412277	0.659
ENSG00000140943	MBTPS1	Class-EN	SCZ	16:82714123-16:83443603	0.139
ENSG00000140943	MBTPS1	Class-EN	SCZ	16:84412277-16:85115079	0.0317
ENSG00000154898	CCDC144CP	Subclass-IN LAMP5-RELN	SCZ	17:18953007-17:21387045	0.00939
ENSG00000255517	ENSG00000255517	snBulk	SCZ	11:66131160-11:68238358	0.175
ENSG00000255517	ENSG00000255517	snBulk	SCZ	11:64037097-11:66131160	0.00131
ENSG00000070831	CDC42	Class-Astro	SCZ	1:21410095-1:22760390	0.421
ENSG00000070831	CDC42	Class-Astro	SCZ	1:22760390-1:23594100	0.138
ENSG00000109686	SH3D19	Subclass-EN L2-3-IT	SCZ	4:149762428-4:151861032	0.766
ENSG00000109686	SH3D19	Subclass-EN L2-3-IT	SCZ	4:151861032-4:153556489	0.014
ENSG00000242247	ARFGAP3	Subclass-EN L3-5-IT-2	SCZ	22:43318194-22:44599428	0.501
ENSG00000242247	ARFGAP3	Subclass-EN L3-5-IT-2	SCZ	22:42294812-22:43318194	0.0135
ENSG00000242247	ARFGAP3	Subclass-EN L3-5-IT-2	SCZ	22:40149793-22:42294812	0.0031
ENSG00000137161	CNPY3	Class-Immune	SCZ	6:42070983-6:43788432	0.664
ENSG00000137161	CNPY3	Class-Immune	SCZ	6:40377376-6:42070983	0.0181
ENSG00000185989	RASA3	snBulk	SCZ	13:112918174-13:114344378	0.0635
ENSG00000205143	ARID3C	snBulk	SCZ	9:33578336-9:34642246	0.627
ENSG00000205143	ARID3C	snBulk	SCZ	9:34642246-9:36743286	0.00311
ENSG00000104731	KLHDC4	Subclass-IN ADARB2	SCZ	16:87613743-16:88974757	0.398
ENSG00000104731	KLHDC4	Subclass-IN ADARB2	SCZ	16:86122993-16:86781805	0.0684
ENSG00000104731	KLHDC4	Subclass-IN ADARB2	SCZ	16:86781805-16:87613743	0.0552
ENSG00000108384	RAD51C	Subclass-IN LAMP5-RELN	SCZ	17:57280180-17:59410151	0.209
ENSG00000108384	RAD51C	Subclass-IN LAMP5-RELN	SCZ	17:59410151-17:61235394	0.0234
ENSG00000259713	ENSG00000259713	snBulk	SCZ	15:89932319-15:91621162	0.00536
ENSG00000259713	ENSG00000259713	snBulk	SCZ	15:87826712-15:89932319	0.00492
ENSG00000143786	CNIH3	Class-IN	SCZ	1:222056878-1:224750818	0.144
ENSG00000143786	CNIH3	Class-IN	SCZ	1:224750818-1:226623159	0.0113
ENSG00000250909	ENSG00000250909	Subclass-EN L3-5-IT-2	SCZ	5:176023592-5:177824506	0.102
ENSG00000250909	ENSG00000250909	Subclass-EN L3-5-IT-2	SCZ	5:174215868-5:176023592	0.034
ENSG00000258526	ENSG00000258526	Class-IN	SCZ	14:38198520-14:39872786	0.45
ENSG00000258526	ENSG00000258526	Class-IN	SCZ	14:39872786-14:41146299	0.343
ENSG00000258526	ENSG00000258526	Class-IN	SCZ	14:41146299-14:42668186	0.117
ENSG00000188730	VWC2	Subclass-MG	SCZ	7:49172682-7:51607626	0.619
ENSG00000145996	CDKAL1	Class-EN	SCZ	6:19207256-6:21683834	0.569
ENSG00000265460	ENSG00000265460	Subclass-IN SST	SCZ	17:38653091-17:40721152	0.104
ENSG00000265460	ENSG00000265460	Subclass-IN SST	SCZ	17:36141651-17:38653091	0.0208
ENSG00000170248	PDCD6IP	Subclass-IN PVALB-CHC	SCZ	3:33214100-3:35241966	0.794
ENSG00000170248	PDCD6IP	Subclass-IN PVALB-CHC	SCZ	3:32310223-3:33214100	0.0282
ENSG00000157423	HYDIN	Subclass-EN L6-IT-2	SCZ	16:71020125-16:72901251	0.749
ENSG00000157423	HYDIN	Subclass-EN L6-IT-2	SCZ	16:68807460-16:71020125	0.0107
ENSG00000138778	CENPE	Subclass-IN SST	SCZ	4:102300199-4:104384137	0.152
ENSG00000138778	CENPE	Subclass-IN SST	SCZ	4:99757203-4:102300199	0.0242
ENSG00000138411	HECW2	Subclass-EN L6-IT-1	SCZ	2:195582732-2:197213386	0.501
ENSG00000236990	ENSG00000236990	Class-EN	SCZ	10:3310507-10:4530082	0.0409
ENSG00000236990	ENSG00000236990	Class-EN	SCZ	10:2212306-10:3310507	0.0378
ENSG00000236990	ENSG00000236990	Class-EN	SCZ	10:4530082-10:5941799	0.019
ENSG00000158683	PKD1L1	Subclass-IN VIP	SCZ	7:46947122-7:49172682	0.509
ENSG00000158683	PKD1L1	Subclass-IN VIP	SCZ	7:45913323-7:46947122	0.153
ENSG00000176390	CRLF3	Class-Astro	SCZ	17:31459473-17:33211407	0.0489
ENSG00000176390	CRLF3	Class-Astro	SCZ	17:29007226-17:31459473	0.00932
ENSG00000175970	UNC119B	Subclass-EN L2-3-IT	SCZ	12:119316305-12:121569746	0.00688
ENSG00000136271	DDX56	snBulk	SCZ	7:44724229-7:45913323	0.022
ENSG00000136271	DDX56	snBulk	SCZ	7:43119475-7:44724229	0.0164
ENSG00000162426	SLC45A1	Subclass-IN PVALB	SCZ	1:7187275-1:9305140	0.0121
ENSG00000152601	MBNL1	Class-Oligo	SCZ	3:151630942-3:153538782	0.536
ENSG00000149577	SIDT2	Subclass-EN L2-3-IT	SCZ	11:116512631-11:117876395	0.461
ENSG00000149577	SIDT2	Subclass-EN L2-3-IT	SCZ	11:117876395-11:119344766	0.0118
ENSG00000162885	B3GALNT2	Subclass-IN LAMP5-RELN	SCZ	1:234463688-1:235656136	0.449
ENSG00000162885	B3GALNT2	Subclass-IN LAMP5-RELN	SCZ	1:235656136-1:237392328	0.0171
ENSG00000285871	ENSG00000285871	Class-EN	SCZ	10:65789857-10:68140391	0.835
ENSG00000285871	ENSG00000285871	Class-EN	SCZ	10:68436234-10:70461094	0.0985
ENSG00000285871	ENSG00000285871	Class-EN	SCZ	10:68140391-10:68436234	0.0495
ENSG00000286373	ENSG00000286373	Class-IN	SCZ	10:61581937-10:64034354	0.863
ENSG00000286373	ENSG00000286373	Class-IN	SCZ	10:64034354-10:65789857	0.0981
ENSG00000226476	LINC01748	Subclass-EN L3-5-IT-2	SCZ	1:59424737-1:61456693	0.128
ENSG00000117222	RBBP5	Class-EN	SCZ	1:204711940-1:206268085	0.231
ENSG00000164465	DCBLD1	Class-Astro	SCZ	6:117351809-6:118641952	0.297
ENSG00000164465	DCBLD1	Class-Astro	SCZ	6:115810232-6:117351809	0.0173
ENSG00000196365	LONP1	Class-Astro	SCZ	19:4348970-19:5811841	0.265
ENSG00000196365	LONP1	Class-Astro	SCZ	19:5811841-19:6684874	0.0152
ENSG00000196365	LONP1	Class-Astro	SCZ	19:6684874-19:8282629	0.00956
ENSG00000079691	CARMIL1	Subclass-IN VIP	SCZ	6:23936391-6:24852047	0.0744
ENSG00000079691	CARMIL1	Subclass-IN VIP	SCZ	6:24852047-6:25684359	0.0253
ENSG00000213160	KLHL23	Subclass-EN L3-5-IT-1	SCZ	2:169111726-2:170369735	0.478
ENSG00000213160	KLHL23	Subclass-EN L3-5-IT-1	SCZ	2:166499460-2:169111726	0.0162
ENSG00000213160	KLHL23	Subclass-EN L3-5-IT-1	SCZ	2:170369735-2:172274177	0.0123
ENSG00000215788	TNFRSF25	snBulk	SCZ	1:4320751-1:5853833	0.277
ENSG00000215788	TNFRSF25	snBulk	SCZ	1:5853833-1:7187275	0.0186
ENSG00000168803	ADAL	Subclass-EN L6-CT	SCZ	15:42484201-15:43905851	0.0506
ENSG00000168803	ADAL	Subclass-EN L6-CT	SCZ	15:40885316-15:42484201	0.014
ENSG00000251294	ENSG00000251294	snBulk	SCZ	5:23494215-5:26184742	0.542
ENSG00000251034	ENSG00000251034	Subclass-EN L2-3-IT	SCZ	8:21804225-8:23039544	0.0339
ENSG00000266869	ENSG00000266869	Class-IN	SCZ	14:70665240-14:72422907	0.0425
ENSG00000266869	ENSG00000266869	Class-IN	SCZ	14:72422907-14:75978424	0.00654
ENSG00000179178	TMEM125	snBulk	SCZ	1:41509656-1:43292786	0.00647
ENSG00000179178	TMEM125	snBulk	SCZ	1:43292786-1:44503511	0.00514
ENSG00000226471	ENSG00000226471	Subclass-IN LAMP5-LHX6	SCZ	22:27438791-22:29255810	0.261
ENSG00000226471	ENSG00000226471	Subclass-IN LAMP5-LHX6	SCZ	22:29255810-22:31043932	0.0359
ENSG00000117298	ECE1	Subclass-EN L6-IT-2	SCZ	1:21410095-1:22760390	0.259
ENSG00000117298	ECE1	Subclass-EN L6-IT-2	SCZ	1:20142656-1:21410095	0.0442
ENSG00000198952	SMG5	Subclass-EN L6B	SCZ	1:154797927-1:156366342	0.135
ENSG00000198952	SMG5	Subclass-EN L6B	SCZ	1:156366342-1:158057622	0.00837
ENSG00000108384	RAD51C	Subclass-IN LAMP5-LHX6	SCZ	17:57280180-17:59410151	0.13
ENSG00000108384	RAD51C	Subclass-IN LAMP5-LHX6	SCZ	17:59410151-17:61235394	0.0218
ENSG00000182667	NTM	Subclass-IN PVALB	SCZ	11:130472680-11:131204717	0.992
ENSG00000182667	NTM	Subclass-IN PVALB	SCZ	11:131204717-11:133130151	0.119
ENSG00000185829	ARL17A	Subclass-EN L3-5-IT-1	SCZ	17:44979537-17:47798656	0.0086
ENSG00000215196	BASP1-AS1	Class-IN	SCZ	5:16963504-5:18051483	0.341
ENSG00000215196	BASP1-AS1	Class-IN	SCZ	5:14757695-5:16963504	0.0172
ENSG00000135709	KIAA0513	Class-Immune	SCZ	16:84412277-16:85115079	0.526
ENSG00000135709	KIAA0513	Class-Immune	SCZ	16:85115079-16:86122993	0.0341
ENSG00000135709	KIAA0513	Class-Immune	SCZ	16:83443603-16:84412277	0.0331
ENSG00000173599	PC	snBulk	SCZ	11:66131160-11:68238358	0.00536
ENSG00000173599	PC	snBulk	SCZ	11:64037097-11:66131160	0.00121
ENSG00000165476	REEP3	Class-Oligo	SCZ	10:61581937-10:64034354	0.0876
ENSG00000165476	REEP3	Class-Oligo	SCZ	10:64034354-10:65789857	0.0775
ENSG00000286782	ENSG00000286782	Class-IN	SCZ	9:34642246-9:36743286	0.0335
ENSG00000286782	ENSG00000286782	Class-IN	SCZ	9:33578336-9:34642246	0.00976
ENSG00000285572	ENSG00000285572	Subclass-EN L2-3-IT	SCZ	13:75096006-13:76836420	0.162
ENSG00000285572	ENSG00000285572	Subclass-EN L2-3-IT	SCZ	13:76836420-13:78234678	0.0969
ENSG00000148985	PGAP2	Class-Oligo	SCZ	11:3644251-11:4725479	0.534
ENSG00000148985	PGAP2	Class-Oligo	SCZ	11:1192365-11:3644251	0.00364
ENSG00000148985	PGAP2	Class-Oligo	SCZ	11:4725479-11:6301639	0.00262
ENSG00000179152	TCAIM	Subclass-EN L3-5-IT-1	SCZ	3:45123661-3:46616010	0.546
ENSG00000179152	TCAIM	Subclass-EN L3-5-IT-1	SCZ	3:42498510-3:45123661	0.309
ENSG00000122033	MTIF3	Subclass-EN L2-3-IT	SCZ	13:26710225-13:28683414	0.285
ENSG00000145794	MEGF10	Class-Mural	SCZ	5:126449957-5:128008912	0.73
ENSG00000145794	MEGF10	Class-Mural	SCZ	5:124462407-5:126449957	0.144
ENSG00000145794	MEGF10	Class-Mural	SCZ	5:128008912-5:130183332	0.0692
ENSG00000231769	ENSG00000231769	snBulk	SCZ	6:45438826-6:47344162	0.623
ENSG00000153956	CACNA2D1	Class-Astro	SCZ	7:82393370-7:84171887	0.766
ENSG00000153956	CACNA2D1	Class-Astro	SCZ	7:80258753-7:82393370	0.0803
ENSG00000236830	CBR3-AS1	Class-IN	SCZ	21:35152076-21:36498481	0.376
ENSG00000236830	CBR3-AS1	Class-IN	SCZ	21:36498481-21:37339402	0.0195
ENSG00000066084	DIP2B	Class-OPC	SCZ	12:48608083-12:51382710	0.0145
ENSG00000066084	DIP2B	Class-OPC	SCZ	12:51382710-12:52645220	0.011
ENSG00000075292	ZNF638	Subclass-IN LAMP5-LHX6	SCZ	2:70528066-2:72947719	0.111
ENSG00000075292	ZNF638	Subclass-IN LAMP5-LHX6	SCZ	2:68912432-2:70528066	0.00935
ENSG00000229925	ENSG00000229925	snBulk	SCZ	21:39110976-21:40017600	0.515
ENSG00000229925	ENSG00000229925	snBulk	SCZ	21:37339402-21:39110976	0.0183
ENSG00000141314	RHBDL3	Subclass-EN L6-IT-1	SCZ	17:31459473-17:33211407	0.32
ENSG00000175581	MRPL48	Subclass-EN L6-IT-1	SCZ	11:72574973-11:74701306	0.273
ENSG00000175581	MRPL48	Subclass-EN L6-IT-1	SCZ	11:74701306-11:77086163	0.0537
ENSG00000287104	ENSG00000287104	Class-IN	SCZ	4:7537965-4:8150508	0.0919
ENSG00000287104	ENSG00000287104	Class-IN	SCZ	4:6771316-4:7537965	0.0645
ENSG00000287104	ENSG00000287104	Class-IN	SCZ	4:5500661-4:6771316	0.0274
ENSG00000125124	BBS2	Subclass-EN L2-3-IT	SCZ	16:55869862-16:57630418	0.0923
ENSG00000166763	STRCP1	snBulk	SCZ	15:43905851-15:46326589	0.00622
ENSG00000166763	STRCP1	snBulk	SCZ	15:42484201-15:43905851	0.0057
ENSG00000111266	DUSP16	Subclass-EN L3-5-IT-2	SCZ	12:11601912-12:12580594	0.44
ENSG00000111266	DUSP16	Subclass-EN L3-5-IT-2	SCZ	12:10328935-12:11601912	0.0574
ENSG00000111266	DUSP16	Subclass-EN L3-5-IT-2	SCZ	12:12580594-12:15088550	0.00712
ENSG00000181827	RFX7	snBulk	SCZ	15:54844071-15:56609575	0.728
ENSG00000181827	RFX7	snBulk	SCZ	15:56609575-15:58149167	0.0216
ENSG00000173327	MAP3K11	Class-Immune	SCZ	11:64037097-11:66131160	0.00971
ENSG00000173327	MAP3K11	Class-Immune	SCZ	11:66131160-11:68238358	0.00419
ENSG00000188938	FAM120AOS	Subclass-IN ADARB2	SCZ	9:91404921-9:93909416	0.478
ENSG00000162777	DENND2D	snBulk	SCZ	1:109761309-1:111199115	0.0676
ENSG00000249592	ENSG00000249592	Class-IN	SCZ	4:700926-4:1476986	0.474
ENSG00000249592	ENSG00000249592	Class-IN	SCZ	4:1476986-4:2841252	0.0102
ENSG00000186998	EMID1	Subclass-EN L3-5-IT-3	SCZ	22:27438791-22:29255810	0.501
ENSG00000186998	EMID1	Subclass-EN L3-5-IT-3	SCZ	22:29255810-22:31043932	0.451
ENSG00000152219	ARL14EP	Subclass-EN L6-CT	SCZ	11:30119810-11:32255355	0.0636
ENSG00000152219	ARL14EP	Subclass-EN L6-CT	SCZ	11:28460046-11:30119810	0.0264
ENSG00000111266	DUSP16	Subclass-PC	SCZ	12:11601912-12:12580594	0.481
ENSG00000013364	MVP	Class-EN	SCZ	16:27434434-16:29025292	0.00543
ENSG00000013364	MVP	Class-EN	SCZ	16:29025292-16:31371622	0.00227
ENSG00000248359	ENSG00000248359	Subclass-EN L6B	SCZ	5:68555033-5:71944629	0.373
ENSG00000248359	ENSG00000248359	Subclass-EN L6B	SCZ	5:66615458-5:68555033	0.049
ENSG00000285454	ENSG00000285454	Class-OPC	SCZ	4:40200989-4:42211041	0.166
ENSG00000285454	ENSG00000285454	Class-OPC	SCZ	4:42211041-4:43963028	0.142
ENSG00000136807	CDK9	Subclass-EN L3-5-IT-2	SCZ	9:126297386-9:127293231	0.0766
ENSG00000136807	CDK9	Subclass-EN L3-5-IT-2	SCZ	9:127293231-9:129403191	0.0445
ENSG00000249335	ENSG00000249335	Subclass-IN PVALB	SCZ	5:68555033-5:71944629	0.308
ENSG00000215440	NPEPL1	snBulk	SCZ	20:57872903-20:59831517	0.537
ENSG00000215440	NPEPL1	snBulk	SCZ	20:55438728-20:57872903	0.00706
ENSG00000238280	ENSG00000238280	Subclass-EN L6-CT	SCZ	10:61581937-10:64034354	0.0672
ENSG00000272905	ENSG00000272905	snBulk	SCZ	7:31097675-7:33516156	0.0676
ENSG00000157426	AASDH	Class-OPC	SCZ	4:55681477-4:58068842	0.564
ENSG00000116641	DOCK7	Class-Astro	SCZ	1:61456693-1:62989418	0.668
ENSG00000133107	TRPC4	Subclass-IN LAMP5-LHX6	SCZ	13:36924048-13:38304026	0.0649
ENSG00000133107	TRPC4	Subclass-IN LAMP5-LHX6	SCZ	13:38304026-13:40495126	0.0304
ENSG00000133107	TRPC4	Subclass-IN LAMP5-LHX6	SCZ	13:35472230-13:36924048	0.0258
ENSG00000236008	LINC01814	Class-EN	SCZ	2:8282017-2:10158342	0.163
ENSG00000236008	LINC01814	Class-EN	SCZ	2:6696122-2:8282017	0.0278
ENSG00000134371	CDC73	Subclass-EN L3-5-IT-1	SCZ	1:191899800-1:194138312	0.579
ENSG00000149179	C11orf49	Subclass-EN L3-5-IT-3	SCZ	11:44672249-11:46984586	1
ENSG00000149179	C11orf49	Subclass-EN L3-5-IT-3	SCZ	11:46984586-11:49844498	0.00414
ENSG00000072609	CHFR	Class-IN	SCZ	12:132236187-12:133264925	0.523
ENSG00000072609	CHFR	Class-IN	SCZ	12:131302206-12:132236187	0.0724
ENSG00000172009	THOP1	Subclass-EN L2-3-IT	SCZ	19:2098397-19:3019662	0.144
ENSG00000172009	THOP1	Subclass-EN L2-3-IT	SCZ	19:3019662-19:4348970	0.00999
ENSG00000172009	THOP1	Subclass-EN L2-3-IT	SCZ	19:610729-19:2098397	0.00254
ENSG00000156253	RWDD2B	Subclass-EN L3-5-IT-3	SCZ	21:27752907-21:29824708	0.561
ENSG00000156253	RWDD2B	Subclass-EN L3-5-IT-3	SCZ	21:29824708-21:31296327	0.0278
ENSG00000162585	FAAP20	Class-IN	SCZ	1:1961168-1:3666172	0.3
ENSG00000147526	TACC1	Subclass-EN L3-5-IT-2	SCZ	8:37521871-8:39081287	0.494
ENSG00000147526	TACC1	Subclass-EN L3-5-IT-2	SCZ	8:39081287-8:40845818	0.0363
ENSG00000197622	CDC42SE1	Class-Oligo	SCZ	1:148907004-1:151566405	0.0134
ENSG00000197622	CDC42SE1	Class-Oligo	SCZ	1:151566405-1:153208353	0.00426
ENSG00000080200	CRYBG3	Class-EN	SCZ	3:95593127-3:98497106	0.2
ENSG00000080200	CRYBG3	Class-EN	SCZ	3:98497106-3:99654918	0.0212
ENSG00000271474	UNC5C-AS1	Class-EN	SCZ	4:95261037-4:96619552	0.542
ENSG00000271474	UNC5C-AS1	Class-EN	SCZ	4:93312148-4:95261037	0.14
ENSG00000286782	ENSG00000286782	Class-EN	SCZ	9:34642246-9:36743286	0.026
ENSG00000286782	ENSG00000286782	Class-EN	SCZ	9:33578336-9:34642246	0.00705
ENSG00000166439	RNF169	Class-Endo	SCZ	11:74701306-11:77086163	0.509
ENSG00000166439	RNF169	Class-Endo	SCZ	11:72574973-11:74701306	0.0218
ENSG00000164106	SCRG1	Subclass-EN L3-5-IT-1	SCZ	4:173342981-4:175649565	0.537
ENSG00000183570	PCBP3	Class-IN	SCZ	21:46072312-21:46699840	0.0324
ENSG00000183570	PCBP3	Class-IN	SCZ	21:44757190-21:46072312	0.017
ENSG00000183570	PCBP3	Class-IN	SCZ	21:43086158-21:44757190	0.00428
ENSG00000213523	SRA1	Subclass-IN PVALB	SCZ	5:139885487-5:141266403	0.127
ENSG00000213523	SRA1	Subclass-IN PVALB	SCZ	5:141266403-5:143601683	0.035
ENSG00000213523	SRA1	Subclass-IN PVALB	SCZ	5:137040361-5:139885487	0.00726
ENSG00000175575	PAAF1	Subclass-IN PVALB-CHC	SCZ	11:72574973-11:74701306	0.324
ENSG00000235118	FAM237A	Subclass-EN L2-3-IT	SCZ	2:205870980-2:207780675	0.0335
ENSG00000155530	LRGUK	Class-Immune	SCZ	7:133121089-7:134622844	0.563
ENSG00000155530	LRGUK	Class-Immune	SCZ	7:134622844-7:135906335	0.022
ENSG00000108669	CYTH1	Subclass-PVM	SCZ	17:78267332-17:79302554	0.52
ENSG00000143322	ABL2	Class-Oligo	SCZ	1:178985335-1:181174985	0.196
ENSG00000143322	ABL2	Class-Oligo	SCZ	1:177464245-1:178975174	0.0283
ENSG00000158792	SPATA2L	Subclass-EN L6-IT-1	SCZ	16:88974757-16:90226404	0.138
ENSG00000158792	SPATA2L	Subclass-EN L6-IT-1	SCZ	16:87613743-16:88974757	0.0145
ENSG00000041988	THAP3	Class-IN	SCZ	1:5853833-1:7187275	0.46
ENSG00000041988	THAP3	Class-IN	SCZ	1:4320751-1:5853833	0.0645
ENSG00000198522	GPN1	Subclass-IN SST	SCZ	2:26672117-2:28375910	0.18
ENSG00000198522	GPN1	Subclass-IN SST	SCZ	2:28375910-2:28994693	0.07
ENSG00000156253	RWDD2B	Class-IN	SCZ	21:27752907-21:29824708	0.604
ENSG00000156253	RWDD2B	Class-IN	SCZ	21:29824708-21:31296327	0.0172
ENSG00000086189	DIMT1	Class-IN	SCZ	5:62377168-5:63923160	0.101
ENSG00000086189	DIMT1	Class-IN	SCZ	5:61640080-5:62377168	0.0785
ENSG00000086189	DIMT1	Class-IN	SCZ	5:59228796-5:61640080	0.0259
ENSG00000225180	PVALEF	Class-Oligo	SCZ	17:80863788-17:82076532	0.267
ENSG00000225180	PVALEF	Class-Oligo	SCZ	17:79302554-17:80863788	0.00838
ENSG00000253664	ENSG00000253664	Class-IN	SCZ	8:49169911-8:52390370	0.228
ENSG00000225811	ENSG00000225811	Subclass-IN PVALB-CHC	SCZ	1:188790814-1:189935000	0.573
ENSG00000225811	ENSG00000225811	Subclass-IN PVALB-CHC	SCZ	1:189935000-1:191899800	0.118
ENSG00000235749	ENSG00000235749	Class-Astro	SCZ	1:247181216-1:248945267	0.403
ENSG00000272281	TPTE2P2	Class-Astro	SCZ	13:51016955-13:52765487	0.333
ENSG00000272281	TPTE2P2	Class-Astro	SCZ	13:52765487-13:54108729	0.0725
ENSG00000150556	LYPD6B	Subclass-IN VIP	SCZ	2:146519594-2:149353778	0.485
ENSG00000150556	LYPD6B	Subclass-IN VIP	SCZ	2:149353778-2:150874948	0.0779
ENSG00000234336	JAZF1-AS1	Subclass-IN ADARB2	SCZ	7:25869935-7:28320690	0.235
ENSG00000234336	JAZF1-AS1	Subclass-IN ADARB2	SCZ	7:28320690-7:31097675	0.0191
ENSG00000104731	KLHDC4	Subclass-EN L3-5-IT-2	SCZ	16:87613743-16:88974757	0.731
ENSG00000104731	KLHDC4	Subclass-EN L3-5-IT-2	SCZ	16:86781805-16:87613743	0.0891
ENSG00000104731	KLHDC4	Subclass-EN L3-5-IT-2	SCZ	16:86122993-16:86781805	0.0747
ENSG00000002746	HECW1	Subclass-IN LAMP5-LHX6	SCZ	7:41962213-7:43119475	0.67
ENSG00000002746	HECW1	Subclass-IN LAMP5-LHX6	SCZ	7:43119475-7:44724229	0.0104
ENSG00000178538	CA8	Class-Immune	SCZ	8:58815541-8:61416540	0.531
ENSG00000233369	GTF2IP4	snBulk	SCZ	7:72409900-7:73920272	0.0795
ENSG00000233369	GTF2IP4	snBulk	SCZ	7:69620378-7:72409900	0.0537
ENSG00000233369	GTF2IP4	snBulk	SCZ	7:73920272-7:76829247	0.00306
ENSG00000278535	DHRS11	Subclass-IN VIP	SCZ	17:36141651-17:38653091	0.312
ENSG00000278535	DHRS11	Subclass-IN VIP	SCZ	17:34585779-17:36141651	0.0187
ENSG00000178538	CA8	Subclass-MG	SCZ	8:58815541-8:61416540	0.427
ENSG00000234840	LINC01239	snBulk	SCZ	9:22206560-9:24158520	0.275
ENSG00000234840	LINC01239	snBulk	SCZ	9:20463536-9:22206560	0.0161
ENSG00000250909	ENSG00000250909	Class-IN	SCZ	5:176023592-5:177824506	0.402
ENSG00000250909	ENSG00000250909	Class-IN	SCZ	5:174215868-5:176023592	0.0442
ENSG00000108384	RAD51C	Subclass-IN SST	SCZ	17:57280180-17:59410151	0.332
ENSG00000167136	ENDOG	Class-Oligo	SCZ	9:127293231-9:129403191	0.428
ENSG00000167136	ENDOG	Class-Oligo	SCZ	9:129403191-9:130347830	0.078
ENSG00000173209	AHSA2P	Subclass-PC	SCZ	2:60064865-2:62201909	0.0892
ENSG00000151136	BTBD11	Class-EN	SCZ	12:106564970-12:108632125	0.372
ENSG00000151136	BTBD11	Class-EN	SCZ	12:106042435-12:106564970	0.0801
ENSG00000151136	BTBD11	Class-EN	SCZ	12:108632125-12:109898914	0.0117
ENSG00000167842	MIS12	Class-IN	SCZ	17:4792966-17:5838014	0.235
ENSG00000178217	SH2D4B	snBulk	SCZ	10:79116992-10:80654923	0.475
ENSG00000178217	SH2D4B	snBulk	SCZ	10:80654923-10:82623989	0.0485
ENSG00000158683	PKD1L1	Subclass-IN LAMP5-RELN	SCZ	7:46947122-7:49172682	0.597
ENSG00000158683	PKD1L1	Subclass-IN LAMP5-RELN	SCZ	7:45913323-7:46947122	0.143
ENSG00000143552	NUP210L	Subclass-EN L3-5-IT-2	SCZ	1:153208353-1:154797927	0.225
ENSG00000143552	NUP210L	Subclass-EN L3-5-IT-2	SCZ	1:154797927-1:156366342	0.0749
ENSG00000143552	NUP210L	Subclass-EN L3-5-IT-2	SCZ	1:151566405-1:153208353	0.00665
ENSG00000248489	LINC02062	Subclass-EN L3-5-IT-1	SCZ	5:97979897-5:99925288	0.157
ENSG00000248489	LINC02062	Subclass-EN L3-5-IT-1	SCZ	5:99925288-5:102243065	0.0355
ENSG00000163214	DHX57	Class-IN	SCZ	2:38804195-2:40054343	0.746
ENSG00000163214	DHX57	Class-IN	SCZ	2:37905569-2:38804195	0.0783
ENSG00000158865	SLC5A11	Class-Immune	SCZ	16:24125554-16:25975541	0.451
ENSG00000158865	SLC5A11	Class-Immune	SCZ	16:22437583-16:24125554	0.0274
ENSG00000288583	ENSG00000288583	snBulk	SCZ	9:34642246-9:36743286	0.0501
ENSG00000288583	ENSG00000288583	snBulk	SCZ	9:33578336-9:34642246	0.0116
ENSG00000127081	ZNF484	Subclass-IN VIP	SCZ	9:91404921-9:93909416	0.234
ENSG00000116353	MECR	Class-EN	SCZ	1:27075376-1:29689034	0.412
ENSG00000104731	KLHDC4	Class-IN	SCZ	16:87613743-16:88974757	0.772
ENSG00000104731	KLHDC4	Class-IN	SCZ	16:86781805-16:87613743	0.0661
ENSG00000108384	RAD51C	Subclass-IN ADARB2	SCZ	17:57280180-17:59410151	0.407
ENSG00000108384	RAD51C	Subclass-IN ADARB2	SCZ	17:59410151-17:61235394	0.024
ENSG00000156395	SORCS3	Subclass-IN LAMP5-RELN	SCZ	10:102620653-10:104935290	0.904
ENSG00000156395	SORCS3	Subclass-IN LAMP5-RELN	SCZ	10:104935290-10:106966928	0.0592
ENSG00000171714	ANO5	Subclass-IN PVALB	SCZ	11:20995592-11:22352596	0.53
ENSG00000171714	ANO5	Subclass-IN PVALB	SCZ	11:19547988-11:20995592	0.05
ENSG00000171714	ANO5	Subclass-IN PVALB	SCZ	11:22352596-11:24066971	0.0401
ENSG00000268379	ENSG00000268379	snBulk	SCZ	19:57009967-19:58607472	0.112
ENSG00000268379	ENSG00000268379	snBulk	SCZ	19:55216712-19:57009967	0.00346
ENSG00000169251	NMD3	Class-EN	SCZ	3:159760101-3:161806716	0.515
ENSG00000169251	NMD3	Class-EN	SCZ	3:161806716-3:163535417	0.108
ENSG00000159210	SNF8	Subclass-EN L6-CT	SCZ	17:47798656-17:49440038	0.0504
ENSG00000159210	SNF8	Subclass-EN L6-CT	SCZ	17:49440038-17:51821597	0.0056
ENSG00000170442	KRT86	Class-EN	SCZ	12:51382710-12:52645220	0.145
ENSG00000170442	KRT86	Class-EN	SCZ	12:52645220-12:54385039	0.0186
ENSG00000106976	DNM1	Subclass-EN L3-5-IT-2	SCZ	9:127293231-9:129403191	0.0877
ENSG00000286863	ENSG00000286863	Subclass-IN LAMP5-LHX6	SCZ	1:71218722-1:73861224	0.162
ENSG00000285585	ENSG00000285585	Class-IN	SCZ	3:118811404-3:120804208	0.189
ENSG00000285585	ENSG00000285585	Class-IN	SCZ	3:117081306-3:118811404	0.115
ENSG00000119318	RAD23B	Subclass-EN L3-5-IT-3	SCZ	9:106536473-9:107932781	0.555
ENSG00000273143	DUSP5-DT	Subclass-EN L3-5-IT-2	SCZ	10:108557947-10:110801735	0.492
ENSG00000273143	DUSP5-DT	Subclass-EN L3-5-IT-2	SCZ	10:110801735-10:113568673	0.0156
ENSG00000109572	CLCN3	snBulk	SCZ	4:168755674-4:169855359	0.994
ENSG00000109572	CLCN3	snBulk	SCZ	4:169855359-4:171637484	0.0328
ENSG00000154217	PITPNC1	snBulk	SCZ	17:66804312-17:69862629	0.388
ENSG00000154217	PITPNC1	snBulk	SCZ	17:65152010-17:66804312	0.0225
ENSG00000110888	CAPRIN2	Subclass-EN L5-ET	SCZ	12:30359473-12:32012658	0.663
ENSG00000110888	CAPRIN2	Subclass-EN L5-ET	SCZ	12:29498322-12:30359473	0.223
ENSG00000166439	RNF169	Subclass-EN L3-5-IT-3	SCZ	11:74701306-11:77086163	0.0802
ENSG00000166439	RNF169	Subclass-EN L3-5-IT-3	SCZ	11:72574973-11:74701306	0.0053
ENSG00000288033	ENSG00000288033	Class-EN	SCZ	11:70855-11:1192365	0.00517
ENSG00000288033	ENSG00000288033	Class-EN	SCZ	11:1192365-11:3644251	0.00223
ENSG00000167526	RPL13	Class-OPC	SCZ	16:87613743-16:88974757	0.0128
ENSG00000167526	RPL13	Class-OPC	SCZ	16:88974757-16:90226404	0.00919
ENSG00000273033	LINC02035	Subclass-EN L3-5-IT-3	SCZ	3:122255250-3:123798921	0.231
ENSG00000273033	LINC02035	Subclass-EN L3-5-IT-3	SCZ	3:120804208-3:122255250	0.0173
ENSG00000171714	ANO5	Class-Immune	SCZ	11:20995592-11:22352596	0.858
ENSG00000171714	ANO5	Class-Immune	SCZ	11:19547988-11:20995592	0.0433
ENSG00000006071	ABCC8	Class-Astro	SCZ	11:15721006-11:17556855	0.108
ENSG00000006071	ABCC8	Class-Astro	SCZ	11:17556855-11:19547988	0.00477
ENSG00000106772	PRUNE2	Class-Immune	SCZ	9:76285267-9:76856292	0.689
ENSG00000106772	PRUNE2	Class-Immune	SCZ	9:74358165-9:76285267	0.043
ENSG00000106772	PRUNE2	Class-Immune	SCZ	9:76856292-9:78464139	0.0333
ENSG00000165434	PGM2L1	Class-IN	SCZ	11:74701306-11:77086163	0.0583
ENSG00000165434	PGM2L1	Class-IN	SCZ	11:72574973-11:74701306	0.0252
ENSG00000152413	HOMER1	Subclass-EN L6-IT-1	SCZ	5:78327508-5:80097321	0.255
ENSG00000152413	HOMER1	Subclass-EN L6-IT-1	SCZ	5:80097321-5:81185652	0.0283
ENSG00000156639	ZFAND3	snBulk	SCZ	6:37604820-6:39327901	0.713
ENSG00000156639	ZFAND3	snBulk	SCZ	6:35487979-6:37604820	0.0142
ENSG00000170509	HSD17B13	snBulk	SCZ	4:86009456-4:86613495	0.0438
ENSG00000170509	HSD17B13	snBulk	SCZ	4:86613495-4:88316876	0.0403
ENSG00000251034	ENSG00000251034	Subclass-MG	SCZ	8:20203345-8:21804225	0.09
ENSG00000251034	ENSG00000251034	Subclass-MG	SCZ	8:21804225-8:23039544	0.0705
ENSG00000251034	ENSG00000251034	Subclass-MG	SCZ	8:23039544-8:24817205	0.0186
ENSG00000259403	ENSG00000259403	Subclass-EN L2-3-IT	SCZ	15:97487680-15:98700830	0.633
ENSG00000259403	ENSG00000259403	Subclass-EN L2-3-IT	SCZ	15:95598367-15:97487680	0.043
ENSG00000108384	RAD51C	Subclass-EN L6-IT-1	SCZ	17:57280180-17:59410151	0.0835
ENSG00000108384	RAD51C	Subclass-EN L6-IT-1	SCZ	17:59410151-17:61235394	0.0136
ENSG00000279956	ENSG00000279956	Subclass-EN L3-5-IT-2	SCZ	2:47985862-2:49795119	0.0619
ENSG00000279956	ENSG00000279956	Subclass-EN L3-5-IT-2	SCZ	2:47091633-2:47985862	0.0162
ENSG00000112425	EPM2A	Subclass-EN L3-5-IT-3	SCZ	6:144998674-6:146344288	0.795
ENSG00000112425	EPM2A	Subclass-EN L3-5-IT-3	SCZ	6:146344288-6:148599216	0.172
ENSG00000112425	EPM2A	Subclass-EN L3-5-IT-3	SCZ	6:141967342-6:144998674	0.0137
ENSG00000227088	ENSG00000227088	Class-EN	SCZ	2:76686535-2:77852138	0.599
ENSG00000227088	ENSG00000227088	Class-EN	SCZ	2:77852138-2:79823277	0.0336
ENSG00000227088	ENSG00000227088	Class-EN	SCZ	2:75402960-2:76686535	0.0294
ENSG00000175581	MRPL48	Subclass-EN L3-5-IT-3	SCZ	11:72574973-11:74701306	0.421
ENSG00000226471	ENSG00000226471	Subclass-MG	SCZ	22:27438791-22:29255810	0.141
ENSG00000226471	ENSG00000226471	Subclass-MG	SCZ	22:29255810-22:31043932	0.00608
ENSG00000168096	ANKS3	Class-IN	SCZ	16:2714828-16:3951195	0.0422
ENSG00000168096	ANKS3	Class-IN	SCZ	16:5068344-16:5841579	0.0412
ENSG00000168096	ANKS3	Class-IN	SCZ	16:3951195-16:5068344	0.0119
ENSG00000284707	ENSG00000284707	Subclass-IN LAMP5-LHX6	SCZ	7:97470258-7:99117851	0.559
ENSG00000284707	ENSG00000284707	Subclass-IN LAMP5-LHX6	SCZ	7:96444196-7:97470258	0.151
ENSG00000259343	TMC3-AS1	Class-OPC	SCZ	15:80568637-15:83591716	0.118
ENSG00000146828	SLC12A9	Subclass-IN VIP	SCZ	7:100599028-7:101555972	0.0302
ENSG00000146828	SLC12A9	Subclass-IN VIP	SCZ	7:101555972-7:103557063	0.0052
ENSG00000146828	SLC12A9	Subclass-IN VIP	SCZ	7:99117851-7:100599028	0.00478
ENSG00000055483	USP36	Subclass-EN L3-5-IT-1	SCZ	17:78267332-17:79302554	0.363
ENSG00000055483	USP36	Subclass-EN L3-5-IT-1	SCZ	17:76379479-17:78267332	0.00693
ENSG00000288563	ENSG00000288563	Subclass-EN L2-3-IT	SCZ	4:89310413-4:90639526	0.0919
ENSG00000288563	ENSG00000288563	Subclass-EN L2-3-IT	SCZ	4:90639526-4:93312148	0.0642
ENSG00000288563	ENSG00000288563	Subclass-EN L2-3-IT	SCZ	4:88316876-4:89310413	0.0388
ENSG00000111605	CPSF6	Class-Oligo	SCZ	12:67515949-12:69432762	0.125
ENSG00000111605	CPSF6	Class-Oligo	SCZ	12:69432762-12:70564207	0.0179
ENSG00000262454	MIR193BHG	Class-Astro	SCZ	16:13060580-16:14370145	0.187
ENSG00000262454	MIR193BHG	Class-Astro	SCZ	16:14370145-16:16060203	0.0723
ENSG00000171889	MIR31HG	Subclass-EN L3-5-IT-1	SCZ	9:20463536-9:22206560	0.641
ENSG00000287725	ENSG00000287725	Subclass-EN L2-3-IT	SCZ	11:68238358-11:69701362	0.321
ENSG00000287725	ENSG00000287725	Subclass-EN L2-3-IT	SCZ	11:69701362-11:71215246	0.0342
ENSG00000287725	ENSG00000287725	Subclass-EN L2-3-IT	SCZ	11:66131160-11:68238358	0.00211
ENSG00000236892	ENSG00000236892	Subclass-EN L6-IT-1	SCZ	10:3310507-10:4530082	0.41
ENSG00000236892	ENSG00000236892	Subclass-EN L6-IT-1	SCZ	10:2212306-10:3310507	0.0822
ENSG00000259628	ENSG00000259628	Subclass-EN L3-5-IT-1	SCZ	7:73920272-7:76829247	0.0987
ENSG00000259628	ENSG00000259628	Subclass-EN L3-5-IT-1	SCZ	7:76829247-7:78464542	0.0571
ENSG00000114933	INO80D	Class-OPC	SCZ	2:205870980-2:207780675	0.246
ENSG00000114933	INO80D	Class-OPC	SCZ	2:204934518-2:205870980	0.187
ENSG00000258631	ENSG00000258631	Subclass-EN L6-IT-1	SCZ	15:91621162-15:93237673	0.279
ENSG00000258631	ENSG00000258631	Subclass-EN L6-IT-1	SCZ	15:94381101-15:95598367	0.13
ENSG00000258631	ENSG00000258631	Subclass-EN L6-IT-1	SCZ	15:93237673-15:94381101	0.096
ENSG00000106683	LIMK1	Subclass-MG	SCZ	7:73920272-7:76829247	0.231
ENSG00000106683	LIMK1	Subclass-MG	SCZ	7:72409900-7:73920272	0.00985
ENSG00000229358	DPY19L1P1	Subclass-EN L2-3-IT	SCZ	7:31097675-7:33516156	0.152
ENSG00000138166	DUSP5	Class-EN	SCZ	10:108557947-10:110801735	0.0816
ENSG00000138166	DUSP5	Class-EN	SCZ	10:110801735-10:113568673	0.0161
ENSG00000135241	PNPLA8	Class-Oligo	SCZ	7:108139733-7:110007537	0.191
ENSG00000135241	PNPLA8	Class-Oligo	SCZ	7:106042459-7:108139733	0.0183
ENSG00000165966	PDZRN4	Subclass-EN L6-IT-1	SCZ	12:41264784-12:43590671	0.515
ENSG00000231889	TRAF3IP2-AS1	Class-Mural	SCZ	6:109983044-6:112023811	0.0327
ENSG00000246859	STARD4-AS1	Subclass-EN L6-IT-2	SCZ	5:111485446-5:112645865	0.18
ENSG00000246859	STARD4-AS1	Subclass-EN L6-IT-2	SCZ	5:112645865-5:114060588	0.168
ENSG00000246859	STARD4-AS1	Subclass-EN L6-IT-2	SCZ	5:109298233-5:111485446	0.0436
ENSG00000278376	ENSG00000278376	Subclass-EN L2-3-IT	SCZ	11:117876395-11:119344766	0.188
ENSG00000278376	ENSG00000278376	Subclass-EN L2-3-IT	SCZ	11:119344766-11:120896097	0.0284
ENSG00000118007	STAG1	Class-OPC	SCZ	3:137652241-3:140235755	0.0116
ENSG00000118007	STAG1	Class-OPC	SCZ	3:135738064-3:137652241	0.0113
ENSG00000075539	FRYL	Subclass-IN SST	SCZ	4:48121583-4:53011266	0.0693
ENSG00000075539	FRYL	Subclass-IN SST	SCZ	4:47409879-4:48121583	0.0453
ENSG00000117335	CD46	Class-Immune	SCZ	1:208237019-1:210614406	0.0508
ENSG00000117335	CD46	Class-Immune	SCZ	1:206268085-1:208237019	0.022
ENSG00000171714	ANO5	Subclass-EN L6-CT	SCZ	11:20995592-11:22352596	0.897
ENSG00000171714	ANO5	Subclass-EN L6-CT	SCZ	11:19547988-11:20995592	0.0499
ENSG00000171714	ANO5	Subclass-EN L6-CT	SCZ	11:22352596-11:24066971	0.0327
ENSG00000234336	JAZF1-AS1	Subclass-IN VIP	SCZ	7:25869935-7:28320690	0.35
ENSG00000234336	JAZF1-AS1	Subclass-IN VIP	SCZ	7:28320690-7:31097675	0.0109
ENSG00000153956	CACNA2D1	Subclass-EN L2-3-IT	SCZ	7:82393370-7:84171887	0.379
ENSG00000153956	CACNA2D1	Subclass-EN L2-3-IT	SCZ	7:80258753-7:82393370	0.104
ENSG00000165819	METTL3	Subclass-EN L3-5-IT-3	SCZ	14:21121243-14:22549721	0.00688
ENSG00000165819	METTL3	Subclass-EN L3-5-IT-3	SCZ	14:18225607-14:21121243	0.00659
ENSG00000261070	ENSG00000261070	Subclass-EN L2-3-IT	SCZ	11:68238358-11:69701362	0.25
ENSG00000261070	ENSG00000261070	Subclass-EN L2-3-IT	SCZ	11:69701362-11:71215246	0.0169
ENSG00000261070	ENSG00000261070	Subclass-EN L2-3-IT	SCZ	11:66131160-11:68238358	0.0024
ENSG00000285982	ENSG00000285982	Subclass-EN L3-5-IT-1	SCZ	8:103111078-8:103976524	0.71
ENSG00000112234	FBXL4	Subclass-IN SST	SCZ	6:97394408-6:100182270	0.479
ENSG00000205090	TMEM240	Class-EN	SCZ	1:10583-1:1961168	0.0721
ENSG00000205090	TMEM240	Class-EN	SCZ	1:1961168-1:3666172	0.00568
ENSG00000254635	WAC-AS1	Subclass-IN VIP	SCZ	10:26599755-10:29034307	0.054
ENSG00000264365	ENSG00000264365	Class-Immune	SCZ	18:23069508-18:25416687	0.0163
ENSG00000248489	LINC02062	Class-Immune	SCZ	5:99925288-5:102243065	0.0583
ENSG00000248489	LINC02062	Class-Immune	SCZ	5:97979897-5:99925288	0.0565
ENSG00000248489	LINC02062	Class-Immune	SCZ	5:96627815-5:97979897	0.049
ENSG00000130956	HABP4	Subclass-EN L3-5-IT-2	SCZ	9:93909416-9:96159758	0.059
ENSG00000130956	HABP4	Subclass-EN L3-5-IT-2	SCZ	9:96159758-9:98830577	0.0363
ENSG00000165609	NUDT5	Class-EN	SCZ	10:10207433-10:12544798	0.0633
ENSG00000165609	NUDT5	Class-EN	SCZ	10:12544798-10:13279600	0.0205
ENSG00000101210	EEF1A2	Subclass-EN L3-5-IT-3	SCZ	20:62670503-20:63558827	0.5
ENSG00000101210	EEF1A2	Subclass-EN L3-5-IT-3	SCZ	20:60986668-20:62670503	0.0165
ENSG00000101210	EEF1A2	Subclass-EN L3-5-IT-3	SCZ	20:63558827-20:64333810	0.0147
ENSG00000185418	TARS3	Subclass-EN L6B	SCZ	15:101012489-15:101980763	0.259
ENSG00000185418	TARS3	Subclass-EN L6B	SCZ	15:100096642-15:101012489	0.0702
ENSG00000138669	PRKG2	Subclass-EN L5-6-NP	SCZ	4:80069143-4:81204161	0.99
ENSG00000138669	PRKG2	Subclass-EN L5-6-NP	SCZ	4:81204161-4:82451440	0.0386
ENSG00000248445	SEMA6A-AS1	Class-IN	SCZ	5:115494673-5:116495351	0.818
ENSG00000248445	SEMA6A-AS1	Class-IN	SCZ	5:116495351-5:118010518	0.0353
ENSG00000156414	TDRD9	Subclass-IN VIP	SCZ	14:102545765-14:104535386	0.0122
ENSG00000141994	DUS3L	Class-Oligo	SCZ	19:4348970-19:5811841	0.546
ENSG00000141994	DUS3L	Class-Oligo	SCZ	19:5811841-19:6684874	0.00726
ENSG00000248278	SUMO2P17	Subclass-EN L6-IT-1	SCZ	17:47798656-17:49440038	0.223
ENSG00000152154	TMEM178A	snBulk	SCZ	2:38804195-2:40054343	0.66
ENSG00000152154	TMEM178A	snBulk	SCZ	2:40054343-2:43082452	0.0315
ENSG00000268870	ENSG00000268870	Subclass-EN L2-3-IT	SCZ	19:11173352-19:13360313	0.00939
ENSG00000268870	ENSG00000268870	Subclass-EN L2-3-IT	SCZ	19:13360313-19:14375535	0.00749
ENSG00000250565	ATP6V1E2	Subclass-IN SST	SCZ	2:47091633-2:47985862	0.227
ENSG00000250565	ATP6V1E2	Subclass-IN SST	SCZ	2:46255495-2:47091633	0.0864
ENSG00000250565	ATP6V1E2	Subclass-IN SST	SCZ	2:44086664-2:46255495	0.0402
ENSG00000143452	HORMAD1	Subclass-EN L2-3-IT	SCZ	1:148907004-1:151566405	0.123
ENSG00000088970	KIZ	Subclass-IN VIP	SCZ	20:20979069-20:22510818	0.549
ENSG00000230054	TEX53	Subclass-EN L3-5-IT-2	SCZ	9:114257521-9:115159681	0.229
ENSG00000230054	TEX53	Subclass-EN L3-5-IT-2	SCZ	9:115159681-9:118559259	0.0405
ENSG00000230054	TEX53	Subclass-EN L3-5-IT-2	SCZ	9:112930865-9:114257521	0.0224
ENSG00000100784	RPS6KA5	Class-Endo	SCZ	14:90830516-14:92665954	0.382
ENSG00000100784	RPS6KA5	Class-Endo	SCZ	14:89031299-14:90830516	0.0804
ENSG00000286044	ENSG00000286044	Class-EN	SCZ	11:121305234-11:122721202	0.0989
ENSG00000286044	ENSG00000286044	Class-EN	SCZ	11:122721202-11:123629409	0.02
ENSG00000226939	ENSG00000226939	Subclass-EN L2-3-IT	SCZ	2:137940547-2:139342701	0.227
ENSG00000226939	ENSG00000226939	Subclass-EN L2-3-IT	SCZ	2:139342701-2:141047782	0.0325
ENSG00000153140	CETN3	snBulk	SCZ	5:89595713-5:91126837	0.326
ENSG00000151150	ANK3	Subclass-MG	SCZ	10:60131651-10:60899921	0.777
ENSG00000238287	ENSG00000238287	Subclass-MG	SCZ	1:39734895-1:41509656	0.302
ENSG00000125445	MRPS7	Subclass-MG	SCZ	17:74676064-17:76379479	0.138
ENSG00000125445	MRPS7	Subclass-MG	SCZ	17:71391676-17:74676064	0.00972
ENSG00000173991	TCAP	Class-Astro	SCZ	17:38653091-17:40721152	0.135
ENSG00000173715	C11orf80	Class-EN	SCZ	11:66131160-11:68238358	0.0147
ENSG00000233806	LINC01237	Class-Astro	SCZ	2:241210506-2:242147200	0.301
ENSG00000233806	LINC01237	Class-Astro	SCZ	2:240620667-2:241210506	0.0433
ENSG00000104388	RAB2A	Subclass-EN L3-5-IT-3	SCZ	8:58815541-8:61416540	0.459
ENSG00000111266	DUSP16	Class-Astro	SCZ	12:11601912-12:12580594	0.177
ENSG00000111266	DUSP16	Class-Astro	SCZ	12:10328935-12:11601912	0.0699
ENSG00000111266	DUSP16	Class-Astro	SCZ	12:12580594-12:15088550	0.0274
ENSG00000171680	PLEKHG5	Subclass-EN L3-5-IT-2	SCZ	1:5853833-1:7187275	0.24
ENSG00000171680	PLEKHG5	Subclass-EN L3-5-IT-2	SCZ	1:4320751-1:5853833	0.0875
ENSG00000171680	PLEKHG5	Subclass-EN L3-5-IT-2	SCZ	1:7187275-1:9305140	0.019
ENSG00000058453	CROCC	Subclass-EN L6-CT	SCZ	1:16571235-1:18336405	0.254
ENSG00000058453	CROCC	Subclass-EN L6-CT	SCZ	1:14565015-1:16571235	0.012
ENSG00000101194	SLC17A9	Class-EN	SCZ	20:63558827-20:64333810	0.0905
ENSG00000101194	SLC17A9	Class-EN	SCZ	20:60986668-20:62670503	0.0578
ENSG00000101194	SLC17A9	Class-EN	SCZ	20:62670503-20:63558827	0.0051
ENSG00000150394	CDH8	Subclass-EN L3-5-IT-2	SCZ	16:60711790-16:62195945	0.971
ENSG00000150394	CDH8	Subclass-EN L3-5-IT-2	SCZ	16:62195945-16:63657685	0.318
ENSG00000150394	CDH8	Subclass-EN L3-5-IT-2	SCZ	16:59011501-16:60711790	0.0813
ENSG00000170903	MSANTD4	Class-Astro	SCZ	11:105002557-11:106650168	0.117
ENSG00000170903	MSANTD4	Class-Astro	SCZ	11:106650168-11:107973474	0.0688
ENSG00000158805	ZNF276	Subclass-IN VIP	SCZ	16:88974757-16:90226404	0.00998
ENSG00000158805	ZNF276	Subclass-IN VIP	SCZ	16:87613743-16:88974757	0.00946
ENSG00000166439	RNF169	Subclass-EN L6-CT	SCZ	11:74701306-11:77086163	0.0158
ENSG00000166439	RNF169	Subclass-EN L6-CT	SCZ	11:72574973-11:74701306	0.00631
ENSG00000106771	TMEM245	Class-OPC	SCZ	9:107932781-9:110015744	0.554
ENSG00000106771	TMEM245	Class-OPC	SCZ	9:110015744-9:112068802	0.0147
ENSG00000143776	CDC42BPA	Subclass-IN ADARB2	SCZ	1:226623159-1:229020501	0.146
ENSG00000143776	CDC42BPA	Subclass-IN ADARB2	SCZ	1:224750818-1:226623159	0.0307
ENSG00000078808	SDF4	Subclass-EN L3-5-IT-1	SCZ	1:10583-1:1961168	0.269
ENSG00000078808	SDF4	Subclass-EN L3-5-IT-1	SCZ	1:1961168-1:3666172	0.0104
ENSG00000139737	SLAIN1	Class-Astro	SCZ	13:76836420-13:78234678	0.501
ENSG00000139737	SLAIN1	Class-Astro	SCZ	13:78234678-13:80011541	0.0259
ENSG00000231006	RPL7P32	snBulk	SCZ	7:108139733-7:110007537	0.261
ENSG00000231006	RPL7P32	snBulk	SCZ	7:106042459-7:108139733	0.0347
ENSG00000182600	SNORC	Subclass-EN L2-3-IT	SCZ	2:232685293-2:234242343	0.0515
ENSG00000182600	SNORC	Subclass-EN L2-3-IT	SCZ	2:230978674-2:232685293	0.00534
ENSG00000138778	CENPE	Subclass-EN L2-3-IT	SCZ	4:102300199-4:104384137	0.0216
ENSG00000138778	CENPE	Subclass-EN L2-3-IT	SCZ	4:99757203-4:102300199	0.0175
ENSG00000260832	ENSG00000260832	Subclass-IN LAMP5-RELN	SCZ	16:83443603-16:84412277	0.561
ENSG00000260832	ENSG00000260832	Subclass-IN LAMP5-RELN	SCZ	16:82714123-16:83443603	0.288
ENSG00000260832	ENSG00000260832	Subclass-IN LAMP5-RELN	SCZ	16:81738931-16:82714123	0.103
ENSG00000231383	FGF12-AS1	Subclass-IN VIP	SCZ	3:190508818-3:192626025	0.535
ENSG00000231383	FGF12-AS1	Subclass-IN VIP	SCZ	3:192626025-3:194338942	0.382
ENSG00000258824	ENSG00000258824	Class-Astro	SCZ	14:63323296-14:64753580	0.264
ENSG00000258824	ENSG00000258824	Class-Astro	SCZ	14:64753580-14:65932837	0.0223
ENSG00000236383	CCDC200	Subclass-EN L3-5-IT-3	SCZ	17:41743558-17:43694719	0.0503
ENSG00000236383	CCDC200	Subclass-EN L3-5-IT-3	SCZ	17:43694719-17:44979537	0.0215
ENSG00000103064	SLC7A6	Subclass-EN L6-IT-1	SCZ	16:68807460-16:71020125	0.102
ENSG00000103064	SLC7A6	Subclass-EN L6-IT-1	SCZ	16:65904663-16:68807460	0.0109
ENSG00000099949	LZTR1	Subclass-EN L6-IT-1	SCZ	22:19924835-22:22002927	0.498
ENSG00000164574	GALNT10	Subclass-EN L6-CT	SCZ	5:153488214-5:154393528	0.0335
ENSG00000164574	GALNT10	Subclass-EN L6-CT	SCZ	5:154393528-5:155946495	0.0313
ENSG00000164574	GALNT10	Subclass-EN L6-CT	SCZ	5:151181737-5:153488214	0.0283
ENSG00000251294	ENSG00000251294	Class-Astro	SCZ	5:23494215-5:26184742	0.314
ENSG00000261766	ENSG00000261766	Subclass-IN PVALB	SCZ	16:27434434-16:29025292	0.311
ENSG00000261766	ENSG00000261766	Subclass-IN PVALB	SCZ	16:29025292-16:31371622	0.01
ENSG00000261404	PSMD7-DT	Subclass-EN L6-IT-1	SCZ	16:72901251-16:74937605	0.548
ENSG00000261404	PSMD7-DT	Subclass-EN L6-IT-1	SCZ	16:74937605-16:75944056	0.0184
ENSG00000164306	PRIMPOL	Subclass-EN L3-5-IT-1	SCZ	4:184008302-4:185987936	0.0751
ENSG00000164306	PRIMPOL	Subclass-EN L3-5-IT-1	SCZ	4:182450122-4:184008302	0.0237
ENSG00000182541	LIMK2	Subclass-EN L6B	SCZ	22:31043932-22:32268999	0.323
ENSG00000182541	LIMK2	Subclass-EN L6B	SCZ	22:29255810-22:31043932	0.0114
ENSG00000154898	CCDC144CP	Class-Astro	SCZ	17:18953007-17:21387045	0.0161
ENSG00000165185	KIAA1958	Subclass-IN LAMP5-LHX6	SCZ	9:112068802-9:112930865	0.713
ENSG00000189212	DPY19L2P1	Subclass-IN PVALB	SCZ	7:33516156-7:36173929	0.651
ENSG00000144426	NBEAL1	Class-Astro	SCZ	2:201953914-2:204934518	0.603
ENSG00000165379	LRFN5	Subclass-IN SST	SCZ	14:41146299-14:42668186	0.901
ENSG00000165379	LRFN5	Subclass-IN SST	SCZ	14:39872786-14:41146299	0.493
ENSG00000165379	LRFN5	Subclass-IN SST	SCZ	14:42668186-14:44074024	0.129
ENSG00000111266	DUSP16	snBulk	SCZ	12:11601912-12:12580594	0.159
ENSG00000111266	DUSP16	snBulk	SCZ	12:12580594-12:15088550	0.0212
ENSG00000111266	DUSP16	snBulk	SCZ	12:10328935-12:11601912	0.00393
ENSG00000168385	SEPTIN2	Subclass-IN PVALB-CHC	SCZ	2:241210506-2:242147200	0.706
ENSG00000168385	SEPTIN2	Subclass-IN PVALB-CHC	SCZ	2:240620667-2:241210506	0.0443
ENSG00000168385	SEPTIN2	Subclass-IN PVALB-CHC	SCZ	2:239030947-2:240620667	0.038
ENSG00000164105	SAP30	Class-Oligo	SCZ	4:171637484-4:173342981	0.163
ENSG00000164105	SAP30	Class-Oligo	SCZ	4:173342981-4:175649565	0.159
ENSG00000187815	ZFP69	Class-EN	SCZ	1:39734895-1:41509656	0.545
ENSG00000154975	CA10	Subclass-EN L6-CT	SCZ	17:51821597-17:52641695	0.662
ENSG00000154975	CA10	Subclass-EN L6-CT	SCZ	17:49440038-17:51821597	0.651
ENSG00000154975	CA10	Subclass-EN L6-CT	SCZ	17:52641695-17:53748757	0.637
ENSG00000254995	STX16-NPEPL1	Class-IN	SCZ	20:57872903-20:59831517	0.184
ENSG00000254995	STX16-NPEPL1	Class-IN	SCZ	20:55438728-20:57872903	0.016
ENSG00000166439	RNF169	Class-Astro	SCZ	11:74701306-11:77086163	0.142
ENSG00000166439	RNF169	Class-Astro	SCZ	11:72574973-11:74701306	0.0073
ENSG00000139174	PRICKLE1	Subclass-EN L6-IT-1	SCZ	12:41264784-12:43590671	0.635
ENSG00000077380	DYNC1I2	Subclass-IN PVALB	SCZ	2:170369735-2:172274177	0.0296
ENSG00000077380	DYNC1I2	Subclass-IN PVALB	SCZ	2:172274177-2:174724201	0.0182
ENSG00000117519	CNN3	Subclass-EN L3-5-IT-1	SCZ	1:94040635-1:95685337	0.52
ENSG00000117519	CNN3	Subclass-EN L3-5-IT-1	SCZ	1:93070902-1:94040635	0.0359
ENSG00000156171	DRAM2	Subclass-EN L5-6-NP	SCZ	1:109761309-1:111199115	0.839
ENSG00000156171	DRAM2	Subclass-EN L5-6-NP	SCZ	1:111199115-1:112730684	0.0133
ENSG00000141076	UTP4	Subclass-IN PVALB	SCZ	16:68807460-16:71020125	0.387
ENSG00000166016	ABTB2	Subclass-EN L2-3-IT	SCZ	11:33937192-11:35481057	0.572
ENSG00000166016	ABTB2	Subclass-EN L2-3-IT	SCZ	11:32255355-11:33937192	0.0175
ENSG00000236449	ENSG00000236449	Class-Oligo	SCZ	2:172274177-2:174724201	0.965
ENSG00000236449	ENSG00000236449	Class-Oligo	SCZ	2:174724201-2:176498908	0.00871
ENSG00000160404	TOR2A	snBulk	SCZ	9:127293231-9:129403191	0.113
ENSG00000122515	ZMIZ2	snBulk	SCZ	7:44724229-7:45913323	0.253
ENSG00000122515	ZMIZ2	snBulk	SCZ	7:43119475-7:44724229	0.00665
ENSG00000175189	INHBC	snBulk	SCZ	12:57155077-12:58914885	0.0988
ENSG00000175189	INHBC	snBulk	SCZ	12:55272053-12:57155077	0.0105
ENSG00000272572	ENSG00000272572	Class-Oligo	SCZ	10:101189482-10:102620653	0.0183
ENSG00000272572	ENSG00000272572	Class-Oligo	SCZ	10:98908643-10:101189482	0.00728
ENSG00000175792	RUVBL1	Class-EN	SCZ	3:126496100-3:128476018	0.544
ENSG00000175792	RUVBL1	Class-EN	SCZ	3:128476018-3:130525891	0.0107
ENSG00000110931	CAMKK2	snBulk	SCZ	12:119316305-12:121569746	0.0271
ENSG00000110931	CAMKK2	snBulk	SCZ	12:121569746-12:124493434	0.000162
ENSG00000170634	ACYP2	Subclass-EN L3-5-IT-1	SCZ	2:53281314-2:54458089	0.468
ENSG00000170634	ACYP2	Subclass-EN L3-5-IT-1	SCZ	2:52263995-2:53281314	0.158
ENSG00000170634	ACYP2	Subclass-EN L3-5-IT-1	SCZ	2:54458089-2:55976210	0.041
ENSG00000271978	ENSG00000271978	Subclass-EN L3-5-IT-3	SCZ	6:4617583-6:5791239	0.601
ENSG00000271978	ENSG00000271978	Subclass-EN L3-5-IT-3	SCZ	6:3573359-6:4617583	0.0329
ENSG00000164306	PRIMPOL	Subclass-IN SST	SCZ	4:184008302-4:185987936	0.497
ENSG00000164306	PRIMPOL	Subclass-IN SST	SCZ	4:182450122-4:184008302	0.0288
ENSG00000104093	DMXL2	Class-Astro	SCZ	15:51385363-15:52776899	0.444
ENSG00000180287	PLD5	Subclass-IN VIP	SCZ	1:241908300-1:243946197	0.593
ENSG00000101493	ZNF516	Class-Immune	SCZ	18:75815032-18:77101859	0.49
ENSG00000101493	ZNF516	Class-Immune	SCZ	18:77101859-18:78216317	0.128
ENSG00000101493	ZNF516	Class-Immune	SCZ	18:74304227-18:75815032	0.0578
ENSG00000278041	ENSG00000278041	Class-Oligo	SCZ	20:20979069-20:22510818	0.121
ENSG00000278041	ENSG00000278041	Class-Oligo	SCZ	20:18991559-20:20979069	0.0259
ENSG00000259820	ENSG00000259820	Subclass-EN L2-3-IT	SCZ	8:135023362-8:136511908	0.118
ENSG00000259820	ENSG00000259820	Subclass-EN L2-3-IT	SCZ	8:133557758-8:135023362	0.0561
ENSG00000077380	DYNC1I2	Subclass-IN SST	SCZ	2:170369735-2:172274177	0.137
ENSG00000077380	DYNC1I2	Subclass-IN SST	SCZ	2:172274177-2:174724201	0.0147
ENSG00000145996	CDKAL1	Class-IN	SCZ	6:19207256-6:21683834	0.581
ENSG00000166263	STXBP4	Class-Immune	SCZ	17:53748757-17:55522071	0.0417
ENSG00000166263	STXBP4	Class-Immune	SCZ	17:55522071-17:57280180	0.026
ENSG00000215788	TNFRSF25	Subclass-EN L6-IT-2	SCZ	1:5853833-1:7187275	0.21
ENSG00000215788	TNFRSF25	Subclass-EN L6-IT-2	SCZ	1:4320751-1:5853833	0.0995
ENSG00000247131	ENSG00000247131	Class-EN	SCZ	12:69432762-12:70564207	0.27
ENSG00000247131	ENSG00000247131	Class-EN	SCZ	12:70564207-12:72251295	0.0583
ENSG00000247131	ENSG00000247131	Class-EN	SCZ	12:67515949-12:69432762	0.0121
ENSG00000214135	ENSG00000214135	Subclass-EN L3-5-IT-2	SCZ	3:197349116-3:198219751	0.678
ENSG00000214135	ENSG00000214135	Subclass-EN L3-5-IT-2	SCZ	3:196244537-3:197349116	0.00793
ENSG00000121057	AKAP1	Class-IN	SCZ	17:55522071-17:57280180	0.401
ENSG00000121057	AKAP1	Class-IN	SCZ	17:57280180-17:59410151	0.00489
ENSG00000143786	CNIH3	Class-Astro	SCZ	1:222056878-1:224750818	0.166
ENSG00000143786	CNIH3	Class-Astro	SCZ	1:224750818-1:226623159	0.0132
ENSG00000117016	RIMS3	Subclass-EN L3-5-IT-2	SCZ	1:39734895-1:41509656	0.0657
ENSG00000117016	RIMS3	Subclass-EN L3-5-IT-2	SCZ	1:38266175-1:39734895	0.0283
ENSG00000138166	DUSP5	snBulk	SCZ	10:108557947-10:110801735	0.0181
ENSG00000138166	DUSP5	snBulk	SCZ	10:110801735-10:113568673	0.0145
ENSG00000205269	TMEM170B	Class-Astro	SCZ	6:10540084-6:11790583	0.332
ENSG00000205269	TMEM170B	Class-Astro	SCZ	6:11790583-6:13209156	0.0553
ENSG00000279658	ENSG00000279658	Subclass-EN L2-3-IT	SCZ	3:95593127-3:98497106	0.102
ENSG00000279658	ENSG00000279658	Subclass-EN L2-3-IT	SCZ	3:98497106-3:99654918	0.0217
ENSG00000112234	FBXL4	Subclass-EN L6B	SCZ	6:97394408-6:100182270	0.581
ENSG00000170946	DNAJC24	Subclass-VLMC	SCZ	11:30119810-11:32255355	0.141
ENSG00000170946	DNAJC24	Subclass-VLMC	SCZ	11:32255355-11:33937192	0.0359
ENSG00000169432	SCN9A	Class-Astro	SCZ	2:166303760-2:166499460	0.286
ENSG00000169432	SCN9A	Class-Astro	SCZ	2:164322330-2:166303760	0.0399
ENSG00000146966	DENND2A	Class-OPC	SCZ	7:140535410-7:141526757	0.595
ENSG00000146966	DENND2A	Class-OPC	SCZ	7:140233377-7:140535410	0.231
ENSG00000146966	DENND2A	Class-OPC	SCZ	7:139059933-7:140233377	0.0386
ENSG00000257060	ENSG00000257060	Subclass-EN L6-IT-1	SCZ	15:91621162-15:93237673	0.177
ENSG00000257060	ENSG00000257060	Subclass-EN L6-IT-1	SCZ	15:93237673-15:94381101	0.105
ENSG00000185864	NPIPB4	Subclass-IN PVALB-CHC	SCZ	16:20139249-16:22437583	0.343
ENSG00000185864	NPIPB4	Subclass-IN PVALB-CHC	SCZ	16:22437583-16:24125554	0.0303
ENSG00000255320	ENSG00000255320	snBulk	SCZ	11:66131160-11:68238358	0.175
ENSG00000255320	ENSG00000255320	snBulk	SCZ	11:64037097-11:66131160	0.00747
ENSG00000278090	LUNAR1	Class-IN	SCZ	15:98700830-15:100096642	0.682
ENSG00000278090	LUNAR1	Class-IN	SCZ	15:97487680-15:98700830	0.0263
ENSG00000134574	DDB2	Subclass-IN SST	SCZ	11:46984586-11:49844498	0.162
ENSG00000134574	DDB2	Subclass-IN SST	SCZ	11:44672249-11:46984586	0.0366
ENSG00000178412	ENSG00000178412	snBulk	SCZ	18:79389991-18:80247514	0.199
ENSG00000178412	ENSG00000178412	snBulk	SCZ	18:78216317-18:79389991	0.108
ENSG00000175581	MRPL48	Class-EN	SCZ	11:72574973-11:74701306	0.829
ENSG00000229206	ENSG00000229206	snBulk	SCZ	10:10207433-10:12544798	0.21
ENSG00000229206	ENSG00000229206	snBulk	SCZ	10:8732702-10:10207433	0.0441
ENSG00000119977	TCTN3	Subclass-EN L6-CT	SCZ	10:94461486-10:96062600	0.23
ENSG00000119977	TCTN3	Subclass-EN L6-CT	SCZ	10:96062600-10:98481545	0.00633
ENSG00000281207	SLFNL1-AS1	Class-EN	SCZ	1:39734895-1:41509656	0.333
ENSG00000142459	EVI5L	Class-Astro	SCZ	19:6684874-19:8282629	0.0353
ENSG00000168385	SEPTIN2	Subclass-EN L6-IT-2	SCZ	2:241210506-2:242147200	0.131
ENSG00000168385	SEPTIN2	Subclass-EN L6-IT-2	SCZ	2:240620667-2:241210506	0.04
ENSG00000168385	SEPTIN2	Subclass-EN L6-IT-2	SCZ	2:239030947-2:240620667	0.0207
ENSG00000250846	EPHA5-AS1	Subclass-EN L3-5-IT-3	SCZ	4:63475283-4:65734774	0.337
ENSG00000250846	EPHA5-AS1	Subclass-EN L3-5-IT-3	SCZ	4:65734774-4:67193779	0.0883
ENSG00000273247	RAB33B-AS1	Class-EN	SCZ	4:138635357-4:140163477	0.071
ENSG00000273247	RAB33B-AS1	Class-EN	SCZ	4:137620817-4:138635357	0.0697
ENSG00000273247	RAB33B-AS1	Class-EN	SCZ	4:140163477-4:142522112	0.0209
ENSG00000184305	CCSER1	Class-Astro	SCZ	4:89310413-4:90639526	0.565
ENSG00000184305	CCSER1	Class-Astro	SCZ	4:90639526-4:93312148	0.162
ENSG00000184305	CCSER1	Class-Astro	SCZ	4:88316876-4:89310413	0.0336
ENSG00000184838	PRR16	Subclass-EN L6B	SCZ	5:119273125-5:120333347	0.392
ENSG00000184838	PRR16	Subclass-EN L6B	SCZ	5:120333347-5:121116471	0.19
ENSG00000184838	PRR16	Subclass-EN L6B	SCZ	5:121116471-5:123221211	0.0441
ENSG00000103066	PLA2G15	Subclass-MG	SCZ	16:65904663-16:68807460	0.118
ENSG00000103066	PLA2G15	Subclass-MG	SCZ	16:68807460-16:71020125	0.00599
ENSG00000215424	MCM3AP-AS1	Class-IN	SCZ	21:46072312-21:46699840	0.116
ENSG00000215424	MCM3AP-AS1	Class-IN	SCZ	21:44757190-21:46072312	0.0103
ENSG00000111725	PRKAB1	Class-Oligo	SCZ	12:119316305-12:121569746	0.0678
ENSG00000111725	PRKAB1	Class-Oligo	SCZ	12:117697570-12:119316305	0.0216
ENSG00000100505	TRIM9	Subclass-EN L3-5-IT-2	SCZ	14:50041042-14:51026854	0.961
ENSG00000100505	TRIM9	Subclass-EN L3-5-IT-2	SCZ	14:48536268-14:50041042	0.0753
ENSG00000100505	TRIM9	Subclass-EN L3-5-IT-2	SCZ	14:51026854-14:53007665	0.0127
ENSG00000163635	ATXN7	Subclass-EN L3-5-IT-3	SCZ	3:62369991-3:63683610	0.0699
ENSG00000163635	ATXN7	Subclass-EN L3-5-IT-3	SCZ	3:63683610-3:65287863	0.0307
ENSG00000163959	SLC51A	Subclass-EN L3-5-IT-3	SCZ	3:195065945-3:196244537	0.272
ENSG00000163959	SLC51A	Subclass-EN L3-5-IT-3	SCZ	3:196244537-3:197349116	0.129
ENSG00000170509	HSD17B13	Class-Oligo	SCZ	4:86613495-4:88316876	0.401
ENSG00000170509	HSD17B13	Class-Oligo	SCZ	4:86009456-4:86613495	0.2
ENSG00000230532	ENSG00000230532	Class-Oligo	SCZ	17:49440038-17:51821597	0.072
ENSG00000230532	ENSG00000230532	Class-Oligo	SCZ	17:47798656-17:49440038	0.00582
ENSG00000180530	NRIP1	Subclass-EN L2-3-IT	SCZ	21:14578661-21:16680846	0.616
ENSG00000180530	NRIP1	Subclass-EN L2-3-IT	SCZ	21:8522410-21:14578661	0.00737
ENSG00000141664	ZCCHC2	Class-Astro	SCZ	18:61353518-18:62610482	0.712
ENSG00000214772	ENSG00000214772	Subclass-EN L3-5-IT-2	SCZ	12:15088550-12:16157526	0.0649
ENSG00000214772	ENSG00000214772	Subclass-EN L3-5-IT-2	SCZ	12:12580594-12:15088550	0.0339
ENSG00000109323	MANBA	Class-EN	SCZ	4:102300199-4:104384137	0.107
ENSG00000109323	MANBA	Class-EN	SCZ	4:99757203-4:102300199	0.0129
ENSG00000166762	CATSPER2	Class-Oligo	SCZ	15:42484201-15:43905851	0.0086
ENSG00000166762	CATSPER2	Class-Oligo	SCZ	15:43905851-15:46326589	0.00595
ENSG00000164305	CASP3	snBulk	SCZ	4:184008302-4:185987936	0.315
ENSG00000169946	ZFPM2	Subclass-PC	SCZ	8:103976524-8:106398526	0.817
ENSG00000169946	ZFPM2	Subclass-PC	SCZ	8:106398526-8:107635949	0.13
ENSG00000169946	ZFPM2	Subclass-PC	SCZ	8:103111078-8:103976524	0.0687
ENSG00000166881	NEMP1	Class-Immune	SCZ	12:55272053-12:57155077	0.0833
ENSG00000166881	NEMP1	Class-Immune	SCZ	12:57155077-12:58914885	0.00719
ENSG00000142197	DOP1B	Class-IN	SCZ	21:35152076-21:36498481	0.352
ENSG00000142197	DOP1B	Class-IN	SCZ	21:36498481-21:37339402	0.0463
ENSG00000078808	SDF4	Subclass-IN VIP	SCZ	1:1961168-1:3666172	0.0414
ENSG00000078808	SDF4	Subclass-IN VIP	SCZ	1:10583-1:1961168	0.0168
ENSG00000227016	LINC02796	Class-IN	SCZ	1:71218722-1:73861224	0.152
ENSG00000140400	MAN2C1	Class-OPC	SCZ	15:73336373-15:76106283	0.19
ENSG00000140400	MAN2C1	Class-OPC	SCZ	15:76106283-15:78223711	0.0171
ENSG00000006607	FARP2	snBulk	SCZ	2:241210506-2:242147200	0.245
ENSG00000006607	FARP2	snBulk	SCZ	2:239030947-2:240620667	0.0575
ENSG00000006607	FARP2	snBulk	SCZ	2:240620667-2:241210506	0.0168
ENSG00000234929	ENSG00000234929	Class-IN	SCZ	2:1777250-2:3926189	0.423
ENSG00000186615	KTN1-AS1	Class-Astro	SCZ	14:54766963-14:55750162	0.157
ENSG00000186615	KTN1-AS1	Class-Astro	SCZ	14:55750162-14:57014544	0.0668
ENSG00000186615	KTN1-AS1	Class-Astro	SCZ	14:53531113-14:54766963	0.0393
ENSG00000180998	GPR137C	Class-IN	SCZ	14:51026854-14:53007665	0.626
ENSG00000105197	TIMM50	snBulk	SCZ	19:37036131-19:39679979	0.0516
ENSG00000108262	GIT1	Class-EN	SCZ	17:29007226-17:31459473	0.195
ENSG00000157933	SKI	Class-Mural	SCZ	1:1961168-1:3666172	0.0402
ENSG00000157933	SKI	Class-Mural	SCZ	1:10583-1:1961168	0.029
ENSG00000250326	ENSG00000250326	Class-OPC	SCZ	4:142522112-4:145257035	0.771
ENSG00000250326	ENSG00000250326	Class-OPC	SCZ	4:140163477-4:142522112	0.178
ENSG00000161395	PGAP3	Class-IN	SCZ	17:38653091-17:40721152	0.244
ENSG00000168405	CMAHP	Subclass-PVM	SCZ	6:23936391-6:24852047	0.917
ENSG00000168405	CMAHP	Subclass-PVM	SCZ	6:24852047-6:25684359	0.0763
ENSG00000280927	CTBP1-AS	Subclass-IN SST	SCZ	4:700926-4:1476986	0.341
ENSG00000116106	EPHA4	Subclass-EN L6B	SCZ	2:219589829-2:221656456	0.682
ENSG00000116106	EPHA4	Subclass-EN L6B	SCZ	2:221656456-2:223994702	0.0628
ENSG00000065609	SNAP91	Class-Oligo	SCZ	6:82417432-6:84500271	0.163
ENSG00000065609	SNAP91	Class-Oligo	SCZ	6:84500271-6:86359782	0.0616
ENSG00000152102	FAM168B	Subclass-EN L2-3-IT	SCZ	2:129900512-2:132285211	0.133
ENSG00000169946	ZFPM2	Class-OPC	SCZ	8:103976524-8:106398526	0.735
ENSG00000169946	ZFPM2	Class-OPC	SCZ	8:103111078-8:103976524	0.136
ENSG00000287158	ENSG00000287158	Class-OPC	SCZ	3:82594735-3:84318328	0.454
ENSG00000160746	ANO10	Class-IN	SCZ	3:41023037-3:42498510	0.0205
ENSG00000160746	ANO10	Class-IN	SCZ	3:42498510-3:45123661	0.00833
ENSG00000049167	ERCC8	Subclass-EN L6-IT-2	SCZ	5:61640080-5:62377168	0.108
ENSG00000049167	ERCC8	Subclass-EN L6-IT-2	SCZ	5:59228796-5:61640080	0.0251
ENSG00000168917	SLC35G2	Class-Immune	SCZ	3:135738064-3:137652241	0.538
ENSG00000015676	NUDCD3	Subclass-IN PVALB	SCZ	7:43119475-7:44724229	0.741
ENSG00000015676	NUDCD3	Subclass-IN PVALB	SCZ	7:44724229-7:45913323	0.0147
ENSG00000168993	CPLX1	snBulk	SCZ	4:10240-4:700926	0.04
ENSG00000168993	CPLX1	snBulk	SCZ	4:700926-4:1476986	0.0296
ENSG00000168993	CPLX1	snBulk	SCZ	4:1476986-4:2841252	0.00877
ENSG00000230989	HSBP1	Subclass-IN LAMP5-RELN	SCZ	16:82714123-16:83443603	0.294
ENSG00000230989	HSBP1	Subclass-IN LAMP5-RELN	SCZ	16:83443603-16:84412277	0.173
ENSG00000230989	HSBP1	Subclass-IN LAMP5-RELN	SCZ	16:84412277-16:85115079	0.0485
ENSG00000257703	ENSG00000257703	Class-OPC	SCZ	12:102571208-12:104454918	0.084
ENSG00000257703	ENSG00000257703	Class-OPC	SCZ	12:101468912-12:102571208	0.0197
ENSG00000185829	ARL17A	Subclass-EN L6-IT-1	SCZ	17:44979537-17:47798656	0.00401
ENSG00000173209	AHSA2P	Subclass-IN LAMP5-RELN	SCZ	2:60064865-2:62201909	0.0923
ENSG00000124523	SIRT5	Class-IN	SCZ	6:13209156-6:14802693	0.147
ENSG00000124523	SIRT5	Class-IN	SCZ	6:11790583-6:13209156	0.0406
ENSG00000108384	RAD51C	Subclass-EN L6-IT-2	SCZ	17:57280180-17:59410151	0.328
ENSG00000254349	MIR2052HG	Class-Immune	SCZ	8:75544307-8:78220626	0.344
ENSG00000254349	MIR2052HG	Class-Immune	SCZ	8:74532829-8:75544307	0.336
ENSG00000254349	MIR2052HG	Class-Immune	SCZ	8:72904964-8:74532829	0.0436
ENSG00000162512	SDC3	snBulk	SCZ	1:29689034-1:31973084	0.444
ENSG00000285796	ENSG00000285796	Class-Oligo	SCZ	20:44051536-20:46210417	0.111
ENSG00000086189	DIMT1	Subclass-IN PVALB	SCZ	5:61640080-5:62377168	0.547
ENSG00000086189	DIMT1	Subclass-IN PVALB	SCZ	5:59228796-5:61640080	0.0769
ENSG00000086189	DIMT1	Subclass-IN PVALB	SCZ	5:62377168-5:63923160	0.065
ENSG00000286044	ENSG00000286044	Subclass-EN L2-3-IT	SCZ	11:120896097-11:121305234	0.153
ENSG00000286044	ENSG00000286044	Subclass-EN L2-3-IT	SCZ	11:121305234-11:122721202	0.0357
ENSG00000286044	ENSG00000286044	Subclass-EN L2-3-IT	SCZ	11:122721202-11:123629409	0.0206
ENSG00000286044	ENSG00000286044	Subclass-EN L2-3-IT	SCZ	11:119344766-11:120896097	0.016
ENSG00000170445	HARS1	Subclass-EN L3-5-IT-1	SCZ	5:139885487-5:141266403	0.0354
ENSG00000241170	ENSG00000241170	Subclass-EN L6-IT-2	SCZ	11:74701306-11:77086163	0.178
ENSG00000196365	LONP1	Class-EN	SCZ	19:4348970-19:5811841	0.352
ENSG00000103544	VPS35L	Subclass-EN L2-3-IT	SCZ	16:18632285-16:20139249	0.434
ENSG00000103544	VPS35L	Subclass-EN L2-3-IT	SCZ	16:20139249-16:22437583	0.0128
ENSG00000006607	FARP2	Subclass-IN ADARB2	SCZ	2:241210506-2:242147200	0.356
ENSG00000006607	FARP2	Subclass-IN ADARB2	SCZ	2:240620667-2:241210506	0.0489
ENSG00000006607	FARP2	Subclass-IN ADARB2	SCZ	2:239030947-2:240620667	0.02
ENSG00000041988	THAP3	Subclass-IN PVALB	SCZ	1:5853833-1:7187275	0.472
ENSG00000138944	SHISAL1	snBulk	SCZ	22:43318194-22:44599428	0.899
ENSG00000138944	SHISAL1	snBulk	SCZ	22:42294812-22:43318194	0.0227
ENSG00000138944	SHISAL1	snBulk	SCZ	22:44599428-22:46074615	0.00953
ENSG00000127081	ZNF484	Subclass-IN SST	SCZ	9:91404921-9:93909416	0.0951
ENSG00000116141	MARK1	Class-IN	SCZ	1:219417229-1:221684889	0.415
ENSG00000132603	NIP7	Class-EN	SCZ	16:68807460-16:71020125	0.18
ENSG00000132603	NIP7	Class-EN	SCZ	16:65904663-16:68807460	0.00316
ENSG00000077380	DYNC1I2	Class-Mural	SCZ	2:170369735-2:172274177	0.454
ENSG00000115239	ASB3	Class-IN	SCZ	2:53281314-2:54458089	0.289
ENSG00000115239	ASB3	Class-IN	SCZ	2:52263995-2:53281314	0.12
ENSG00000115239	ASB3	Class-IN	SCZ	2:54458089-2:55976210	0.0135
ENSG00000130038	CRACR2A	Subclass-EN L3-5-IT-3	SCZ	12:3567871-12:4308513	0.827
ENSG00000130038	CRACR2A	Subclass-EN L3-5-IT-3	SCZ	12:2435620-12:3567871	0.113
ENSG00000130038	CRACR2A	Subclass-EN L3-5-IT-3	SCZ	12:4308513-12:5212306	0.0562
ENSG00000106829	TLE4	Subclass-IN PVALB	SCZ	9:78464139-9:79976013	0.545
ENSG00000106829	TLE4	Subclass-IN PVALB	SCZ	9:79976013-9:81596318	0.108
ENSG00000258890	CEP95	Subclass-MG	SCZ	17:63468228-17:65152010	0.41
ENSG00000143786	CNIH3	Subclass-IN VIP	SCZ	1:222056878-1:224750818	0.1
ENSG00000148219	ASTN2	Subclass-IN LAMP5-RELN	SCZ	9:115159681-9:118559259	0.519
ENSG00000100888	CHD8	snBulk	SCZ	14:21121243-14:22549721	0.0621
ENSG00000163637	PRICKLE2	Class-IN	SCZ	3:65287863-3:66220021	0.115
ENSG00000163637	PRICKLE2	Class-IN	SCZ	3:63683610-3:65287863	0.0701
ENSG00000163637	PRICKLE2	Class-IN	SCZ	3:62369991-3:63683610	0.0397
ENSG00000114933	INO80D	snBulk	SCZ	2:205870980-2:207780675	0.399
ENSG00000114933	INO80D	snBulk	SCZ	2:204934518-2:205870980	0.228
ENSG00000186638	KIF24	Subclass-EN L3-5-IT-1	SCZ	9:33578336-9:34642246	0.189
ENSG00000186638	KIF24	Subclass-EN L3-5-IT-1	SCZ	9:34642246-9:36743286	0.014
ENSG00000186638	KIF24	Subclass-EN L3-5-IT-1	SCZ	9:32019370-9:33578336	0.00934
ENSG00000198026	ZNF335	snBulk	SCZ	20:44051536-20:46210417	0.0236
ENSG00000198026	ZNF335	snBulk	SCZ	20:46210417-20:48583442	0.00624
ENSG00000150681	RGS18	Class-Immune	SCZ	1:191899800-1:194138312	0.439
ENSG00000150681	RGS18	Class-Immune	SCZ	1:189935000-1:191899800	0.105
ENSG00000237654	ENSG00000237654	Class-Astro	SCZ	11:131204717-11:133130151	0.66
ENSG00000237654	ENSG00000237654	Class-Astro	SCZ	11:130472680-11:131204717	0.0598
ENSG00000004534	RBM6	Class-EN	SCZ	3:49279539-3:51797999	0.0441
ENSG00000108384	RAD51C	Subclass-EN L3-5-IT-3	SCZ	17:57280180-17:59410151	0.33
ENSG00000108384	RAD51C	Subclass-EN L3-5-IT-3	SCZ	17:59410151-17:61235394	0.0139
ENSG00000112234	FBXL4	Subclass-IN PVALB	SCZ	6:97394408-6:100182270	0.581
ENSG00000260630	SNAI3-AS1	Subclass-EN L5-6-NP	SCZ	16:87613743-16:88974757	0.291
ENSG00000198795	ZNF521	Subclass-EN L3-5-IT-2	SCZ	18:23069508-18:25416687	0.38
ENSG00000198795	ZNF521	Subclass-EN L3-5-IT-2	SCZ	18:25416687-18:26446227	0.0619
ENSG00000259244	ENSG00000259244	Subclass-EN L3-5-IT-3	SCZ	15:80568637-15:83591716	0.00489
ENSG00000259244	ENSG00000259244	Subclass-EN L3-5-IT-3	SCZ	15:83591716-15:86109674	0.00405
ENSG00000171714	ANO5	Class-IN	SCZ	11:20995592-11:22352596	0.856
ENSG00000171714	ANO5	Class-IN	SCZ	11:22352596-11:24066971	0.0266
ENSG00000116489	CAPZA1	Subclass-EN L3-5-IT-1	SCZ	1:111199115-1:112730684	0.285
ENSG00000159199	ATP5MC1	Class-IN	SCZ	17:47798656-17:49440038	0.059
ENSG00000159199	ATP5MC1	Class-IN	SCZ	17:49440038-17:51821597	0.00445
ENSG00000177084	POLE	Subclass-EN L6-CT	SCZ	12:132236187-12:133264925	0.452
ENSG00000069869	NEDD4	Subclass-IN SST	SCZ	15:54844071-15:56609575	0.481
ENSG00000069869	NEDD4	Subclass-IN SST	SCZ	15:54216331-15:54844071	0.445
ENSG00000069869	NEDD4	Subclass-IN SST	SCZ	15:56609575-15:58149167	0.0442
ENSG00000279658	ENSG00000279658	Class-EN	SCZ	3:95593127-3:98497106	0.228
ENSG00000254746	ENSG00000254746	Subclass-EN L6-IT-2	SCZ	11:44672249-11:46984586	0.0864
ENSG00000254746	ENSG00000254746	Subclass-EN L6-IT-2	SCZ	11:42288453-11:44672249	0.0358
ENSG00000227258	SMIM2-AS1	Subclass-EN L3-5-IT-2	SCZ	13:42526891-13:44327273	0.607
ENSG00000227258	SMIM2-AS1	Subclass-EN L3-5-IT-2	SCZ	13:44327273-13:45921079	0.0361
ENSG00000184058	TBX1	Class-EN	SCZ	22:17813322-22:19924835	0.106
ENSG00000184058	TBX1	Class-EN	SCZ	22:19924835-22:22002927	0.00192
ENSG00000174529	TMEM81	snBulk	SCZ	1:204711940-1:206268085	0.15
ENSG00000174529	TMEM81	snBulk	SCZ	1:203365606-1:204711940	0.00735
ENSG00000143457	GOLPH3L	Subclass-IN PVALB	SCZ	1:148907004-1:151566405	0.0177
ENSG00000143457	GOLPH3L	Subclass-IN PVALB	SCZ	1:151566405-1:153208353	0.00808
ENSG00000064995	TAF11	Subclass-EN L2-3-IT	SCZ	6:33268720-6:35487979	0.469
ENSG00000144410	CPO	Subclass-EN L3-5-IT-2	SCZ	2:205870980-2:207780675	0.445
ENSG00000137764	MAP2K5	Subclass-IN LAMP5-RELN	SCZ	15:66802429-15:68725660	0.525
ENSG00000197016	ZNF470	snBulk	SCZ	19:55216712-19:57009967	0.293
ENSG00000197016	ZNF470	snBulk	SCZ	19:57009967-19:58607472	0.00175
ENSG00000168092	PAFAH1B2	snBulk	SCZ	11:116512631-11:117876395	0.499
ENSG00000147548	NSD3	Class-Oligo	SCZ	8:35459714-8:37521871	0.0663
ENSG00000147548	NSD3	Class-Oligo	SCZ	8:39081287-8:40845818	0.0297
ENSG00000147548	NSD3	Class-Oligo	SCZ	8:37521871-8:39081287	0.0228
ENSG00000178412	ENSG00000178412	Class-EN	SCZ	18:79389991-18:80247514	0.213
ENSG00000178412	ENSG00000178412	Class-EN	SCZ	18:78216317-18:79389991	0.091
ENSG00000111364	DDX55	Subclass-IN LAMP5-LHX6	SCZ	12:121569746-12:124493434	0.0042
ENSG00000109323	MANBA	Class-Immune	SCZ	4:102300199-4:104384137	0.015
ENSG00000264958	ALOX12P1	Class-Oligo	SCZ	17:29007226-17:31459473	0.197
ENSG00000264958	ALOX12P1	Class-Oligo	SCZ	17:31459473-17:33211407	0.0396
ENSG00000133958	UNC79	Subclass-IN ADARB2	SCZ	14:92665954-14:93858939	0.363
ENSG00000133958	UNC79	Subclass-IN ADARB2	SCZ	14:90830516-14:92665954	0.0218
ENSG00000133958	UNC79	Subclass-IN ADARB2	SCZ	14:93858939-14:95284530	0.0161
ENSG00000139287	TPH2	Subclass-IN SST	SCZ	12:70564207-12:72251295	0.594
ENSG00000139287	TPH2	Subclass-IN SST	SCZ	12:72251295-12:73424674	0.0933
ENSG00000159714	ZDHHC1	Class-EN	SCZ	16:65904663-16:68807460	0.00264
ENSG00000225087	ENSG00000225087	Subclass-EN L3-5-IT-3	SCZ	1:71218722-1:73861224	0.568
ENSG00000225087	ENSG00000225087	Subclass-EN L3-5-IT-3	SCZ	1:73861224-1:76262450	0.0147
ENSG00000269945	ENSG00000269945	Subclass-EN L3-5-IT-2	SCZ	14:70665240-14:72422907	0.33
ENSG00000269945	ENSG00000269945	Subclass-EN L3-5-IT-2	SCZ	14:67525600-14:70665240	0.0112
ENSG00000234267	TULP3P1	snBulk	SCZ	13:95435304-13:96866956	0.523
ENSG00000029725	RABEP1	Class-EN	SCZ	17:3799018-17:4792966	0.843
ENSG00000029725	RABEP1	Class-EN	SCZ	17:4792966-17:5838014	0.209
ENSG00000029725	RABEP1	Class-EN	SCZ	17:5838014-17:7414079	0.00493
ENSG00000164828	SUN1	Subclass-EN L3-5-IT-1	SCZ	7:16161-7:933116	0.72
ENSG00000164828	SUN1	Subclass-EN L3-5-IT-1	SCZ	7:933116-7:1313431	0.0676
ENSG00000134504	KCTD1	Subclass-PC	SCZ	18:25416687-18:26446227	0.798
ENSG00000134504	KCTD1	Subclass-PC	SCZ	18:26446227-18:28347718	0.11
ENSG00000226266	ENSG00000226266	Subclass-EN L3-5-IT-1	SCZ	2:158720570-2:160913222	0.52
ENSG00000143418	CERS2	Subclass-MG	SCZ	1:148907004-1:151566405	0.027
ENSG00000143418	CERS2	Subclass-MG	SCZ	1:151566405-1:153208353	0.00597
ENSG00000157426	AASDH	Subclass-IN VIP	SCZ	4:55681477-4:58068842	0.516
ENSG00000157426	AASDH	Subclass-IN VIP	SCZ	4:54563389-4:55681477	0.0235
ENSG00000118420	UBE3D	Subclass-IN PVALB	SCZ	6:81219505-6:82417432	0.574
ENSG00000118420	UBE3D	Subclass-IN PVALB	SCZ	6:82417432-6:84500271	0.186
ENSG00000100023	PPIL2	Class-Astro	SCZ	22:19924835-22:22002927	0.199
ENSG00000100023	PPIL2	Class-Astro	SCZ	22:22002927-22:23370460	0.00398
ENSG00000172426	RSPH9	Class-IN	SCZ	6:42070983-6:43788432	0.18
ENSG00000172426	RSPH9	Class-IN	SCZ	6:43788432-6:45438826	0.0146
ENSG00000127995	CASD1	Class-Oligo	SCZ	7:94337289-7:96444196	0.441
ENSG00000127995	CASD1	Class-Oligo	SCZ	7:92864438-7:94337289	0.0218
ENSG00000155363	MOV10	Subclass-EN L6-IT-2	SCZ	1:111199115-1:112730684	0.386
ENSG00000185658	BRWD1	Subclass-EN L3-5-IT-3	SCZ	21:39110976-21:40017600	0.057
ENSG00000185658	BRWD1	Subclass-EN L3-5-IT-3	SCZ	21:37339402-21:39110976	0.0194
ENSG00000185658	BRWD1	Subclass-EN L3-5-IT-3	SCZ	21:40017600-21:41901419	0.0141
ENSG00000253199	LINC02153	Subclass-EN L3-5-IT-3	SCZ	8:20203345-8:21804225	0.186
ENSG00000253199	LINC02153	Subclass-EN L3-5-IT-3	SCZ	8:21804225-8:23039544	0.0119
ENSG00000120253	NUP43	snBulk	SCZ	6:148599216-6:149932268	0.203
ENSG00000120253	NUP43	snBulk	SCZ	6:149932268-6:151591568	0.0137
ENSG00000271474	UNC5C-AS1	Subclass-EN L6-IT-2	SCZ	4:95261037-4:96619552	0.776
ENSG00000169062	UPF3A	Subclass-EN L5-6-NP	SCZ	13:112918174-13:114344378	0.0923
ENSG00000183090	FREM3	Subclass-EN L3-5-IT-1	SCZ	4:142522112-4:145257035	0.0314
ENSG00000285953	ENSG00000285953	Subclass-EN L2-3-IT	SCZ	7:91032469-7:92864438	0.625
ENSG00000285953	ENSG00000285953	Subclass-EN L2-3-IT	SCZ	7:92864438-7:94337289	0.0604
ENSG00000248774	ENSG00000248774	Class-Oligo	SCZ	4:173342981-4:175649565	0.147
ENSG00000243716	NPIPB5	Subclass-EN L3-5-IT-3	SCZ	16:22437583-16:24125554	0.146
ENSG00000243716	NPIPB5	Subclass-EN L3-5-IT-3	SCZ	16:20139249-16:22437583	0.0207
ENSG00000180357	ZNF609	Class-EN	SCZ	15:62923023-15:64812469	0.0434
ENSG00000169609	C15orf40	Subclass-IN VIP	SCZ	15:80568637-15:83591716	0.115
ENSG00000169609	C15orf40	Subclass-IN VIP	SCZ	15:83591716-15:86109674	0.00705
ENSG00000183597	TANGO2	snBulk	SCZ	22:19924835-22:22002927	0.0807
ENSG00000183597	TANGO2	snBulk	SCZ	22:17813322-22:19924835	0.00452
ENSG00000197077	KIAA1671	Subclass-EN L3-5-IT-2	SCZ	22:24588236-22:26395662	0.0726
ENSG00000197077	KIAA1671	Subclass-EN L3-5-IT-2	SCZ	22:23370460-22:24588236	0.0219
ENSG00000156414	TDRD9	Subclass-EN L3-5-IT-3	SCZ	14:104535386-14:105874495	0.0198
ENSG00000156414	TDRD9	Subclass-EN L3-5-IT-3	SCZ	14:102545765-14:104535386	0.0177
ENSG00000261669	ENSG00000261669	snBulk	SCZ	16:24125554-16:25975541	0.28
ENSG00000261669	ENSG00000261669	snBulk	SCZ	16:22437583-16:24125554	0.0101
ENSG00000143552	NUP210L	Subclass-EN L6-IT-1	SCZ	1:153208353-1:154797927	0.251
ENSG00000143552	NUP210L	Subclass-EN L6-IT-1	SCZ	1:154797927-1:156366342	0.00524
ENSG00000143552	NUP210L	Subclass-EN L6-IT-1	SCZ	1:151566405-1:153208353	0.00432
ENSG00000253194	ENSG00000253194	Subclass-IN SST	SCZ	6:118641952-6:119642117	0.725
ENSG00000253194	ENSG00000253194	Subclass-IN SST	SCZ	6:117351809-6:118641952	0.0613
ENSG00000077380	DYNC1I2	Class-Astro	SCZ	2:170369735-2:172274177	0.476
ENSG00000164199	ADGRV1	Subclass-IN PVALB	SCZ	5:89595713-5:91126837	0.454
ENSG00000164199	ADGRV1	Subclass-IN PVALB	SCZ	5:91126837-5:92504835	0.274
ENSG00000164199	ADGRV1	Subclass-IN PVALB	SCZ	5:88094174-5:89595713	0.208
ENSG00000285280	ENSG00000285280	Subclass-EN L6-CT	SCZ	1:191899800-1:194138312	0.161
ENSG00000285280	ENSG00000285280	Subclass-EN L6-CT	SCZ	1:189935000-1:191899800	0.134
ENSG00000159496	RGL4	snBulk	SCZ	22:23370460-22:24588236	0.0693
ENSG00000159496	RGL4	snBulk	SCZ	22:24588236-22:26395662	0.00754
ENSG00000159496	RGL4	snBulk	SCZ	22:22002927-22:23370460	0.00159
ENSG00000226476	LINC01748	Subclass-EN L6B	SCZ	1:59424737-1:61456693	0.272
ENSG00000226476	LINC01748	Subclass-EN L6B	SCZ	1:61456693-1:62989418	0.0303
ENSG00000229647	MYOSLID	Class-Oligo	SCZ	2:205870980-2:207780675	0.309
ENSG00000229647	MYOSLID	Class-Oligo	SCZ	2:207780675-2:209076805	0.0248
ENSG00000229619	MBNL1-AS1	Subclass-EN L2-3-IT	SCZ	3:151630942-3:153538782	0.0566
ENSG00000260392	ENSG00000260392	Class-Astro	SCZ	15:54844071-15:56609575	0.26
ENSG00000225885	ENSG00000225885	Subclass-MG	SCZ	8:115084266-8:118673218	0.142
ENSG00000225885	ENSG00000225885	Subclass-MG	SCZ	8:118673218-8:120189461	0.0213
ENSG00000149131	SERPING1	Class-IN	SCZ	11:55315181-11:58690022	0.0371
ENSG00000108666	C17orf75	Class-Astro	SCZ	17:31459473-17:33211407	0.249
ENSG00000248489	LINC02062	Subclass-MG	SCZ	5:99925288-5:102243065	0.0853
ENSG00000248489	LINC02062	Subclass-MG	SCZ	5:96627815-5:97979897	0.049
ENSG00000248489	LINC02062	Subclass-MG	SCZ	5:97979897-5:99925288	0.0356
ENSG00000110514	MADD	Subclass-EN L6-IT-1	SCZ	11:46984586-11:49844498	0.287
ENSG00000223653	ENSG00000223653	Subclass-EN L3-5-IT-2	SCZ	1:84378812-1:85989068	0.127
ENSG00000170509	HSD17B13	Subclass-EN L3-5-IT-2	SCZ	4:86613495-4:88316876	0.417
ENSG00000163214	DHX57	Subclass-IN SST	SCZ	2:37905569-2:38804195	0.376
ENSG00000163214	DHX57	Subclass-IN SST	SCZ	2:38804195-2:40054343	0.254
ENSG00000112659	CUL9	Subclass-EN L3-5-IT-2	SCZ	6:42070983-6:43788432	0.0948
ENSG00000112659	CUL9	Subclass-EN L3-5-IT-2	SCZ	6:43788432-6:45438826	0.0246
ENSG00000165915	SLC39A13	Subclass-IN VIP	SCZ	11:44672249-11:46984586	0.0351
ENSG00000165915	SLC39A13	Subclass-IN VIP	SCZ	11:46984586-11:49844498	0.00514
ENSG00000235020	ENSG00000235020	Class-IN	SCZ	10:18248338-10:19427949	0.117
ENSG00000235020	ENSG00000235020	Class-IN	SCZ	10:16509768-10:18248338	0.0928
ENSG00000142459	EVI5L	Subclass-IN PVALB	SCZ	19:6684874-19:8282629	0.0344
ENSG00000111596	CNOT2	Class-Immune	SCZ	12:69432762-12:70564207	0.173
ENSG00000111596	CNOT2	Class-Immune	SCZ	12:70564207-12:72251295	0.104
ENSG00000251129	LINC02506	Class-IN	SCZ	4:31781359-4:33171144	0.737
ENSG00000251129	LINC02506	Class-IN	SCZ	4:30452913-4:31781359	0.344
ENSG00000070371	CLTCL1	Subclass-EN L3-5-IT-1	SCZ	22:17813322-22:19924835	0.279
ENSG00000070371	CLTCL1	Subclass-EN L3-5-IT-1	SCZ	22:19924835-22:22002927	0.0065
ENSG00000164574	GALNT10	Class-Astro	SCZ	5:151181737-5:153488214	0.159
ENSG00000164574	GALNT10	Class-Astro	SCZ	5:153488214-5:154393528	0.0627
ENSG00000164574	GALNT10	Class-Astro	SCZ	5:154393528-5:155946495	0.0262
ENSG00000236008	LINC01814	snBulk	SCZ	2:8282017-2:10158342	0.393
ENSG00000259485	LINC02253	Class-EN	SCZ	15:95598367-15:97487680	0.321
ENSG00000259485	LINC02253	Class-EN	SCZ	15:97487680-15:98700830	0.0363
ENSG00000286863	ENSG00000286863	Class-IN	SCZ	1:71218722-1:73861224	0.0368
ENSG00000278090	LUNAR1	Subclass-IN VIP	SCZ	15:98700830-15:100096642	0.54
ENSG00000278090	LUNAR1	Subclass-IN VIP	SCZ	15:97487680-15:98700830	0.0472
ENSG00000156414	TDRD9	Subclass-EN L2-3-IT	SCZ	14:102545765-14:104535386	0.0266
ENSG00000185630	PBX1	Subclass-EN L6-IT-2	SCZ	1:162376931-1:165222465	0.39
ENSG00000185630	PBX1	Subclass-EN L6-IT-2	SCZ	1:165222465-1:166491280	0.0216
ENSG00000134709	HOOK1	snBulk	SCZ	1:59424737-1:61456693	0.492
ENSG00000134709	HOOK1	snBulk	SCZ	1:58399727-1:59424737	0.0356
ENSG00000271967	ENSG00000271967	snBulk	SCZ	6:70899807-6:72740374	0.0378
ENSG00000271967	ENSG00000271967	snBulk	SCZ	6:68813556-6:70899807	0.0193
ENSG00000249853	HS3ST5	Class-Astro	SCZ	6:113899669-6:115810232	0.241
ENSG00000249853	HS3ST5	Class-Astro	SCZ	6:112023811-6:113899669	0.023
ENSG00000213064	SFT2D2	Class-EN	SCZ	1:166491280-1:169117086	0.165
ENSG00000159199	ATP5MC1	Subclass-EN L6-IT-2	SCZ	17:47798656-17:49440038	0.432
ENSG00000159199	ATP5MC1	Subclass-EN L6-IT-2	SCZ	17:49440038-17:51821597	0.0088
ENSG00000115239	ASB3	Class-OPC	SCZ	2:52263995-2:53281314	0.107
ENSG00000115239	ASB3	Class-OPC	SCZ	2:53281314-2:54458089	0.0464
ENSG00000115239	ASB3	Class-OPC	SCZ	2:54458089-2:55976210	0.0102
ENSG00000132394	EEFSEC	Subclass-EN L3-5-IT-2	SCZ	3:126496100-3:128476018	0.513
ENSG00000132394	EEFSEC	Subclass-EN L3-5-IT-2	SCZ	3:128476018-3:130525891	0.00761
ENSG00000095794	CREM	Class-Astro	SCZ	10:34820427-10:36283580	0.421
ENSG00000218739	CEBPZOS	snBulk	SCZ	2:35896940-2:37905569	0.0444
ENSG00000218739	CEBPZOS	snBulk	SCZ	2:37905569-2:38804195	0.0203
ENSG00000115762	PLEKHB2	Class-Oligo	SCZ	2:129900512-2:132285211	0.117
ENSG00000198791	CNOT7	snBulk	SCZ	8:16134151-8:17530367	0.0848
ENSG00000198791	CNOT7	snBulk	SCZ	8:17530367-8:17978890	0.0536
ENSG00000198791	CNOT7	snBulk	SCZ	8:17978890-8:19635329	0.0353
ENSG00000124493	GRM4	snBulk	SCZ	6:33268720-6:35487979	0.00359
ENSG00000255321	ENSG00000255321	Class-EN	SCZ	8:58815541-8:61416540	0.0371
ENSG00000155816	FMN2	Subclass-EN L3-5-IT-1	SCZ	1:240400791-1:241418920	0.308
ENSG00000155816	FMN2	Subclass-EN L3-5-IT-1	SCZ	1:239762014-1:240400791	0.117
ENSG00000285572	ENSG00000285572	snBulk	SCZ	13:75096006-13:76836420	0.0787
ENSG00000285572	ENSG00000285572	snBulk	SCZ	13:76836420-13:78234678	0.0316
ENSG00000155011	DKK2	Subclass-IN PVALB	SCZ	4:106580148-4:107894192	0.553
ENSG00000155011	DKK2	Subclass-IN PVALB	SCZ	4:104384137-4:106580148	0.0407
ENSG00000182836	PLCXD3	Subclass-EN L2-3-IT	SCZ	5:40287627-5:41888608	0.476
ENSG00000182836	PLCXD3	Subclass-EN L2-3-IT	SCZ	5:41888608-5:43983397	0.0154
ENSG00000238141	BRWD1-AS1	Class-IN	SCZ	21:39110976-21:40017600	0.202
ENSG00000238141	BRWD1-AS1	Class-IN	SCZ	21:37339402-21:39110976	0.0171
ENSG00000134900	TPP2	Class-EN	SCZ	13:101648173-13:103414360	0.474
ENSG00000134900	TPP2	Class-EN	SCZ	13:103414360-13:104191764	0.126
ENSG00000134900	TPP2	Class-EN	SCZ	13:99921841-13:101648173	0.0226
ENSG00000227258	SMIM2-AS1	Class-Oligo	SCZ	13:42526891-13:44327273	0.327
ENSG00000227258	SMIM2-AS1	Class-Oligo	SCZ	13:44327273-13:45921079	0.0107
ENSG00000288643	ENSG00000288643	snBulk	SCZ	5:61640080-5:62377168	0.736
ENSG00000288643	ENSG00000288643	snBulk	SCZ	5:62377168-5:63923160	0.199
ENSG00000288643	ENSG00000288643	snBulk	SCZ	5:59228796-5:61640080	0.0202
ENSG00000172493	AFF1	Subclass-EN L5-6-NP	SCZ	4:86613495-4:88316876	0.219
ENSG00000172493	AFF1	Subclass-EN L5-6-NP	SCZ	4:86009456-4:86613495	0.179
ENSG00000118482	PHF3	Class-Astro	SCZ	6:62842983-6:65055849	0.479
ENSG00000168016	TRANK1	Subclass-EN L6-IT-2	SCZ	3:36445350-3:38314625	0.984
ENSG00000168016	TRANK1	Subclass-EN L6-IT-2	SCZ	3:35241966-3:36445350	0.256
ENSG00000144285	SCN1A	Class-IN	SCZ	2:166303760-2:166499460	0.119
ENSG00000144285	SCN1A	Class-IN	SCZ	2:166499460-2:169111726	0.113
ENSG00000144285	SCN1A	Class-IN	SCZ	2:164322330-2:166303760	0.0626
ENSG00000133687	TMTC1	Subclass-IN VIP	SCZ	12:29498322-12:30359473	0.734
ENSG00000133687	TMTC1	Subclass-IN VIP	SCZ	12:27646840-12:29498322	0.0242
ENSG00000133687	TMTC1	Subclass-IN VIP	SCZ	12:30359473-12:32012658	0.0125
ENSG00000166557	TMED3	Class-Astro	SCZ	15:78223711-15:80568637	0.296
ENSG00000157890	MEGF11	Subclass-IN ADARB2	SCZ	15:64812469-15:66802429	0.0405
ENSG00000239653	PSMD6-AS2	Class-Oligo	SCZ	3:63683610-3:65287863	0.383
ENSG00000239653	PSMD6-AS2	Class-Oligo	SCZ	3:62369991-3:63683610	0.0308
ENSG00000156414	TDRD9	snBulk	SCZ	14:102545765-14:104535386	0.00556
ENSG00000273308	ENSG00000273308	snBulk	SCZ	3:197349116-3:198219751	0.295
ENSG00000273308	ENSG00000273308	snBulk	SCZ	3:196244537-3:197349116	0.0025
ENSG00000136141	LRCH1	Subclass-EN L6B	SCZ	13:45921079-13:46856944	0.723
ENSG00000136141	LRCH1	Subclass-EN L6B	SCZ	13:46856944-13:48809826	0.0371
ENSG00000119729	RHOQ	Class-EN	SCZ	2:44086664-2:46255495	0.0477
ENSG00000119729	RHOQ	Class-EN	SCZ	2:46255495-2:47091633	0.0244
ENSG00000119729	RHOQ	Class-EN	SCZ	2:47091633-2:47985862	0.0121
ENSG00000114739	ACVR2B	Subclass-EN L3-5-IT-3	SCZ	3:38314625-3:40179807	0.272
ENSG00000114739	ACVR2B	Subclass-EN L3-5-IT-3	SCZ	3:36445350-3:38314625	0.00958
ENSG00000004948	CALCR	snBulk	SCZ	7:94337289-7:96444196	0.163
ENSG00000004948	CALCR	snBulk	SCZ	7:92864438-7:94337289	0.0444
ENSG00000004948	CALCR	snBulk	SCZ	7:91032469-7:92864438	0.0137
ENSG00000147650	LRP12	Subclass-EN L3-5-IT-3	SCZ	8:103976524-8:106398526	0.396
ENSG00000147650	LRP12	Subclass-EN L3-5-IT-3	SCZ	8:103111078-8:103976524	0.335
ENSG00000106144	CASP2	Class-Oligo	SCZ	7:142959223-7:145271196	0.415
ENSG00000106144	CASP2	Class-Oligo	SCZ	7:141526757-7:142959223	0.00278
ENSG00000049130	KITLG	Subclass-IN LAMP5-RELN	SCZ	12:85596648-12:89288345	0.752
ENSG00000187957	DNER	Subclass-EN L3-5-IT-3	SCZ	2:228506071-2:230978674	0.21
ENSG00000187957	DNER	Subclass-EN L3-5-IT-3	SCZ	2:227255126-2:228506071	0.0154
ENSG00000250220	ENSG00000250220	Subclass-VLMC	SCZ	4:71274841-4:73726673	0.689
ENSG00000250220	ENSG00000250220	Subclass-VLMC	SCZ	4:73726673-4:76209554	0.0222
ENSG00000243317	STMP1	Class-IN	SCZ	7:134622844-7:135906335	0.273
ENSG00000243317	STMP1	Class-IN	SCZ	7:135906335-7:137191815	0.0679
ENSG00000256751	PLBD1-AS1	snBulk	SCZ	12:12580594-12:15088550	0.112
ENSG00000256751	PLBD1-AS1	snBulk	SCZ	12:15088550-12:16157526	0.0379
ENSG00000198721	ECI2	Subclass-EN L6-IT-1	SCZ	6:3573359-6:4617583	0.811
ENSG00000198721	ECI2	Subclass-EN L6-IT-1	SCZ	6:4617583-6:5791239	0.0609
ENSG00000198721	ECI2	Subclass-EN L6-IT-1	SCZ	6:2458702-6:3573359	0.0314
ENSG00000253108	ENSG00000253108	Class-Astro	SCZ	8:33119700-8:35459714	0.0863
ENSG00000146830	GIGYF1	Class-Immune	SCZ	7:100599028-7:101555972	0.753
ENSG00000146830	GIGYF1	Class-Immune	SCZ	7:101555972-7:103557063	0.0114
ENSG00000170854	RIOX2	Class-EN	SCZ	3:95593127-3:98497106	0.23
ENSG00000158258	CLSTN2	Subclass-IN VIP	SCZ	3:137652241-3:140235755	0.254
ENSG00000158258	CLSTN2	Subclass-IN VIP	SCZ	3:140235755-3:141620255	0.0425
ENSG00000143198	MGST3	Subclass-MG	SCZ	1:165222465-1:166491280	0.403
ENSG00000143198	MGST3	Subclass-MG	SCZ	1:162376931-1:165222465	0.0156
ENSG00000143198	MGST3	Subclass-MG	SCZ	1:166491280-1:169117086	0.00848
ENSG00000134198	TSPAN2	Class-IN	SCZ	1:112730684-1:114331223	0.0317
ENSG00000134198	TSPAN2	Class-IN	SCZ	1:114331223-1:115337972	0.0172
ENSG00000134198	TSPAN2	Class-IN	SCZ	1:115337972-1:118296444	0.0089
ENSG00000166435	XRRA1	Class-Endo	SCZ	11:74701306-11:77086163	0.272
ENSG00000166435	XRRA1	Class-Endo	SCZ	11:72574973-11:74701306	0.0253
ENSG00000258534	ENSG00000258534	Subclass-EN L2-3-IT	SCZ	14:102545765-14:104535386	0.0057
ENSG00000053328	METTL24	Class-Astro	SCZ	6:109983044-6:112023811	0.298
ENSG00000053328	METTL24	Class-Astro	SCZ	6:108143176-6:109983044	0.0265
ENSG00000262879	ENSG00000262879	Class-Astro	SCZ	17:47798656-17:49440038	0.019
ENSG00000262879	ENSG00000262879	Class-Astro	SCZ	17:44979537-17:47798656	0.00243
ENSG00000165868	HSPA12A	Subclass-EN L3-5-IT-1	SCZ	10:114661647-10:117764423	0.355
ENSG00000253171	ENSG00000253171	Class-OPC	SCZ	8:86399480-8:88073253	0.163
ENSG00000256008	ENSG00000256008	Class-EN	SCZ	12:119316305-12:121569746	0.0299
ENSG00000214198	TTC41P	Subclass-IN PVALB	SCZ	12:102571208-12:104454918	0.333
ENSG00000214198	TTC41P	Subclass-IN PVALB	SCZ	12:104454918-12:106042435	0.0317
ENSG00000196460	RFX8	Subclass-EN L3-5-IT-3	SCZ	2:101205867-2:102072305	0.27
ENSG00000196460	RFX8	Subclass-EN L3-5-IT-3	SCZ	2:98378738-2:101205867	0.0875
ENSG00000196460	RFX8	Subclass-EN L3-5-IT-3	SCZ	2:102072305-2:102971757	0.026
ENSG00000140416	TPM1	Class-IN	SCZ	15:62923023-15:64812469	0.129
ENSG00000140416	TPM1	Class-IN	SCZ	15:60973637-15:62923023	0.0264
ENSG00000259673	IQCH-AS1	Class-Mural	SCZ	15:66802429-15:68725660	0.117
ENSG00000185760	KCNQ5	Subclass-EN L3-5-IT-1	SCZ	6:70899807-6:72740374	0.108
ENSG00000185760	KCNQ5	Subclass-EN L3-5-IT-1	SCZ	6:72740374-6:74752287	0.0647
ENSG00000162722	TRIM58	Class-EN	SCZ	1:247181216-1:248945267	0.217
ENSG00000162722	TRIM58	Class-EN	SCZ	1:245343444-1:247181216	0.0127
ENSG00000011590	ZBTB32	Subclass-IN VIP	SCZ	19:33772047-19:35978393	0.162
ENSG00000011590	ZBTB32	Subclass-IN VIP	SCZ	19:35978393-19:37036131	0.0232
ENSG00000165434	PGM2L1	Subclass-EN L3-5-IT-1	SCZ	11:72574973-11:74701306	0.362
ENSG00000165434	PGM2L1	Subclass-EN L3-5-IT-1	SCZ	11:74701306-11:77086163	0.00801
ENSG00000144560	VGLL4	Subclass-IN PVALB	SCZ	3:10977979-3:13029299	0.0323
ENSG00000135124	P2RX4	Subclass-EN L6B	SCZ	12:119316305-12:121569746	0.0658
ENSG00000135124	P2RX4	Subclass-EN L6B	SCZ	12:121569746-12:124493434	0.00259
ENSG00000227258	SMIM2-AS1	Subclass-EN L3-5-IT-3	SCZ	13:42526891-13:44327273	0.455
ENSG00000196365	LONP1	Subclass-IN PVALB	SCZ	19:4348970-19:5811841	0.36
ENSG00000196365	LONP1	Subclass-IN PVALB	SCZ	19:5811841-19:6684874	0.0166
ENSG00000112893	MAN2A1	Subclass-EN L3-5-IT-2	SCZ	5:109298233-5:111485446	0.436
ENSG00000259673	IQCH-AS1	Class-EN	SCZ	15:66802429-15:68725660	0.351
ENSG00000259673	IQCH-AS1	Class-EN	SCZ	15:64812469-15:66802429	0.00569
ENSG00000180776	ZDHHC20	Class-IN	SCZ	13:20112581-13:21668035	0.445
ENSG00000180776	ZDHHC20	Class-IN	SCZ	13:21668035-13:23020563	0.0387
ENSG00000288632	ENSG00000288632	Subclass-VLMC	SCZ	16:27434434-16:29025292	0.0218
ENSG00000288632	ENSG00000288632	Subclass-VLMC	SCZ	16:29025292-16:31371622	0.0185
ENSG00000169180	XPO6	Class-Immune	SCZ	16:27434434-16:29025292	0.485
ENSG00000169180	XPO6	Class-Immune	SCZ	16:25975541-16:27434434	0.06
ENSG00000161791	FMNL3	Class-Immune	SCZ	12:48608083-12:51382710	0.239
ENSG00000188730	VWC2	Class-Immune	SCZ	7:49172682-7:51607626	0.578
ENSG00000229212	ENSG00000229212	Class-IN	SCZ	15:86109674-15:87826712	0.123
ENSG00000229212	ENSG00000229212	Class-IN	SCZ	15:83591716-15:86109674	0.00484
ENSG00000233098	CCDC144NL-AS1	Subclass-IN PVALB-CHC	SCZ	17:18953007-17:21387045	0.131
ENSG00000287998	ENSG00000287998	Class-Astro	SCZ	8:62436747-8:64320315	0.351
ENSG00000287998	ENSG00000287998	Class-Astro	SCZ	8:64320315-8:65576855	0.025
ENSG00000108591	DRG2	Subclass-EN L6-IT-1	SCZ	17:16509028-17:18953007	0.0227
ENSG00000142459	EVI5L	Subclass-EN L6-IT-1	SCZ	19:6684874-19:8282629	0.0717
ENSG00000168385	SEPTIN2	snBulk	SCZ	2:241210506-2:242147200	0.131
ENSG00000168385	SEPTIN2	snBulk	SCZ	2:240620667-2:241210506	0.0165
ENSG00000168385	SEPTIN2	snBulk	SCZ	2:239030947-2:240620667	0.00956
ENSG00000116221	MRPL37	snBulk	SCZ	1:53760589-1:55947444	0.349
ENSG00000116221	MRPL37	snBulk	SCZ	1:51248054-1:53760589	0.00364
ENSG00000142459	EVI5L	snBulk	SCZ	19:6684874-19:8282629	0.181
ENSG00000141568	FOXK2	Subclass-IN VIP	SCZ	17:82076532-17:83247139	0.069
ENSG00000141568	FOXK2	Subclass-IN VIP	SCZ	17:80863788-17:82076532	0.0051
ENSG00000050165	DKK3	Class-EN	SCZ	11:10930480-11:12542682	0.354
ENSG00000050165	DKK3	Class-EN	SCZ	11:12542682-11:13351577	0.285
ENSG00000228336	OR9H1P	snBulk	SCZ	1:247181216-1:248945267	0.0801
ENSG00000228336	OR9H1P	snBulk	SCZ	1:245343444-1:247181216	0.00994
ENSG00000196867	ZFP28	Class-Astro	SCZ	19:55216712-19:57009967	0.0994
ENSG00000196867	ZFP28	Class-Astro	SCZ	19:57009967-19:58607472	0.00186
ENSG00000177082	WDR73	Subclass-IN VIP	SCZ	15:83591716-15:86109674	0.13
ENSG00000102595	UGGT2	Subclass-EN L3-5-IT-1	SCZ	13:95435304-13:96866956	0.191
ENSG00000102595	UGGT2	Subclass-EN L3-5-IT-1	SCZ	13:92934202-13:95435304	0.0304
ENSG00000158805	ZNF276	Subclass-IN SST	SCZ	16:87613743-16:88974757	0.0286
ENSG00000158805	ZNF276	Subclass-IN SST	SCZ	16:88974757-16:90226404	0.0154
ENSG00000088205	DDX18	Subclass-EN L6-IT-1	SCZ	2:116014894-2:117609890	0.162
ENSG00000088205	DDX18	Subclass-EN L6-IT-1	SCZ	2:117609890-2:120546207	0.052
ENSG00000287483	ENSG00000287483	Class-EN	SCZ	6:19207256-6:21683834	0.0749
ENSG00000060237	WNK1	Subclass-IN PVALB	SCZ	12:44631-12:971165	0.427
ENSG00000060237	WNK1	Subclass-IN PVALB	SCZ	12:971165-12:2435620	0.0358
ENSG00000235669	CHN2-AS1	snBulk	SCZ	7:28320690-7:31097675	0.225
ENSG00000235749	ENSG00000235749	Class-EN	SCZ	1:247181216-1:248945267	0.0597
ENSG00000235749	ENSG00000235749	Class-EN	SCZ	1:245343444-1:247181216	0.0264
ENSG00000197535	MYO5A	Subclass-EN L3-5-IT-1	SCZ	15:51385363-15:52776899	0.545
ENSG00000197535	MYO5A	Subclass-EN L3-5-IT-1	SCZ	15:52776899-15:54216331	0.0835
ENSG00000197535	MYO5A	Subclass-EN L3-5-IT-1	SCZ	15:49715846-15:51385363	0.0296
ENSG00000231441	DST-AS1	snBulk	SCZ	6:56240515-6:60631718	0.51
ENSG00000231441	DST-AS1	snBulk	SCZ	6:55603472-6:56240515	0.31
ENSG00000107736	CDH23	Subclass-EN L2-3-IT	SCZ	10:70461094-10:71748755	0.736
ENSG00000107736	CDH23	Subclass-EN L2-3-IT	SCZ	10:71748755-10:73662792	0.00874
ENSG00000107736	CDH23	Subclass-EN L2-3-IT	SCZ	10:68436234-10:70461094	0.00854
ENSG00000154511	DIPK1A	Subclass-EN L3-5-IT-2	SCZ	1:91420760-1:93070902	0.386
ENSG00000196220	SRGAP3	Subclass-IN VIP	SCZ	3:8606875-3:9501499	0.515
ENSG00000196220	SRGAP3	Subclass-IN VIP	SCZ	3:7041700-3:8606875	0.0922
ENSG00000196220	SRGAP3	Subclass-IN VIP	SCZ	3:9501499-3:10977979	0.0176
ENSG00000143514	TP53BP2	Subclass-EN L3-5-IT-3	SCZ	1:222056878-1:224750818	0.191
ENSG00000143514	TP53BP2	Subclass-EN L3-5-IT-3	SCZ	1:224750818-1:226623159	0.012
ENSG00000280400	ENSG00000280400	snBulk	SCZ	16:22437583-16:24125554	0.289
ENSG00000280400	ENSG00000280400	snBulk	SCZ	16:20139249-16:22437583	0.0111
ENSG00000162496	DHRS3	Subclass-EN L2-3-IT	SCZ	1:11717784-1:12719464	0.0867
ENSG00000162496	DHRS3	Subclass-EN L2-3-IT	SCZ	1:10746927-1:11717784	0.0159
ENSG00000162496	DHRS3	Subclass-EN L2-3-IT	SCZ	1:12719464-1:14565015	0.00822
ENSG00000278535	DHRS11	snBulk	SCZ	17:36141651-17:38653091	0.239
ENSG00000278535	DHRS11	snBulk	SCZ	17:34585779-17:36141651	0.0096
ENSG00000278535	DHRS11	Subclass-EN L3-5-IT-1	SCZ	17:36141651-17:38653091	0.325
ENSG00000230910	ENSG00000230910	Subclass-EN L3-5-IT-3	SCZ	6:68139591-6:68813556	0.871
ENSG00000230910	ENSG00000230910	Subclass-EN L3-5-IT-3	SCZ	6:66619322-6:68139591	0.249
ENSG00000230910	ENSG00000230910	Subclass-EN L3-5-IT-3	SCZ	6:68813556-6:70899807	0.0384
ENSG00000110237	ARHGEF17	Class-EN	SCZ	11:72574973-11:74701306	0.171
ENSG00000176490	DIRAS1	Subclass-IN PVALB	SCZ	19:2098397-19:3019662	0.28
ENSG00000176490	DIRAS1	Subclass-IN PVALB	SCZ	19:610729-19:2098397	0.0183
ENSG00000176490	DIRAS1	Subclass-IN PVALB	SCZ	19:3019662-19:4348970	0.0111
ENSG00000286621	ENSG00000286621	Class-EN	SCZ	2:158720570-2:160913222	0.775
ENSG00000286621	ENSG00000286621	Class-EN	SCZ	2:157676706-2:158720570	0.0297
ENSG00000144645	OSBPL10	Class-OPC	SCZ	3:30676463-3:32310223	0.438
ENSG00000144645	OSBPL10	Class-OPC	SCZ	3:32310223-3:33214100	0.0245
ENSG00000064393	HIPK2	Subclass-IN PVALB-CHC	SCZ	7:139059933-7:140233377	0.714
ENSG00000064393	HIPK2	Subclass-IN PVALB-CHC	SCZ	7:137191815-7:139059933	0.0835
ENSG00000064393	HIPK2	Subclass-IN PVALB-CHC	SCZ	7:140233377-7:140535410	0.075
ENSG00000171953	ATPAF2	Class-IN	SCZ	17:18953007-17:21387045	0.00555
ENSG00000171953	ATPAF2	Class-IN	SCZ	17:16509028-17:18953007	0.00518
ENSG00000263089	ENSG00000263089	snBulk	SCZ	17:55522071-17:57280180	0.474
ENSG00000185864	NPIPB4	Subclass-IN LAMP5-RELN	SCZ	16:20139249-16:22437583	0.0392
ENSG00000198721	ECI2	Subclass-IN SST	SCZ	6:3573359-6:4617583	0.642
ENSG00000174080	CTSF	Subclass-IN PVALB	SCZ	11:66131160-11:68238358	0.279
ENSG00000174080	CTSF	Subclass-IN PVALB	SCZ	11:64037097-11:66131160	0.057
ENSG00000242247	ARFGAP3	Class-IN	SCZ	22:43318194-22:44599428	0.259
ENSG00000242247	ARFGAP3	Class-IN	SCZ	22:42294812-22:43318194	0.0257
ENSG00000197958	RPL12	Subclass-EN L3-5-IT-2	SCZ	9:126297386-9:127293231	0.0537
ENSG00000197958	RPL12	Subclass-EN L3-5-IT-2	SCZ	9:127293231-9:129403191	0.0157
ENSG00000152102	FAM168B	Subclass-IN VIP	SCZ	2:129900512-2:132285211	0.0998
ENSG00000070831	CDC42	Subclass-IN PVALB	SCZ	1:21410095-1:22760390	0.221
ENSG00000168803	ADAL	snBulk	SCZ	15:43905851-15:46326589	0.0231
ENSG00000168803	ADAL	snBulk	SCZ	15:42484201-15:43905851	0.00474
ENSG00000115380	EFEMP1	Class-IN	SCZ	2:54458089-2:55976210	0.564
ENSG00000115380	EFEMP1	Class-IN	SCZ	2:55976210-2:57201965	0.0576
ENSG00000106078	COBL	Subclass-EN L3-5-IT-1	SCZ	7:49172682-7:51607626	0.82
ENSG00000106078	COBL	Subclass-EN L3-5-IT-1	SCZ	7:51607626-7:53108619	0.249
ENSG00000278535	DHRS11	Subclass-EN L3-5-IT-2	SCZ	17:36141651-17:38653091	0.291
ENSG00000109519	GRPEL1	Class-Oligo	SCZ	4:6771316-4:7537965	0.393
ENSG00000070831	CDC42	Subclass-MG	SCZ	1:21410095-1:22760390	0.103
ENSG00000070831	CDC42	Subclass-MG	SCZ	1:20142656-1:21410095	0.0271
ENSG00000172687	ZNF738	Subclass-IN VIP	SCZ	19:20722951-19:22550094	0.256
ENSG00000172687	ZNF738	Subclass-IN VIP	SCZ	19:19766662-19:20722951	0.0237
ENSG00000169925	BRD3	Subclass-EN L3-5-IT-1	SCZ	9:132423455-9:134176000	0.101
ENSG00000169925	BRD3	Subclass-EN L3-5-IT-1	SCZ	9:134697518-9:136047132	0.0228
ENSG00000172340	SUCLG2	Subclass-IN VIP	SCZ	3:66220021-3:68237764	0.529
ENSG00000172340	SUCLG2	Subclass-IN VIP	SCZ	3:68237764-3:69227611	0.24
ENSG00000078070	MCCC1	Subclass-EN L3-5-IT-3	SCZ	3:181793378-3:184051895	0.273
ENSG00000251600	ENSG00000251600	Subclass-EN L3-5-IT-3	SCZ	4:142522112-4:145257035	0.816
ENSG00000251600	ENSG00000251600	Subclass-EN L3-5-IT-3	SCZ	4:145257035-4:147600722	0.0159
ENSG00000146233	CYP39A1	snBulk	SCZ	6:47344162-6:48423389	0.0303
ENSG00000146233	CYP39A1	snBulk	SCZ	6:45438826-6:47344162	0.0253
ENSG00000172687	ZNF738	Subclass-IN PVALB	SCZ	19:20722951-19:22550094	0.169
ENSG00000172687	ZNF738	Subclass-IN PVALB	SCZ	19:19766662-19:20722951	0.0116
ENSG00000173715	C11orf80	Subclass-IN VIP	SCZ	11:66131160-11:68238358	0.0169
ENSG00000173715	C11orf80	Subclass-IN VIP	SCZ	11:64037097-11:66131160	0.00193
ENSG00000158792	SPATA2L	Subclass-EN L2-3-IT	SCZ	16:88974757-16:90226404	0.102
ENSG00000158792	SPATA2L	Subclass-EN L2-3-IT	SCZ	16:87613743-16:88974757	0.0267
ENSG00000139174	PRICKLE1	Subclass-EN L2-3-IT	SCZ	12:41264784-12:43590671	0.661
ENSG00000175264	CHST1	Class-IN	SCZ	11:44672249-11:46984586	0.0184
ENSG00000175264	CHST1	Class-IN	SCZ	11:42288453-11:44672249	0.0156
ENSG00000146555	SDK1	Subclass-IN LAMP5-LHX6	SCZ	7:2732593-7:4533797	0.738
ENSG00000065621	GSTO2	Subclass-EN L3-5-IT-1	SCZ	10:102620653-10:104935290	0.896
ENSG00000065621	GSTO2	Subclass-EN L3-5-IT-1	SCZ	10:104935290-10:106966928	0.0537
ENSG00000159128	IFNGR2	Class-Immune	SCZ	21:33004691-21:33853161	0.101
ENSG00000159128	IFNGR2	Class-Immune	SCZ	21:33853161-21:35152076	0.026
ENSG00000159128	IFNGR2	Class-Immune	SCZ	21:31296327-21:33004691	0.0148
ENSG00000166167	BTRC	Subclass-EN L3-5-IT-1	SCZ	10:101189482-10:102620653	0.994
ENSG00000166167	BTRC	Subclass-EN L3-5-IT-1	SCZ	10:98908643-10:101189482	0.0144
ENSG00000258526	ENSG00000258526	Subclass-EN L3-5-IT-3	SCZ	14:38198520-14:39872786	0.579
ENSG00000258526	ENSG00000258526	Subclass-EN L3-5-IT-3	SCZ	14:39872786-14:41146299	0.35
ENSG00000269957	ENSG00000269957	Subclass-EN L3-5-IT-1	SCZ	9:24158520-9:25330812	0.862
ENSG00000269957	ENSG00000269957	Subclass-EN L3-5-IT-1	SCZ	9:25330812-9:26111759	0.557
ENSG00000269957	ENSG00000269957	Subclass-EN L3-5-IT-1	SCZ	9:22206560-9:24158520	0.135
ENSG00000166888	STAT6	Subclass-EN L2-3-IT	SCZ	12:55272053-12:57155077	0.0377
ENSG00000113231	PDE8B	Subclass-EN L6-IT-1	SCZ	5:76503041-5:78327508	0.224
ENSG00000153495	TEX29	Subclass-EN L3-5-IT-3	SCZ	13:110579726-13:111595245	0.491
ENSG00000114933	INO80D	Subclass-EN L2-3-IT	SCZ	2:205870980-2:207780675	0.136
ENSG00000114933	INO80D	Subclass-EN L2-3-IT	SCZ	2:204934518-2:205870980	0.0972
ENSG00000122033	MTIF3	Subclass-IN PVALB	SCZ	13:26710225-13:28683414	0.353
ENSG00000116221	MRPL37	Class-EN	SCZ	1:53760589-1:55947444	0.35
ENSG00000130529	TRPM4	Class-EN	SCZ	19:48778970-19:51029311	0.23
ENSG00000141314	RHBDL3	Subclass-EN L2-3-IT	SCZ	17:31459473-17:33211407	0.121
ENSG00000214719	ENSG00000214719	Subclass-MG	SCZ	17:29007226-17:31459473	0.0236
ENSG00000214719	ENSG00000214719	Subclass-MG	SCZ	17:31459473-17:33211407	0.0181
ENSG00000173258	ZNF483	Class-OPC	SCZ	9:110015744-9:112068802	0.0477
ENSG00000173258	ZNF483	Class-OPC	SCZ	9:112068802-9:112930865	0.0271
ENSG00000138002	IFT172	Class-Oligo	SCZ	2:26672117-2:28375910	0.0154
ENSG00000138002	IFT172	Class-Oligo	SCZ	2:24464049-2:26672117	0.00624
ENSG00000125970	RALY	Class-Immune	SCZ	20:33027017-20:34225635	0.504
ENSG00000259813	ENSG00000259813	snBulk	SCZ	16:87613743-16:88974757	0.0417
ENSG00000260630	SNAI3-AS1	Class-Immune	SCZ	16:87613743-16:88974757	0.0798
ENSG00000260630	SNAI3-AS1	Class-Immune	SCZ	16:88974757-16:90226404	0.0513
ENSG00000251129	LINC02506	Subclass-EN L2-3-IT	SCZ	4:31781359-4:33171144	0.622
ENSG00000251129	LINC02506	Subclass-EN L2-3-IT	SCZ	4:33171144-4:35149793	0.485
ENSG00000251129	LINC02506	Subclass-EN L2-3-IT	SCZ	4:30452913-4:31781359	0.196
ENSG00000198721	ECI2	Subclass-IN PVALB-CHC	SCZ	6:3573359-6:4617583	0.753
ENSG00000198721	ECI2	Subclass-IN PVALB-CHC	SCZ	6:4617583-6:5791239	0.0627
ENSG00000198721	ECI2	Subclass-IN PVALB-CHC	SCZ	6:2458702-6:3573359	0.0234
ENSG00000198791	CNOT7	Class-Astro	SCZ	8:16134151-8:17530367	0.56
ENSG00000198791	CNOT7	Class-Astro	SCZ	8:17530367-8:17978890	0.0627
ENSG00000198791	CNOT7	Class-Astro	SCZ	8:17978890-8:19635329	0.0349
ENSG00000197535	MYO5A	Subclass-EN L3-5-IT-2	SCZ	15:51385363-15:52776899	0.322
ENSG00000168438	CDC40	Class-IN	SCZ	6:109983044-6:112023811	0.0673
ENSG00000168438	CDC40	Class-IN	SCZ	6:108143176-6:109983044	0.0094
ENSG00000101191	DIDO1	Class-IN	SCZ	20:62670503-20:63558827	0.261
ENSG00000101191	DIDO1	Class-IN	SCZ	20:60986668-20:62670503	0.00925
ENSG00000166435	XRRA1	Subclass-EN L2-3-IT	SCZ	11:72574973-11:74701306	0.832
ENSG00000166435	XRRA1	Subclass-EN L2-3-IT	SCZ	11:74701306-11:77086163	0.11
ENSG00000146666	LINC00525	Class-EN	SCZ	7:46947122-7:49172682	0.333
ENSG00000146666	LINC00525	Class-EN	SCZ	7:45913323-7:46947122	0.131
ENSG00000288566	ENSG00000288566	snBulk	SCZ	10:2212306-10:3310507	0.876
ENSG00000288566	ENSG00000288566	snBulk	SCZ	10:3310507-10:4530082	0.0226
ENSG00000079819	EPB41L2	Subclass-EN L6B	SCZ	6:129539886-6:130614309	0.289
ENSG00000079819	EPB41L2	Subclass-EN L6B	SCZ	6:130614309-6:132444530	0.0312
ENSG00000111266	DUSP16	Class-IN	SCZ	12:11601912-12:12580594	0.48
ENSG00000111266	DUSP16	Class-IN	SCZ	12:12580594-12:15088550	0.00516
ENSG00000077147	TM9SF3	Class-Oligo	SCZ	10:96062600-10:98481545	0.354
ENSG00000077147	TM9SF3	Class-Oligo	SCZ	10:94461486-10:96062600	0.0115
ENSG00000155363	MOV10	snBulk	SCZ	1:111199115-1:112730684	0.0178
ENSG00000155363	MOV10	snBulk	SCZ	1:112730684-1:114331223	0.0176
ENSG00000236990	ENSG00000236990	snBulk	SCZ	10:2212306-10:3310507	0.0523
ENSG00000236990	ENSG00000236990	snBulk	SCZ	10:4530082-10:5941799	0.0179
ENSG00000236990	ENSG00000236990	snBulk	SCZ	10:3310507-10:4530082	0.0146
ENSG00000137074	APTX	Class-Oligo	SCZ	9:32019370-9:33578336	0.35
ENSG00000137074	APTX	Class-Oligo	SCZ	9:33578336-9:34642246	0.00388
ENSG00000109944	JHY	Class-IN	SCZ	11:122721202-11:123629409	0.469
ENSG00000109944	JHY	Class-IN	SCZ	11:123629409-11:124625632	0.0565
ENSG00000109944	JHY	Class-IN	SCZ	11:121305234-11:122721202	0.0218
ENSG00000064995	TAF11	Subclass-IN PVALB	SCZ	6:33268720-6:35487979	0.834
ENSG00000064995	TAF11	Subclass-IN PVALB	SCZ	6:35487979-6:37604820	0.0115
ENSG00000187504	RPL7P48	snBulk	SCZ	17:51821597-17:52641695	0.235
ENSG00000187504	RPL7P48	snBulk	SCZ	17:49440038-17:51821597	0.229
ENSG00000135250	SRPK2	Subclass-EN L2-3-IT	SCZ	7:103557063-7:104519078	0.388
ENSG00000135250	SRPK2	Subclass-EN L2-3-IT	SCZ	7:104519078-7:106042459	0.035
ENSG00000135250	SRPK2	Subclass-EN L2-3-IT	SCZ	7:106042459-7:108139733	0.0157
ENSG00000164306	PRIMPOL	snBulk	SCZ	4:184008302-4:185987936	0.168
ENSG00000164306	PRIMPOL	snBulk	SCZ	4:182450122-4:184008302	0.0177
ENSG00000142197	DOP1B	Subclass-EN L2-3-IT	SCZ	21:35152076-21:36498481	0.118
ENSG00000142197	DOP1B	Subclass-EN L2-3-IT	SCZ	21:36498481-21:37339402	0.0398
ENSG00000177084	POLE	Subclass-EN L3-5-IT-3	SCZ	12:132236187-12:133264925	0.333
ENSG00000177084	POLE	Subclass-EN L3-5-IT-3	SCZ	12:131302206-12:132236187	0.0198
ENSG00000260630	SNAI3-AS1	Class-Astro	SCZ	16:87613743-16:88974757	0.0999
ENSG00000260630	SNAI3-AS1	Class-Astro	SCZ	16:88974757-16:90226404	0.0164
ENSG00000100413	POLR3H	Subclass-EN L6B	SCZ	22:42294812-22:43318194	0.0139
ENSG00000100413	POLR3H	Subclass-EN L6B	SCZ	22:40149793-22:42294812	0.00316
ENSG00000262801	ENSG00000262801	Class-EN	SCZ	16:13060580-16:14370145	0.513
ENSG00000262801	ENSG00000262801	Class-EN	SCZ	16:12519241-16:13060580	0.0712
ENSG00000262801	ENSG00000262801	Class-EN	SCZ	16:11426305-16:12519241	0.0342
ENSG00000214135	ENSG00000214135	Subclass-IN ADARB2	SCZ	3:197349116-3:198219751	0.922
ENSG00000214135	ENSG00000214135	Subclass-IN ADARB2	SCZ	3:196244537-3:197349116	0.0348
ENSG00000267028	TCF4-AS1	snBulk	SCZ	18:54027805-18:57546606	0.0565
ENSG00000117222	RBBP5	Subclass-EN L2-3-IT	SCZ	1:204711940-1:206268085	0.221
ENSG00000117222	RBBP5	Subclass-EN L2-3-IT	SCZ	1:203365606-1:204711940	0.00965
ENSG00000171817	ZNF540	snBulk	SCZ	19:37036131-19:39679979	0.0388
ENSG00000171817	ZNF540	snBulk	SCZ	19:35978393-19:37036131	0.00734
ENSG00000258910	LINC01956	snBulk	SCZ	2:117609890-2:120546207	0.039
ENSG00000119729	RHOQ	Subclass-EN L2-3-IT	SCZ	2:44086664-2:46255495	0.0345
ENSG00000119729	RHOQ	Subclass-EN L2-3-IT	SCZ	2:46255495-2:47091633	0.0314
ENSG00000119729	RHOQ	Subclass-EN L2-3-IT	SCZ	2:47091633-2:47985862	0.013
ENSG00000101493	ZNF516	Class-Astro	SCZ	18:75815032-18:77101859	0.447
ENSG00000101493	ZNF516	Class-Astro	SCZ	18:77101859-18:78216317	0.102
ENSG00000156395	SORCS3	Class-IN	SCZ	10:102620653-10:104935290	0.12
ENSG00000156395	SORCS3	Class-IN	SCZ	10:104935290-10:106966928	0.0406
ENSG00000065665	SEC61A2	Class-Astro	SCZ	10:10207433-10:12544798	0.468
ENSG00000146856	AGBL3	Subclass-EN L3-5-IT-1	SCZ	7:134622844-7:135906335	0.1
ENSG00000146856	AGBL3	Subclass-EN L3-5-IT-1	SCZ	7:135906335-7:137191815	0.0901
ENSG00000146856	AGBL3	Subclass-EN L3-5-IT-1	SCZ	7:133121089-7:134622844	0.0481
ENSG00000188818	ZDHHC11	Subclass-IN SST	SCZ	5:982137-5:2132328	0.177
ENSG00000188818	ZDHHC11	Subclass-IN SST	SCZ	5:11940-5:982137	0.115
ENSG00000156253	RWDD2B	Class-EN	SCZ	21:27752907-21:29824708	0.5
ENSG00000156253	RWDD2B	Class-EN	SCZ	21:29824708-21:31296327	0.0168
ENSG00000165434	PGM2L1	Subclass-EN L3-5-IT-3	SCZ	11:72574973-11:74701306	0.0961
ENSG00000165434	PGM2L1	Subclass-EN L3-5-IT-3	SCZ	11:74701306-11:77086163	0.0123
ENSG00000189136	UBE2Q2P1	Class-IN	SCZ	15:83591716-15:86109674	0.00438
ENSG00000173960	UBXN2A	Class-OPC	SCZ	2:23118512-2:24464049	0.635
ENSG00000173960	UBXN2A	Class-OPC	SCZ	2:20850730-2:23118512	0.0604
ENSG00000173960	UBXN2A	Class-OPC	SCZ	2:24464049-2:26672117	0.00958
ENSG00000099250	NRP1	Subclass-EN L3-5-IT-1	SCZ	10:31618591-10:33419040	0.123
ENSG00000099250	NRP1	Subclass-EN L3-5-IT-1	SCZ	10:33419040-10:34820427	0.0432
ENSG00000148634	HERC4	snBulk	SCZ	10:65789857-10:68140391	0.4
ENSG00000148634	HERC4	snBulk	SCZ	10:68140391-10:68436234	0.0387
ENSG00000148634	HERC4	snBulk	SCZ	10:68436234-10:70461094	0.0166
ENSG00000006607	FARP2	Class-IN	SCZ	2:241210506-2:242147200	0.385
ENSG00000006607	FARP2	Class-IN	SCZ	2:239030947-2:240620667	0.132
ENSG00000006607	FARP2	Class-IN	SCZ	2:240620667-2:241210506	0.0292
ENSG00000156639	ZFAND3	Subclass-EN L2-3-IT	SCZ	6:37604820-6:39327901	0.546
ENSG00000156639	ZFAND3	Subclass-EN L2-3-IT	SCZ	6:35487979-6:37604820	0.00438
ENSG00000130702	LAMA5	Class-Astro	SCZ	20:60986668-20:62670503	0.218
ENSG00000130702	LAMA5	Class-Astro	SCZ	20:62670503-20:63558827	0.00867
ENSG00000188315	C3orf62	Class-Astro	SCZ	3:49279539-3:51797999	0.0184
ENSG00000234840	LINC01239	Class-Astro	SCZ	9:22206560-9:24158520	0.742
ENSG00000234840	LINC01239	Class-Astro	SCZ	9:20463536-9:22206560	0.00998
ENSG00000227088	ENSG00000227088	Subclass-EN L2-3-IT	SCZ	2:76686535-2:77852138	0.84
ENSG00000227088	ENSG00000227088	Subclass-EN L2-3-IT	SCZ	2:77852138-2:79823277	0.0302
ENSG00000131626	PPFIA1	Subclass-EN L6-IT-1	SCZ	11:69701362-11:71215246	0.543
ENSG00000143847	PPFIA4	Class-Immune	SCZ	1:201620847-1:203365606	0.446
ENSG00000143847	PPFIA4	Class-Immune	SCZ	1:203365606-1:204711940	0.0276
ENSG00000108654	DDX5	Subclass-IN SST	SCZ	17:63468228-17:65152010	0.232
ENSG00000108654	DDX5	Subclass-IN SST	SCZ	17:65152010-17:66804312	0.0305
ENSG00000075292	ZNF638	Subclass-EN L3-5-IT-3	SCZ	2:70528066-2:72947719	0.204
ENSG00000178773	CPNE7	snBulk	SCZ	16:88974757-16:90226404	0.0355
ENSG00000178773	CPNE7	snBulk	SCZ	16:87613743-16:88974757	0.00445
ENSG00000241170	ENSG00000241170	Subclass-VLMC	SCZ	11:74701306-11:77086163	0.111
ENSG00000241170	ENSG00000241170	Subclass-VLMC	SCZ	11:72574973-11:74701306	0.0139
ENSG00000258955	LINC00519	snBulk	SCZ	14:50041042-14:51026854	0.014
ENSG00000258955	LINC00519	snBulk	SCZ	14:51026854-14:53007665	0.0127
ENSG00000123352	SPATS2	Subclass-EN L5-6-NP	SCZ	12:48608083-12:51382710	0.301
ENSG00000285780	ENSG00000285780	Class-IN	SCZ	3:88249223-3:94536472	0.262
ENSG00000206573	THUMPD3-AS1	Class-Astro	SCZ	3:8606875-3:9501499	0.126
ENSG00000206573	THUMPD3-AS1	Class-Astro	SCZ	3:9501499-3:10977979	0.0137
ENSG00000184845	DRD1	snBulk	SCZ	5:174215868-5:176023592	0.0161
ENSG00000184845	DRD1	snBulk	SCZ	5:176023592-5:177824506	0.00414
ENSG00000120253	NUP43	Class-EN	SCZ	6:148599216-6:149932268	0.145
ENSG00000242973	ENSG00000242973	Subclass-EN L3-5-IT-1	SCZ	6:45438826-6:47344162	0.26
ENSG00000182175	RGMA	Subclass-EN L6-IT-1	SCZ	15:91621162-15:93237673	0.183
ENSG00000182175	RGMA	Subclass-EN L6-IT-1	SCZ	15:93237673-15:94381101	0.127
ENSG00000075413	MARK3	Subclass-PC	SCZ	14:102545765-14:104535386	0.037
ENSG00000075413	MARK3	Subclass-PC	SCZ	14:101067970-14:102545765	0.0366
ENSG00000159063	ALG8	Class-OPC	SCZ	11:77086163-11:78644013	0.185
ENSG00000159063	ALG8	Class-OPC	SCZ	11:78644013-11:81011330	0.0819
ENSG00000173715	C11orf80	Class-IN	SCZ	11:66131160-11:68238358	0.0483
ENSG00000173715	C11orf80	Class-IN	SCZ	11:64037097-11:66131160	0.00276
ENSG00000100100	PIK3IP1	Class-EN	SCZ	22:31043932-22:32268999	0.188
ENSG00000100100	PIK3IP1	Class-EN	SCZ	22:29255810-22:31043932	0.0144
ENSG00000269696	ZNF470-DT	snBulk	SCZ	19:55216712-19:57009967	0.169
ENSG00000269696	ZNF470-DT	snBulk	SCZ	19:57009967-19:58607472	0.00155
ENSG00000181163	NPM1	snBulk	SCZ	5:170078660-5:171647288	0.299
ENSG00000181163	NPM1	snBulk	SCZ	5:171647288-5:173251324	0.0207
ENSG00000106976	DNM1	Subclass-EN L6-CT	SCZ	9:127293231-9:129403191	0.283
ENSG00000169925	BRD3	Subclass-IN VIP	SCZ	9:134176000-9:134697518	0.232
ENSG00000169925	BRD3	Subclass-IN VIP	SCZ	9:132423455-9:134176000	0.23
ENSG00000267313	KC6	Class-IN	SCZ	18:40104403-18:42312683	0.21
ENSG00000267313	KC6	Class-IN	SCZ	18:42312683-18:45342141	0.0346
ENSG00000165409	TSHR	Subclass-IN SST	SCZ	14:79720236-14:81113370	0.254
ENSG00000165409	TSHR	Subclass-IN SST	SCZ	14:81113370-14:82671753	0.12
ENSG00000172340	SUCLG2	Subclass-EN L6-CT	SCZ	3:66220021-3:68237764	0.615
ENSG00000148180	GSN	snBulk	SCZ	9:122109043-9:124209608	0.106
ENSG00000148180	GSN	snBulk	SCZ	9:119498019-9:122109043	0.051
ENSG00000184156	KCNQ3	Subclass-PVM	SCZ	8:132338897-8:133557758	0.959
ENSG00000184156	KCNQ3	Subclass-PVM	SCZ	8:130627379-8:132338897	0.112
ENSG00000230212	ENSG00000230212	Subclass-IN VIP	SCZ	21:35152076-21:36498481	0.221
ENSG00000230212	ENSG00000230212	Subclass-IN VIP	SCZ	21:36498481-21:37339402	0.0225
ENSG00000261543	ENSG00000261543	Subclass-EN L3-5-IT-2	SCZ	15:73336373-15:76106283	0.148
ENSG00000261543	ENSG00000261543	Subclass-EN L3-5-IT-2	SCZ	15:71630310-15:73336373	0.0149
ENSG00000286511	ENSG00000286511	Subclass-IN ADARB2	SCZ	6:107129102-6:108143176	0.091
ENSG00000286511	ENSG00000286511	Subclass-IN ADARB2	SCZ	6:108143176-6:109983044	0.031
ENSG00000236404	VLDLR-AS1	snBulk	SCZ	9:1916877-9:3190064	0.642
ENSG00000236404	VLDLR-AS1	snBulk	SCZ	9:1079707-9:1916877	0.156
ENSG00000236404	VLDLR-AS1	snBulk	SCZ	9:3190064-9:4495328	0.0535
ENSG00000205867	KRTAP5-2	Class-IN	SCZ	11:1192365-11:3644251	0.0707
ENSG00000170509	HSD17B13	Subclass-EN L3-5-IT-3	SCZ	4:86613495-4:88316876	0.408
ENSG00000170509	HSD17B13	Subclass-EN L3-5-IT-3	SCZ	4:86009456-4:86613495	0.171
ENSG00000236540	ENSG00000236540	Subclass-IN SST	SCZ	22:19924835-22:22002927	0.174
ENSG00000078902	TOLLIP	Class-Immune	SCZ	11:1192365-11:3644251	0.0448
ENSG00000078902	TOLLIP	Class-Immune	SCZ	11:70855-11:1192365	0.0103
ENSG00000241098	LINC01994	Class-Astro	SCZ	3:181793378-3:184051895	0.209
ENSG00000161551	ZNF577	Subclass-EN L3-5-IT-3	SCZ	19:51029311-19:52482037	0.0678
ENSG00000161551	ZNF577	Subclass-EN L3-5-IT-3	SCZ	19:52482037-19:54099074	0.00376
ENSG00000161551	ZNF577	Subclass-EN L3-5-IT-3	SCZ	19:48778970-19:51029311	0.00171
ENSG00000153237	CCDC148	Class-IN	SCZ	2:157676706-2:158720570	0.0594
ENSG00000153237	CCDC148	Class-IN	SCZ	2:156704123-2:157676706	0.0473
ENSG00000153237	CCDC148	Class-IN	SCZ	2:158720570-2:160913222	0.0116
ENSG00000173960	UBXN2A	Class-EN	SCZ	2:23118512-2:24464049	0.131
ENSG00000173960	UBXN2A	Class-EN	SCZ	2:20850730-2:23118512	0.023
ENSG00000173960	UBXN2A	Class-EN	SCZ	2:24464049-2:26672117	0.00769
ENSG00000133958	UNC79	Subclass-EN L5-6-NP	SCZ	14:92665954-14:93858939	0.607
ENSG00000287786	ENSG00000287786	Subclass-EN L2-3-IT	SCZ	4:5500661-4:6771316	0.541
ENSG00000267224	ENSG00000267224	Class-EN	SCZ	19:55216712-19:57009967	0.154
ENSG00000267224	ENSG00000267224	Class-EN	SCZ	19:57009967-19:58607472	0.00172
ENSG00000009724	MASP2	Subclass-IN VIP	SCZ	1:10746927-1:11717784	0.259
ENSG00000009724	MASP2	Subclass-IN VIP	SCZ	1:11717784-1:12719464	0.065
ENSG00000143452	HORMAD1	Class-EN	SCZ	1:148907004-1:151566405	0.154
ENSG00000287786	ENSG00000287786	Subclass-IN VIP	SCZ	4:5500661-4:6771316	0.242
ENSG00000204138	PHACTR4	Subclass-VLMC	SCZ	1:27075376-1:29689034	0.0673
ENSG00000185669	SNAI3	Subclass-EN L5-6-NP	SCZ	16:87613743-16:88974757	0.255
ENSG00000183662	TAFA1	Class-IN	SCZ	3:68237764-3:69227611	0.498
ENSG00000183662	TAFA1	Class-IN	SCZ	3:66220021-3:68237764	0.0578
ENSG00000183662	TAFA1	Class-IN	SCZ	3:69227611-3:70399877	0.0342
ENSG00000255568	BRWD1-AS2	Class-EN	SCZ	21:37339402-21:39110976	0.161
ENSG00000255568	BRWD1-AS2	Class-EN	SCZ	21:39110976-21:40017600	0.0396
ENSG00000213366	GSTM2	Subclass-EN L2-3-IT	SCZ	1:107867043-1:109761309	0.13
ENSG00000213366	GSTM2	Subclass-EN L2-3-IT	SCZ	1:109761309-1:111199115	0.00689
ENSG00000100034	PPM1F	snBulk	SCZ	22:19924835-22:22002927	0.16
ENSG00000100034	PPM1F	snBulk	SCZ	22:22002927-22:23370460	0.00161
ENSG00000163633	C4orf36	Class-Astro	SCZ	4:86009456-4:86613495	0.217
ENSG00000163633	C4orf36	Class-Astro	SCZ	4:83878503-4:86009456	0.0458
ENSG00000163633	C4orf36	Class-Astro	SCZ	4:86613495-4:88316876	0.0093
ENSG00000156414	TDRD9	Class-IN	SCZ	14:102545765-14:104535386	0.00595
ENSG00000173950	XXYLT1	Subclass-IN PVALB	SCZ	3:195065945-3:196244537	0.739
ENSG00000173950	XXYLT1	Subclass-IN PVALB	SCZ	3:194338942-3:195065945	0.0319
ENSG00000197959	DNM3	Class-Endo	SCZ	1:170588635-1:173128768	0.422
ENSG00000182732	RGS6	Subclass-EN L6-IT-1	SCZ	14:70665240-14:72422907	0.596
ENSG00000182732	RGS6	Subclass-EN L6-IT-1	SCZ	14:72422907-14:75978424	0.00381
ENSG00000122515	ZMIZ2	Class-EN	SCZ	7:44724229-7:45913323	0.276
ENSG00000122515	ZMIZ2	Class-EN	SCZ	7:43119475-7:44724229	0.00651
ENSG00000143194	MAEL	Subclass-EN L6-CT	SCZ	1:166491280-1:169117086	0.425
ENSG00000143194	MAEL	Subclass-EN L6-CT	SCZ	1:165222465-1:166491280	0.0327
ENSG00000062370	ZNF112	snBulk	SCZ	19:44239955-19:45599439	0.312
ENSG00000062370	ZNF112	snBulk	SCZ	19:43358303-19:44239955	0.00464
ENSG00000104490	NCALD	Class-OPC	SCZ	8:100608730-8:103111078	0.358
ENSG00000015676	NUDCD3	Subclass-EN L3-5-IT-3	SCZ	7:43119475-7:44724229	0.138
ENSG00000015676	NUDCD3	Subclass-EN L3-5-IT-3	SCZ	7:44724229-7:45913323	0.0158
ENSG00000197479	PCDHB11	Class-IN	SCZ	5:141266403-5:143601683	0.0648
ENSG00000197479	PCDHB11	Class-IN	SCZ	5:139885487-5:141266403	0.0361
ENSG00000152154	TMEM178A	Subclass-EN L3-5-IT-2	SCZ	2:38804195-2:40054343	0.861
ENSG00000152154	TMEM178A	Subclass-EN L3-5-IT-2	SCZ	2:40054343-2:43082452	0.0238
ENSG00000152154	TMEM178A	Subclass-EN L3-5-IT-2	SCZ	2:37905569-2:38804195	0.0202
ENSG00000168803	ADAL	Subclass-EN L3-5-IT-3	SCZ	15:43905851-15:46326589	0.12
ENSG00000168803	ADAL	Subclass-EN L3-5-IT-3	SCZ	15:42484201-15:43905851	0.0049
ENSG00000105185	PDCD5	Subclass-EN L3-5-IT-2	SCZ	19:30237047-19:32255614	0.0821
ENSG00000105185	PDCD5	Subclass-EN L3-5-IT-2	SCZ	19:32255614-19:33772047	0.00968
ENSG00000166006	KCNC2	Subclass-EN L6B	SCZ	12:73424674-12:76117534	0.342
ENSG00000166006	KCNC2	Subclass-EN L6B	SCZ	12:76117534-12:78176790	0.0523
ENSG00000186231	KLHL32	Subclass-EN L3-5-IT-2	SCZ	6:96645635-6:97394408	0.137
ENSG00000186231	KLHL32	Subclass-EN L3-5-IT-2	SCZ	6:93731457-6:96645635	0.0339
ENSG00000186231	KLHL32	Subclass-EN L3-5-IT-2	SCZ	6:97394408-6:100182270	0.0216
ENSG00000120948	TARDBP	Subclass-EN L3-5-IT-2	SCZ	1:10746927-1:11717784	0.426
ENSG00000147419	CCDC25	Subclass-EN L2-3-IT	SCZ	8:26825008-8:28304875	0.262
ENSG00000147419	CCDC25	Subclass-EN L2-3-IT	SCZ	8:28304875-8:29470379	0.205
ENSG00000147419	CCDC25	Subclass-EN L2-3-IT	SCZ	8:25625938-8:26825008	0.0405
ENSG00000178538	CA8	Subclass-IN VIP	SCZ	8:58815541-8:61416540	0.624
ENSG00000135390	ATP5MC2	Subclass-EN L6-IT-1	SCZ	12:52645220-12:54385039	0.2
ENSG00000152292	SH2D6	snBulk	SCZ	2:81393717-2:84913556	0.0131
ENSG00000152292	SH2D6	snBulk	SCZ	2:84913556-2:87738988	0.0081
ENSG00000108384	RAD51C	Subclass-EN L3-5-IT-1	SCZ	17:57280180-17:59410151	0.24
ENSG00000180357	ZNF609	Subclass-EN L2-3-IT	SCZ	15:62923023-15:64812469	0.142
ENSG00000124214	STAU1	Subclass-EN L3-5-IT-2	SCZ	20:48583442-20:50623121	0.113
ENSG00000234653	LRRTM4-AS1	Subclass-EN L3-5-IT-2	SCZ	2:75402960-2:76686535	0.297
ENSG00000234653	LRRTM4-AS1	Subclass-EN L3-5-IT-2	SCZ	2:76686535-2:77852138	0.185
ENSG00000234653	LRRTM4-AS1	Subclass-EN L3-5-IT-2	SCZ	2:77852138-2:79823277	0.0238
ENSG00000158683	PKD1L1	Subclass-EN L6B	SCZ	7:46947122-7:49172682	0.296
ENSG00000136888	ATP6V1G1	Subclass-EN L3-5-IT-2	SCZ	9:114257521-9:115159681	0.606
ENSG00000136888	ATP6V1G1	Subclass-EN L3-5-IT-2	SCZ	9:115159681-9:118559259	0.0275
ENSG00000136888	ATP6V1G1	Subclass-EN L3-5-IT-2	SCZ	9:112930865-9:114257521	0.0135
ENSG00000114554	PLXNA1	Class-Immune	SCZ	3:126496100-3:128476018	0.255
ENSG00000114554	PLXNA1	Class-Immune	SCZ	3:125217798-3:126496100	0.0154
ENSG00000136986	DERL1	snBulk	SCZ	8:120189461-8:123849219	0.317
ENSG00000141198	TOM1L1	Class-EN	SCZ	17:53748757-17:55522071	0.147
ENSG00000141198	TOM1L1	Class-EN	SCZ	17:55522071-17:57280180	0.017
ENSG00000215788	TNFRSF25	Subclass-EN L2-3-IT	SCZ	1:4320751-1:5853833	0.323
ENSG00000215788	TNFRSF25	Subclass-EN L2-3-IT	SCZ	1:5853833-1:7187275	0.0691
ENSG00000189212	DPY19L2P1	Subclass-IN LAMP5-RELN	SCZ	7:33516156-7:36173929	0.298
ENSG00000171817	ZNF540	Class-IN	SCZ	19:37036131-19:39679979	0.433
ENSG00000171817	ZNF540	Class-IN	SCZ	19:35978393-19:37036131	0.00674
ENSG00000206384	COL6A6	Class-Astro	SCZ	3:130525891-3:132117672	0.614
ENSG00000169299	PGM2	Class-OPC	SCZ	4:37253425-4:38905401	0.513
ENSG00000109452	INPP4B	Class-Immune	SCZ	4:142522112-4:145257035	0.893
ENSG00000109452	INPP4B	Class-Immune	SCZ	4:140163477-4:142522112	0.0712
ENSG00000285688	ENSG00000285688	Subclass-IN SST	SCZ	9:7154923-9:8456299	0.724
ENSG00000285688	ENSG00000285688	Subclass-IN SST	SCZ	9:6557589-9:7154923	0.115
ENSG00000077147	TM9SF3	Subclass-IN ADARB2	SCZ	10:96062600-10:98481545	0.211
ENSG00000105185	PDCD5	Class-EN	SCZ	19:30237047-19:32255614	0.024
ENSG00000105185	PDCD5	Class-EN	SCZ	19:32255614-19:33772047	0.011
ENSG00000078808	SDF4	Class-EN	SCZ	1:10583-1:1961168	0.044
ENSG00000078808	SDF4	Class-EN	SCZ	1:1961168-1:3666172	0.00594
ENSG00000123636	BAZ2B	Class-EN	SCZ	2:157676706-2:158720570	0.0517
ENSG00000123636	BAZ2B	Class-EN	SCZ	2:158720570-2:160913222	0.011
ENSG00000245275	SAP30L-AS1	Class-IN	SCZ	5:153488214-5:154393528	0.286
ENSG00000245275	SAP30L-AS1	Class-IN	SCZ	5:151181737-5:153488214	0.0673
ENSG00000245275	SAP30L-AS1	Class-IN	SCZ	5:154393528-5:155946495	0.0486
ENSG00000006744	ELAC2	Class-OPC	SCZ	17:12631452-17:13277055	0.827
ENSG00000006744	ELAC2	Class-OPC	SCZ	17:13277055-17:13991320	0.139
ENSG00000006744	ELAC2	Class-OPC	SCZ	17:11199498-17:12631452	0.0785
ENSG00000105894	PTN	Class-EN	SCZ	7:135906335-7:137191815	0.175
ENSG00000105894	PTN	Class-EN	SCZ	7:137191815-7:139059933	0.01
ENSG00000119397	CNTRL	Class-EN	SCZ	9:119498019-9:122109043	0.788
ENSG00000119397	CNTRL	Class-EN	SCZ	9:122109043-9:124209608	0.00683
ENSG00000236008	LINC01814	Subclass-EN L2-3-IT	SCZ	2:8282017-2:10158342	0.342
ENSG00000236008	LINC01814	Subclass-EN L2-3-IT	SCZ	2:6696122-2:8282017	0.0421
ENSG00000152102	FAM168B	snBulk	SCZ	2:129900512-2:132285211	0.109
ENSG00000213160	KLHL23	Subclass-IN PVALB	SCZ	2:169111726-2:170369735	0.236
ENSG00000213160	KLHL23	Subclass-IN PVALB	SCZ	2:166499460-2:169111726	0.0157
ENSG00000160752	FDPS	Class-Endo	SCZ	1:154797927-1:156366342	0.0906
ENSG00000160752	FDPS	Class-Endo	SCZ	1:153208353-1:154797927	0.0132
ENSG00000065621	GSTO2	Class-Astro	SCZ	10:102620653-10:104935290	0.224
ENSG00000261140	ENSG00000261140	Class-Oligo	SCZ	16:1157206-16:2714828	0.666
ENSG00000261140	ENSG00000261140	Class-Oligo	SCZ	16:2714828-16:3951195	0.00344
ENSG00000110514	MADD	Subclass-EN L2-3-IT	SCZ	11:44672249-11:46984586	0.727
ENSG00000110514	MADD	Subclass-EN L2-3-IT	SCZ	11:46984586-11:49844498	0.016
ENSG00000174428	GTF2IRD2B	Class-Immune	SCZ	7:73920272-7:76829247	0.317
ENSG00000277147	LINC00869	Class-Immune	SCZ	1:148907004-1:151566405	0.00235
ENSG00000140943	MBTPS1	Subclass-EN L2-3-IT	SCZ	16:83443603-16:84412277	0.389
ENSG00000140943	MBTPS1	Subclass-EN L2-3-IT	SCZ	16:82714123-16:83443603	0.186
ENSG00000140943	MBTPS1	Subclass-EN L2-3-IT	SCZ	16:84412277-16:85115079	0.0524
ENSG00000186417	GLDN	Subclass-IN VIP	SCZ	15:49715846-15:51385363	0.0449
ENSG00000186417	GLDN	Subclass-IN VIP	SCZ	15:51385363-15:52776899	0.0278
ENSG00000106554	CHCHD3	Class-Oligo	SCZ	7:130737653-7:133121089	0.642
ENSG00000106554	CHCHD3	Class-Oligo	SCZ	7:133121089-7:134622844	0.0653
ENSG00000136011	STAB2	Subclass-EN L2-3-IT	SCZ	12:102571208-12:104454918	0.0552
ENSG00000136011	STAB2	Subclass-EN L2-3-IT	SCZ	12:104454918-12:106042435	0.0492
ENSG00000243197	TUSC7	Class-Astro	SCZ	3:117081306-3:118811404	0.303
ENSG00000243197	TUSC7	Class-Astro	SCZ	3:115728233-3:117081306	0.109
ENSG00000267121	FMNL1-DT	Subclass-EN L3-5-IT-1	SCZ	17:44979537-17:47798656	0.0212
ENSG00000267121	FMNL1-DT	Subclass-EN L3-5-IT-1	SCZ	17:43694719-17:44979537	0.00809
ENSG00000278376	ENSG00000278376	Class-EN	SCZ	11:117876395-11:119344766	0.123
ENSG00000278376	ENSG00000278376	Class-EN	SCZ	11:119344766-11:120896097	0.0161
ENSG00000273014	ENSG00000273014	snBulk	SCZ	7:31097675-7:33516156	0.0114
ENSG00000146963	LUC7L2	Subclass-IN VIP	SCZ	7:139059933-7:140233377	0.922
ENSG00000146963	LUC7L2	Subclass-IN VIP	SCZ	7:140233377-7:140535410	0.0546
ENSG00000146963	LUC7L2	Subclass-IN VIP	SCZ	7:137191815-7:139059933	0.0282
ENSG00000272657	ENSG00000272657	Subclass-EN L2-3-IT	SCZ	21:33853161-21:35152076	0.366
ENSG00000272657	ENSG00000272657	Subclass-EN L2-3-IT	SCZ	21:33004691-21:33853161	0.0181
ENSG00000272657	ENSG00000272657	Subclass-EN L2-3-IT	SCZ	21:35152076-21:36498481	0.013
ENSG00000164742	ADCY1	Class-OPC	SCZ	7:44724229-7:45913323	0.483
ENSG00000164742	ADCY1	Class-OPC	SCZ	7:45913323-7:46947122	0.107
ENSG00000164742	ADCY1	Class-OPC	SCZ	7:43119475-7:44724229	0.019
ENSG00000180113	TDRD6	Subclass-EN L6B	SCZ	6:45438826-6:47344162	0.16
ENSG00000180113	TDRD6	Subclass-EN L6B	SCZ	6:47344162-6:48423389	0.0756
ENSG00000146963	LUC7L2	Class-EN	SCZ	7:139059933-7:140233377	0.465
ENSG00000146963	LUC7L2	Class-EN	SCZ	7:137191815-7:139059933	0.0221
ENSG00000230530	LIMD1-AS1	Class-Oligo	SCZ	3:45123661-3:46616010	0.0928
ENSG00000230530	LIMD1-AS1	Class-Oligo	SCZ	3:46616010-3:47685722	0.0464
ENSG00000230530	LIMD1-AS1	Class-Oligo	SCZ	3:42498510-3:45123661	0.00434
ENSG00000122218	COPA	Class-Immune	SCZ	1:159943258-1:162376931	0.29
ENSG00000122218	COPA	Class-Immune	SCZ	1:158057622-1:159943258	0.0155
ENSG00000135870	RC3H1	Subclass-EN L2-3-IT	SCZ	1:173128768-1:175120632	0.0327
ENSG00000135870	RC3H1	Subclass-EN L2-3-IT	SCZ	1:170588635-1:173128768	0.0111
ENSG00000168405	CMAHP	Subclass-EN L2-3-IT	SCZ	6:24852047-6:25684359	0.0405
ENSG00000168405	CMAHP	Subclass-EN L2-3-IT	SCZ	6:23936391-6:24852047	0.018
ENSG00000107949	BCCIP	Subclass-EN L3-5-IT-1	SCZ	10:126312529-10:127356098	0.475
ENSG00000107949	BCCIP	Subclass-EN L3-5-IT-1	SCZ	10:124109830-10:126312529	0.0567
ENSG00000182612	TSPAN10	snBulk	SCZ	17:80863788-17:82076532	0.7
ENSG00000182612	TSPAN10	snBulk	SCZ	17:79302554-17:80863788	0.0087
ENSG00000182612	TSPAN10	snBulk	SCZ	17:82076532-17:83247139	0.00614
ENSG00000157992	KRTCAP3	Class-EN	SCZ	2:28375910-2:28994693	0.0292
ENSG00000157992	KRTCAP3	Class-EN	SCZ	2:26672117-2:28375910	0.0126
ENSG00000157992	KRTCAP3	Class-EN	SCZ	2:24464049-2:26672117	0.00773
ENSG00000213523	SRA1	Subclass-EN L6B	SCZ	5:137040361-5:139885487	0.0924
ENSG00000213523	SRA1	Subclass-EN L6B	SCZ	5:139885487-5:141266403	0.00902
ENSG00000213523	SRA1	Subclass-EN L6B	SCZ	5:141266403-5:143601683	0.00697
ENSG00000089876	DHX32	Subclass-MG	SCZ	10:124109830-10:126312529	0.397
ENSG00000185352	HS6ST3	Subclass-EN L3-5-IT-3	SCZ	13:95435304-13:96866956	0.156
ENSG00000185352	HS6ST3	Subclass-EN L3-5-IT-3	SCZ	13:96866956-13:98286665	0.0796
ENSG00000185352	HS6ST3	Subclass-EN L3-5-IT-3	SCZ	13:92934202-13:95435304	0.0291
ENSG00000146592	CREB5	Class-Immune	SCZ	7:28320690-7:31097675	0.333
ENSG00000146592	CREB5	Class-Immune	SCZ	7:25869935-7:28320690	0.00977
ENSG00000156218	ADAMTSL3	Subclass-PC	SCZ	15:80568637-15:83591716	0.6
ENSG00000156218	ADAMTSL3	Subclass-PC	SCZ	15:83591716-15:86109674	0.021
ENSG00000138433	CIR1	Subclass-MG	SCZ	2:172274177-2:174724201	0.577
ENSG00000115840	SLC25A12	Subclass-EN L6B	SCZ	2:170369735-2:172274177	0.289
ENSG00000020256	ZFP64	Class-Oligo	SCZ	20:50623121-20:53856010	0.239
ENSG00000187950	OVCH1	snBulk	SCZ	12:29498322-12:30359473	0.376
ENSG00000187950	OVCH1	snBulk	SCZ	12:27646840-12:29498322	0.0204
ENSG00000187950	OVCH1	snBulk	SCZ	12:30359473-12:32012658	0.0185
ENSG00000153214	TMEM87B	Subclass-EN L6-CT	SCZ	2:109814855-2:113164279	0.268
ENSG00000164707	SLC13A4	Subclass-IN PVALB	SCZ	7:134622844-7:135906335	0.37
ENSG00000164707	SLC13A4	Subclass-IN PVALB	SCZ	7:135906335-7:137191815	0.0648
ENSG00000144229	THSD7B	Class-Mural	SCZ	2:136285224-2:137940547	0.671
ENSG00000144229	THSD7B	Class-Mural	SCZ	2:134401007-2:136285224	0.0393
ENSG00000178412	ENSG00000178412	Class-Oligo	SCZ	18:79389991-18:80247514	0.227
ENSG00000178412	ENSG00000178412	Class-Oligo	SCZ	18:78216317-18:79389991	0.111
ENSG00000175792	RUVBL1	Class-OPC	SCZ	3:126496100-3:128476018	0.0149
ENSG00000077380	DYNC1I2	Subclass-EN L5-6-NP	SCZ	2:170369735-2:172274177	0.351
ENSG00000077380	DYNC1I2	Subclass-EN L5-6-NP	SCZ	2:172274177-2:174724201	0.0424
ENSG00000260269	ENSG00000260269	Class-EN	SCZ	15:73336373-15:76106283	0.00649
ENSG00000154898	CCDC144CP	Class-Oligo	SCZ	17:18953007-17:21387045	0.0193
ENSG00000132405	TBC1D14	Class-Immune	SCZ	4:6771316-4:7537965	0.716
ENSG00000132405	TBC1D14	Class-Immune	SCZ	4:7537965-4:8150508	0.094
ENSG00000132405	TBC1D14	Class-Immune	SCZ	4:5500661-4:6771316	0.0439
ENSG00000171953	ATPAF2	Class-EN	SCZ	17:16509028-17:18953007	0.0145
ENSG00000278535	DHRS11	Subclass-EN L2-3-IT	SCZ	17:36141651-17:38653091	0.0542
ENSG00000278535	DHRS11	Subclass-EN L2-3-IT	SCZ	17:34585779-17:36141651	0.0095
ENSG00000151148	UBE3B	Class-Oligo	SCZ	12:108632125-12:109898914	0.0815
ENSG00000134775	FHOD3	Subclass-EN L2-3-IT	SCZ	18:37495287-18:38785526	0.778
ENSG00000134775	FHOD3	Subclass-EN L2-3-IT	SCZ	18:36282001-18:37495287	0.516
ENSG00000134775	FHOD3	Subclass-EN L2-3-IT	SCZ	18:34200103-18:36282001	0.0217
ENSG00000145979	TBC1D7	Subclass-EN L3-5-IT-1	SCZ	6:13209156-6:14802693	0.126
ENSG00000145979	TBC1D7	Subclass-EN L3-5-IT-1	SCZ	6:11790583-6:13209156	0.0761
ENSG00000159210	SNF8	Class-Astro	SCZ	17:47798656-17:49440038	0.0425
ENSG00000103064	SLC7A6	Subclass-EN L3-5-IT-3	SCZ	16:65904663-16:68807460	0.0764
ENSG00000103064	SLC7A6	Subclass-EN L3-5-IT-3	SCZ	16:68807460-16:71020125	0.0166
ENSG00000164002	EXO5	Class-EN	SCZ	1:39734895-1:41509656	0.474
ENSG00000151746	BICD1	Subclass-EN L2-3-IT	SCZ	12:30359473-12:32012658	0.458
ENSG00000151746	BICD1	Subclass-EN L2-3-IT	SCZ	12:32012658-12:32924055	0.45
ENSG00000178568	ERBB4	Class-Oligo	SCZ	2:211514793-2:213149558	0.185
ENSG00000178568	ERBB4	Class-Oligo	SCZ	2:209076805-2:211514793	0.167
ENSG00000178568	ERBB4	Class-Oligo	SCZ	2:213149558-2:214709071	0.0401
ENSG00000236383	CCDC200	Class-EN	SCZ	17:41743558-17:43694719	0.0443
ENSG00000236383	CCDC200	Class-EN	SCZ	17:43694719-17:44979537	0.00345
ENSG00000250129	ENSG00000250129	snBulk	SCZ	3:130525891-3:132117672	0.601
ENSG00000134247	PTGFRN	Subclass-EN L6-IT-1	SCZ	1:115337972-1:118296444	0.1
ENSG00000148468	FAM171A1	Class-IN	SCZ	10:14984069-10:16509768	0.38
ENSG00000148468	FAM171A1	Class-IN	SCZ	10:13279600-10:14984069	0.038
ENSG00000235665	LINC00298	Class-EN	SCZ	2:8282017-2:10158342	0.0888
ENSG00000235665	LINC00298	Class-EN	SCZ	2:6696122-2:8282017	0.0605
ENSG00000131409	LRRC4B	snBulk	SCZ	19:48778970-19:51029311	0.0637
ENSG00000168803	ADAL	Class-EN	SCZ	15:43905851-15:46326589	0.00972
ENSG00000168803	ADAL	Class-EN	SCZ	15:42484201-15:43905851	0.00643
ENSG00000168803	ADAL	Class-EN	SCZ	15:40885316-15:42484201	0.00577
ENSG00000069943	PIGB	Class-EN	SCZ	15:54216331-15:54844071	0.398
ENSG00000069943	PIGB	Class-EN	SCZ	15:54844071-15:56609575	0.229
ENSG00000164346	NSA2	Subclass-IN VIP	SCZ	5:74463501-5:76503041	0.67
ENSG00000164346	NSA2	Subclass-IN VIP	SCZ	5:71944629-5:74463501	0.0107
ENSG00000122484	RPAP2	Class-Oligo	SCZ	1:91420760-1:93070902	0.0728
ENSG00000122484	RPAP2	Class-Oligo	SCZ	1:89600744-1:91420760	0.0474
ENSG00000122484	RPAP2	Class-Oligo	SCZ	1:93070902-1:94040635	0.0412
ENSG00000185689	C6orf201	Subclass-IN PVALB	SCZ	6:3573359-6:4617583	0.253
ENSG00000185689	C6orf201	Subclass-IN PVALB	SCZ	6:4617583-6:5791239	0.0503
ENSG00000185689	C6orf201	Subclass-IN PVALB	SCZ	6:2458702-6:3573359	0.0133
ENSG00000090863	GLG1	Subclass-EN L3-5-IT-1	SCZ	16:72901251-16:74937605	0.539
ENSG00000246695	RASSF8-AS1	Class-OPC	SCZ	12:25218149-12:27646840	0.456
ENSG00000246695	RASSF8-AS1	Class-OPC	SCZ	12:23667700-12:25218149	0.0416
ENSG00000116147	TNR	Subclass-IN SST	SCZ	1:175120632-1:177464245	0.0691
ENSG00000116147	TNR	Subclass-IN SST	SCZ	1:173128768-1:175120632	0.0285
ENSG00000197006	METTL9	Subclass-MG	SCZ	16:20139249-16:22437583	0.266
ENSG00000100883	SRP54	snBulk	SCZ	14:34377045-14:35390387	0.0924
ENSG00000142188	TMEM50B	Class-Immune	SCZ	21:33004691-21:33853161	0.105
ENSG00000142188	TMEM50B	Class-Immune	SCZ	21:33853161-21:35152076	0.0276
ENSG00000142188	TMEM50B	Class-Immune	SCZ	21:31296327-21:33004691	0.0174
ENSG00000078747	ITCH	Subclass-IN PVALB	SCZ	20:33027017-20:34225635	0.244
ENSG00000214855	APOC1P1	snBulk	SCZ	19:44239955-19:45599439	0.174
ENSG00000124302	CHST8	Subclass-IN PVALB-CHC	SCZ	19:32255614-19:33772047	0.289
ENSG00000124302	CHST8	Subclass-IN PVALB-CHC	SCZ	19:33772047-19:35978393	0.0056
ENSG00000197016	ZNF470	Subclass-EN L2-3-IT	SCZ	19:55216712-19:57009967	0.0627
ENSG00000197016	ZNF470	Subclass-EN L2-3-IT	SCZ	19:57009967-19:58607472	0.00226
ENSG00000144451	SPAG16	Class-IN	SCZ	2:213149558-2:214709071	0.694
ENSG00000144451	SPAG16	Class-IN	SCZ	2:211514793-2:213149558	0.0793
ENSG00000144451	SPAG16	Class-IN	SCZ	2:214709071-2:216850938	0.00998
ENSG00000280400	ENSG00000280400	Class-Oligo	SCZ	16:22437583-16:24125554	0.518
ENSG00000158258	CLSTN2	Class-IN	SCZ	3:137652241-3:140235755	0.24
ENSG00000158258	CLSTN2	Class-IN	SCZ	3:140235755-3:141620255	0.0334
ENSG00000198837	DENND4B	Subclass-EN L2-3-IT	SCZ	1:153208353-1:154797927	0.00591
ENSG00000198837	DENND4B	Subclass-EN L2-3-IT	SCZ	1:151566405-1:153208353	0.00403
ENSG00000214719	ENSG00000214719	Class-Immune	SCZ	17:29007226-17:31459473	0.0555
ENSG00000214719	ENSG00000214719	Class-Immune	SCZ	17:31459473-17:33211407	0.016
ENSG00000259972	ENSG00000259972	Subclass-EN L6-CT	SCZ	16:72901251-16:74937605	0.0955
ENSG00000259972	ENSG00000259972	Subclass-EN L6-CT	SCZ	16:74937605-16:75944056	0.0587
ENSG00000070371	CLTCL1	Subclass-EN L6-IT-1	SCZ	22:17813322-22:19924835	0.135
ENSG00000070371	CLTCL1	Subclass-EN L6-IT-1	SCZ	22:19924835-22:22002927	0.00336
ENSG00000164305	CASP3	Class-EN	SCZ	4:184008302-4:185987936	0.263
ENSG00000159128	IFNGR2	Subclass-EN L6-IT-1	SCZ	21:33004691-21:33853161	0.561
ENSG00000251600	ENSG00000251600	Class-Immune	SCZ	4:142522112-4:145257035	0.123
ENSG00000261543	ENSG00000261543	snBulk	SCZ	15:73336373-15:76106283	0.054
ENSG00000261543	ENSG00000261543	snBulk	SCZ	15:71630310-15:73336373	0.00893
ENSG00000168405	CMAHP	snBulk	SCZ	6:23936391-6:24852047	0.0937
ENSG00000168405	CMAHP	snBulk	SCZ	6:24852047-6:25684359	0.0149
ENSG00000133687	TMTC1	Subclass-IN LAMP5-RELN	SCZ	12:29498322-12:30359473	0.459
ENSG00000133687	TMTC1	Subclass-IN LAMP5-RELN	SCZ	12:30359473-12:32012658	0.184
ENSG00000133687	TMTC1	Subclass-IN LAMP5-RELN	SCZ	12:27646840-12:29498322	0.0336
ENSG00000259673	IQCH-AS1	Subclass-EN L3-5-IT-2	SCZ	15:66802429-15:68725660	0.671
ENSG00000259673	IQCH-AS1	Subclass-EN L3-5-IT-2	SCZ	15:64812469-15:66802429	0.00733
ENSG00000204934	ATP6V0E2-AS1	Subclass-EN L6-IT-1	SCZ	7:148118226-7:150143569	0.258
ENSG00000204934	ATP6V0E2-AS1	Subclass-EN L6-IT-1	SCZ	7:150143569-7:151014417	0.0229
ENSG00000258561	ENSG00000258561	Class-OPC	SCZ	14:65932837-14:67525600	0.465
ENSG00000258561	ENSG00000258561	Class-OPC	SCZ	14:64753580-14:65932837	0.0384
ENSG00000164076	CAMKV	Subclass-IN PVALB	SCZ	3:49279539-3:51797999	0.0051
ENSG00000023572	GLRX2	Subclass-EN L2-3-IT	SCZ	1:191899800-1:194138312	0.112
ENSG00000164199	ADGRV1	Subclass-EN L2-3-IT	SCZ	5:89595713-5:91126837	0.409
ENSG00000164199	ADGRV1	Subclass-EN L2-3-IT	SCZ	5:91126837-5:92504835	0.122
ENSG00000104731	KLHDC4	Subclass-IN VIP	SCZ	16:87613743-16:88974757	0.568
ENSG00000104731	KLHDC4	Subclass-IN VIP	SCZ	16:86781805-16:87613743	0.0556
ENSG00000104731	KLHDC4	Subclass-IN VIP	SCZ	16:86122993-16:86781805	0.0468
ENSG00000100413	POLR3H	Subclass-EN L6-IT-1	SCZ	22:42294812-22:43318194	0.0311
ENSG00000100413	POLR3H	Subclass-EN L6-IT-1	SCZ	22:40149793-22:42294812	0.0134
ENSG00000198890	PRMT6	Subclass-EN L3-5-IT-2	SCZ	1:105545220-1:107867043	0.677
ENSG00000259244	ENSG00000259244	Class-IN	SCZ	15:83591716-15:86109674	0.00434
ENSG00000124523	SIRT5	Subclass-EN L2-3-IT	SCZ	6:13209156-6:14802693	0.529
ENSG00000165609	NUDT5	Class-Oligo	SCZ	10:10207433-10:12544798	0.308
ENSG00000165609	NUDT5	Class-Oligo	SCZ	10:12544798-10:13279600	0.0405
ENSG00000263956	NBPF11	snBulk	SCZ	1:118296444-1:148907004	0.0348
ENSG00000070831	CDC42	Class-Immune	SCZ	1:21410095-1:22760390	0.157
ENSG00000255723	ENSG00000255723	Subclass-MG	SCZ	4:86613495-4:88316876	0.931
ENSG00000224968	LINC01645	Class-IN	SCZ	1:175120632-1:177464245	0.14
ENSG00000224968	LINC01645	Class-IN	SCZ	1:177464245-1:178975174	0.0703
ENSG00000198026	ZNF335	Class-EN	SCZ	20:46210417-20:48583442	0.0265
ENSG00000198026	ZNF335	Class-EN	SCZ	20:44051536-20:46210417	0.00277
ENSG00000283897	ENSG00000283897	Class-EN	SCZ	5:126449957-5:128008912	0.352
ENSG00000283897	ENSG00000283897	Class-EN	SCZ	5:124462407-5:126449957	0.0568
ENSG00000283897	ENSG00000283897	Class-EN	SCZ	5:128008912-5:130183332	0.0278
ENSG00000180776	ZDHHC20	Subclass-IN VIP	SCZ	13:20112581-13:21668035	0.351
ENSG00000104969	SGTA	Class-Oligo	SCZ	19:2098397-19:3019662	0.137
ENSG00000104969	SGTA	Class-Oligo	SCZ	19:3019662-19:4348970	0.00388
ENSG00000104969	SGTA	Class-Oligo	SCZ	19:610729-19:2098397	0.00383
ENSG00000141664	ZCCHC2	Class-OPC	SCZ	18:61353518-18:62610482	0.617
ENSG00000084463	WBP11	snBulk	SCZ	12:12580594-12:15088550	0.00753
ENSG00000095787	WAC	Subclass-EN L2-3-IT	SCZ	10:29034307-10:29494763	0.113
ENSG00000095787	WAC	Subclass-EN L2-3-IT	SCZ	10:26599755-10:29034307	0.0173
ENSG00000134077	THUMPD3	Class-EN	SCZ	3:8606875-3:9501499	0.203
ENSG00000134077	THUMPD3	Class-EN	SCZ	3:9501499-3:10977979	0.00602
ENSG00000261220	ST3GAL1-DT	Class-EN	SCZ	8:132338897-8:133557758	0.687
ENSG00000261220	ST3GAL1-DT	Class-EN	SCZ	8:133557758-8:135023362	0.0635
ENSG00000229052	ENSG00000229052	snBulk	SCZ	1:91420760-1:93070902	0.273
ENSG00000168092	PAFAH1B2	Subclass-MG	SCZ	11:116512631-11:117876395	0.647
ENSG00000043514	TRIT1	Subclass-IN LAMP5-RELN	SCZ	1:39734895-1:41509656	0.0472
ENSG00000043514	TRIT1	Subclass-IN LAMP5-RELN	SCZ	1:38266175-1:39734895	0.0291
ENSG00000053328	METTL24	Subclass-IN LAMP5-LHX6	SCZ	6:109983044-6:112023811	0.397
ENSG00000244604	ENSG00000244604	Class-EN	SCZ	17:8403107-17:10062604	0.37
ENSG00000244604	ENSG00000244604	Class-EN	SCZ	17:7414079-17:8403107	0.00351
ENSG00000174529	TMEM81	Subclass-EN L2-3-IT	SCZ	1:204711940-1:206268085	0.295
ENSG00000060140	STYK1	Subclass-IN SST	SCZ	12:10328935-12:11601912	0.796
ENSG00000060140	STYK1	Subclass-IN SST	SCZ	12:11601912-12:12580594	0.029
ENSG00000060140	STYK1	Subclass-IN SST	SCZ	12:8878799-12:10328935	0.0108
ENSG00000106683	LIMK1	Class-Immune	SCZ	7:73920272-7:76829247	0.185
ENSG00000106683	LIMK1	Class-Immune	SCZ	7:72409900-7:73920272	0.00874
ENSG00000145416	MARCHF1	Subclass-IN PVALB	SCZ	4:163557082-4:164902296	0.797
ENSG00000145416	MARCHF1	Subclass-IN PVALB	SCZ	4:164902296-4:166097706	0.0242
ENSG00000237037	NDUFA6-DT	Subclass-IN LAMP5-LHX6	SCZ	22:42294812-22:43318194	0.0238
ENSG00000237037	NDUFA6-DT	Subclass-IN LAMP5-LHX6	SCZ	22:40149793-22:42294812	0.00695
ENSG00000005379	TSPOAP1	Subclass-EN L2-3-IT	SCZ	17:57280180-17:59410151	0.232
ENSG00000120910	PPP3CC	Class-Oligo	SCZ	8:21804225-8:23039544	0.0585
ENSG00000120910	PPP3CC	Class-Oligo	SCZ	8:20203345-8:21804225	0.0462
ENSG00000120910	PPP3CC	Class-Oligo	SCZ	8:23039544-8:24817205	0.0168
ENSG00000142609	CFAP74	Class-EN	SCZ	1:10583-1:1961168	0.117
ENSG00000142609	CFAP74	Class-EN	SCZ	1:1961168-1:3666172	0.0453
ENSG00000236333	TRHDE-AS1	Subclass-EN L2-3-IT	SCZ	12:72251295-12:73424674	0.52
ENSG00000236333	TRHDE-AS1	Subclass-EN L2-3-IT	SCZ	12:70564207-12:72251295	0.0399
ENSG00000286338	ENSG00000286338	Class-EN	SCZ	5:102243065-5:103984304	0.0299
ENSG00000286338	ENSG00000286338	Class-EN	SCZ	5:99925288-5:102243065	0.0197
ENSG00000063854	HAGH	Class-Astro	SCZ	16:2714828-16:3951195	0.0617
ENSG00000063854	HAGH	Class-Astro	SCZ	16:1157206-16:2714828	0.0509
ENSG00000063854	HAGH	Class-Astro	SCZ	16:10054-16:1157206	0.00761
ENSG00000255045	ENSG00000255045	Class-EN	SCZ	11:124625632-11:126441425	0.308
ENSG00000169062	UPF3A	Class-Endo	SCZ	13:112918174-13:114344378	0.235
ENSG00000258890	CEP95	Class-Immune	SCZ	17:63468228-17:65152010	0.382
ENSG00000258890	CEP95	Class-Immune	SCZ	17:65152010-17:66804312	0.0258
ENSG00000237477	ENSG00000237477	Class-EN	SCZ	2:177688455-2:180448012	0.416
ENSG00000158805	ZNF276	Subclass-EN L3-5-IT-3	SCZ	16:88974757-16:90226404	0.0217
ENSG00000158805	ZNF276	Subclass-EN L3-5-IT-3	SCZ	16:87613743-16:88974757	0.00924
ENSG00000229809	ZNF688	Class-Oligo	SCZ	16:31371622-16:34586599	0.00679
ENSG00000229809	ZNF688	Class-Oligo	SCZ	16:29025292-16:31371622	0.00183
ENSG00000106976	DNM1	Subclass-EN L6-IT-1	SCZ	9:127293231-9:129403191	0.161
ENSG00000204138	PHACTR4	Class-EN	SCZ	1:27075376-1:29689034	0.473
ENSG00000250243	ENSG00000250243	Class-IN	SCZ	4:18840251-4:20542934	0.349
ENSG00000250243	ENSG00000250243	Class-IN	SCZ	4:20542934-4:22317724	0.292
ENSG00000263331	ENSG00000263331	Class-EN	SCZ	16:20139249-16:22437583	0.106
ENSG00000263331	ENSG00000263331	Class-EN	SCZ	16:18632285-16:20139249	0.0302
ENSG00000175970	UNC119B	Class-Astro	SCZ	12:119316305-12:121569746	0.362
ENSG00000175970	UNC119B	Class-Astro	SCZ	12:121569746-12:124493434	0.00106
ENSG00000151150	ANK3	Class-Immune	SCZ	10:60131651-10:60899921	0.685
ENSG00000151150	ANK3	Class-Immune	SCZ	10:58530227-10:60131651	0.0652
ENSG00000184983	NDUFA6	snBulk	SCZ	22:42294812-22:43318194	0.00868
ENSG00000184983	NDUFA6	snBulk	SCZ	22:40149793-22:42294812	0.000807
ENSG00000260259	LINC02166	snBulk	SCZ	16:87613743-16:88974757	0.0066
ENSG00000260259	LINC02166	snBulk	SCZ	16:88974757-16:90226404	0.00247
ENSG00000269910	ENSG00000269910	snBulk	SCZ	14:102545765-14:104535386	0.0057
ENSG00000269910	ENSG00000269910	snBulk	SCZ	14:104535386-14:105874495	0.00497
ENSG00000259673	IQCH-AS1	Subclass-EN L2-3-IT	SCZ	15:66802429-15:68725660	0.39
ENSG00000167136	ENDOG	Subclass-EN L2-3-IT	SCZ	9:127293231-9:129403191	0.0857
ENSG00000167136	ENDOG	Subclass-EN L2-3-IT	SCZ	9:129403191-9:130347830	0.0156
ENSG00000235749	ENSG00000235749	Subclass-IN PVALB	SCZ	1:247181216-1:248945267	0.19
ENSG00000235749	ENSG00000235749	Subclass-IN PVALB	SCZ	1:245343444-1:247181216	0.0151
ENSG00000268870	ENSG00000268870	Class-Astro	SCZ	19:11173352-19:13360313	0.486
ENSG00000268870	ENSG00000268870	Class-Astro	SCZ	19:13360313-19:14375535	0.00978
ENSG00000237481	ENSG00000237481	Subclass-EN L3-5-IT-2	SCZ	1:229020501-1:230549509	0.469
ENSG00000237481	ENSG00000237481	Subclass-EN L3-5-IT-2	SCZ	1:226623159-1:229020501	0.00604
ENSG00000287293	ENSG00000287293	snBulk	SCZ	6:73924-6:1452127	0.539
ENSG00000287293	ENSG00000287293	snBulk	SCZ	6:1452127-6:2458702	0.0427
ENSG00000277767	ENSG00000277767	Class-Oligo	SCZ	13:110579726-13:111595245	0.364
ENSG00000277767	ENSG00000277767	Class-Oligo	SCZ	13:109162764-13:110579726	0.0289
ENSG00000062370	ZNF112	Subclass-IN VIP	SCZ	19:44239955-19:45599439	0.266
ENSG00000062370	ZNF112	Subclass-IN VIP	SCZ	19:43358303-19:44239955	0.00708
ENSG00000069943	PIGB	Class-Astro	SCZ	15:54844071-15:56609575	0.477
ENSG00000069943	PIGB	Class-Astro	SCZ	15:54216331-15:54844071	0.372
ENSG00000198721	ECI2	Subclass-IN VIP	SCZ	6:3573359-6:4617583	0.507
ENSG00000198721	ECI2	Subclass-IN VIP	SCZ	6:4617583-6:5791239	0.205
ENSG00000156687	UNC5D	Subclass-IN LAMP5-RELN	SCZ	8:33119700-8:35459714	0.139
ENSG00000156687	UNC5D	Subclass-IN LAMP5-RELN	SCZ	8:35459714-8:37521871	0.0757
ENSG00000120896	SORBS3	Subclass-MG	SCZ	8:20203345-8:21804225	0.0711
ENSG00000120896	SORBS3	Subclass-MG	SCZ	8:21804225-8:23039544	0.0583
ENSG00000120896	SORBS3	Subclass-MG	SCZ	8:23039544-8:24817205	0.0152
ENSG00000286044	ENSG00000286044	Subclass-EN L3-5-IT-3	SCZ	11:121305234-11:122721202	0.439
ENSG00000286044	ENSG00000286044	Subclass-EN L3-5-IT-3	SCZ	11:120896097-11:121305234	0.0835
ENSG00000286044	ENSG00000286044	Subclass-EN L3-5-IT-3	SCZ	11:122721202-11:123629409	0.0605
ENSG00000286044	ENSG00000286044	Subclass-EN L3-5-IT-3	SCZ	11:119344766-11:120896097	0.0167
ENSG00000261629	ENSG00000261629	Subclass-EN L2-3-IT	SCZ	7:140535410-7:141526757	0.142
ENSG00000261629	ENSG00000261629	Subclass-EN L2-3-IT	SCZ	7:140233377-7:140535410	0.119
ENSG00000261629	ENSG00000261629	Subclass-EN L2-3-IT	SCZ	7:141526757-7:142959223	0.0142
ENSG00000156958	GALK2	Class-Immune	SCZ	15:47843851-15:49715846	0.549
ENSG00000156958	GALK2	Class-Immune	SCZ	15:49715846-15:51385363	0.0345
ENSG00000151779	NBAS	Subclass-EN L6B	SCZ	2:14195184-2:16148467	0.405
ENSG00000151779	NBAS	Subclass-EN L6B	SCZ	2:12279024-2:14195184	0.0786
ENSG00000151779	NBAS	Subclass-EN L6B	SCZ	2:16148467-2:18466157	0.0733
ENSG00000111266	DUSP16	Subclass-IN PVALB	SCZ	12:11601912-12:12580594	0.672
ENSG00000111266	DUSP16	Subclass-IN PVALB	SCZ	12:12580594-12:15088550	0.0112
ENSG00000144285	SCN1A	Subclass-IN LAMP5-RELN	SCZ	2:166303760-2:166499460	0.182
ENSG00000144285	SCN1A	Subclass-IN LAMP5-RELN	SCZ	2:164322330-2:166303760	0.18
ENSG00000144285	SCN1A	Subclass-IN LAMP5-RELN	SCZ	2:166499460-2:169111726	0.0837
ENSG00000285591	ENSG00000285591	Class-EN	SCZ	2:8282017-2:10158342	0.076
ENSG00000285591	ENSG00000285591	Class-EN	SCZ	2:6696122-2:8282017	0.0275
ENSG00000285982	ENSG00000285982	Subclass-IN LAMP5-LHX6	SCZ	8:103111078-8:103976524	0.262
ENSG00000285982	ENSG00000285982	Subclass-IN LAMP5-LHX6	SCZ	8:103976524-8:106398526	0.071
ENSG00000285982	ENSG00000285982	Subclass-IN LAMP5-LHX6	SCZ	8:100608730-8:103111078	0.0123
ENSG00000100027	YPEL1	Class-EN	SCZ	22:19924835-22:22002927	0.00378
ENSG00000100027	YPEL1	Class-EN	SCZ	22:22002927-22:23370460	0.00212
ENSG00000255670	ENSG00000255670	Subclass-EN L3-5-IT-3	SCZ	12:11601912-12:12580594	0.338
ENSG00000255670	ENSG00000255670	Subclass-EN L3-5-IT-3	SCZ	12:12580594-12:15088550	0.0158
ENSG00000108091	CCDC6	Class-EN	SCZ	10:58530227-10:60131651	0.414
ENSG00000108091	CCDC6	Class-EN	SCZ	10:60131651-10:60899921	0.107
ENSG00000105953	OGDH	Subclass-IN PVALB	SCZ	7:43119475-7:44724229	0.0254
ENSG00000105953	OGDH	Subclass-IN PVALB	SCZ	7:44724229-7:45913323	0.0119
ENSG00000196365	LONP1	Subclass-EN L2-3-IT	SCZ	19:4348970-19:5811841	0.257
ENSG00000196365	LONP1	Subclass-EN L2-3-IT	SCZ	19:5811841-19:6684874	0.00895
ENSG00000288080	ENSG00000288080	snBulk	SCZ	2:241210506-2:242147200	0.359
ENSG00000288080	ENSG00000288080	snBulk	SCZ	2:240620667-2:241210506	0.0192
ENSG00000217455	ENSG00000217455	Subclass-IN ADARB2	SCZ	7:2732593-7:4533797	0.158
ENSG00000217455	ENSG00000217455	Subclass-IN ADARB2	SCZ	7:2022763-7:2732593	0.0231
ENSG00000278259	MYO19	Class-Immune	SCZ	17:36141651-17:38653091	0.238
ENSG00000158683	PKD1L1	Subclass-IN PVALB	SCZ	7:46947122-7:49172682	0.539
ENSG00000158683	PKD1L1	Subclass-IN PVALB	SCZ	7:45913323-7:46947122	0.12
ENSG00000253515	ENSG00000253515	Subclass-EN L2-3-IT	SCZ	2:46255495-2:47091633	0.0316
ENSG00000253515	ENSG00000253515	Subclass-EN L2-3-IT	SCZ	2:44086664-2:46255495	0.0237
ENSG00000183090	FREM3	Subclass-EN L6-IT-1	SCZ	4:142522112-4:145257035	0.227
ENSG00000160199	PKNOX1	Class-OPC	SCZ	21:41901419-21:43086158	0.17
ENSG00000160199	PKNOX1	Class-OPC	SCZ	21:43086158-21:44757190	0.00364
ENSG00000108306	FBXL20	Subclass-IN VIP	SCZ	17:38653091-17:40721152	0.0303
ENSG00000108306	FBXL20	Subclass-IN VIP	SCZ	17:36141651-17:38653091	0.00585
ENSG00000069943	PIGB	Class-Immune	SCZ	15:54216331-15:54844071	0.432
ENSG00000069943	PIGB	Class-Immune	SCZ	15:54844071-15:56609575	0.365
ENSG00000165379	LRFN5	Subclass-EN L3-5-IT-1	SCZ	14:41146299-14:42668186	0.684
ENSG00000165379	LRFN5	Subclass-EN L3-5-IT-1	SCZ	14:42668186-14:44074024	0.156
ENSG00000164039	BDH2	Subclass-IN PVALB	SCZ	4:102300199-4:104384137	0.41
ENSG00000074054	CLASP1	Class-Astro	SCZ	2:120546207-2:122545330	0.82
ENSG00000074054	CLASP1	Class-Astro	SCZ	2:117609890-2:120546207	0.308
ENSG00000198721	ECI2	Class-IN	SCZ	6:3573359-6:4617583	0.556
ENSG00000198721	ECI2	Class-IN	SCZ	6:4617583-6:5791239	0.153
ENSG00000198721	ECI2	Class-IN	SCZ	6:2458702-6:3573359	0.0101
ENSG00000119689	DLST	Class-EN	SCZ	14:72422907-14:75978424	0.00349
ENSG00000154511	DIPK1A	Class-Astro	SCZ	1:91420760-1:93070902	0.066
ENSG00000154511	DIPK1A	Class-Astro	SCZ	1:93070902-1:94040635	0.0146
ENSG00000286863	ENSG00000286863	Subclass-EN L6-IT-1	SCZ	1:71218722-1:73861224	0.347
ENSG00000118298	CA14	Class-Oligo	SCZ	1:148907004-1:151566405	0.359
ENSG00000148655	LRMDA	Subclass-EN L2-3-IT	SCZ	10:73662792-10:76947056	0.32
ENSG00000148655	LRMDA	Subclass-EN L2-3-IT	SCZ	10:76947056-10:79116992	0.0306
ENSG00000138944	SHISAL1	Class-EN	SCZ	22:43318194-22:44599428	0.755
ENSG00000138944	SHISAL1	Class-EN	SCZ	22:42294812-22:43318194	0.0112
ENSG00000138944	SHISAL1	Class-EN	SCZ	22:44599428-22:46074615	0.00795
ENSG00000285952	ENSG00000285952	Subclass-IN PVALB	SCZ	16:3951195-16:5068344	0.347
ENSG00000285952	ENSG00000285952	Subclass-IN PVALB	SCZ	16:2714828-16:3951195	0.191
ENSG00000236796	ENSG00000236796	Class-IN	SCZ	9:32019370-9:33578336	0.0356
ENSG00000236796	ENSG00000236796	Class-IN	SCZ	9:33578336-9:34642246	0.00711
ENSG00000134077	THUMPD3	Subclass-MG	SCZ	3:7041700-3:8606875	0.126
ENSG00000134077	THUMPD3	Subclass-MG	SCZ	3:8606875-3:9501499	0.113
ENSG00000113734	BNIP1	Class-EN	SCZ	5:171647288-5:173251324	0.174
ENSG00000113734	BNIP1	Class-EN	SCZ	5:173251324-5:174215868	0.0356
ENSG00000186417	GLDN	Subclass-EN L6B	SCZ	15:49715846-15:51385363	0.353
ENSG00000186417	GLDN	Subclass-EN L6B	SCZ	15:51385363-15:52776899	0.0383
ENSG00000238083	LRRC37A2	Class-Immune	SCZ	17:44979537-17:47798656	0.0358
ENSG00000118733	OLFM3	Subclass-EN L3-5-IT-2	SCZ	1:101575460-1:102433189	0.913
ENSG00000118733	OLFM3	Subclass-EN L3-5-IT-2	SCZ	1:102433189-1:103371589	0.254
ENSG00000118733	OLFM3	Subclass-EN L3-5-IT-2	SCZ	1:100360849-1:101575460	0.219
ENSG00000142459	EVI5L	Subclass-EN L6-CT	SCZ	19:6684874-19:8282629	0.0695
ENSG00000151322	NPAS3	Subclass-IN VIP	SCZ	14:34377045-14:35390387	0.128
ENSG00000151322	NPAS3	Subclass-IN VIP	SCZ	14:31914059-14:34377045	0.0802
ENSG00000285458	ENSG00000285458	Class-Oligo	SCZ	4:86009456-4:86613495	0.0946
ENSG00000285458	ENSG00000285458	Class-Oligo	SCZ	4:83878503-4:86009456	0.0344
ENSG00000285458	ENSG00000285458	Class-Oligo	SCZ	4:86613495-4:88316876	0.0262
ENSG00000246451	ENSG00000246451	snBulk	SCZ	14:102545765-14:104535386	0.0049
ENSG00000246451	ENSG00000246451	snBulk	SCZ	14:104535386-14:105874495	0.0048
ENSG00000120063	GNA13	Class-Astro	SCZ	17:63468228-17:65152010	0.148
ENSG00000120063	GNA13	Class-Astro	SCZ	17:65152010-17:66804312	0.0317
ENSG00000100403	ZC3H7B	Class-Oligo	SCZ	22:40149793-22:42294812	0.976
ENSG00000100403	ZC3H7B	Class-Oligo	SCZ	22:42294812-22:43318194	0.0271
ENSG00000100479	POLE2	Subclass-MG	SCZ	14:48536268-14:50041042	0.258
ENSG00000100479	POLE2	Subclass-MG	SCZ	14:50041042-14:51026854	0.054
ENSG00000100982	PCIF1	snBulk	SCZ	20:44051536-20:46210417	0.0271
ENSG00000148634	HERC4	Class-IN	SCZ	10:65789857-10:68140391	0.885
ENSG00000148634	HERC4	Class-IN	SCZ	10:68436234-10:70461094	0.14
ENSG00000148634	HERC4	Class-IN	SCZ	10:68140391-10:68436234	0.09
ENSG00000257239	ENSG00000257239	Subclass-EN L3-5-IT-3	SCZ	12:41264784-12:43590671	0.5
ENSG00000188107	EYS	Subclass-IN PVALB-CHC	SCZ	6:62842983-6:65055849	0.245
ENSG00000188107	EYS	Subclass-IN PVALB-CHC	SCZ	6:66619322-6:68139591	0.238
ENSG00000188107	EYS	Subclass-IN PVALB-CHC	SCZ	6:65055849-6:66619322	0.182
ENSG00000188107	EYS	Subclass-IN PVALB-CHC	SCZ	6:61356685-6:62842983	0.145
ENSG00000163104	SMARCAD1	Class-EN	SCZ	4:93312148-4:95261037	0.493
ENSG00000071991	CDH19	Class-Oligo	SCZ	18:66585564-18:68458580	0.476
ENSG00000071991	CDH19	Class-Oligo	SCZ	18:65796166-18:66585564	0.239
ENSG00000071991	CDH19	Class-Oligo	SCZ	18:64153018-18:65796166	0.154
ENSG00000183570	PCBP3	Class-OPC	SCZ	21:44757190-21:46072312	0.202
ENSG00000183570	PCBP3	Class-OPC	SCZ	21:46072312-21:46699840	0.0575
ENSG00000183570	PCBP3	Class-OPC	SCZ	21:43086158-21:44757190	0.00364
ENSG00000144642	RBMS3	Subclass-IN VIP	SCZ	3:29100769-3:30676463	0.886
ENSG00000144642	RBMS3	Subclass-IN VIP	SCZ	3:26836278-3:27799419	0.0638
ENSG00000144642	RBMS3	Subclass-IN VIP	SCZ	3:27799419-3:29100769	0.0632
ENSG00000144642	RBMS3	Subclass-IN VIP	SCZ	3:30676463-3:32310223	0.0361
ENSG00000112234	FBXL4	Subclass-EN L5-6-NP	SCZ	6:97394408-6:100182270	0.53
ENSG00000165029	ABCA1	Class-EN	SCZ	9:104819468-9:106536473	0.608
ENSG00000165029	ABCA1	Class-EN	SCZ	9:103205694-9:104819468	0.0243
ENSG00000141664	ZCCHC2	Class-IN	SCZ	18:61353518-18:62610482	0.638
ENSG00000249971	ENSG00000249971	snBulk	SCZ	5:137040361-5:139885487	0.00327
ENSG00000101596	SMCHD1	Class-EN	SCZ	18:1942910-18:3891658	0.303
ENSG00000100505	TRIM9	Subclass-EN L6-IT-1	SCZ	14:51026854-14:53007665	0.21
ENSG00000100505	TRIM9	Subclass-EN L6-IT-1	SCZ	14:50041042-14:51026854	0.0159
ENSG00000187741	FANCA	Subclass-EN L3-5-IT-1	SCZ	16:88974757-16:90226404	0.0102
ENSG00000187741	FANCA	Subclass-EN L3-5-IT-1	SCZ	16:87613743-16:88974757	0.00914
ENSG00000231769	ENSG00000231769	Subclass-EN L2-3-IT	SCZ	6:45438826-6:47344162	0.557
ENSG00000231769	ENSG00000231769	Subclass-EN L2-3-IT	SCZ	6:43788432-6:45438826	0.0835
ENSG00000287933	ENSG00000287933	Class-Oligo	SCZ	6:115810232-6:117351809	0.967
ENSG00000287933	ENSG00000287933	Class-Oligo	SCZ	6:113899669-6:115810232	0.0426
ENSG00000173715	C11orf80	Subclass-IN PVALB	SCZ	11:66131160-11:68238358	0.00483
ENSG00000196335	STK31	Subclass-IN VIP	SCZ	7:22468010-7:23431823	0.0224
ENSG00000196335	STK31	Subclass-IN VIP	SCZ	7:23431823-7:25037640	0.0116
ENSG00000174529	TMEM81	Class-EN	SCZ	1:204711940-1:206268085	0.339
ENSG00000174529	TMEM81	Class-EN	SCZ	1:203365606-1:204711940	0.00694
ENSG00000260433	LINC01917	Subclass-EN L5-6-NP	SCZ	18:53535815-18:54027805	0.232
ENSG00000260433	LINC01917	Subclass-EN L5-6-NP	SCZ	18:50204214-18:53535815	0.0384
ENSG00000260433	LINC01917	Subclass-EN L5-6-NP	SCZ	18:54027805-18:57546606	0.013
ENSG00000283897	ENSG00000283897	Subclass-EN L3-5-IT-2	SCZ	5:126449957-5:128008912	0.0726
ENSG00000283897	ENSG00000283897	Subclass-EN L3-5-IT-2	SCZ	5:124462407-5:126449957	0.0551
ENSG00000283897	ENSG00000283897	Subclass-EN L3-5-IT-2	SCZ	5:128008912-5:130183332	0.0234
ENSG00000104731	KLHDC4	Subclass-EN L6-CT	SCZ	16:86781805-16:87613743	0.764
ENSG00000104731	KLHDC4	Subclass-EN L6-CT	SCZ	16:87613743-16:88974757	0.119
ENSG00000104731	KLHDC4	Subclass-EN L6-CT	SCZ	16:86122993-16:86781805	0.0538
ENSG00000273013	ENSG00000273013	snBulk	SCZ	3:196244537-3:197349116	0.125
ENSG00000273013	ENSG00000273013	snBulk	SCZ	3:197349116-3:198219751	0.0127
ENSG00000273013	ENSG00000273013	snBulk	SCZ	3:195065945-3:196244537	0.00571
ENSG00000263982	ENSG00000263982	snBulk	SCZ	18:75815032-18:77101859	0.0947
ENSG00000263982	ENSG00000263982	snBulk	SCZ	18:77101859-18:78216317	0.0478
ENSG00000235749	ENSG00000235749	Subclass-EN L3-5-IT-2	SCZ	1:247181216-1:248945267	0.0636
ENSG00000235749	ENSG00000235749	Subclass-EN L3-5-IT-2	SCZ	1:245343444-1:247181216	0.0297
ENSG00000168016	TRANK1	Subclass-IN SST	SCZ	3:36445350-3:38314625	0.583
ENSG00000168016	TRANK1	Subclass-IN SST	SCZ	3:35241966-3:36445350	0.137
ENSG00000198026	ZNF335	Class-Astro	SCZ	20:44051536-20:46210417	0.00774
ENSG00000255670	ENSG00000255670	Subclass-EN L3-5-IT-2	SCZ	12:11601912-12:12580594	0.29
ENSG00000255670	ENSG00000255670	Subclass-EN L3-5-IT-2	SCZ	12:12580594-12:15088550	0.00864
ENSG00000255670	ENSG00000255670	Subclass-EN L3-5-IT-2	SCZ	12:10328935-12:11601912	0.00511
ENSG00000041353	RAB27B	Subclass-IN PVALB-CHC	SCZ	18:53535815-18:54027805	0.184
ENSG00000041353	RAB27B	Subclass-IN PVALB-CHC	SCZ	18:54027805-18:57546606	0.0789
ENSG00000157933	SKI	Subclass-IN VIP	SCZ	1:1961168-1:3666172	0.4
ENSG00000157933	SKI	Subclass-IN VIP	SCZ	1:10583-1:1961168	0.239
ENSG00000197006	METTL9	Class-Immune	SCZ	16:20139249-16:22437583	0.264
ENSG00000174428	GTF2IRD2B	Subclass-IN VIP	SCZ	7:73920272-7:76829247	0.0592
ENSG00000173744	AGFG1	Subclass-EN L3-5-IT-2	SCZ	2:227255126-2:228506071	0.303
ENSG00000173744	AGFG1	Subclass-EN L3-5-IT-2	SCZ	2:224975287-2:227255126	0.0732
ENSG00000132694	ARHGEF11	Subclass-EN L3-5-IT-2	SCZ	1:156366342-1:158057622	0.638
ENSG00000132694	ARHGEF11	Subclass-EN L3-5-IT-2	SCZ	1:154797927-1:156366342	0.00943
ENSG00000280927	CTBP1-AS	Class-EN	SCZ	4:700926-4:1476986	0.0506
ENSG00000280927	CTBP1-AS	Class-EN	SCZ	4:10240-4:700926	0.0311
ENSG00000280927	CTBP1-AS	Class-EN	SCZ	4:1476986-4:2841252	0.00988
ENSG00000229956	ZRANB2-AS2	Subclass-EN L5-6-NP	SCZ	1:69221933-1:70906787	0.279
ENSG00000229956	ZRANB2-AS2	Subclass-EN L5-6-NP	SCZ	1:70906787-1:71218722	0.194
ENSG00000229956	ZRANB2-AS2	Subclass-EN L5-6-NP	SCZ	1:71218722-1:73861224	0.107
ENSG00000285982	ENSG00000285982	snBulk	SCZ	8:103976524-8:106398526	0.772
ENSG00000285982	ENSG00000285982	snBulk	SCZ	8:103111078-8:103976524	0.0689
ENSG00000285982	ENSG00000285982	snBulk	SCZ	8:100608730-8:103111078	0.00595
ENSG00000185352	HS6ST3	Subclass-EN L3-5-IT-2	SCZ	13:95435304-13:96866956	0.64
ENSG00000185352	HS6ST3	Subclass-EN L3-5-IT-2	SCZ	13:96866956-13:98286665	0.0482
ENSG00000185352	HS6ST3	Subclass-EN L3-5-IT-2	SCZ	13:92934202-13:95435304	0.0243
ENSG00000175550	DRAP1	Class-EN	SCZ	11:64037097-11:66131160	0.0073
ENSG00000175550	DRAP1	Class-EN	SCZ	11:66131160-11:68238358	0.00175
ENSG00000184672	RALYL	Subclass-IN ADARB2	SCZ	8:83313354-8:85043384	0.806
ENSG00000184672	RALYL	Subclass-IN ADARB2	SCZ	8:85043384-8:86399480	0.0278
ENSG00000286857	ENSG00000286857	snBulk	SCZ	2:6696122-2:8282017	0.133
ENSG00000286857	ENSG00000286857	snBulk	SCZ	2:8282017-2:10158342	0.0123
ENSG00000072041	SLC6A15	Subclass-EN L6-CT	SCZ	12:83910065-12:85596648	0.797
ENSG00000072041	SLC6A15	Subclass-EN L6-CT	SCZ	12:85596648-12:89288345	0.0228
ENSG00000063015	SEZ6	Subclass-EN L3-5-IT-1	SCZ	17:29007226-17:31459473	0.214
ENSG00000236780	LINC01829	Subclass-EN L6B	SCZ	2:66999034-2:67783044	0.796
ENSG00000070831	CDC42	Subclass-IN SST	SCZ	1:21410095-1:22760390	0.0904
ENSG00000131626	PPFIA1	Subclass-IN PVALB-CHC	SCZ	11:69701362-11:71215246	0.47
ENSG00000131626	PPFIA1	Subclass-IN PVALB-CHC	SCZ	11:68238358-11:69701362	0.0323
ENSG00000108587	GOSR1	Subclass-EN L3-5-IT-3	SCZ	17:31459473-17:33211407	0.0228
ENSG00000108587	GOSR1	Subclass-EN L3-5-IT-3	SCZ	17:29007226-17:31459473	0.0142
ENSG00000083097	DOP1A	Class-IN	SCZ	6:82417432-6:84500271	0.0234
ENSG00000175155	YPEL2	Class-EN	SCZ	17:57280180-17:59410151	0.554
ENSG00000175155	YPEL2	Class-EN	SCZ	17:59410151-17:61235394	0.00685
ENSG00000115828	QPCT	Subclass-IN PVALB	SCZ	2:35896940-2:37905569	0.453
ENSG00000170509	HSD17B13	Class-EN	SCZ	4:86613495-4:88316876	0.381
ENSG00000170509	HSD17B13	Class-EN	SCZ	4:86009456-4:86613495	0.084
ENSG00000170509	HSD17B13	Class-EN	SCZ	4:88316876-4:89310413	0.0341
ENSG00000112210	RAB23	Subclass-IN LAMP5-RELN	SCZ	6:56240515-6:60631718	0.0592
ENSG00000166086	JAM3	Subclass-EN L6-CT	SCZ	11:133130151-11:134336099	0.244
ENSG00000162552	WNT4	Class-IN	SCZ	1:21410095-1:22760390	0.0624
ENSG00000159674	SPON2	Subclass-EN L3-5-IT-2	SCZ	4:10240-4:700926	0.0553
ENSG00000159674	SPON2	Subclass-EN L3-5-IT-2	SCZ	4:700926-4:1476986	0.0365
ENSG00000159674	SPON2	Subclass-EN L3-5-IT-2	SCZ	4:1476986-4:2841252	0.0286
ENSG00000099995	SF3A1	Class-Astro	SCZ	22:29255810-22:31043932	0.299
ENSG00000099995	SF3A1	Class-Astro	SCZ	22:31043932-22:32268999	0.0631
ENSG00000104435	STMN2	Class-IN	SCZ	8:78220626-8:81044160	0.0537
ENSG00000164300	SERINC5	Class-IN	SCZ	5:80097321-5:81185652	0.322
ENSG00000164300	SERINC5	Class-IN	SCZ	5:78327508-5:80097321	0.0394
ENSG00000164300	SERINC5	Class-IN	SCZ	5:81185652-5:82729829	0.0263
ENSG00000256424	LINC02414	snBulk	SCZ	12:131302206-12:132236187	0.164
ENSG00000256424	LINC02414	snBulk	SCZ	12:129893376-12:131302206	0.0261
ENSG00000256424	LINC02414	snBulk	SCZ	12:132236187-12:133264925	0.00899
ENSG00000166359	WDR88	Subclass-IN PVALB	SCZ	19:32255614-19:33772047	0.399
ENSG00000166359	WDR88	Subclass-IN PVALB	SCZ	19:33772047-19:35978393	0.00203
ENSG00000135250	SRPK2	Class-Oligo	SCZ	7:103557063-7:104519078	0.0527
ENSG00000135250	SRPK2	Class-Oligo	SCZ	7:106042459-7:108139733	0.0175
ENSG00000135250	SRPK2	Class-Oligo	SCZ	7:104519078-7:106042459	0.0132
ENSG00000251396	LINC01301	Class-Immune	SCZ	8:58815541-8:61416540	0.118
ENSG00000153208	MERTK	Subclass-EN L3-5-IT-1	SCZ	2:109814855-2:113164279	0.179
ENSG00000170509	HSD17B13	Class-IN	SCZ	4:86613495-4:88316876	0.111
ENSG00000170509	HSD17B13	Class-IN	SCZ	4:86009456-4:86613495	0.106
ENSG00000269696	ZNF470-DT	Class-IN	SCZ	19:55216712-19:57009967	0.12
ENSG00000183662	TAFA1	Subclass-IN ADARB2	SCZ	3:68237764-3:69227611	0.587
ENSG00000183662	TAFA1	Subclass-IN ADARB2	SCZ	3:66220021-3:68237764	0.0403
ENSG00000107949	BCCIP	Class-EN	SCZ	10:124109830-10:126312529	0.363
ENSG00000166439	RNF169	Subclass-IN VIP	SCZ	11:74701306-11:77086163	0.054
ENSG00000185658	BRWD1	Class-EN	SCZ	21:37339402-21:39110976	0.0381
ENSG00000185658	BRWD1	Class-EN	SCZ	21:39110976-21:40017600	0.0262
ENSG00000185658	BRWD1	Class-EN	SCZ	21:40017600-21:41901419	0.0168
ENSG00000119314	PTBP3	Subclass-MG	SCZ	9:112068802-9:112930865	0.511
ENSG00000119314	PTBP3	Subclass-MG	SCZ	9:112930865-9:114257521	0.0205
ENSG00000119314	PTBP3	Subclass-MG	SCZ	9:110015744-9:112068802	0.0191
ENSG00000158683	PKD1L1	Class-EN	SCZ	7:46947122-7:49172682	0.19
ENSG00000177570	SAMD12	Class-Astro	SCZ	8:115084266-8:118673218	0.223
ENSG00000177570	SAMD12	Class-Astro	SCZ	8:118673218-8:120189461	0.0255
ENSG00000135205	CCDC146	Class-IN	SCZ	7:76829247-7:78464542	0.129
ENSG00000135205	CCDC146	Class-IN	SCZ	7:73920272-7:76829247	0.0049
ENSG00000070831	CDC42	Subclass-EN L3-5-IT-3	SCZ	1:20142656-1:21410095	0.384
ENSG00000070831	CDC42	Subclass-EN L3-5-IT-3	SCZ	1:22760390-1:23594100	0.0226
ENSG00000070831	CDC42	Subclass-EN L3-5-IT-3	SCZ	1:21410095-1:22760390	0.0164
ENSG00000266268	ENSG00000266268	Subclass-IN PVALB	SCZ	18:3891658-18:5834181	0.245
ENSG00000266268	ENSG00000266268	Subclass-IN PVALB	SCZ	18:5834181-18:7090486	0.0363
ENSG00000266268	ENSG00000266268	Subclass-IN PVALB	SCZ	18:1942910-18:3891658	0.0124
ENSG00000154898	CCDC144CP	Subclass-IN PVALB	SCZ	17:18953007-17:21387045	0.0572
ENSG00000154898	CCDC144CP	Subclass-IN PVALB	SCZ	17:21387045-17:29007226	0.0139
ENSG00000073849	ST6GAL1	Subclass-EN L6-IT-2	SCZ	3:185350467-3:187172556	0.17
ENSG00000073849	ST6GAL1	Subclass-EN L6-IT-2	SCZ	3:187172556-3:189138425	0.0876
ENSG00000064012	CASP8	Class-Immune	SCZ	2:200711561-2:201953914	0.241
ENSG00000101191	DIDO1	snBulk	SCZ	20:62670503-20:63558827	0.225
ENSG00000101191	DIDO1	snBulk	SCZ	20:60986668-20:62670503	0.0208
ENSG00000101191	DIDO1	snBulk	SCZ	20:63558827-20:64333810	0.00563
ENSG00000164181	ELOVL7	Subclass-IN PVALB	SCZ	5:61640080-5:62377168	0.201
ENSG00000164181	ELOVL7	Subclass-IN PVALB	SCZ	5:59228796-5:61640080	0.0501
ENSG00000166086	JAM3	Subclass-EN L3-5-IT-3	SCZ	11:133130151-11:134336099	0.211
ENSG00000166086	JAM3	Subclass-EN L3-5-IT-3	SCZ	11:134336099-11:135076558	0.144
ENSG00000166086	JAM3	Subclass-EN L3-5-IT-3	SCZ	11:131204717-11:133130151	0.0787
ENSG00000254604	ENSG00000254604	Subclass-EN L3-5-IT-1	SCZ	11:69701362-11:71215246	0.252
ENSG00000254604	ENSG00000254604	Subclass-EN L3-5-IT-1	SCZ	11:68238358-11:69701362	0.013
ENSG00000254604	ENSG00000254604	Subclass-EN L3-5-IT-1	SCZ	11:71215246-11:72574973	0.00821
ENSG00000197323	TRIM33	Subclass-MG	SCZ	1:114331223-1:115337972	0.163
ENSG00000197323	TRIM33	Subclass-MG	SCZ	1:112730684-1:114331223	0.143
ENSG00000197323	TRIM33	Subclass-MG	SCZ	1:115337972-1:118296444	0.0126
ENSG00000235026	DPP10-AS1	Subclass-IN PVALB	SCZ	2:113164279-2:116014894	0.325
ENSG00000136111	TBC1D4	Class-Oligo	SCZ	13:73359952-13:75096006	0.176
ENSG00000136111	TBC1D4	Class-Oligo	SCZ	13:75096006-13:76836420	0.171
ENSG00000131771	PPP1R1B	Class-Astro	SCZ	17:38653091-17:40721152	0.104
ENSG00000164199	ADGRV1	Class-EN	SCZ	5:89595713-5:91126837	0.241
ENSG00000060237	WNK1	Subclass-IN LAMP5-LHX6	SCZ	12:44631-12:971165	0.355
ENSG00000060237	WNK1	Subclass-IN LAMP5-LHX6	SCZ	12:971165-12:2435620	0.0231
ENSG00000280927	CTBP1-AS	Subclass-IN LAMP5-LHX6	SCZ	4:700926-4:1476986	0.536
ENSG00000280927	CTBP1-AS	Subclass-IN LAMP5-LHX6	SCZ	4:1476986-4:2841252	0.0355
ENSG00000280927	CTBP1-AS	Subclass-IN LAMP5-LHX6	SCZ	4:10240-4:700926	0.0275
ENSG00000095951	HIVEP1	Subclass-EN L6-IT-2	SCZ	6:10540084-6:11790583	0.124
ENSG00000095951	HIVEP1	Subclass-EN L6-IT-2	SCZ	6:11790583-6:13209156	0.0566
ENSG00000143442	POGZ	Subclass-EN L2-3-IT	SCZ	1:148907004-1:151566405	0.165
ENSG00000250565	ATP6V1E2	Subclass-EN L3-5-IT-2	SCZ	2:46255495-2:47091633	0.159
ENSG00000250565	ATP6V1E2	Subclass-EN L3-5-IT-2	SCZ	2:44086664-2:46255495	0.0513
ENSG00000110756	HPS5	Class-IN	SCZ	11:17556855-11:19547988	0.0907
ENSG00000110756	HPS5	Class-IN	SCZ	11:15721006-11:17556855	0.0361
ENSG00000169714	CNBP	Subclass-EN L3-5-IT-2	SCZ	3:128476018-3:130525891	0.061
ENSG00000206384	COL6A6	Class-Oligo	SCZ	3:130525891-3:132117672	0.557
ENSG00000206384	COL6A6	Class-Oligo	SCZ	3:128476018-3:130525891	0.0102
ENSG00000133424	LARGE1	snBulk	SCZ	22:32268999-22:34098925	0.638
ENSG00000133424	LARGE1	snBulk	SCZ	22:34098925-22:35134992	0.172
ENSG00000257681	ENSG00000257681	Subclass-EN L2-3-IT	SCZ	12:104454918-12:106042435	0.0341
ENSG00000257681	ENSG00000257681	Subclass-EN L2-3-IT	SCZ	12:102571208-12:104454918	0.0263
ENSG00000095794	CREM	Class-Endo	SCZ	10:34820427-10:36283580	0.451
ENSG00000171928	TVP23B	Class-Oligo	SCZ	17:16509028-17:18953007	0.00939
ENSG00000171928	TVP23B	Class-Oligo	SCZ	17:18953007-17:21387045	0.00631
ENSG00000065665	SEC61A2	Subclass-IN VIP	SCZ	10:10207433-10:12544798	0.442
ENSG00000141314	RHBDL3	Subclass-IN LAMP5-LHX6	SCZ	17:31459473-17:33211407	0.0715
ENSG00000141314	RHBDL3	Subclass-IN LAMP5-LHX6	SCZ	17:33211407-17:34585779	0.0616
ENSG00000153558	FBXL2	Class-Astro	SCZ	3:33214100-3:35241966	0.283
ENSG00000153558	FBXL2	Class-Astro	SCZ	3:30676463-3:32310223	0.124
ENSG00000153558	FBXL2	Class-Astro	SCZ	3:32310223-3:33214100	0.0206
ENSG00000176533	GNG7	Subclass-EN L3-5-IT-3	SCZ	19:2098397-19:3019662	0.263
ENSG00000176533	GNG7	Subclass-EN L3-5-IT-3	SCZ	19:3019662-19:4348970	0.00687
ENSG00000147485	PXDNL	snBulk	SCZ	8:52390370-8:53505484	0.0805
ENSG00000147485	PXDNL	snBulk	SCZ	8:49169911-8:52390370	0.0437
ENSG00000169925	BRD3	Subclass-EN L3-5-IT-2	SCZ	9:132423455-9:134176000	0.227
ENSG00000169925	BRD3	Subclass-EN L3-5-IT-2	SCZ	9:134176000-9:134697518	0.0906
ENSG00000169925	BRD3	Subclass-EN L3-5-IT-2	SCZ	9:134697518-9:136047132	0.0107
ENSG00000152492	CCDC50	Class-Immune	SCZ	3:190508818-3:192626025	0.376
ENSG00000152492	CCDC50	Class-Immune	SCZ	3:189138425-3:190508818	0.0761
ENSG00000231312	MAP4K3-DT	Subclass-IN LAMP5-LHX6	SCZ	2:38804195-2:40054343	0.0871
ENSG00000231312	MAP4K3-DT	Subclass-IN LAMP5-LHX6	SCZ	2:40054343-2:43082452	0.0536
ENSG00000152382	TADA1	snBulk	SCZ	1:166491280-1:169117086	0.0365
ENSG00000152061	RABGAP1L	Subclass-EN L3-5-IT-2	SCZ	1:173128768-1:175120632	0.105
ENSG00000131323	TRAF3	Class-EN	SCZ	14:102545765-14:104535386	0.311
ENSG00000131323	TRAF3	Class-EN	SCZ	14:101067970-14:102545765	0.00936
ENSG00000089094	KDM2B	Subclass-MG	SCZ	12:119316305-12:121569746	0.261
ENSG00000089094	KDM2B	Subclass-MG	SCZ	12:121569746-12:124493434	0.00467
ENSG00000280927	CTBP1-AS	Subclass-EN L2-3-IT	SCZ	4:700926-4:1476986	0.0366
ENSG00000280927	CTBP1-AS	Subclass-EN L2-3-IT	SCZ	4:10240-4:700926	0.0177
ENSG00000280927	CTBP1-AS	Subclass-EN L2-3-IT	SCZ	4:1476986-4:2841252	0.0102
ENSG00000168803	ADAL	Subclass-IN LAMP5-LHX6	SCZ	15:42484201-15:43905851	0.012
ENSG00000168803	ADAL	Subclass-IN LAMP5-LHX6	SCZ	15:43905851-15:46326589	0.0119
ENSG00000168803	ADAL	Subclass-IN LAMP5-LHX6	SCZ	15:40885316-15:42484201	0.00712
ENSG00000171643	S100Z	Subclass-IN PVALB	SCZ	5:76503041-5:78327508	0.765
ENSG00000271918	ENSG00000271918	snBulk	SCZ	5:115494673-5:116495351	0.596
ENSG00000138778	CENPE	Class-Astro	SCZ	4:102300199-4:104384137	0.018
ENSG00000183578	TNFAIP8L3	Subclass-EN L3-5-IT-3	SCZ	15:49715846-15:51385363	0.186
ENSG00000183578	TNFAIP8L3	Subclass-EN L3-5-IT-3	SCZ	15:51385363-15:52776899	0.057
ENSG00000129596	CDO1	Subclass-EN L6-IT-1	SCZ	5:115494673-5:116495351	0.364
ENSG00000129596	CDO1	Subclass-EN L6-IT-1	SCZ	5:114060588-5:115494673	0.107
ENSG00000129596	CDO1	Subclass-EN L6-IT-1	SCZ	5:116495351-5:118010518	0.0428
ENSG00000099337	KCNK6	Class-EN	SCZ	19:37036131-19:39679979	0.0644
ENSG00000112242	E2F3	Subclass-EN L2-3-IT	SCZ	6:19207256-6:21683834	0.0751
ENSG00000237720	ENSG00000237720	Class-IN	SCZ	2:1777250-2:3926189	0.331
ENSG00000164182	NDUFAF2	Class-Oligo	SCZ	5:61640080-5:62377168	0.335
ENSG00000164182	NDUFAF2	Class-Oligo	SCZ	5:59228796-5:61640080	0.0155
ENSG00000122490	SLC66A2	Subclass-IN VIP	SCZ	18:78216317-18:79389991	0.225
ENSG00000122490	SLC66A2	Subclass-IN VIP	SCZ	18:79389991-18:80247514	0.0267
ENSG00000041353	RAB27B	Subclass-IN LAMP5-RELN	SCZ	18:54027805-18:57546606	0.658
ENSG00000041353	RAB27B	Subclass-IN LAMP5-RELN	SCZ	18:53535815-18:54027805	0.237
ENSG00000165868	HSPA12A	Subclass-EN L5-6-NP	SCZ	10:114661647-10:117764423	0.346
ENSG00000165868	HSPA12A	Subclass-EN L5-6-NP	SCZ	10:117764423-10:118831841	0.0853
ENSG00000255670	ENSG00000255670	Class-Astro	SCZ	12:11601912-12:12580594	0.178
ENSG00000255670	ENSG00000255670	Class-Astro	SCZ	12:10328935-12:11601912	0.00731
ENSG00000255670	ENSG00000255670	Class-Astro	SCZ	12:12580594-12:15088550	0.00511
ENSG00000251027	LINC01950	Subclass-EN L3-5-IT-3	SCZ	5:105515782-5:106557354	0.492
ENSG00000251027	LINC01950	Subclass-EN L3-5-IT-3	SCZ	5:106557354-5:107928495	0.474
ENSG00000171680	PLEKHG5	Subclass-EN L6-IT-1	SCZ	1:5853833-1:7187275	0.0474
ENSG00000171680	PLEKHG5	Subclass-EN L6-IT-1	SCZ	1:7187275-1:9305140	0.0139
ENSG00000286863	ENSG00000286863	Subclass-IN PVALB	SCZ	1:71218722-1:73861224	0.109
ENSG00000165861	ZFYVE1	Subclass-EN L5-6-NP	SCZ	14:72422907-14:75978424	0.196
ENSG00000232871	SEC1P	snBulk	SCZ	19:46646825-19:48778970	0.0046
ENSG00000232871	SEC1P	snBulk	SCZ	19:48778970-19:51029311	0.00152
ENSG00000183273	CCDC60	snBulk	SCZ	12:119316305-12:121569746	0.0199
ENSG00000183273	CCDC60	snBulk	SCZ	12:117697570-12:119316305	0.018
ENSG00000140943	MBTPS1	Class-OPC	SCZ	16:83443603-16:84412277	0.592
ENSG00000140943	MBTPS1	Class-OPC	SCZ	16:84412277-16:85115079	0.0513
ENSG00000162642	C1orf52	Class-Oligo	SCZ	1:84378812-1:85989068	0.347
ENSG00000162642	C1orf52	Class-Oligo	SCZ	1:83526065-1:84378812	0.033
ENSG00000155011	DKK2	snBulk	SCZ	4:106580148-4:107894192	0.75
ENSG00000155011	DKK2	snBulk	SCZ	4:104384137-4:106580148	0.0223
ENSG00000155011	DKK2	snBulk	SCZ	4:107894192-4:110335411	0.0097
ENSG00000198133	TMEM229B	Subclass-IN VIP	SCZ	14:65932837-14:67525600	0.802
ENSG00000198133	TMEM229B	Subclass-IN VIP	SCZ	14:67525600-14:70665240	0.0104
ENSG00000248636	ENSG00000248636	Subclass-EN L3-5-IT-3	SCZ	12:117697570-12:119316305	0.0193
ENSG00000248636	ENSG00000248636	Subclass-EN L3-5-IT-3	SCZ	12:119316305-12:121569746	0.014
ENSG00000122033	MTIF3	Subclass-EN L3-5-IT-1	SCZ	13:26710225-13:28683414	0.186
ENSG00000223396	RPS10P7	Class-OPC	SCZ	1:200168521-1:201620847	0.358
ENSG00000223396	RPS10P7	Class-OPC	SCZ	1:201620847-1:203365606	0.00746
ENSG00000151491	EPS8	Subclass-EN L5-6-NP	SCZ	12:15088550-12:16157526	0.246
ENSG00000151491	EPS8	Subclass-EN L5-6-NP	SCZ	12:16157526-12:17934939	0.0403
ENSG00000151491	EPS8	Subclass-EN L5-6-NP	SCZ	12:12580594-12:15088550	0.0266
ENSG00000196365	LONP1	Subclass-EN L6B	SCZ	19:4348970-19:5811841	0.287
ENSG00000196365	LONP1	Subclass-EN L6B	SCZ	19:5811841-19:6684874	0.0303
ENSG00000196365	LONP1	Subclass-EN L6B	SCZ	19:6684874-19:8282629	0.0158
ENSG00000223387	LINC02068	Class-IN	SCZ	3:172577941-3:173759495	0.603
ENSG00000279608	ENSG00000279608	snBulk	SCZ	9:34642246-9:36743286	0.0318
ENSG00000112530	PACRG	Subclass-IN LAMP5-RELN	SCZ	6:162510171-6:163962489	0.594
ENSG00000112530	PACRG	Subclass-IN LAMP5-RELN	SCZ	6:163962489-6:165173375	NA
ENSG00000112530	PACRG	Subclass-IN LAMP5-RELN	SCZ	6:161748532-6:162510171	NA
ENSG00000172687	ZNF738	Class-IN	SCZ	19:20722951-19:22550094	0.151
ENSG00000172687	ZNF738	Class-IN	SCZ	19:19766662-19:20722951	0.0101
ENSG00000113555	PCDH12	Subclass-EN L3-5-IT-3	SCZ	5:139885487-5:141266403	0.0646
ENSG00000113555	PCDH12	Subclass-EN L3-5-IT-3	SCZ	5:141266403-5:143601683	0.039
ENSG00000134874	DZIP1	Class-Astro	SCZ	13:95435304-13:96866956	0.247
ENSG00000134874	DZIP1	Class-Astro	SCZ	13:92934202-13:95435304	0.0127
ENSG00000204138	PHACTR4	Subclass-IN LAMP5-RELN	SCZ	1:27075376-1:29689034	0.138
ENSG00000119314	PTBP3	Class-IN	SCZ	9:112068802-9:112930865	0.401
ENSG00000116857	TMEM9	Class-Oligo	SCZ	1:201620847-1:203365606	0.319
ENSG00000116857	TMEM9	Class-Oligo	SCZ	1:200168521-1:201620847	0.023
ENSG00000145808	ADAMTS19	Subclass-IN LAMP5-LHX6	SCZ	5:128008912-5:130183332	0.541
ENSG00000123119	NECAB1	Class-Oligo	SCZ	8:89625933-8:92542158	0.403
ENSG00000123095	BHLHE41	Subclass-EN L2-3-IT	SCZ	12:25218149-12:27646840	0.322
ENSG00000086200	IPO11	Class-IN	SCZ	5:62377168-5:63923160	0.556
ENSG00000086200	IPO11	Class-IN	SCZ	5:61640080-5:62377168	0.306
ENSG00000267755	ENSG00000267755	snBulk	SCZ	19:80840-19:610729	0.011
ENSG00000267755	ENSG00000267755	snBulk	SCZ	19:610729-19:2098397	0.00578
ENSG00000267755	ENSG00000267755	snBulk	SCZ	19:2098397-19:3019662	0.00325
ENSG00000164068	RNF123	Class-IN	SCZ	3:49279539-3:51797999	0.00914
ENSG00000104228	TRIM35	snBulk	SCZ	8:26825008-8:28304875	0.331
ENSG00000104228	TRIM35	snBulk	SCZ	8:25625938-8:26825008	0.0701
ENSG00000165861	ZFYVE1	Subclass-IN VIP	SCZ	14:72422907-14:75978424	0.138
ENSG00000165861	ZFYVE1	Subclass-IN VIP	SCZ	14:70665240-14:72422907	0.0362
ENSG00000112394	SLC16A10	Class-EN	SCZ	6:112023811-6:113899669	0.0185
ENSG00000112394	SLC16A10	Class-EN	SCZ	6:109983044-6:112023811	0.0158
ENSG00000163959	SLC51A	Class-IN	SCZ	3:195065945-3:196244537	0.271
ENSG00000163959	SLC51A	Class-IN	SCZ	3:196244537-3:197349116	0.00424
ENSG00000131626	PPFIA1	Subclass-EN L5-6-NP	SCZ	11:69701362-11:71215246	0.462
ENSG00000251600	ENSG00000251600	Subclass-EN L6-IT-1	SCZ	4:142522112-4:145257035	0.374
ENSG00000206417	H1-10-AS1	Class-Astro	SCZ	3:128476018-3:130525891	0.527
ENSG00000206417	H1-10-AS1	Class-Astro	SCZ	3:126496100-3:128476018	0.0102
ENSG00000189136	UBE2Q2P1	Subclass-EN L2-3-IT	SCZ	15:80568637-15:83591716	0.0343
ENSG00000189136	UBE2Q2P1	Subclass-EN L2-3-IT	SCZ	15:83591716-15:86109674	0.0053
ENSG00000214595	EML6	Subclass-EN L2-3-IT	SCZ	2:54458089-2:55976210	0.198
ENSG00000214595	EML6	Subclass-EN L2-3-IT	SCZ	2:53281314-2:54458089	0.0233
ENSG00000230131	LINC02641	Subclass-EN L2-3-IT	SCZ	10:122141030-10:124109830	0.755
ENSG00000230131	LINC02641	Subclass-EN L2-3-IT	SCZ	10:124109830-10:126312529	0.0114
ENSG00000125445	MRPS7	Class-IN	SCZ	17:74676064-17:76379479	0.0831
ENSG00000286992	ENSG00000286992	Class-Oligo	SCZ	11:119344766-11:120896097	0.251
ENSG00000286992	ENSG00000286992	Class-Oligo	SCZ	11:117876395-11:119344766	0.00286
ENSG00000144959	NCEH1	Subclass-IN LAMP5-LHX6	SCZ	3:172577941-3:173759495	0.583
ENSG00000144959	NCEH1	Subclass-IN LAMP5-LHX6	SCZ	3:171247120-3:172577941	0.181
ENSG00000140262	TCF12	Subclass-IN LAMP5-RELN	SCZ	15:56609575-15:58149167	0.67
ENSG00000140262	TCF12	Subclass-IN LAMP5-RELN	SCZ	15:54844071-15:56609575	0.039
ENSG00000100239	PPP6R2	Class-Oligo	SCZ	22:49430885-22:50804870	0.0294
ENSG00000058453	CROCC	Subclass-IN SST	SCZ	1:16571235-1:18336405	0.178
ENSG00000058453	CROCC	Subclass-IN SST	SCZ	1:14565015-1:16571235	0.0642
ENSG00000256424	LINC02414	Class-EN	SCZ	12:131302206-12:132236187	0.172
ENSG00000256424	LINC02414	Class-EN	SCZ	12:129893376-12:131302206	0.034
ENSG00000227294	ENSG00000227294	Class-OPC	SCZ	2:106791811-2:107812721	0.549
ENSG00000227294	ENSG00000227294	Class-OPC	SCZ	2:105593601-2:106791811	0.0512
ENSG00000099625	CBARP	Class-Astro	SCZ	19:610729-19:2098397	0.188
ENSG00000099625	CBARP	Class-Astro	SCZ	19:80840-19:610729	0.0154
ENSG00000186522	SEPTIN10	snBulk	SCZ	2:107812721-2:109814855	0.204
ENSG00000186715	MST1L	Class-Oligo	SCZ	1:16571235-1:18336405	0.025
ENSG00000186715	MST1L	Class-Oligo	SCZ	1:14565015-1:16571235	0.00763
ENSG00000137871	ZNF280D	Class-OPC	SCZ	15:56609575-15:58149167	0.568
ENSG00000137871	ZNF280D	Class-OPC	SCZ	15:54844071-15:56609575	0.488
ENSG00000162585	FAAP20	snBulk	SCZ	1:1961168-1:3666172	0.158
ENSG00000008735	MAPK8IP2	Subclass-EN L2-3-IT	SCZ	22:49430885-22:50804870	0.185
ENSG00000110400	NECTIN1	Subclass-EN L2-3-IT	SCZ	11:119344766-11:120896097	0.247
ENSG00000114670	NEK11	Subclass-IN VIP	SCZ	3:132117672-3:133533329	0.118
ENSG00000114670	NEK11	Subclass-IN VIP	SCZ	3:130525891-3:132117672	0.089
ENSG00000114670	NEK11	Subclass-IN VIP	SCZ	3:128476018-3:130525891	0.00683
ENSG00000288006	ENSG00000288006	snBulk	SCZ	17:71391676-17:74676064	0.443
ENSG00000288006	ENSG00000288006	snBulk	SCZ	17:74676064-17:76379479	0.00245
ENSG00000166225	FRS2	Subclass-EN L2-3-IT	SCZ	12:69432762-12:70564207	0.612
ENSG00000166225	FRS2	Subclass-EN L2-3-IT	SCZ	12:70564207-12:72251295	0.03
ENSG00000166225	FRS2	Subclass-EN L2-3-IT	SCZ	12:67515949-12:69432762	0.00824
ENSG00000165868	HSPA12A	Subclass-EN L6-CT	SCZ	10:114661647-10:117764423	0.23
ENSG00000196588	MRTFA	Class-EN	SCZ	22:40149793-22:42294812	0.0367
ENSG00000196588	MRTFA	Class-EN	SCZ	22:38911889-22:40149793	0.00826
ENSG00000065600	PACC1	Subclass-IN SST	SCZ	1:210614406-1:212668988	0.704
ENSG00000103591	AAGAB	Subclass-EN L6-CT	SCZ	15:66802429-15:68725660	0.437
ENSG00000074855	ANO8	Class-IN	SCZ	19:16263605-19:18299052	0.22
ENSG00000118473	SGIP1	Class-OPC	SCZ	1:66473721-1:68012212	0.37
ENSG00000118473	SGIP1	Class-OPC	SCZ	1:64576021-1:66473721	0.0222
ENSG00000109265	CRACD	Subclass-IN ADARB2	SCZ	4:55681477-4:58068842	0.206
ENSG00000109265	CRACD	Subclass-IN ADARB2	SCZ	4:54563389-4:55681477	0.0284
ENSG00000197405	C5AR1	Class-Astro	SCZ	19:46646825-19:48778970	0.103
ENSG00000118246	FASTKD2	Class-Astro	SCZ	2:204934518-2:205870980	0.159
ENSG00000118246	FASTKD2	Class-Astro	SCZ	2:205870980-2:207780675	0.0723
ENSG00000122692	SMU1	Subclass-EN L3-5-IT-2	SCZ	9:32019370-9:33578336	0.475
ENSG00000122692	SMU1	Subclass-EN L3-5-IT-2	SCZ	9:33578336-9:34642246	0.00626
ENSG00000108384	RAD51C	Class-Immune	SCZ	17:57280180-17:59410151	0.203
ENSG00000108384	RAD51C	Class-Immune	SCZ	17:59410151-17:61235394	0.0617
ENSG00000107864	CPEB3	Class-Mural	SCZ	10:90246824-10:91575290	0.282
ENSG00000107864	CPEB3	Class-Mural	SCZ	10:91575290-10:93636611	0.0621
ENSG00000010438	PRSS3	Subclass-EN L3-5-IT-2	SCZ	9:33578336-9:34642246	0.323
ENSG00000010438	PRSS3	Subclass-EN L3-5-IT-2	SCZ	9:32019370-9:33578336	0.00983
ENSG00000010438	PRSS3	Subclass-EN L3-5-IT-2	SCZ	9:34642246-9:36743286	0.00542
ENSG00000231769	ENSG00000231769	Subclass-IN VIP	SCZ	6:45438826-6:47344162	0.7
ENSG00000269043	ENSG00000269043	Subclass-IN ADARB2	SCZ	19:18299052-19:19766662	0.6
ENSG00000269043	ENSG00000269043	Subclass-IN ADARB2	SCZ	19:19766662-19:20722951	0.0953
ENSG00000269043	ENSG00000269043	Subclass-IN ADARB2	SCZ	19:20722951-19:22550094	0.00579
ENSG00000145781	COMMD10	Subclass-MG	SCZ	5:115494673-5:116495351	0.266
ENSG00000145781	COMMD10	Subclass-MG	SCZ	5:116495351-5:118010518	0.0714
ENSG00000140403	DNAJA4	Class-IN	SCZ	15:78223711-15:80568637	0.303
ENSG00000140403	DNAJA4	Class-IN	SCZ	15:76106283-15:78223711	0.0126
ENSG00000287172	ENSG00000287172	Subclass-IN PVALB	SCZ	2:75402960-2:76686535	0.161
ENSG00000287172	ENSG00000287172	Subclass-IN PVALB	SCZ	2:76686535-2:77852138	0.127
ENSG00000287172	ENSG00000287172	Subclass-IN PVALB	SCZ	2:72947719-2:75402960	0.00406
ENSG00000156453	PCDH1	Subclass-IN ADARB2	SCZ	5:139885487-5:141266403	0.702
ENSG00000156453	PCDH1	Subclass-IN ADARB2	SCZ	5:141266403-5:143601683	0.0184
ENSG00000112394	SLC16A10	Class-IN	SCZ	6:109983044-6:112023811	0.0796
ENSG00000156253	RWDD2B	Subclass-IN SST	SCZ	21:27752907-21:29824708	0.213
ENSG00000156253	RWDD2B	Subclass-IN SST	SCZ	21:29824708-21:31296327	0.018
ENSG00000152061	RABGAP1L	Subclass-EN L3-5-IT-3	SCZ	1:175120632-1:177464245	0.0197
ENSG00000152061	RABGAP1L	Subclass-EN L3-5-IT-3	SCZ	1:173128768-1:175120632	0.0099
ENSG00000156103	MMP16	Subclass-EN L5-6-NP	SCZ	8:88073253-8:89625933	0.317
ENSG00000156103	MMP16	Subclass-EN L5-6-NP	SCZ	8:86399480-8:88073253	0.133
ENSG00000196588	MRTFA	Subclass-IN SST	SCZ	22:40149793-22:42294812	0.135
ENSG00000196588	MRTFA	Subclass-IN SST	SCZ	22:38911889-22:40149793	0.0145
ENSG00000251034	ENSG00000251034	Class-EN	SCZ	8:21804225-8:23039544	0.016
ENSG00000083799	CYLD	snBulk	SCZ	16:48974015-16:52001911	0.1
ENSG00000172985	SH3RF3	Subclass-EN L3-5-IT-3	SCZ	2:107812721-2:109814855	0.228
ENSG00000172985	SH3RF3	Subclass-EN L3-5-IT-3	SCZ	2:109814855-2:113164279	0.00991
ENSG00000286863	ENSG00000286863	Subclass-EN L6-IT-2	SCZ	1:71218722-1:73861224	0.362
ENSG00000117245	KIF17	Subclass-IN PVALB	SCZ	1:20142656-1:21410095	0.358
ENSG00000166503	HDGFL3	Class-Immune	SCZ	15:80568637-15:83591716	0.421
ENSG00000166503	HDGFL3	Class-Immune	SCZ	15:83591716-15:86109674	0.0115
ENSG00000113966	ARL6	Class-EN	SCZ	3:95593127-3:98497106	0.103
ENSG00000251635	LINC02278	Class-Oligo	SCZ	4:37253425-4:38905401	0.373
ENSG00000251635	LINC02278	Class-Oligo	SCZ	4:38905401-4:40200989	0.0254
ENSG00000285952	ENSG00000285952	Class-IN	SCZ	16:3951195-16:5068344	0.0513
ENSG00000285952	ENSG00000285952	Class-IN	SCZ	16:5068344-16:5841579	0.035
ENSG00000285952	ENSG00000285952	Class-IN	SCZ	16:2714828-16:3951195	0.00255
ENSG00000142188	TMEM50B	Subclass-EN L5-6-NP	SCZ	21:33004691-21:33853161	0.187
ENSG00000095383	TBC1D2	Subclass-IN SST	SCZ	9:96159758-9:98830577	0.0867
ENSG00000095383	TBC1D2	Subclass-IN SST	SCZ	9:98830577-9:101862155	0.00695
ENSG00000251294	ENSG00000251294	Class-OPC	SCZ	5:23494215-5:26184742	0.591
ENSG00000231769	ENSG00000231769	Class-OPC	SCZ	6:45438826-6:47344162	0.585
ENSG00000159128	IFNGR2	Class-IN	SCZ	21:33004691-21:33853161	0.173
ENSG00000159128	IFNGR2	Class-IN	SCZ	21:31296327-21:33004691	0.0377
ENSG00000159128	IFNGR2	Class-IN	SCZ	21:33853161-21:35152076	0.0221
ENSG00000102452	NALCN	Class-Astro	SCZ	13:99921841-13:101648173	0.379
ENSG00000102452	NALCN	Class-Astro	SCZ	13:101648173-13:103414360	0.0178
ENSG00000187098	MITF	Subclass-IN ADARB2	SCZ	3:69227611-3:70399877	0.32
ENSG00000187098	MITF	Subclass-IN ADARB2	SCZ	3:68237764-3:69227611	0.066
ENSG00000187098	MITF	Subclass-IN ADARB2	SCZ	3:70399877-3:72480178	0.0421
ENSG00000203280	KIAA1671-AS1	snBulk	SCZ	22:24588236-22:26395662	0.137
ENSG00000164105	SAP30	snBulk	SCZ	4:173342981-4:175649565	0.0191
ENSG00000080854	IGSF9B	Class-Astro	SCZ	11:133130151-11:134336099	0.2
ENSG00000080854	IGSF9B	Class-Astro	SCZ	11:131204717-11:133130151	0.117
ENSG00000080854	IGSF9B	Class-Astro	SCZ	11:134336099-11:135076558	0.0338
ENSG00000168917	SLC35G2	Subclass-MG	SCZ	3:135738064-3:137652241	0.493
ENSG00000149328	GLB1L2	snBulk	SCZ	11:133130151-11:134336099	0.142
ENSG00000149328	GLB1L2	snBulk	SCZ	11:134336099-11:135076558	0.101
ENSG00000099937	SERPIND1	Class-Oligo	SCZ	22:19924835-22:22002927	0.0428
ENSG00000099937	SERPIND1	Class-Oligo	SCZ	22:17813322-22:19924835	0.00363
ENSG00000132002	DNAJB1	Subclass-EN L2-3-IT	SCZ	19:14375535-19:15537799	0.506
ENSG00000132002	DNAJB1	Subclass-EN L2-3-IT	SCZ	19:13360313-19:14375535	0.0229
ENSG00000132002	DNAJB1	Subclass-EN L2-3-IT	SCZ	19:15537799-19:16263605	0.013
ENSG00000182601	HS3ST4	Subclass-EN L6-IT-2	SCZ	16:25975541-16:27434434	0.788
ENSG00000182601	HS3ST4	Subclass-EN L6-IT-2	SCZ	16:24125554-16:25975541	0.0371
ENSG00000259485	LINC02253	Subclass-EN L3-5-IT-2	SCZ	15:95598367-15:97487680	0.117
ENSG00000259485	LINC02253	Subclass-EN L3-5-IT-2	SCZ	15:97487680-15:98700830	0.0312
ENSG00000149922	TBX6	Class-EN	SCZ	16:29025292-16:31371622	0.0131
ENSG00000164574	GALNT10	Class-IN	SCZ	5:153488214-5:154393528	0.14
ENSG00000164574	GALNT10	Class-IN	SCZ	5:151181737-5:153488214	0.0712
ENSG00000164574	GALNT10	Class-IN	SCZ	5:154393528-5:155946495	0.0252
ENSG00000082898	XPO1	Class-EN	SCZ	2:60064865-2:62201909	0.27
ENSG00000082898	XPO1	Class-EN	SCZ	2:62201909-2:64398779	0.115
ENSG00000243317	STMP1	Subclass-IN SST	SCZ	7:134622844-7:135906335	0.234
ENSG00000243317	STMP1	Subclass-IN SST	SCZ	7:135906335-7:137191815	0.162
ENSG00000164104	HMGB2	Class-Oligo	SCZ	4:173342981-4:175649565	0.106
ENSG00000122218	COPA	Subclass-MG	SCZ	1:159943258-1:162376931	0.108
ENSG00000122218	COPA	Subclass-MG	SCZ	1:158057622-1:159943258	0.00903
ENSG00000115234	SNX17	snBulk	SCZ	2:26672117-2:28375910	0.033
ENSG00000145975	FAM217A	Subclass-EN L3-5-IT-1	SCZ	6:3573359-6:4617583	0.196
ENSG00000145975	FAM217A	Subclass-EN L3-5-IT-1	SCZ	6:4617583-6:5791239	0.0877
ENSG00000145975	FAM217A	Subclass-EN L3-5-IT-1	SCZ	6:2458702-6:3573359	0.0115
ENSG00000261168	ENSG00000261168	snBulk	SCZ	1:148907004-1:151566405	0.00658
ENSG00000171680	PLEKHG5	Subclass-EN L6-IT-2	SCZ	1:5853833-1:7187275	0.315
ENSG00000171680	PLEKHG5	Subclass-EN L6-IT-2	SCZ	1:4320751-1:5853833	0.169
ENSG00000250056	LINC01018	snBulk	SCZ	5:5973120-5:7143105	0.383
ENSG00000250056	LINC01018	snBulk	SCZ	5:7143105-5:8446223	0.112
ENSG00000250056	LINC01018	snBulk	SCZ	5:4631997-5:5973120	0.044
ENSG00000165714	BORCS5	Subclass-IN VIP	SCZ	12:11601912-12:12580594	0.315
ENSG00000165714	BORCS5	Subclass-IN VIP	SCZ	12:12580594-12:15088550	0.00896
ENSG00000165714	BORCS5	Subclass-IN VIP	SCZ	12:10328935-12:11601912	0.00577
ENSG00000141627	DYM	Subclass-IN ADARB2	SCZ	18:48413361-18:50204214	0.0334
ENSG00000141627	DYM	Subclass-IN ADARB2	SCZ	18:50204214-18:53535815	0.0127
ENSG00000150347	ARID5B	Class-OPC	SCZ	10:61581937-10:64034354	0.774
ENSG00000150347	ARID5B	Class-OPC	SCZ	10:60899921-10:61581937	0.121
ENSG00000287042	ENSG00000287042	Class-OPC	SCZ	3:14775393-3:16240935	0.0903
ENSG00000287042	ENSG00000287042	Class-OPC	SCZ	3:16240935-3:17849626	0.0681
ENSG00000251396	LINC01301	Class-OPC	SCZ	8:58815541-8:61416540	0.63
ENSG00000164715	LMTK2	snBulk	SCZ	7:97470258-7:99117851	0.275
ENSG00000233491	ENSG00000233491	snBulk	SCZ	7:80258753-7:82393370	0.311
ENSG00000233491	ENSG00000233491	snBulk	SCZ	7:82393370-7:84171887	0.0799
ENSG00000134900	TPP2	Class-Oligo	SCZ	13:103414360-13:104191764	0.318
ENSG00000134900	TPP2	Class-Oligo	SCZ	13:101648173-13:103414360	0.184
ENSG00000044459	CNTLN	Class-EN	SCZ	9:16659657-9:18661053	0.22
ENSG00000196591	HDAC2	Subclass-EN L6-IT-1	SCZ	6:113899669-6:115810232	0.0558
ENSG00000196591	HDAC2	Subclass-EN L6-IT-1	SCZ	6:112023811-6:113899669	0.0392
ENSG00000124523	SIRT5	Class-OPC	SCZ	6:13209156-6:14802693	0.519
ENSG00000113273	ARSB	Subclass-EN L3-5-IT-2	SCZ	5:78327508-5:80097321	0.376
ENSG00000113273	ARSB	Subclass-EN L3-5-IT-2	SCZ	5:76503041-5:78327508	0.0251
ENSG00000170681	CAVIN4	Subclass-EN L3-5-IT-1	SCZ	9:98830577-9:101862155	0.127
ENSG00000226465	ENSG00000226465	snBulk	SCZ	20:25363595-20:33027017	0.116
ENSG00000226465	ENSG00000226465	snBulk	SCZ	20:24737088-20:25363595	0.0428
ENSG00000116266	STXBP3	Subclass-EN L2-3-IT	SCZ	1:107867043-1:109761309	0.42
ENSG00000116266	STXBP3	Subclass-EN L2-3-IT	SCZ	1:105545220-1:107867043	0.0518
ENSG00000154258	ABCA9	Class-OPC	SCZ	17:66804312-17:69862629	0.173
ENSG00000103591	AAGAB	Subclass-EN L2-3-IT	SCZ	15:66802429-15:68725660	0.0338
ENSG00000103591	AAGAB	Subclass-EN L2-3-IT	SCZ	15:64812469-15:66802429	0.00814
ENSG00000278535	DHRS11	Class-EN	SCZ	17:36141651-17:38653091	0.0227
ENSG00000204977	TRIM13	Class-EN	SCZ	13:48809826-13:51016955	0.271
ENSG00000096092	TMEM14A	Subclass-EN L3-5-IT-2	SCZ	6:52345678-6:53414304	0.403
ENSG00000096092	TMEM14A	Subclass-EN L3-5-IT-2	SCZ	6:50418432-6:52345678	0.0714
ENSG00000096092	TMEM14A	Subclass-EN L3-5-IT-2	SCZ	6:53414304-6:55603472	0.032
ENSG00000235885	LINC01828	Class-EN	SCZ	2:66999034-2:67783044	0.448
ENSG00000235885	LINC01828	Class-EN	SCZ	2:65706310-2:66999034	0.0753
ENSG00000235885	LINC01828	Class-EN	SCZ	2:67783044-2:68912432	0.0145
ENSG00000249547	ENSG00000249547	Subclass-EN L2-3-IT	SCZ	4:22317724-4:24133906	0.238
ENSG00000249547	ENSG00000249547	Subclass-EN L2-3-IT	SCZ	4:20542934-4:22317724	0.0846
ENSG00000249547	ENSG00000249547	Subclass-EN L2-3-IT	SCZ	4:24133906-4:25607700	0.0497
ENSG00000142459	EVI5L	Subclass-EN L2-3-IT	SCZ	19:6684874-19:8282629	0.0234
ENSG00000048707	VPS13D	Subclass-EN L6-IT-1	SCZ	1:11717784-1:12719464	0.347
ENSG00000048707	VPS13D	Subclass-EN L6-IT-1	SCZ	1:12719464-1:14565015	0.0178
ENSG00000048707	VPS13D	Subclass-EN L6-IT-1	SCZ	1:10746927-1:11717784	0.0127
ENSG00000180113	TDRD6	Subclass-IN VIP	SCZ	6:45438826-6:47344162	0.0694
ENSG00000180113	TDRD6	Subclass-IN VIP	SCZ	6:47344162-6:48423389	0.0558
ENSG00000214140	PRCD	Class-Oligo	SCZ	17:76379479-17:78267332	0.0701
ENSG00000214140	PRCD	Class-Oligo	SCZ	17:74676064-17:76379479	0.00235
ENSG00000169062	UPF3A	Class-OPC	SCZ	13:112918174-13:114344378	0.098
ENSG00000088970	KIZ	Subclass-EN L2-3-IT	SCZ	20:20979069-20:22510818	0.263
ENSG00000088970	KIZ	Subclass-EN L2-3-IT	SCZ	20:18991559-20:20979069	0.0381
ENSG00000143552	NUP210L	Class-IN	SCZ	1:153208353-1:154797927	0.344
ENSG00000143552	NUP210L	Class-IN	SCZ	1:154797927-1:156366342	0.00369
ENSG00000143552	NUP210L	Class-IN	SCZ	1:151566405-1:153208353	0.00358
ENSG00000197479	PCDHB11	Subclass-IN VIP	SCZ	5:139885487-5:141266403	0.0225
ENSG00000197479	PCDHB11	Subclass-IN VIP	SCZ	5:141266403-5:143601683	0.00456
ENSG00000171680	PLEKHG5	snBulk	SCZ	1:4320751-1:5853833	0.0565
ENSG00000171680	PLEKHG5	snBulk	SCZ	1:5853833-1:7187275	0.0149
ENSG00000070831	CDC42	Class-IN	SCZ	1:21410095-1:22760390	0.173
ENSG00000070831	CDC42	Class-IN	SCZ	1:20142656-1:21410095	0.011
ENSG00000090060	PAPOLA	Class-Astro	SCZ	14:95796078-14:97874825	0.468
ENSG00000090060	PAPOLA	Class-Astro	SCZ	14:95284530-14:95796078	0.0581
ENSG00000171303	KCNK3	Subclass-EN L2-3-IT	SCZ	2:24464049-2:26672117	0.00689
ENSG00000171303	KCNK3	Subclass-EN L2-3-IT	SCZ	2:26672117-2:28375910	0.0061
ENSG00000224243	SOX1-OT	Class-EN	SCZ	13:110579726-13:111595245	0.474
ENSG00000224243	SOX1-OT	Class-EN	SCZ	13:111595245-13:112918174	0.0188
ENSG00000224243	SOX1-OT	Class-EN	SCZ	13:112918174-13:114344378	0.00706
ENSG00000167136	ENDOG	Class-EN	SCZ	9:127293231-9:129403191	0.111
ENSG00000167136	ENDOG	Class-EN	SCZ	9:129403191-9:130347830	0.0376
ENSG00000131023	LATS1	Subclass-EN L3-5-IT-3	SCZ	6:148599216-6:149932268	0.291
ENSG00000131023	LATS1	Subclass-EN L3-5-IT-3	SCZ	6:149932268-6:151591568	0.0194
ENSG00000127249	ATP13A4	snBulk	SCZ	3:194338942-3:195065945	0.048
ENSG00000127249	ATP13A4	snBulk	SCZ	3:192626025-3:194338942	0.0434
ENSG00000104047	DTWD1	Class-OPC	SCZ	15:47843851-15:49715846	0.254
ENSG00000104047	DTWD1	Class-OPC	SCZ	15:49715846-15:51385363	0.019
ENSG00000185864	NPIPB4	Class-IN	SCZ	16:20139249-16:22437583	0.038
ENSG00000185864	NPIPB4	Class-IN	SCZ	16:22437583-16:24125554	0.0172
ENSG00000117020	AKT3	Class-Oligo	SCZ	1:243946197-1:245343444	0.0818
ENSG00000117020	AKT3	Class-Oligo	SCZ	1:241908300-1:243946197	0.043
ENSG00000180113	TDRD6	Subclass-IN SST	SCZ	6:45438826-6:47344162	0.465
ENSG00000180113	TDRD6	Subclass-IN SST	SCZ	6:47344162-6:48423389	0.063
ENSG00000144426	NBEAL1	Class-EN	SCZ	2:201953914-2:204934518	0.0537
ENSG00000139921	TMX1	Class-IN	SCZ	14:51026854-14:53007665	0.329
ENSG00000139921	TMX1	Class-IN	SCZ	14:50041042-14:51026854	0.0606
ENSG00000273245	ENSG00000273245	Class-EN	SCZ	2:72947719-2:75402960	0.0107
ENSG00000273245	ENSG00000273245	Class-EN	SCZ	2:70528066-2:72947719	0.00796
ENSG00000163637	PRICKLE2	Subclass-IN PVALB	SCZ	3:62369991-3:63683610	0.188
ENSG00000163637	PRICKLE2	Subclass-IN PVALB	SCZ	3:65287863-3:66220021	0.0989
ENSG00000163637	PRICKLE2	Subclass-IN PVALB	SCZ	3:63683610-3:65287863	0.0698
ENSG00000140395	WDR61	Subclass-IN VIP	SCZ	15:78223711-15:80568637	0.359
ENSG00000140395	WDR61	Subclass-IN VIP	SCZ	15:76106283-15:78223711	0.0159
ENSG00000205771	CATSPER2P1	Class-OPC	SCZ	15:42484201-15:43905851	0.00833
ENSG00000043514	TRIT1	Subclass-EN L6-IT-2	SCZ	1:39734895-1:41509656	0.0818
ENSG00000043514	TRIT1	Subclass-EN L6-IT-2	SCZ	1:38266175-1:39734895	0.0496
ENSG00000152430	BOLL	snBulk	SCZ	2:197213386-2:198446401	0.0762
ENSG00000152430	BOLL	snBulk	SCZ	2:198446401-2:200711561	0.0142
ENSG00000248663	LINC00992	snBulk	SCZ	5:118010518-5:119273125	0.133
ENSG00000248663	LINC00992	snBulk	SCZ	5:116495351-5:118010518	0.0877
ENSG00000248663	LINC00992	snBulk	SCZ	5:115494673-5:116495351	0.0236
ENSG00000149781	FERMT3	Class-Astro	SCZ	11:64037097-11:66131160	0.0187
ENSG00000149781	FERMT3	Class-Astro	SCZ	11:62456299-11:64037097	0.0058
ENSG00000113966	ARL6	Subclass-EN L5-6-NP	SCZ	3:95593127-3:98497106	0.274
ENSG00000236540	ENSG00000236540	Class-IN	SCZ	22:19924835-22:22002927	0.0356
ENSG00000236540	ENSG00000236540	Class-IN	SCZ	22:17813322-22:19924835	0.00366
ENSG00000258455	ENSG00000258455	Class-EN	SCZ	14:55750162-14:57014544	0.327
ENSG00000258455	ENSG00000258455	Class-EN	SCZ	14:53531113-14:54766963	0.0692
ENSG00000258455	ENSG00000258455	Class-EN	SCZ	14:54766963-14:55750162	0.0149
ENSG00000141994	DUS3L	snBulk	SCZ	19:4348970-19:5811841	0.234
ENSG00000141994	DUS3L	snBulk	SCZ	19:5811841-19:6684874	0.0124
ENSG00000141994	DUS3L	snBulk	SCZ	19:6684874-19:8282629	0.00384
ENSG00000171130	ATP6V0E2	Subclass-IN PVALB-CHC	SCZ	7:148118226-7:150143569	0.316
ENSG00000152492	CCDC50	Subclass-MG	SCZ	3:190508818-3:192626025	0.354
ENSG00000070081	NUCB2	Subclass-EN L5-6-NP	SCZ	11:15721006-11:17556855	0.0467
ENSG00000070081	NUCB2	Subclass-EN L5-6-NP	SCZ	11:17556855-11:19547988	0.0416
ENSG00000204138	PHACTR4	Class-Oligo	SCZ	1:27075376-1:29689034	0.0713
ENSG00000139292	LGR5	Class-IN	SCZ	12:70564207-12:72251295	0.745
ENSG00000139292	LGR5	Class-IN	SCZ	12:69432762-12:70564207	0.339
ENSG00000139292	LGR5	Class-IN	SCZ	12:72251295-12:73424674	0.163
ENSG00000173611	SCAI	Subclass-EN L3-5-IT-3	SCZ	9:124209608-9:126297386	0.315
ENSG00000168385	SEPTIN2	Subclass-EN L3-5-IT-2	SCZ	2:241210506-2:242147200	0.0321
ENSG00000168385	SEPTIN2	Subclass-EN L3-5-IT-2	SCZ	2:240620667-2:241210506	0.0302
ENSG00000168385	SEPTIN2	Subclass-EN L3-5-IT-2	SCZ	2:239030947-2:240620667	0.0114
ENSG00000206120	EGFEM1P	Subclass-EN L6-IT-1	SCZ	3:167399641-3:168863172	0.0983
ENSG00000206120	EGFEM1P	Subclass-EN L6-IT-1	SCZ	3:165337681-3:167399641	0.0717
ENSG00000206120	EGFEM1P	Subclass-EN L6-IT-1	SCZ	3:168863172-3:171247120	0.00915
ENSG00000059691	GATB	Subclass-EN L3-5-IT-3	SCZ	4:149762428-4:151861032	0.546
ENSG00000059691	GATB	Subclass-EN L3-5-IT-3	SCZ	4:151861032-4:153556489	0.0411
ENSG00000225087	ENSG00000225087	Subclass-IN VIP	SCZ	1:71218722-1:73861224	0.368
ENSG00000137073	UBAP2	Subclass-EN L6B	SCZ	9:33578336-9:34642246	0.0876
ENSG00000114279	FGF12	Subclass-IN VIP	SCZ	3:190508818-3:192626025	0.214
ENSG00000114279	FGF12	Subclass-IN VIP	SCZ	3:192626025-3:194338942	0.0209
ENSG00000162496	DHRS3	Class-EN	SCZ	1:11717784-1:12719464	0.207
ENSG00000162496	DHRS3	Class-EN	SCZ	1:12719464-1:14565015	0.0195
ENSG00000162496	DHRS3	Class-EN	SCZ	1:10746927-1:11717784	0.0191
ENSG00000168300	PCMTD1	Class-Endo	SCZ	8:49169911-8:52390370	0.243
ENSG00000168300	PCMTD1	Class-Endo	SCZ	8:52390370-8:53505484	0.116
ENSG00000196876	SCN8A	Class-IN	SCZ	12:51382710-12:52645220	0.128
ENSG00000196876	SCN8A	Class-IN	SCZ	12:48608083-12:51382710	0.00177
ENSG00000205309	NT5M	Subclass-EN L2-3-IT	SCZ	17:16509028-17:18953007	0.184
ENSG00000273456	ENSG00000273456	snBulk	SCZ	2:201953914-2:204934518	0.258
ENSG00000122515	ZMIZ2	Subclass-EN L2-3-IT	SCZ	7:44724229-7:45913323	0.212
ENSG00000122515	ZMIZ2	Subclass-EN L2-3-IT	SCZ	7:43119475-7:44724229	0.0316
ENSG00000107669	ATE1	snBulk	SCZ	10:121471951-10:122141030	0.899
ENSG00000107669	ATE1	snBulk	SCZ	10:120647811-10:121471951	0.16
ENSG00000077380	DYNC1I2	Subclass-EN L6-IT-1	SCZ	2:170369735-2:172274177	0.0166
ENSG00000077380	DYNC1I2	Subclass-EN L6-IT-1	SCZ	2:172274177-2:174724201	0.0124
ENSG00000124356	STAMBP	Class-Oligo	SCZ	2:72947719-2:75402960	0.0672
ENSG00000124356	STAMBP	Class-Oligo	SCZ	2:70528066-2:72947719	0.0106
ENSG00000144406	UNC80	Subclass-IN VIP	SCZ	2:209076805-2:211514793	0.661
ENSG00000144406	UNC80	Subclass-IN VIP	SCZ	2:207780675-2:209076805	0.0182
ENSG00000136698	CFC1	snBulk	SCZ	2:129309597-2:129900512	0.16
ENSG00000136698	CFC1	snBulk	SCZ	2:129900512-2:132285211	0.0606
ENSG00000166960	CCDC178	Subclass-EN L3-5-IT-3	SCZ	18:32684103-18:34200103	0.774
ENSG00000166960	CCDC178	Subclass-EN L3-5-IT-3	SCZ	18:30286513-18:32684103	0.0281
ENSG00000166960	CCDC178	Subclass-EN L3-5-IT-3	SCZ	18:34200103-18:36282001	0.0187
ENSG00000104237	RP1	snBulk	SCZ	8:53505484-8:55033021	0.144
ENSG00000104237	RP1	snBulk	SCZ	8:55033021-8:56043824	0.0944
ENSG00000184922	FMNL1	Subclass-EN L3-5-IT-1	SCZ	17:44979537-17:47798656	0.00906
ENSG00000184922	FMNL1	Subclass-EN L3-5-IT-1	SCZ	17:43694719-17:44979537	0.00827
ENSG00000163430	FSTL1	Subclass-IN PVALB	SCZ	3:120804208-3:122255250	0.0328
ENSG00000163430	FSTL1	Subclass-IN PVALB	SCZ	3:118811404-3:120804208	0.0263
ENSG00000165868	HSPA12A	Subclass-IN VIP	SCZ	10:114661647-10:117764423	0.189
ENSG00000165868	HSPA12A	Subclass-IN VIP	SCZ	10:117764423-10:118831841	0.0479
ENSG00000107949	BCCIP	Subclass-EN L6-CT	SCZ	10:126312529-10:127356098	0.152
ENSG00000107949	BCCIP	Subclass-EN L6-CT	SCZ	10:124109830-10:126312529	0.0785
ENSG00000154654	NCAM2	Class-Astro	SCZ	21:20700449-21:21990556	0.86
ENSG00000154654	NCAM2	Class-Astro	SCZ	21:21990556-21:23323909	0.104
ENSG00000154654	NCAM2	Class-Astro	SCZ	21:19590025-21:20700449	0.0752
ENSG00000001461	NIPAL3	Subclass-EN L6-IT-1	SCZ	1:23594100-1:25190354	0.382
ENSG00000197054	ZNF763	snBulk	SCZ	19:11173352-19:13360313	0.0339
ENSG00000197054	ZNF763	snBulk	SCZ	19:9127717-19:11173352	0.00211
ENSG00000125247	TMTC4	Subclass-MG	SCZ	13:99921841-13:101648173	0.316
ENSG00000125247	TMTC4	Subclass-MG	SCZ	13:101648173-13:103414360	0.0509
ENSG00000125247	TMTC4	Subclass-MG	SCZ	13:98286665-13:99921841	0.0251
ENSG00000152464	RPP38	Subclass-IN VIP	SCZ	10:14984069-10:16509768	0.268
ENSG00000152464	RPP38	Subclass-IN VIP	SCZ	10:13279600-10:14984069	0.0247
ENSG00000165609	NUDT5	Subclass-EN L3-5-IT-2	SCZ	10:12544798-10:13279600	0.0918
ENSG00000165609	NUDT5	Subclass-EN L3-5-IT-2	SCZ	10:10207433-10:12544798	0.0614
ENSG00000236676	ENSG00000236676	Subclass-IN PVALB	SCZ	1:80888506-1:83526065	0.667
ENSG00000236676	ENSG00000236676	Subclass-IN PVALB	SCZ	1:79195513-1:80888506	0.128
ENSG00000285808	LINC02797	Subclass-EN L3-5-IT-3	SCZ	1:71218722-1:73861224	0.0308
ENSG00000286044	ENSG00000286044	Subclass-EN L6-IT-1	SCZ	11:121305234-11:122721202	0.167
ENSG00000286044	ENSG00000286044	Subclass-EN L6-IT-1	SCZ	11:120896097-11:121305234	0.121
ENSG00000286044	ENSG00000286044	Subclass-EN L6-IT-1	SCZ	11:122721202-11:123629409	0.048
ENSG00000286044	ENSG00000286044	Subclass-EN L6-IT-1	SCZ	11:119344766-11:120896097	0.0392
ENSG00000285454	ENSG00000285454	Subclass-IN LAMP5-RELN	SCZ	4:40200989-4:42211041	0.433
ENSG00000285454	ENSG00000285454	Subclass-IN LAMP5-RELN	SCZ	4:42211041-4:43963028	0.0551
ENSG00000112234	FBXL4	Subclass-EN L3-5-IT-2	SCZ	6:97394408-6:100182270	0.0842
ENSG00000175581	MRPL48	Subclass-IN VIP	SCZ	11:72574973-11:74701306	0.219
ENSG00000138442	WDR12	snBulk	SCZ	2:201953914-2:204934518	0.142
ENSG00000137764	MAP2K5	Subclass-IN LAMP5-LHX6	SCZ	15:66802429-15:68725660	0.46
ENSG00000235888	ENSG00000235888	Subclass-IN SST	SCZ	21:37339402-21:39110976	0.0762
ENSG00000235888	ENSG00000235888	Subclass-IN SST	SCZ	21:39110976-21:40017600	0.0565
ENSG00000259986	ENSG00000259986	Subclass-IN PVALB	SCZ	15:80568637-15:83591716	0.0399
ENSG00000259986	ENSG00000259986	Subclass-IN PVALB	SCZ	15:83591716-15:86109674	0.0251
ENSG00000188559	RALGAPA2	Class-Astro	SCZ	20:18991559-20:20979069	0.509
ENSG00000154309	DISP1	Subclass-EN L3-5-IT-2	SCZ	1:222056878-1:224750818	0.193
ENSG00000152642	GPD1L	Subclass-EN L2-3-IT	SCZ	3:30676463-3:32310223	0.32
ENSG00000152642	GPD1L	Subclass-EN L2-3-IT	SCZ	3:32310223-3:33214100	0.0475
ENSG00000104447	TRPS1	Subclass-EN L3-5-IT-2	SCZ	8:115084266-8:118673218	0.295
ENSG00000196950	SLC39A10	Class-IN	SCZ	2:195582732-2:197213386	0.0313
ENSG00000134283	PPHLN1	Subclass-EN L6B	SCZ	12:41264784-12:43590671	0.485
ENSG00000261070	ENSG00000261070	Subclass-EN L6-IT-2	SCZ	11:68238358-11:69701362	0.323
ENSG00000261070	ENSG00000261070	Subclass-EN L6-IT-2	SCZ	11:66131160-11:68238358	0.00492
ENSG00000168781	PPIP5K1	Subclass-EN L6-CT	SCZ	15:43905851-15:46326589	0.0111
ENSG00000168781	PPIP5K1	Subclass-EN L6-CT	SCZ	15:42484201-15:43905851	0.00906
ENSG00000140945	CDH13	Subclass-EN L3-5-IT-1	SCZ	16:82714123-16:83443603	0.326
ENSG00000140945	CDH13	Subclass-EN L3-5-IT-1	SCZ	16:81738931-16:82714123	0.203
ENSG00000140945	CDH13	Subclass-EN L3-5-IT-1	SCZ	16:84412277-16:85115079	0.0504
ENSG00000140945	CDH13	Subclass-EN L3-5-IT-1	SCZ	16:83443603-16:84412277	0.032
ENSG00000169519	METTL15	Subclass-EN L3-5-IT-1	SCZ	11:26998914-11:28460046	0.0506
ENSG00000169519	METTL15	Subclass-EN L3-5-IT-1	SCZ	11:28460046-11:30119810	0.0454
ENSG00000091129	NRCAM	Subclass-EN L6-IT-2	SCZ	7:108139733-7:110007537	0.527
ENSG00000091129	NRCAM	Subclass-EN L6-IT-2	SCZ	7:106042459-7:108139733	0.126
ENSG00000196876	SCN8A	Subclass-EN L2-3-IT	SCZ	12:51382710-12:52645220	0.698
ENSG00000196876	SCN8A	Subclass-EN L2-3-IT	SCZ	12:52645220-12:54385039	0.00292
ENSG00000196876	SCN8A	Subclass-EN L2-3-IT	SCZ	12:48608083-12:51382710	0.00264
ENSG00000287422	ENSG00000287422	Class-EN	SCZ	1:38266175-1:39734895	0.257
ENSG00000099625	CBARP	Subclass-EN L2-3-IT	SCZ	19:80840-19:610729	0.0122
ENSG00000099625	CBARP	Subclass-EN L2-3-IT	SCZ	19:610729-19:2098397	0.00912
ENSG00000106771	TMEM245	Subclass-EN L2-3-IT	SCZ	9:107932781-9:110015744	0.152
ENSG00000182858	ALG12	Class-IN	SCZ	22:48507891-22:49430885	0.0825
ENSG00000182858	ALG12	Class-IN	SCZ	22:49430885-22:50804870	0.00899
ENSG00000170509	HSD17B13	Subclass-EN L2-3-IT	SCZ	4:86613495-4:88316876	0.288
ENSG00000170509	HSD17B13	Subclass-EN L2-3-IT	SCZ	4:86009456-4:86613495	0.0893
ENSG00000180998	GPR137C	Subclass-IN ADARB2	SCZ	14:51026854-14:53007665	0.351
ENSG00000250686	KHDRBS2-OT1	Subclass-EN L5-6-NP	SCZ	6:61356685-6:62842983	0.397
ENSG00000250686	KHDRBS2-OT1	Subclass-EN L5-6-NP	SCZ	6:60631718-6:61356685	0.307
ENSG00000140563	MCTP2	Class-Immune	SCZ	15:94381101-15:95598367	0.554
ENSG00000140563	MCTP2	Class-Immune	SCZ	15:93237673-15:94381101	0.116
ENSG00000112584	FAM120B	Subclass-EN L6-IT-2	SCZ	6:170014949-6:170742182	0.708
ENSG00000112584	FAM120B	Subclass-EN L6-IT-2	SCZ	6:168981955-6:170014949	0.0712
ENSG00000147481	SNTG1	Subclass-IN LAMP5-RELN	SCZ	8:49169911-8:52390370	0.141
ENSG00000147481	SNTG1	Subclass-IN LAMP5-RELN	SCZ	8:45929693-8:49169911	0.0262
ENSG00000231955	ENSG00000231955	Subclass-EN L6-IT-2	SCZ	2:204934518-2:205870980	0.318
ENSG00000231955	ENSG00000231955	Subclass-EN L6-IT-2	SCZ	2:205870980-2:207780675	0.22
ENSG00000285769	ENSG00000285769	Class-EN	SCZ	11:112588765-11:114387006	0.142
ENSG00000159247	TUBBP5	Class-EN	SCZ	9:136605890-9:138254346	0.0407
ENSG00000279317	ENSG00000279317	Class-IN	SCZ	2:209076805-2:211514793	0.451
ENSG00000168803	ADAL	Subclass-EN L2-3-IT	SCZ	15:42484201-15:43905851	0.00783
ENSG00000006607	FARP2	Class-Oligo	SCZ	2:241210506-2:242147200	0.272
ENSG00000006607	FARP2	Class-Oligo	SCZ	2:240620667-2:241210506	0.106
ENSG00000006607	FARP2	Class-Oligo	SCZ	2:239030947-2:240620667	0.0161
ENSG00000206562	METTL6	Subclass-IN LAMP5-LHX6	SCZ	3:13029299-3:14775393	0.0805
ENSG00000206562	METTL6	Subclass-IN LAMP5-LHX6	SCZ	3:14775393-3:16240935	0.0765
ENSG00000206562	METTL6	Subclass-IN LAMP5-LHX6	SCZ	3:16240935-3:17849626	0.0506
ENSG00000121057	AKAP1	snBulk	SCZ	17:55522071-17:57280180	0.225
ENSG00000121057	AKAP1	snBulk	SCZ	17:57280180-17:59410151	0.0041
ENSG00000287483	ENSG00000287483	snBulk	SCZ	6:19207256-6:21683834	0.112
ENSG00000259868	ENSG00000259868	Class-Oligo	SCZ	14:54766963-14:55750162	0.341
ENSG00000259868	ENSG00000259868	Class-Oligo	SCZ	14:55750162-14:57014544	0.0372
ENSG00000077380	DYNC1I2	Subclass-MG	SCZ	2:170369735-2:172274177	0.475
ENSG00000077380	DYNC1I2	Subclass-MG	SCZ	2:172274177-2:174724201	0.0187
ENSG00000117222	RBBP5	Subclass-EN L3-5-IT-2	SCZ	1:204711940-1:206268085	0.374
ENSG00000231050	ENSG00000231050	snBulk	SCZ	1:10583-1:1961168	0.00236
ENSG00000231050	ENSG00000231050	snBulk	SCZ	1:1961168-1:3666172	0.00221
ENSG00000064995	TAF11	Subclass-IN VIP	SCZ	6:33268720-6:35487979	0.1
ENSG00000088992	TESC	Subclass-EN L3-5-IT-3	SCZ	12:116649666-12:117697570	0.851
ENSG00000088992	TESC	Subclass-EN L3-5-IT-3	SCZ	12:115065411-12:116649666	0.135
ENSG00000088992	TESC	Subclass-EN L3-5-IT-3	SCZ	12:117697570-12:119316305	0.0194
ENSG00000160305	DIP2A	Subclass-EN L6-IT-2	SCZ	21:46072312-21:46699840	0.693
ENSG00000160305	DIP2A	Subclass-EN L6-IT-2	SCZ	21:44757190-21:46072312	0.0136
ENSG00000240032	LNCSRLR	Class-Astro	SCZ	3:145946832-3:147008842	0.633
ENSG00000286943	ENSG00000286943	snBulk	SCZ	11:74701306-11:77086163	0.074
ENSG00000286943	ENSG00000286943	snBulk	SCZ	11:72574973-11:74701306	0.00751
ENSG00000173599	PC	Class-IN	SCZ	11:66131160-11:68238358	0.0109
ENSG00000173599	PC	Class-IN	SCZ	11:64037097-11:66131160	0.00152
ENSG00000198961	PJA2	Subclass-EN L6-CT	SCZ	5:109298233-5:111485446	0.187
ENSG00000165966	PDZRN4	Subclass-IN LAMP5-LHX6	SCZ	12:41264784-12:43590671	0.099
ENSG00000280927	CTBP1-AS	Subclass-MG	SCZ	4:700926-4:1476986	0.285
ENSG00000214331	PDPR2P	Class-EN	SCZ	16:72901251-16:74937605	0.177
ENSG00000214331	PDPR2P	Class-EN	SCZ	16:74937605-16:75944056	0.0203
ENSG00000145996	CDKAL1	Subclass-IN PVALB	SCZ	6:19207256-6:21683834	0.435
ENSG00000112624	BICRAL	Class-EN	SCZ	6:42070983-6:43788432	0.24
ENSG00000112624	BICRAL	Class-EN	SCZ	6:40377376-6:42070983	0.0107
ENSG00000064601	CTSA	Subclass-IN LAMP5-RELN	SCZ	20:44051536-20:46210417	0.102
ENSG00000064601	CTSA	Subclass-IN LAMP5-RELN	SCZ	20:46210417-20:48583442	0.0185
ENSG00000145242	EPHA5	Class-EN	SCZ	4:65734774-4:67193779	0.191
ENSG00000145242	EPHA5	Class-EN	SCZ	4:63475283-4:65734774	0.103
ENSG00000050165	DKK3	Subclass-IN PVALB	SCZ	11:10930480-11:12542682	0.589
ENSG00000050165	DKK3	Subclass-IN PVALB	SCZ	11:12542682-11:13351577	0.513
ENSG00000138101	DTNB	Subclass-IN SST	SCZ	2:24464049-2:26672117	0.312
ENSG00000138101	DTNB	Subclass-IN SST	SCZ	2:23118512-2:24464049	0.128
ENSG00000138750	NUP54	Subclass-EN L3-5-IT-3	SCZ	4:73726673-4:76209554	0.266
ENSG00000145990	GFOD1	Subclass-EN L6-CT	SCZ	6:13209156-6:14802693	0.395
ENSG00000145990	GFOD1	Subclass-EN L6-CT	SCZ	6:11790583-6:13209156	0.0601
ENSG00000116489	CAPZA1	Class-Astro	SCZ	1:111199115-1:112730684	0.2
ENSG00000116489	CAPZA1	Class-Astro	SCZ	1:112730684-1:114331223	0.017
ENSG00000165983	PTER	Subclass-MG	SCZ	10:16509768-10:18248338	0.0567
ENSG00000165983	PTER	Subclass-MG	SCZ	10:14984069-10:16509768	0.0441
ENSG00000164430	CGAS	Class-Astro	SCZ	6:70899807-6:72740374	0.801
ENSG00000164430	CGAS	Class-Astro	SCZ	6:72740374-6:74752287	0.0763
ENSG00000106976	DNM1	snBulk	SCZ	9:127293231-9:129403191	0.0416
ENSG00000154265	ABCA5	Subclass-IN PVALB	SCZ	17:66804312-17:69862629	0.201
ENSG00000154265	ABCA5	Subclass-IN PVALB	SCZ	17:69862629-17:71391676	0.0804
ENSG00000169299	PGM2	Subclass-IN PVALB	SCZ	4:37253425-4:38905401	0.461
ENSG00000064199	SPA17	Class-EN	SCZ	11:124625632-11:126441425	0.0272
ENSG00000064199	SPA17	Class-EN	SCZ	11:123629409-11:124625632	0.00902
ENSG00000133103	COG6	Subclass-EN L2-3-IT	SCZ	13:38304026-13:40495126	0.252
ENSG00000243762	ENSG00000243762	Class-OPC	SCZ	22:19924835-22:22002927	0.0873
ENSG00000243762	ENSG00000243762	Class-OPC	SCZ	22:17813322-22:19924835	0.00449
ENSG00000175061	SNHG29	Subclass-IN PVALB	SCZ	17:15115780-17:16509028	0.201
ENSG00000175061	SNHG29	Subclass-IN PVALB	SCZ	17:16509028-17:18953007	0.00672
ENSG00000152382	TADA1	Class-Astro	SCZ	1:166491280-1:169117086	0.18
ENSG00000152382	TADA1	Class-Astro	SCZ	1:165222465-1:166491280	0.0238
ENSG00000187860	CCDC157	Subclass-EN L3-5-IT-3	SCZ	22:29255810-22:31043932	0.181
ENSG00000110011	DNAJC4	Class-IN	SCZ	11:64037097-11:66131160	0.00177
ENSG00000117519	CNN3	Subclass-IN VIP	SCZ	1:94040635-1:95685337	0.532
ENSG00000117519	CNN3	Subclass-IN VIP	SCZ	1:93070902-1:94040635	0.0217
ENSG00000132518	GUCY2D	snBulk	SCZ	17:7414079-17:8403107	0.119
ENSG00000153214	TMEM87B	Class-IN	SCZ	2:109814855-2:113164279	0.13
ENSG00000116983	HPCAL4	Class-Astro	SCZ	1:38266175-1:39734895	0.283
ENSG00000116983	HPCAL4	Class-Astro	SCZ	1:39734895-1:41509656	0.0238
ENSG00000163536	SERPINI1	snBulk	SCZ	3:167399641-3:168863172	0.39
ENSG00000146856	AGBL3	Class-EN	SCZ	7:134622844-7:135906335	0.323
ENSG00000146856	AGBL3	Class-EN	SCZ	7:135906335-7:137191815	0.0738
ENSG00000146856	AGBL3	Class-EN	SCZ	7:133121089-7:134622844	0.0235
ENSG00000103034	NDRG4	Class-IN	SCZ	16:57630418-16:59011501	0.0184
ENSG00000169609	C15orf40	snBulk	SCZ	15:80568637-15:83591716	0.137
ENSG00000158683	PKD1L1	Subclass-EN L3-5-IT-2	SCZ	7:46947122-7:49172682	0.394
ENSG00000158683	PKD1L1	Subclass-EN L3-5-IT-2	SCZ	7:45913323-7:46947122	0.14
ENSG00000010818	HIVEP2	Subclass-EN L2-3-IT	SCZ	6:141967342-6:144998674	0.203
ENSG00000163125	RPRD2	Subclass-EN L3-5-IT-2	SCZ	1:148907004-1:151566405	0.0114
ENSG00000278662	GOLGA6L10	snBulk	SCZ	15:80568637-15:83591716	0.0195
ENSG00000077380	DYNC1I2	Subclass-IN PVALB-CHC	SCZ	2:170369735-2:172274177	0.0203
ENSG00000077380	DYNC1I2	Subclass-IN PVALB-CHC	SCZ	2:172274177-2:174724201	0.0184
ENSG00000153113	CAST	Class-OPC	SCZ	5:96627815-5:97979897	0.72
ENSG00000153113	CAST	Class-OPC	SCZ	5:94474279-5:96627815	0.0105
ENSG00000279035	ENSG00000279035	snBulk	SCZ	17:74676064-17:76379479	0.0641
ENSG00000279035	ENSG00000279035	snBulk	SCZ	17:71391676-17:74676064	0.0132
ENSG00000075539	FRYL	Subclass-IN VIP	SCZ	4:48121583-4:53011266	0.0664
ENSG00000196365	LONP1	Subclass-EN L6-IT-1	SCZ	19:4348970-19:5811841	0.301
ENSG00000196365	LONP1	Subclass-EN L6-IT-1	SCZ	19:5811841-19:6684874	0.0175
ENSG00000101191	DIDO1	Subclass-EN L6-IT-1	SCZ	20:62670503-20:63558827	0.681
ENSG00000101191	DIDO1	Subclass-EN L6-IT-1	SCZ	20:60986668-20:62670503	0.0196
ENSG00000090470	PDCD7	Subclass-EN L6-CT	SCZ	15:62923023-15:64812469	0.0836
ENSG00000090470	PDCD7	Subclass-EN L6-CT	SCZ	15:64812469-15:66802429	0.0258
ENSG00000164638	SLC29A4	Subclass-EN L2-3-IT	SCZ	7:4533797-7:5376601	0.159
ENSG00000164638	SLC29A4	Subclass-EN L2-3-IT	SCZ	7:5376601-7:5814895	0.0799
ENSG00000164638	SLC29A4	Subclass-EN L2-3-IT	SCZ	7:2732593-7:4533797	0.064
ENSG00000164638	SLC29A4	Subclass-EN L2-3-IT	SCZ	7:5814895-7:6534226	0.0306
ENSG00000082269	FAM135A	Subclass-EN L2-3-IT	SCZ	6:68813556-6:70899807	0.35
ENSG00000082269	FAM135A	Subclass-EN L2-3-IT	SCZ	6:70899807-6:72740374	0.0829
ENSG00000186638	KIF24	Class-EN	SCZ	9:33578336-9:34642246	0.053
ENSG00000186638	KIF24	Class-EN	SCZ	9:34642246-9:36743286	0.00588
ENSG00000102858	MGRN1	Subclass-MG	SCZ	16:3951195-16:5068344	0.477
ENSG00000102858	MGRN1	Subclass-MG	SCZ	16:5068344-16:5841579	0.123
ENSG00000102858	MGRN1	Subclass-MG	SCZ	16:2714828-16:3951195	0.00755
ENSG00000188177	ZC3H6	Class-Oligo	SCZ	2:109814855-2:113164279	0.0968
ENSG00000227258	SMIM2-AS1	Class-Astro	SCZ	13:42526891-13:44327273	0.351
ENSG00000227258	SMIM2-AS1	Class-Astro	SCZ	13:44327273-13:45921079	0.0232
ENSG00000169609	C15orf40	Class-IN	SCZ	15:80568637-15:83591716	0.167
ENSG00000169609	C15orf40	Class-IN	SCZ	15:83591716-15:86109674	0.00417
ENSG00000235888	ENSG00000235888	Subclass-IN PVALB	SCZ	21:39110976-21:40017600	0.205
ENSG00000235888	ENSG00000235888	Subclass-IN PVALB	SCZ	21:37339402-21:39110976	0.124
ENSG00000235888	ENSG00000235888	Subclass-IN PVALB	SCZ	21:40017600-21:41901419	0.0126
ENSG00000140943	MBTPS1	snBulk	SCZ	16:83443603-16:84412277	0.572
ENSG00000140943	MBTPS1	snBulk	SCZ	16:82714123-16:83443603	0.0921
ENSG00000140943	MBTPS1	snBulk	SCZ	16:84412277-16:85115079	0.0227
ENSG00000062370	ZNF112	Subclass-EN L2-3-IT	SCZ	19:44239955-19:45599439	0.215
ENSG00000001626	CFTR	Class-EN	SCZ	7:117140124-7:118711527	0.266
ENSG00000001626	CFTR	Class-EN	SCZ	7:114072332-7:117140124	0.0369
ENSG00000198554	WDHD1	snBulk	SCZ	14:54766963-14:55750162	0.523
ENSG00000198554	WDHD1	snBulk	SCZ	14:53531113-14:54766963	0.128
ENSG00000198554	WDHD1	snBulk	SCZ	14:55750162-14:57014544	0.021
ENSG00000140836	ZFHX3	Subclass-EN L3-5-IT-2	SCZ	16:72901251-16:74937605	0.329
ENSG00000173715	C11orf80	Subclass-EN L3-5-IT-2	SCZ	11:64037097-11:66131160	0.115
ENSG00000173715	C11orf80	Subclass-EN L3-5-IT-2	SCZ	11:66131160-11:68238358	0.0172
ENSG00000165730	STOX1	Subclass-IN LAMP5-LHX6	SCZ	10:68436234-10:70461094	0.137
ENSG00000165730	STOX1	Subclass-IN LAMP5-LHX6	SCZ	10:68140391-10:68436234	0.0992
ENSG00000165730	STOX1	Subclass-IN LAMP5-LHX6	SCZ	10:65789857-10:68140391	0.0528
ENSG00000185250	PPIL6	Subclass-IN ADARB2	SCZ	6:108143176-6:109983044	0.185
ENSG00000255946	ENSG00000255946	Class-EN	SCZ	12:119316305-12:121569746	0.0172
ENSG00000255946	ENSG00000255946	Class-EN	SCZ	12:121569746-12:124493434	0.000249
ENSG00000122574	WIPF3	Subclass-EN L3-5-IT-3	SCZ	7:28320690-7:31097675	0.311
ENSG00000013364	MVP	Class-Immune	SCZ	16:27434434-16:29025292	0.0626
ENSG00000013364	MVP	Class-Immune	SCZ	16:29025292-16:31371622	0.00255
ENSG00000164199	ADGRV1	Class-IN	SCZ	5:89595713-5:91126837	0.672
ENSG00000164199	ADGRV1	Class-IN	SCZ	5:88094174-5:89595713	0.11
ENSG00000164199	ADGRV1	Class-IN	SCZ	5:91126837-5:92504835	0.0974
ENSG00000250706	ENSG00000250706	snBulk	SCZ	4:151861032-4:153556489	0.0135
ENSG00000250706	ENSG00000250706	snBulk	SCZ	4:149762428-4:151861032	0.0125
ENSG00000116221	MRPL37	Class-Astro	SCZ	1:53760589-1:55947444	0.259
ENSG00000137869	CYP19A1	snBulk	SCZ	15:49715846-15:51385363	0.0429
ENSG00000137869	CYP19A1	snBulk	SCZ	15:51385363-15:52776899	0.0156
ENSG00000168291	PDHB	Class-IN	SCZ	3:58171792-3:60287177	0.195
ENSG00000168291	PDHB	Class-IN	SCZ	3:56399879-3:58171792	0.0133
ENSG00000177275	OR2AJ1	Subclass-EN L2-3-IT	SCZ	1:247181216-1:248945267	0.0167
ENSG00000177275	OR2AJ1	Subclass-EN L2-3-IT	SCZ	1:245343444-1:247181216	0.0121
ENSG00000148655	LRMDA	Subclass-IN VIP	SCZ	10:73662792-10:76947056	0.0392
ENSG00000156256	USP16	Subclass-EN L3-5-IT-2	SCZ	21:27752907-21:29824708	0.0974
ENSG00000206573	THUMPD3-AS1	Subclass-EN L3-5-IT-1	SCZ	3:7041700-3:8606875	0.0824
ENSG00000206573	THUMPD3-AS1	Subclass-EN L3-5-IT-1	SCZ	3:8606875-3:9501499	0.054
ENSG00000206573	THUMPD3-AS1	Subclass-EN L3-5-IT-1	SCZ	3:9501499-3:10977979	0.00903
ENSG00000285982	ENSG00000285982	Class-EN	SCZ	8:103111078-8:103976524	0.2
ENSG00000285982	ENSG00000285982	Class-EN	SCZ	8:103976524-8:106398526	0.0577
ENSG00000285982	ENSG00000285982	Class-EN	SCZ	8:100608730-8:103111078	0.00446
ENSG00000145832	SLC25A48	Class-Oligo	SCZ	5:135441711-5:137040361	0.173
ENSG00000145832	SLC25A48	Class-Oligo	SCZ	5:132803957-5:135441711	0.00687
ENSG00000165730	STOX1	snBulk	SCZ	10:68436234-10:70461094	0.148
ENSG00000165730	STOX1	snBulk	SCZ	10:68140391-10:68436234	0.0609
ENSG00000165730	STOX1	snBulk	SCZ	10:65789857-10:68140391	0.0359
ENSG00000197535	MYO5A	Subclass-EN L2-3-IT	SCZ	15:51385363-15:52776899	0.162
ENSG00000197535	MYO5A	Subclass-EN L2-3-IT	SCZ	15:52776899-15:54216331	0.108
ENSG00000197535	MYO5A	Subclass-EN L2-3-IT	SCZ	15:49715846-15:51385363	0.00733
ENSG00000234653	LRRTM4-AS1	Subclass-EN L3-5-IT-1	SCZ	2:75402960-2:76686535	0.865
ENSG00000234653	LRRTM4-AS1	Subclass-EN L3-5-IT-1	SCZ	2:76686535-2:77852138	0.239
ENSG00000138600	SPPL2A	Subclass-EN L3-5-IT-3	SCZ	15:49715846-15:51385363	0.574
ENSG00000138600	SPPL2A	Subclass-EN L3-5-IT-3	SCZ	15:51385363-15:52776899	0.0152
ENSG00000157693	TMEM268	Subclass-EN L6-IT-1	SCZ	9:114257521-9:115159681	0.293
ENSG00000157693	TMEM268	Subclass-EN L6-IT-1	SCZ	9:112930865-9:114257521	0.0277
ENSG00000157693	TMEM268	Subclass-EN L6-IT-1	SCZ	9:115159681-9:118559259	0.0239
ENSG00000173960	UBXN2A	Subclass-IN VIP	SCZ	2:20850730-2:23118512	0.0836
ENSG00000173960	UBXN2A	Subclass-IN VIP	SCZ	2:23118512-2:24464049	0.0833
ENSG00000173960	UBXN2A	Subclass-IN VIP	SCZ	2:24464049-2:26672117	0.00622
ENSG00000104731	KLHDC4	snBulk	SCZ	16:86781805-16:87613743	0.449
ENSG00000104731	KLHDC4	snBulk	SCZ	16:87613743-16:88974757	0.228
ENSG00000104731	KLHDC4	snBulk	SCZ	16:86122993-16:86781805	0.102
ENSG00000112234	FBXL4	snBulk	SCZ	6:97394408-6:100182270	0.167
ENSG00000164924	YWHAZ	Subclass-EN L2-3-IT	SCZ	8:100608730-8:103111078	0.128
ENSG00000164924	YWHAZ	Subclass-EN L2-3-IT	SCZ	8:98389353-8:100608730	0.0137
ENSG00000235979	ENSG00000235979	snBulk	SCZ	17:16509028-17:18953007	0.0024
ENSG00000235979	ENSG00000235979	snBulk	SCZ	17:18953007-17:21387045	0.00168
ENSG00000169855	ROBO1	Class-IN	SCZ	3:77459684-3:78975391	0.0868
ENSG00000169855	ROBO1	Class-IN	SCZ	3:78975391-3:81378159	0.0525
ENSG00000011405	PIK3C2A	Class-Oligo	SCZ	11:15721006-11:17556855	0.459
ENSG00000011405	PIK3C2A	Class-Oligo	SCZ	11:17556855-11:19547988	0.00735
ENSG00000251635	LINC02278	snBulk	SCZ	4:37253425-4:38905401	0.747
ENSG00000251635	LINC02278	snBulk	SCZ	4:38905401-4:40200989	0.00987
ENSG00000145996	CDKAL1	Subclass-EN L2-3-IT	SCZ	6:19207256-6:21683834	0.396
ENSG00000145996	CDKAL1	Subclass-EN L2-3-IT	SCZ	6:21683834-6:22748078	0.141
ENSG00000079691	CARMIL1	Subclass-EN L6B	SCZ	6:24852047-6:25684359	0.877
ENSG00000079691	CARMIL1	Subclass-EN L6B	SCZ	6:23936391-6:24852047	0.0506
ENSG00000249476	ENSG00000249476	Class-Astro	SCZ	5:107928495-5:109298233	0.128
ENSG00000249476	ENSG00000249476	Class-Astro	SCZ	5:109298233-5:111485446	0.0884
ENSG00000248278	SUMO2P17	Class-Oligo	SCZ	17:47798656-17:49440038	0.00709
ENSG00000248278	SUMO2P17	Class-Oligo	SCZ	17:49440038-17:51821597	0.00476
ENSG00000228315	GUSBP11	Subclass-IN PVALB	SCZ	22:23370460-22:24588236	0.325
ENSG00000228315	GUSBP11	Subclass-IN PVALB	SCZ	22:22002927-22:23370460	0.00307
ENSG00000235885	LINC01828	Subclass-EN L2-3-IT	SCZ	2:66999034-2:67783044	0.484
ENSG00000235885	LINC01828	Subclass-EN L2-3-IT	SCZ	2:65706310-2:66999034	0.0476
ENSG00000235885	LINC01828	Subclass-EN L2-3-IT	SCZ	2:67783044-2:68912432	0.0179
ENSG00000187815	ZFP69	Class-Astro	SCZ	1:38266175-1:39734895	0.0918
ENSG00000187815	ZFP69	Class-Astro	SCZ	1:39734895-1:41509656	0.0114
ENSG00000005700	IBTK	snBulk	SCZ	6:81219505-6:82417432	0.347
ENSG00000005700	IBTK	snBulk	SCZ	6:79981453-6:81219505	0.0581
ENSG00000005700	IBTK	snBulk	SCZ	6:82417432-6:84500271	0.0463
ENSG00000161217	PCYT1A	Class-IN	SCZ	3:195065945-3:196244537	0.0963
ENSG00000161217	PCYT1A	Class-IN	SCZ	3:196244537-3:197349116	0.0202
ENSG00000250220	ENSG00000250220	Subclass-EN L5-6-NP	SCZ	4:71274841-4:73726673	0.472
ENSG00000141664	ZCCHC2	snBulk	SCZ	18:61353518-18:62610482	0.632
ENSG00000141664	ZCCHC2	snBulk	SCZ	18:62610482-18:64153018	0.0243
ENSG00000225731	PDE9A-AS1	snBulk	SCZ	21:41901419-21:43086158	0.183
ENSG00000285454	ENSG00000285454	Subclass-IN PVALB	SCZ	4:40200989-4:42211041	0.216
ENSG00000113318	MSH3	Class-Mural	SCZ	5:80097321-5:81185652	0.562
ENSG00000113318	MSH3	Class-Mural	SCZ	5:78327508-5:80097321	0.0364
ENSG00000113318	MSH3	Class-Mural	SCZ	5:81185652-5:82729829	0.0305
ENSG00000170629	DPY19L2P2	Class-Astro	SCZ	7:103557063-7:104519078	0.166
ENSG00000170629	DPY19L2P2	Class-Astro	SCZ	7:101555972-7:103557063	0.125
ENSG00000227088	ENSG00000227088	Class-IN	SCZ	2:76686535-2:77852138	0.621
ENSG00000227088	ENSG00000227088	Class-IN	SCZ	2:77852138-2:79823277	0.0714
ENSG00000204084	INPP5B	Subclass-EN L3-5-IT-2	SCZ	1:37083582-1:38266175	0.434
ENSG00000185760	KCNQ5	Subclass-IN SST	SCZ	6:72740374-6:74752287	0.13
ENSG00000185760	KCNQ5	Subclass-IN SST	SCZ	6:70899807-6:72740374	0.0312
ENSG00000254604	ENSG00000254604	Class-EN	SCZ	11:69701362-11:71215246	0.474
ENSG00000203780	FANK1	Class-EN	SCZ	10:124109830-10:126312529	0.0975
ENSG00000227016	LINC02796	Subclass-IN PVALB	SCZ	1:71218722-1:73861224	0.0242
ENSG00000099937	SERPIND1	Subclass-EN L6-IT-1	SCZ	22:19924835-22:22002927	0.118
ENSG00000285640	ENSG00000285640	snBulk	SCZ	11:134336099-11:135076558	0.289
ENSG00000125445	MRPS7	Class-Oligo	SCZ	17:74676064-17:76379479	0.129
ENSG00000168385	SEPTIN2	Class-EN	SCZ	2:241210506-2:242147200	0.0403
ENSG00000168385	SEPTIN2	Class-EN	SCZ	2:240620667-2:241210506	0.023
ENSG00000168385	SEPTIN2	Class-EN	SCZ	2:239030947-2:240620667	0.012
ENSG00000269927	ENSG00000269927	snBulk	SCZ	14:70665240-14:72422907	0.0599
ENSG00000269927	ENSG00000269927	snBulk	SCZ	14:67525600-14:70665240	0.00338
ENSG00000184305	CCSER1	Subclass-EN L3-5-IT-3	SCZ	4:89310413-4:90639526	0.204
ENSG00000184305	CCSER1	Subclass-EN L3-5-IT-3	SCZ	4:90639526-4:93312148	0.0763
ENSG00000184305	CCSER1	Subclass-EN L3-5-IT-3	SCZ	4:88316876-4:89310413	0.0262
ENSG00000242973	ENSG00000242973	Class-Astro	SCZ	6:45438826-6:47344162	0.113
ENSG00000242973	ENSG00000242973	Class-Astro	SCZ	6:47344162-6:48423389	0.0731
ENSG00000143248	RGS5	Subclass-IN PVALB	SCZ	1:162376931-1:165222465	0.381
ENSG00000232284	GNG12-AS1	Class-Astro	SCZ	1:68012212-1:69221933	0.0643
ENSG00000232284	GNG12-AS1	Class-Astro	SCZ	1:66473721-1:68012212	0.0581
ENSG00000166016	ABTB2	Class-EN	SCZ	11:33937192-11:35481057	0.281
ENSG00000166016	ABTB2	Class-EN	SCZ	11:32255355-11:33937192	0.0171
ENSG00000232006	ENSG00000232006	snBulk	SCZ	7:41962213-7:43119475	0.717
ENSG00000232006	ENSG00000232006	snBulk	SCZ	7:43119475-7:44724229	0.00838
ENSG00000041982	TNC	Class-Astro	SCZ	9:115159681-9:118559259	0.246
ENSG00000041982	TNC	Class-Astro	SCZ	9:114257521-9:115159681	0.135
ENSG00000041982	TNC	Class-Astro	SCZ	9:112930865-9:114257521	0.0123
ENSG00000178412	ENSG00000178412	Subclass-EN L2-3-IT	SCZ	18:78216317-18:79389991	0.144
ENSG00000178412	ENSG00000178412	Subclass-EN L2-3-IT	SCZ	18:79389991-18:80247514	0.118
ENSG00000116396	KCNC4	Subclass-IN PVALB	SCZ	1:109761309-1:111199115	0.17
ENSG00000116396	KCNC4	Subclass-IN PVALB	SCZ	1:107867043-1:109761309	0.00686
ENSG00000158092	NCK1	Subclass-EN L3-5-IT-3	SCZ	3:135738064-3:137652241	0.0171
ENSG00000165973	NELL1	Subclass-IN VIP	SCZ	11:20995592-11:22352596	0.679
ENSG00000165973	NELL1	Subclass-IN VIP	SCZ	11:22352596-11:24066971	0.0407
ENSG00000165973	NELL1	Subclass-IN VIP	SCZ	11:19547988-11:20995592	0.0316
ENSG00000170049	KCNAB3	Class-IN	SCZ	17:7414079-17:8403107	0.579
ENSG00000170049	KCNAB3	Class-IN	SCZ	17:8403107-17:10062604	0.02
ENSG00000170049	KCNAB3	Class-IN	SCZ	17:5838014-17:7414079	0.0045
ENSG00000124422	USP22	Subclass-EN L6-CT	SCZ	17:18953007-17:21387045	0.0631
ENSG00000269945	ENSG00000269945	Class-EN	SCZ	14:70665240-14:72422907	0.189
ENSG00000269945	ENSG00000269945	Class-EN	SCZ	14:67525600-14:70665240	0.00377
ENSG00000250131	ENSG00000250131	Subclass-EN L6-CT	SCZ	4:178070756-4:179200889	0.318
ENSG00000250131	ENSG00000250131	Subclass-EN L6-CT	SCZ	4:175649565-4:178070756	0.305
ENSG00000138107	ACTR1A	Subclass-EN L6-IT-1	SCZ	10:101189482-10:102620653	0.26
ENSG00000138107	ACTR1A	Subclass-EN L6-IT-1	SCZ	10:102620653-10:104935290	0.0733
ENSG00000283154	IQCJ-SCHIP1	Class-Endo	SCZ	3:159760101-3:161806716	0.0827
ENSG00000283154	IQCJ-SCHIP1	Class-Endo	SCZ	3:157594239-3:159760101	0.0498
ENSG00000152782	PANK1	Subclass-IN PVALB	SCZ	10:89253624-10:90246824	0.495
ENSG00000152782	PANK1	Subclass-IN PVALB	SCZ	10:90246824-10:91575290	0.0496
ENSG00000129990	SYT5	Subclass-EN L3-5-IT-3	SCZ	19:54099074-19:55216712	0.0915
ENSG00000129990	SYT5	Subclass-EN L3-5-IT-3	SCZ	19:55216712-19:57009967	0.00607
ENSG00000259336	ENSG00000259336	Subclass-EN L6-IT-1	SCZ	15:33723224-15:34791050	0.353
ENSG00000128159	TUBGCP6	Class-IN	SCZ	22:49430885-22:50804870	0.253
ENSG00000002919	SNX11	snBulk	SCZ	17:47798656-17:49440038	0.0866
ENSG00000256039	LINC02446	Class-EN	SCZ	12:10328935-12:11601912	0.519
ENSG00000256039	LINC02446	Class-EN	SCZ	12:8878799-12:10328935	0.00429
ENSG00000164172	MOCS2	Class-EN	SCZ	5:52838788-5:54407214	0.214
ENSG00000164172	MOCS2	Class-EN	SCZ	5:50867564-5:52838788	0.0642
ENSG00000108306	FBXL20	Class-IN	SCZ	17:38653091-17:40721152	0.0482
ENSG00000108306	FBXL20	Class-IN	SCZ	17:36141651-17:38653091	0.0196
ENSG00000128833	MYO5C	Subclass-EN L3-5-IT-2	SCZ	15:51385363-15:52776899	0.379
ENSG00000128833	MYO5C	Subclass-EN L3-5-IT-2	SCZ	15:49715846-15:51385363	0.0108
ENSG00000122477	LRRC39	Subclass-MG	SCZ	1:100360849-1:101575460	0.643
ENSG00000122477	LRRC39	Subclass-MG	SCZ	1:97419693-1:99335048	0.0594
ENSG00000122477	LRRC39	Subclass-MG	SCZ	1:99335048-1:100360849	0.0413
ENSG00000131626	PPFIA1	Class-IN	SCZ	11:69701362-11:71215246	0.424
ENSG00000131626	PPFIA1	Class-IN	SCZ	11:68238358-11:69701362	0.0235
ENSG00000138778	CENPE	Subclass-EN L3-5-IT-2	SCZ	4:102300199-4:104384137	0.0184
ENSG00000227646	STEAP2-AS1	Subclass-EN L3-5-IT-2	SCZ	7:88195689-7:91032469	0.303
ENSG00000227646	STEAP2-AS1	Subclass-EN L3-5-IT-2	SCZ	7:91032469-7:92864438	0.0142
ENSG00000258455	ENSG00000258455	Class-IN	SCZ	14:54766963-14:55750162	0.0333
ENSG00000162585	FAAP20	Class-OPC	SCZ	1:1961168-1:3666172	0.187
ENSG00000243317	STMP1	Subclass-IN PVALB-CHC	SCZ	7:134622844-7:135906335	0.49
ENSG00000243317	STMP1	Subclass-IN PVALB-CHC	SCZ	7:135906335-7:137191815	0.117
ENSG00000006634	DBF4	Subclass-EN L2-3-IT	SCZ	7:85942866-7:88195689	0.2
ENSG00000052795	FNIP2	Subclass-IN VIP	SCZ	4:157822566-4:160137712	0.0978
ENSG00000231769	ENSG00000231769	Subclass-EN L3-5-IT-1	SCZ	6:45438826-6:47344162	0.37
ENSG00000231769	ENSG00000231769	Subclass-EN L3-5-IT-1	SCZ	6:43788432-6:45438826	0.0271
ENSG00000109944	JHY	Subclass-EN L6-CT	SCZ	11:122721202-11:123629409	0.4
ENSG00000109944	JHY	Subclass-EN L6-CT	SCZ	11:123629409-11:124625632	0.0126
ENSG00000006607	FARP2	Subclass-EN L6B	SCZ	2:241210506-2:242147200	0.228
ENSG00000006607	FARP2	Subclass-EN L6B	SCZ	2:239030947-2:240620667	0.0139
ENSG00000284738	ENSG00000284738	Class-IN	SCZ	1:153208353-1:154797927	0.113
ENSG00000284738	ENSG00000284738	Class-IN	SCZ	1:151566405-1:153208353	0.00418
ENSG00000234336	JAZF1-AS1	Subclass-IN PVALB-CHC	SCZ	7:25869935-7:28320690	0.29
ENSG00000250220	ENSG00000250220	Subclass-IN LAMP5-LHX6	SCZ	4:71274841-4:73726673	0.467
ENSG00000250220	ENSG00000250220	Subclass-IN LAMP5-LHX6	SCZ	4:73726673-4:76209554	0.0217
ENSG00000107949	BCCIP	snBulk	SCZ	10:124109830-10:126312529	0.324
ENSG00000187391	MAGI2	Class-Astro	SCZ	7:76829247-7:78464542	0.126
ENSG00000187391	MAGI2	Class-Astro	SCZ	7:78464542-7:80258753	0.11
ENSG00000187391	MAGI2	Class-Astro	SCZ	7:80258753-7:82393370	0.076
ENSG00000157782	CABP1	snBulk	SCZ	12:119316305-12:121569746	0.853
ENSG00000164574	GALNT10	snBulk	SCZ	5:151181737-5:153488214	0.975
ENSG00000164574	GALNT10	snBulk	SCZ	5:153488214-5:154393528	0.115
ENSG00000238018	ENSG00000238018	Class-EN	SCZ	2:54458089-2:55976210	0.0309
ENSG00000238018	ENSG00000238018	Class-EN	SCZ	2:53281314-2:54458089	0.0223
ENSG00000134900	TPP2	Subclass-EN L2-3-IT	SCZ	13:101648173-13:103414360	0.445
ENSG00000113273	ARSB	Subclass-EN L5-6-NP	SCZ	5:78327508-5:80097321	0.772
ENSG00000113273	ARSB	Subclass-EN L5-6-NP	SCZ	5:76503041-5:78327508	0.0258
ENSG00000136141	LRCH1	Class-Immune	SCZ	13:45921079-13:46856944	0.411
ENSG00000136141	LRCH1	Class-Immune	SCZ	13:44327273-13:45921079	0.0269
ENSG00000136141	LRCH1	Class-Immune	SCZ	13:46856944-13:48809826	0.0229
ENSG00000169169	CPT1C	Class-IN	SCZ	19:48778970-19:51029311	0.00393
ENSG00000169169	CPT1C	Class-IN	SCZ	19:46646825-19:48778970	0.00349
ENSG00000120071	KANSL1	Subclass-PVM	SCZ	17:44979537-17:47798656	0.19
ENSG00000198216	CACNA1E	Class-Oligo	SCZ	1:181174985-1:182786221	0.305
ENSG00000198216	CACNA1E	Class-Oligo	SCZ	1:178985335-1:181174985	0.00819
ENSG00000138435	CHRNA1	Subclass-EN L3-5-IT-3	SCZ	2:174724201-2:176498908	0.292
ENSG00000138435	CHRNA1	Subclass-EN L3-5-IT-3	SCZ	2:172274177-2:174724201	0.0181
ENSG00000101017	CD40	Class-Astro	SCZ	20:44051536-20:46210417	0.0173
ENSG00000101017	CD40	Class-Astro	SCZ	20:46210417-20:48583442	0.00737
ENSG00000111640	GAPDH	Class-Oligo	SCZ	12:5212306-12:6310587	0.0541
ENSG00000111640	GAPDH	Class-Oligo	SCZ	12:6310587-12:8224940	0.0521
ENSG00000174428	GTF2IRD2B	Class-OPC	SCZ	7:73920272-7:76829247	0.0327
ENSG00000247121	ENSG00000247121	Subclass-IN VIP	SCZ	5:96627815-5:97979897	0.473
ENSG00000247121	ENSG00000247121	Subclass-IN VIP	SCZ	5:94474279-5:96627815	0.0213
ENSG00000144959	NCEH1	Subclass-IN LAMP5-RELN	SCZ	3:172577941-3:173759495	0.705
ENSG00000144959	NCEH1	Subclass-IN LAMP5-RELN	SCZ	3:171247120-3:172577941	0.0492
ENSG00000163959	SLC51A	Subclass-EN L3-5-IT-2	SCZ	3:196244537-3:197349116	0.361
ENSG00000163959	SLC51A	Subclass-EN L3-5-IT-2	SCZ	3:195065945-3:196244537	0.0271
ENSG00000006607	FARP2	Subclass-EN L6-IT-2	SCZ	2:241210506-2:242147200	0.618
ENSG00000006607	FARP2	Subclass-EN L6-IT-2	SCZ	2:240620667-2:241210506	0.0356
ENSG00000006607	FARP2	Subclass-EN L6-IT-2	SCZ	2:239030947-2:240620667	0.0151
ENSG00000259429	UBE2Q2P2	Class-Oligo	SCZ	15:80568637-15:83591716	0.0209
ENSG00000142687	KIAA0319L	Class-IN	SCZ	1:34334157-1:37083582	0.0589
ENSG00000179399	GPC5	snBulk	SCZ	13:89869057-13:92477438	0.683
ENSG00000179399	GPC5	snBulk	SCZ	13:92477438-13:92934202	0.238
ENSG00000179399	GPC5	snBulk	SCZ	13:92934202-13:95435304	0.0157
ENSG00000168385	SEPTIN2	Subclass-IN VIP	SCZ	2:241210506-2:242147200	0.0829
ENSG00000168385	SEPTIN2	Subclass-IN VIP	SCZ	2:240620667-2:241210506	0.0391
ENSG00000168385	SEPTIN2	Subclass-IN VIP	SCZ	2:239030947-2:240620667	0.0143
ENSG00000132694	ARHGEF11	Subclass-EN L2-3-IT	SCZ	1:156366342-1:158057622	0.185
ENSG00000215788	TNFRSF25	Class-EN	SCZ	1:4320751-1:5853833	0.105
ENSG00000215788	TNFRSF25	Class-EN	SCZ	1:5853833-1:7187275	0.0409
ENSG00000215788	TNFRSF25	Class-EN	SCZ	1:7187275-1:9305140	0.00676
ENSG00000175920	DOK7	Class-EN	SCZ	4:2841252-4:3844313	0.654
ENSG00000175920	DOK7	Class-EN	SCZ	4:3844313-4:4682389	0.0182
ENSG00000175920	DOK7	Class-EN	SCZ	4:1476986-4:2841252	0.015
ENSG00000141627	DYM	Class-EN	SCZ	18:48413361-18:50204214	0.0857
ENSG00000141627	DYM	Class-EN	SCZ	18:46719283-18:48413361	0.0201
ENSG00000112893	MAN2A1	Subclass-IN PVALB	SCZ	5:109298233-5:111485446	0.143
ENSG00000112893	MAN2A1	Subclass-IN PVALB	SCZ	5:107928495-5:109298233	0.0807
ENSG00000260630	SNAI3-AS1	Subclass-IN PVALB	SCZ	16:87613743-16:88974757	0.342
ENSG00000172687	ZNF738	Subclass-EN L3-5-IT-1	SCZ	19:20722951-19:22550094	0.172
ENSG00000143194	MAEL	snBulk	SCZ	1:165222465-1:166491280	0.0679
ENSG00000143194	MAEL	snBulk	SCZ	1:166491280-1:169117086	0.047
ENSG00000158865	SLC5A11	Class-EN	SCZ	16:24125554-16:25975541	0.631
ENSG00000158865	SLC5A11	Class-EN	SCZ	16:22437583-16:24125554	0.0117
ENSG00000232837	LINC01700	Class-EN	SCZ	21:39110976-21:40017600	0.0202
ENSG00000232837	LINC01700	Class-EN	SCZ	21:37339402-21:39110976	0.0173
ENSG00000156802	ATAD2	snBulk	SCZ	8:120189461-8:123849219	0.115
ENSG00000226471	ENSG00000226471	Class-IN	SCZ	22:27438791-22:29255810	0.0833
ENSG00000226471	ENSG00000226471	Class-IN	SCZ	22:29255810-22:31043932	0.00447
ENSG00000265479	DTX2P1-UPK3BP1-PMS2P11	Class-IN	SCZ	7:76829247-7:78464542	0.0723
ENSG00000265479	DTX2P1-UPK3BP1-PMS2P11	Class-IN	SCZ	7:73920272-7:76829247	0.0117
ENSG00000230461	PROX1-AS1	Subclass-IN VIP	SCZ	1:212668988-1:214404923	0.293
ENSG00000230461	PROX1-AS1	Subclass-IN VIP	SCZ	1:214404923-1:216070292	0.078
ENSG00000174945	AMZ1	Subclass-EN L3-5-IT-2	SCZ	7:1313431-7:2022763	0.243
ENSG00000174945	AMZ1	Subclass-EN L3-5-IT-2	SCZ	7:2022763-7:2732593	0.13
ENSG00000174945	AMZ1	Subclass-EN L3-5-IT-2	SCZ	7:2732593-7:4533797	0.0565
ENSG00000171914	TLN2	Subclass-IN VIP	SCZ	15:60973637-15:62923023	0.741
ENSG00000171914	TLN2	Subclass-IN VIP	SCZ	15:62923023-15:64812469	0.0502
ENSG00000163125	RPRD2	Subclass-IN ADARB2	SCZ	1:148907004-1:151566405	0.0176
ENSG00000164100	NDST3	snBulk	SCZ	4:117558763-4:119012357	0.367
ENSG00000164100	NDST3	snBulk	SCZ	4:119012357-4:119471529	0.0646
ENSG00000234336	JAZF1-AS1	Subclass-IN LAMP5-LHX6	SCZ	7:25869935-7:28320690	0.25
ENSG00000234336	JAZF1-AS1	Subclass-IN LAMP5-LHX6	SCZ	7:28320690-7:31097675	0.0768
ENSG00000168077	SCARA3	Subclass-IN PVALB	SCZ	8:26825008-8:28304875	0.278
ENSG00000257698	GIHCG	Class-EN	SCZ	12:55272053-12:57155077	0.997
ENSG00000257698	GIHCG	Class-EN	SCZ	12:58914885-12:60729948	0.0652
ENSG00000257698	GIHCG	Class-EN	SCZ	12:57155077-12:58914885	0.0523
ENSG00000204138	PHACTR4	Subclass-IN VIP	SCZ	1:27075376-1:29689034	0.288
ENSG00000285982	ENSG00000285982	Subclass-IN PVALB-CHC	SCZ	8:103111078-8:103976524	0.706
ENSG00000285982	ENSG00000285982	Subclass-IN PVALB-CHC	SCZ	8:100608730-8:103111078	0.0085
ENSG00000103591	AAGAB	snBulk	SCZ	15:66802429-15:68725660	0.365
ENSG00000103154	NECAB2	Subclass-IN VIP	SCZ	16:83443603-16:84412277	0.258
ENSG00000103154	NECAB2	Subclass-IN VIP	SCZ	16:84412277-16:85115079	0.0549
ENSG00000204138	PHACTR4	Subclass-IN LAMP5-LHX6	SCZ	1:27075376-1:29689034	0.126
ENSG00000124422	USP22	Subclass-EN L3-5-IT-1	SCZ	17:18953007-17:21387045	0.083
ENSG00000134283	PPHLN1	Subclass-IN LAMP5-RELN	SCZ	12:41264784-12:43590671	0.507
ENSG00000184060	ADAP2	Subclass-EN L3-5-IT-1	SCZ	17:29007226-17:31459473	0.162
ENSG00000184060	ADAP2	Subclass-EN L3-5-IT-1	SCZ	17:31459473-17:33211407	0.011
ENSG00000144668	ITGA9	Subclass-EN L3-5-IT-1	SCZ	3:36445350-3:38314625	0.301
ENSG00000144668	ITGA9	Subclass-EN L3-5-IT-1	SCZ	3:38314625-3:40179807	0.0195
ENSG00000226053	LINC01776	Subclass-EN L2-3-IT	SCZ	1:97419693-1:99335048	0.397
ENSG00000226053	LINC01776	Subclass-EN L2-3-IT	SCZ	1:95685337-1:97419693	0.0257
ENSG00000259820	ENSG00000259820	Class-EN	SCZ	8:133557758-8:135023362	0.17
ENSG00000259820	ENSG00000259820	Class-EN	SCZ	8:135023362-8:136511908	0.132
ENSG00000196365	LONP1	Class-OPC	SCZ	19:4348970-19:5811841	0.3
ENSG00000196365	LONP1	Class-OPC	SCZ	19:5811841-19:6684874	0.0258
ENSG00000064995	TAF11	Class-EN	SCZ	6:33268720-6:35487979	0.14
ENSG00000064995	TAF11	Class-EN	SCZ	6:35487979-6:37604820	0.00862
ENSG00000262801	ENSG00000262801	Subclass-EN L3-5-IT-2	SCZ	16:13060580-16:14370145	0.838
ENSG00000262801	ENSG00000262801	Subclass-EN L3-5-IT-2	SCZ	16:12519241-16:13060580	0.103
ENSG00000262801	ENSG00000262801	Subclass-EN L3-5-IT-2	SCZ	16:11426305-16:12519241	0.0784
ENSG00000262801	ENSG00000262801	Subclass-EN L3-5-IT-2	SCZ	16:14370145-16:16060203	0.00828
ENSG00000250220	ENSG00000250220	Subclass-IN SST	SCZ	4:71274841-4:73726673	0.472
ENSG00000250220	ENSG00000250220	Subclass-IN SST	SCZ	4:73726673-4:76209554	0.0127
ENSG00000226471	ENSG00000226471	Subclass-IN PVALB	SCZ	22:27438791-22:29255810	0.134
ENSG00000226471	ENSG00000226471	Subclass-IN PVALB	SCZ	22:29255810-22:31043932	0.00504
ENSG00000167842	MIS12	Class-EN	SCZ	17:4792966-17:5838014	0.294
ENSG00000167842	MIS12	Class-EN	SCZ	17:5838014-17:7414079	0.00752
ENSG00000180998	GPR137C	Subclass-IN VIP	SCZ	14:53007665-14:53531113	0.463
ENSG00000180998	GPR137C	Subclass-IN VIP	SCZ	14:51026854-14:53007665	0.144
ENSG00000164828	SUN1	Class-IN	SCZ	7:16161-7:933116	0.231
ENSG00000164828	SUN1	Class-IN	SCZ	7:1313431-7:2022763	0.0761
ENSG00000168385	SEPTIN2	Subclass-EN L3-5-IT-1	SCZ	2:241210506-2:242147200	0.3
ENSG00000168385	SEPTIN2	Subclass-EN L3-5-IT-1	SCZ	2:240620667-2:241210506	0.203
ENSG00000168385	SEPTIN2	Subclass-EN L3-5-IT-1	SCZ	2:239030947-2:240620667	0.0153
ENSG00000096092	TMEM14A	Subclass-EN L6-IT-1	SCZ	6:52345678-6:53414304	0.263
ENSG00000096092	TMEM14A	Subclass-EN L6-IT-1	SCZ	6:50418432-6:52345678	0.064
ENSG00000096092	TMEM14A	Subclass-EN L6-IT-1	SCZ	6:53414304-6:55603472	0.026
ENSG00000165714	BORCS5	Subclass-EN L6B	SCZ	12:11601912-12:12580594	0.416
ENSG00000165714	BORCS5	Subclass-EN L6B	SCZ	12:10328935-12:11601912	0.0158
ENSG00000165714	BORCS5	Subclass-EN L6B	SCZ	12:12580594-12:15088550	0.00881
ENSG00000134900	TPP2	Subclass-IN PVALB-CHC	SCZ	13:101648173-13:103414360	0.215
ENSG00000164715	LMTK2	Subclass-IN PVALB	SCZ	7:97470258-7:99117851	0.263
ENSG00000214135	ENSG00000214135	snBulk	SCZ	3:197349116-3:198219751	0.101
ENSG00000214135	ENSG00000214135	snBulk	SCZ	3:196244537-3:197349116	0.00645
ENSG00000254604	ENSG00000254604	Subclass-EN L2-3-IT	SCZ	11:69701362-11:71215246	0.391
ENSG00000254604	ENSG00000254604	Subclass-EN L2-3-IT	SCZ	11:68238358-11:69701362	0.0143
ENSG00000143776	CDC42BPA	Subclass-IN PVALB	SCZ	1:226623159-1:229020501	0.23
ENSG00000169062	UPF3A	Subclass-IN ADARB2	SCZ	13:112918174-13:114344378	0.0223
ENSG00000125779	PANK2	Class-Oligo	SCZ	20:3847766-20:5497204	0.121
ENSG00000125779	PANK2	Class-Oligo	SCZ	20:2488855-20:3847766	0.00606
ENSG00000070366	SMG6	snBulk	SCZ	17:2025437-17:3799018	0.179
ENSG00000070366	SMG6	snBulk	SCZ	17:150263-17:1269105	0.0177
ENSG00000070366	SMG6	snBulk	SCZ	17:1269105-17:2025437	0.00952
ENSG00000259673	IQCH-AS1	Subclass-EN L6-IT-2	SCZ	15:66802429-15:68725660	0.427
ENSG00000259673	IQCH-AS1	Subclass-EN L6-IT-2	SCZ	15:64812469-15:66802429	0.00785
ENSG00000168993	CPLX1	Subclass-IN PVALB	SCZ	4:700926-4:1476986	0.136
ENSG00000168993	CPLX1	Subclass-IN PVALB	SCZ	4:10240-4:700926	0.0216
ENSG00000168993	CPLX1	Subclass-IN PVALB	SCZ	4:1476986-4:2841252	0.0131
ENSG00000286863	ENSG00000286863	Class-EN	SCZ	1:71218722-1:73861224	0.134
ENSG00000254636	ARMS2	snBulk	SCZ	10:122141030-10:124109830	0.426
ENSG00000254636	ARMS2	snBulk	SCZ	10:121471951-10:122141030	0.0263
ENSG00000227294	ENSG00000227294	snBulk	SCZ	2:106791811-2:107812721	0.738
ENSG00000227294	ENSG00000227294	snBulk	SCZ	2:105593601-2:106791811	0.0216
ENSG00000249806	ENSG00000249806	Subclass-EN L2-3-IT	SCZ	4:142522112-4:145257035	0.0446
ENSG00000249806	ENSG00000249806	Subclass-EN L2-3-IT	SCZ	4:140163477-4:142522112	0.0279
ENSG00000205867	KRTAP5-2	snBulk	SCZ	11:1192365-11:3644251	0.0789
ENSG00000205867	KRTAP5-2	snBulk	SCZ	11:70855-11:1192365	0.00667
ENSG00000165730	STOX1	Subclass-EN L2-3-IT	SCZ	10:68140391-10:68436234	0.0612
ENSG00000165730	STOX1	Subclass-EN L2-3-IT	SCZ	10:68436234-10:70461094	0.0589
ENSG00000165730	STOX1	Subclass-EN L2-3-IT	SCZ	10:65789857-10:68140391	0.0386
ENSG00000135390	ATP5MC2	Subclass-IN ADARB2	SCZ	12:52645220-12:54385039	0.0744
ENSG00000135390	ATP5MC2	Subclass-IN ADARB2	SCZ	12:54385039-12:55272053	0.0304
ENSG00000135390	ATP5MC2	Subclass-IN ADARB2	SCZ	12:51382710-12:52645220	0.0161
ENSG00000135390	ATP5MC2	Subclass-EN L2-3-IT	SCZ	12:52645220-12:54385039	0.144
ENSG00000135390	ATP5MC2	Subclass-EN L2-3-IT	SCZ	12:54385039-12:55272053	0.0357
ENSG00000186792	HYAL3	Class-IN	SCZ	3:49279539-3:51797999	0.31
ENSG00000180185	FAHD1	Subclass-EN L3-5-IT-3	SCZ	16:1157206-16:2714828	0.0648
ENSG00000180185	FAHD1	Subclass-EN L3-5-IT-3	SCZ	16:10054-16:1157206	0.00559
ENSG00000116016	EPAS1	Subclass-EN L3-5-IT-2	SCZ	2:46255495-2:47091633	0.381
ENSG00000116016	EPAS1	Subclass-EN L3-5-IT-2	SCZ	2:44086664-2:46255495	0.0209
ENSG00000116016	EPAS1	Subclass-EN L3-5-IT-2	SCZ	2:47091633-2:47985862	0.0168
ENSG00000169180	XPO6	Subclass-MG	SCZ	16:27434434-16:29025292	0.512
ENSG00000169180	XPO6	Subclass-MG	SCZ	16:25975541-16:27434434	0.0601
ENSG00000100271	TTLL1	Subclass-EN L5-6-NP	SCZ	22:40149793-22:42294812	0.256
ENSG00000100271	TTLL1	Subclass-EN L5-6-NP	SCZ	22:42294812-22:43318194	0.0188
ENSG00000048471	SNX29	Class-Astro	SCZ	16:11426305-16:12519241	0.167
ENSG00000048471	SNX29	Class-Astro	SCZ	16:12519241-16:13060580	0.0939
ENSG00000048471	SNX29	Class-Astro	SCZ	16:13060580-16:14370145	0.0331
ENSG00000048471	SNX29	Class-Astro	SCZ	16:10332175-16:11426305	0.0121
ENSG00000198522	GPN1	Class-EN	SCZ	2:28375910-2:28994693	0.0475
ENSG00000198522	GPN1	Class-EN	SCZ	2:26672117-2:28375910	0.0188
ENSG00000112110	MRPL18	Class-Oligo	SCZ	6:157797687-6:160159465	0.177
ENSG00000140623	SEPTIN12	snBulk	SCZ	16:3951195-16:5068344	0.175
ENSG00000140623	SEPTIN12	snBulk	SCZ	16:5068344-16:5841579	0.0277
ENSG00000266994	ENSG00000266994	Subclass-EN L6-IT-1	SCZ	16:5068344-16:5841579	0.0839
ENSG00000266994	ENSG00000266994	Subclass-EN L6-IT-1	SCZ	16:3951195-16:5068344	0.0478
ENSG00000266994	ENSG00000266994	Subclass-EN L6-IT-1	SCZ	16:2714828-16:3951195	0.00552
ENSG00000074855	ANO8	Class-Oligo	SCZ	19:16263605-19:18299052	0.094
ENSG00000053108	FSTL4	Subclass-IN SST	SCZ	5:132803957-5:135441711	0.408
ENSG00000175264	CHST1	Class-EN	SCZ	11:44672249-11:46984586	0.704
ENSG00000170049	KCNAB3	Subclass-EN L3-5-IT-3	SCZ	17:7414079-17:8403107	0.112
ENSG00000170049	KCNAB3	Subclass-EN L3-5-IT-3	SCZ	17:8403107-17:10062604	0.0337
ENSG00000170049	KCNAB3	Subclass-EN L3-5-IT-3	SCZ	17:5838014-17:7414079	0.0147
ENSG00000138587	MNS1	Class-Astro	SCZ	15:54844071-15:56609575	0.201
ENSG00000138587	MNS1	Class-Astro	SCZ	15:56609575-15:58149167	0.0674
ENSG00000271214	ENSG00000271214	snBulk	SCZ	9:114257521-9:115159681	0.6
ENSG00000271214	ENSG00000271214	snBulk	SCZ	9:112930865-9:114257521	0.0219
ENSG00000271214	ENSG00000271214	snBulk	SCZ	9:115159681-9:118559259	0.0217
ENSG00000184731	FAM110C	Class-EN	SCZ	2:10133-2:1777250	0.513
ENSG00000159788	RGS12	Subclass-IN VIP	SCZ	4:1476986-4:2841252	0.742
ENSG00000159788	RGS12	Subclass-IN VIP	SCZ	4:2841252-4:3844313	0.113
ENSG00000080200	CRYBG3	snBulk	SCZ	3:95593127-3:98497106	0.35
ENSG00000108262	GIT1	Subclass-EN L2-3-IT	SCZ	17:29007226-17:31459473	0.0899
ENSG00000108262	GIT1	Subclass-EN L2-3-IT	SCZ	17:21387045-17:29007226	0.00982
ENSG00000227863	ENSG00000227863	Class-IN	SCZ	7:88195689-7:91032469	0.2
ENSG00000250909	ENSG00000250909	Class-OPC	SCZ	5:176023592-5:177824506	0.378
ENSG00000105928	GSDME	snBulk	SCZ	7:23431823-7:25037640	0.569
ENSG00000260832	ENSG00000260832	Class-Oligo	SCZ	16:81738931-16:82714123	0.635
ENSG00000260832	ENSG00000260832	Class-Oligo	SCZ	16:82714123-16:83443603	0.149
ENSG00000260832	ENSG00000260832	Class-Oligo	SCZ	16:83443603-16:84412277	0.0238
ENSG00000106443	PHF14	Subclass-IN SST	SCZ	7:9947872-7:11259571	0.448
ENSG00000106443	PHF14	Subclass-IN SST	SCZ	7:11259571-7:12595836	0.05
ENSG00000126777	KTN1	Class-Oligo	SCZ	14:54766963-14:55750162	0.143
ENSG00000126777	KTN1	Class-Oligo	SCZ	14:55750162-14:57014544	0.0666
ENSG00000126777	KTN1	Class-Oligo	SCZ	14:53531113-14:54766963	0.0368
ENSG00000184897	H1-10	Subclass-IN SST	SCZ	3:128476018-3:130525891	0.209
ENSG00000184897	H1-10	Subclass-IN SST	SCZ	3:126496100-3:128476018	0.0128
ENSG00000196365	LONP1	Subclass-IN LAMP5-LHX6	SCZ	19:4348970-19:5811841	0.145
ENSG00000196365	LONP1	Subclass-IN LAMP5-LHX6	SCZ	19:5811841-19:6684874	0.0174
ENSG00000161217	PCYT1A	Subclass-IN PVALB	SCZ	3:195065945-3:196244537	0.184
ENSG00000161217	PCYT1A	Subclass-IN PVALB	SCZ	3:196244537-3:197349116	0.00531
ENSG00000286863	ENSG00000286863	Subclass-EN L3-5-IT-2	SCZ	1:71218722-1:73861224	0.43
ENSG00000100239	PPP6R2	Subclass-Adaptive	SCZ	22:48507891-22:49430885	0.164
ENSG00000100239	PPP6R2	Subclass-Adaptive	SCZ	22:49430885-22:50804870	0.0328
ENSG00000273011	ENSG00000273011	snBulk	SCZ	7:148118226-7:150143569	0.0174
ENSG00000273011	ENSG00000273011	snBulk	SCZ	7:150143569-7:151014417	0.00891
ENSG00000237440	ZNF737	Class-Oligo	SCZ	19:19766662-19:20722951	0.558
ENSG00000237440	ZNF737	Class-Oligo	SCZ	19:20722951-19:22550094	0.0113
ENSG00000237440	ZNF737	Class-Oligo	SCZ	19:18299052-19:19766662	0.00356
ENSG00000225087	ENSG00000225087	Subclass-EN L6-CT	SCZ	1:71218722-1:73861224	0.503
ENSG00000225087	ENSG00000225087	Subclass-EN L6-CT	SCZ	1:73861224-1:76262450	0.0186
ENSG00000109323	MANBA	snBulk	SCZ	4:102300199-4:104384137	0.0132
ENSG00000247828	TMEM161B-AS1	Class-Astro	SCZ	5:88094174-5:89595713	0.424
ENSG00000166225	FRS2	snBulk	SCZ	12:69432762-12:70564207	0.447
ENSG00000166225	FRS2	snBulk	SCZ	12:70564207-12:72251295	0.106
ENSG00000166225	FRS2	snBulk	SCZ	12:67515949-12:69432762	0.00617
ENSG00000254604	ENSG00000254604	Subclass-IN LAMP5-LHX6	SCZ	11:69701362-11:71215246	0.269
ENSG00000254604	ENSG00000254604	Subclass-IN LAMP5-LHX6	SCZ	11:71215246-11:72574973	0.0189
ENSG00000254604	ENSG00000254604	Subclass-IN LAMP5-LHX6	SCZ	11:68238358-11:69701362	0.0135
ENSG00000236892	ENSG00000236892	Subclass-EN L3-5-IT-2	SCZ	10:3310507-10:4530082	0.139
ENSG00000236892	ENSG00000236892	Subclass-EN L3-5-IT-2	SCZ	10:2212306-10:3310507	0.0551
ENSG00000255723	ENSG00000255723	Class-Immune	SCZ	4:86613495-4:88316876	0.942
ENSG00000255723	ENSG00000255723	Class-Immune	SCZ	4:86009456-4:86613495	0.747
ENSG00000134508	CABLES1	Subclass-EN L3-5-IT-1	SCZ	18:23069508-18:25416687	0.366
ENSG00000134508	CABLES1	Subclass-EN L3-5-IT-1	SCZ	18:21905883-18:23069508	0.0572
ENSG00000183597	TANGO2	Class-Astro	SCZ	22:17813322-22:19924835	0.0136
ENSG00000183597	TANGO2	Class-Astro	SCZ	22:19924835-22:22002927	0.0056
ENSG00000251396	LINC01301	Subclass-MG	SCZ	8:58815541-8:61416540	0.228
ENSG00000064012	CASP8	Subclass-EN L3-5-IT-2	SCZ	2:200711561-2:201953914	0.176
ENSG00000064012	CASP8	Subclass-EN L3-5-IT-2	SCZ	2:198446401-2:200711561	0.0933
ENSG00000254418	SPON1-AS1	Class-OPC	SCZ	11:13351577-11:15721006	0.755
ENSG00000253394	LINC00534	Subclass-MG	SCZ	8:89625933-8:92542158	0.27
ENSG00000163795	ZNF513	Class-EN	SCZ	2:26672117-2:28375910	0.0155
ENSG00000267262	ENSG00000267262	Subclass-EN L2-3-IT	SCZ	19:5811841-19:6684874	0.245
ENSG00000267262	ENSG00000267262	Subclass-EN L2-3-IT	SCZ	19:6684874-19:8282629	0.00717
ENSG00000235749	ENSG00000235749	Class-Immune	SCZ	1:247181216-1:248945267	0.0995
ENSG00000235749	ENSG00000235749	Class-Immune	SCZ	1:245343444-1:247181216	0.027
ENSG00000120063	GNA13	Subclass-EN L3-5-IT-2	SCZ	17:63468228-17:65152010	0.0975
ENSG00000120063	GNA13	Subclass-EN L3-5-IT-2	SCZ	17:65152010-17:66804312	0.0595
ENSG00000163104	SMARCAD1	Subclass-EN L6-IT-1	SCZ	4:93312148-4:95261037	0.289
ENSG00000232006	ENSG00000232006	Subclass-IN PVALB	SCZ	7:41962213-7:43119475	0.699
ENSG00000232006	ENSG00000232006	Subclass-IN PVALB	SCZ	7:43119475-7:44724229	0.00862
ENSG00000050405	LIMA1	Class-OPC	SCZ	12:48608083-12:51382710	0.00601
ENSG00000104369	JPH1	Subclass-IN LAMP5-RELN	SCZ	8:74532829-8:75544307	0.0646
ENSG00000104369	JPH1	Subclass-IN LAMP5-RELN	SCZ	8:72904964-8:74532829	0.0601
ENSG00000164241	C5orf63	Subclass-IN LAMP5-RELN	SCZ	5:126449957-5:128008912	0.342
ENSG00000185532	PRKG1	Class-Astro	SCZ	10:49632869-10:51856869	0.821
ENSG00000185532	PRKG1	Class-Astro	SCZ	10:51856869-10:53343812	0.059
ENSG00000174776	WDR49	Class-EN	SCZ	3:167399641-3:168863172	0.0818
