## Supplementary Tables 22-30 for "Single-nucleus transcriptome-wide association study of human brain disorders" (part 3 of 3)

### Sheet: TableS26 (continued)
Gene	GeneName	snTIM	Trait	LDBlock	PIP
ENSG00000174776	WDR49	Class-EN	SCZ	3:165337681-3:167399641	0.0291
ENSG00000070081	NUCB2	Class-Astro	SCZ	11:15721006-11:17556855	0.43
ENSG00000070081	NUCB2	Class-Astro	SCZ	11:17556855-11:19547988	0.00979
ENSG00000267577	DNAAF3-AS1	Class-EN	SCZ	19:54099074-19:55216712	0.259
ENSG00000267577	DNAAF3-AS1	Class-EN	SCZ	19:55216712-19:57009967	0.0156
ENSG00000280029	ENSG00000280029	Class-Oligo	SCZ	5:141266403-5:143601683	0.0149
ENSG00000280029	ENSG00000280029	Class-Oligo	SCZ	5:139885487-5:141266403	0.00481
ENSG00000133835	HSD17B4	Subclass-EN L6-IT-1	SCZ	5:119273125-5:120333347	0.4
ENSG00000133835	HSD17B4	Subclass-EN L6-IT-1	SCZ	5:120333347-5:121116471	0.164
ENSG00000133835	HSD17B4	Subclass-EN L6-IT-1	SCZ	5:118010518-5:119273125	0.0368
ENSG00000131626	PPFIA1	Subclass-IN PVALB	SCZ	11:69701362-11:71215246	0.468
ENSG00000131626	PPFIA1	Subclass-IN PVALB	SCZ	11:71215246-11:72574973	0.0785
ENSG00000131626	PPFIA1	Subclass-IN PVALB	SCZ	11:68238358-11:69701362	0.035
ENSG00000168795	ZBTB5	Subclass-EN L6-CT	SCZ	9:34642246-9:36743286	0.631
ENSG00000168795	ZBTB5	Subclass-EN L6-CT	SCZ	9:36743286-9:38641602	0.0232
ENSG00000280878	ENSG00000280878	Class-Astro	SCZ	2:109814855-2:113164279	0.546
ENSG00000006634	DBF4	snBulk	SCZ	7:85942866-7:88195689	0.36
ENSG00000006634	DBF4	snBulk	SCZ	7:88195689-7:91032469	0.0134
ENSG00000243193	PRKAR2B-AS1	Subclass-EN L3-5-IT-2	SCZ	7:106042459-7:108139733	0.201
ENSG00000169439	SDC2	Class-OPC	SCZ	8:95522578-8:98389353	0.0384
ENSG00000169439	SDC2	Class-OPC	SCZ	8:93993299-8:95522578	0.0288
ENSG00000088854	C20orf194	Subclass-EN L6-IT-1	SCZ	20:2488855-20:3847766	0.255
ENSG00000088854	C20orf194	Subclass-EN L6-IT-1	SCZ	20:3847766-20:5497204	0.02
ENSG00000134222	PSRC1	Class-EN	SCZ	1:107867043-1:109761309	0.0664
ENSG00000134222	PSRC1	Class-EN	SCZ	1:109761309-1:111199115	0.00874
ENSG00000229212	ENSG00000229212	snBulk	SCZ	15:86109674-15:87826712	0.0729
ENSG00000229212	ENSG00000229212	snBulk	SCZ	15:83591716-15:86109674	0.00377
ENSG00000286212	ENSG00000286212	snBulk	SCZ	4:31781359-4:33171144	0.805
ENSG00000286212	ENSG00000286212	snBulk	SCZ	4:30452913-4:31781359	0.127
ENSG00000198604	BAZ1A	Subclass-EN L3-5-IT-2	SCZ	14:34377045-14:35390387	0.249
ENSG00000198604	BAZ1A	Subclass-EN L3-5-IT-2	SCZ	14:31914059-14:34377045	0.0419
ENSG00000198604	BAZ1A	Subclass-EN L3-5-IT-2	SCZ	14:35390387-14:38198520	0.0149
ENSG00000257126	FOXG1-AS1	snBulk	SCZ	14:27997327-14:29502939	0.847
ENSG00000257126	FOXG1-AS1	snBulk	SCZ	14:25666480-14:27997327	0.0595
ENSG00000257126	FOXG1-AS1	snBulk	SCZ	14:29502939-14:31914059	0.0124
ENSG00000146856	AGBL3	Class-Oligo	SCZ	7:134622844-7:135906335	0.177
ENSG00000146856	AGBL3	Class-Oligo	SCZ	7:135906335-7:137191815	0.0807
ENSG00000146856	AGBL3	Class-Oligo	SCZ	7:133121089-7:134622844	0.066
ENSG00000251034	ENSG00000251034	Subclass-EN L6-IT-1	SCZ	8:21804225-8:23039544	0.619
ENSG00000251034	ENSG00000251034	Subclass-EN L6-IT-1	SCZ	8:20203345-8:21804225	0.113
ENSG00000251034	ENSG00000251034	Subclass-EN L6-IT-1	SCZ	8:23039544-8:24817205	0.0198
ENSG00000149527	PLCH2	Subclass-IN SST	SCZ	1:1961168-1:3666172	0.148
ENSG00000149527	PLCH2	Subclass-IN SST	SCZ	1:10583-1:1961168	0.00536
ENSG00000111725	PRKAB1	Class-EN	SCZ	12:119316305-12:121569746	0.0247
ENSG00000111725	PRKAB1	Class-EN	SCZ	12:117697570-12:119316305	0.0156
ENSG00000197016	ZNF470	Class-Astro	SCZ	19:55216712-19:57009967	0.0891
ENSG00000196498	NCOR2	Subclass-EN L3-5-IT-2	SCZ	12:124493434-12:125960959	0.0709
ENSG00000196498	NCOR2	Subclass-EN L3-5-IT-2	SCZ	12:121569746-12:124493434	0.00298
ENSG00000237281	CATIP-AS2	snBulk	SCZ	2:217530757-2:219589829	0.0744
ENSG00000120071	KANSL1	Subclass-Adaptive	SCZ	17:44979537-17:47798656	0.0329
ENSG00000156381	ANKRD9	Subclass-IN VIP	SCZ	14:101067970-14:102545765	0.318
ENSG00000156381	ANKRD9	Subclass-IN VIP	SCZ	14:102545765-14:104535386	0.00995
ENSG00000165923	AGBL2	Class-Astro	SCZ	11:46984586-11:49844498	0.0314
ENSG00000165923	AGBL2	Class-Astro	SCZ	11:44672249-11:46984586	0.0115
ENSG00000226721	EEF1DP2	Class-OPC	SCZ	9:91404921-9:93909416	0.163
ENSG00000132002	DNAJB1	Subclass-EN L3-5-IT-3	SCZ	19:13360313-19:14375535	0.0288
ENSG00000132002	DNAJB1	Subclass-EN L3-5-IT-3	SCZ	19:14375535-19:15537799	0.0273
ENSG00000162402	USP24	Subclass-MG	SCZ	1:55947444-1:56556055	0.119
ENSG00000162402	USP24	Subclass-MG	SCZ	1:53760589-1:55947444	0.0271
ENSG00000117505	DR1	Subclass-EN L2-3-IT	SCZ	1:93070902-1:94040635	0.223
ENSG00000117505	DR1	Subclass-EN L2-3-IT	SCZ	1:91420760-1:93070902	0.201
ENSG00000117505	DR1	Subclass-EN L2-3-IT	SCZ	1:94040635-1:95685337	0.0171
ENSG00000127081	ZNF484	Subclass-IN ADARB2	SCZ	9:91404921-9:93909416	0.223
ENSG00000064012	CASP8	Subclass-IN PVALB	SCZ	2:200711561-2:201953914	0.213
ENSG00000198677	TTC37	Subclass-PC	SCZ	5:94474279-5:96627815	0.339
ENSG00000115896	PLCL1	Subclass-SMC	SCZ	2:198446401-2:200711561	0.0599
ENSG00000115896	PLCL1	Subclass-SMC	SCZ	2:197213386-2:198446401	0.0542
ENSG00000115896	PLCL1	Subclass-SMC	SCZ	2:195582732-2:197213386	0.0515
ENSG00000261070	ENSG00000261070	Subclass-IN VIP	SCZ	11:68238358-11:69701362	0.371
ENSG00000261070	ENSG00000261070	Subclass-IN VIP	SCZ	11:69701362-11:71215246	0.017
ENSG00000261070	ENSG00000261070	Subclass-IN VIP	SCZ	11:66131160-11:68238358	0.00292
ENSG00000043093	DCUN1D1	Class-EN	SCZ	3:181793378-3:184051895	0.303
ENSG00000104870	FCGRT	Subclass-MG	SCZ	19:48778970-19:51029311	0.0539
ENSG00000235669	CHN2-AS1	Class-Oligo	SCZ	7:28320690-7:31097675	0.021
ENSG00000235669	CHN2-AS1	Class-Oligo	SCZ	7:25869935-7:28320690	0.0096
ENSG00000156958	GALK2	Subclass-MG	SCZ	15:47843851-15:49715846	0.427
ENSG00000156958	GALK2	Subclass-MG	SCZ	15:49715846-15:51385363	0.0777
ENSG00000185989	RASA3	Subclass-EN L6B	SCZ	13:112918174-13:114344378	0.223
ENSG00000105875	WDR91	Subclass-EN L6B	SCZ	7:134622844-7:135906335	0.514
ENSG00000105875	WDR91	Subclass-EN L6B	SCZ	7:135906335-7:137191815	0.112
ENSG00000052795	FNIP2	Subclass-MG	SCZ	4:157822566-4:160137712	0.152
ENSG00000052795	FNIP2	Subclass-MG	SCZ	4:156563945-4:157822566	0.11
ENSG00000261070	ENSG00000261070	Subclass-EN L3-5-IT-2	SCZ	11:68238358-11:69701362	0.133
ENSG00000261070	ENSG00000261070	Subclass-EN L3-5-IT-2	SCZ	11:69701362-11:71215246	0.022
ENSG00000261070	ENSG00000261070	Subclass-EN L3-5-IT-2	SCZ	11:66131160-11:68238358	0.00359
ENSG00000166225	FRS2	Class-EN	SCZ	12:69432762-12:70564207	0.826
ENSG00000166225	FRS2	Class-EN	SCZ	12:67515949-12:69432762	0.0102
ENSG00000121644	DESI2	Subclass-IN SST	SCZ	1:243946197-1:245343444	0.127
ENSG00000121644	DESI2	Subclass-IN SST	SCZ	1:241908300-1:243946197	0.112
ENSG00000121644	DESI2	Subclass-IN SST	SCZ	1:245343444-1:247181216	0.0206
ENSG00000249856	ENSG00000249856	Subclass-EN L3-5-IT-3	SCZ	5:74463501-5:76503041	0.323
ENSG00000196275	GTF2IRD2	Subclass-IN LAMP5-RELN	SCZ	7:73920272-7:76829247	0.245
ENSG00000169299	PGM2	Class-Astro	SCZ	4:37253425-4:38905401	0.433
ENSG00000169299	PGM2	Class-Astro	SCZ	4:36018814-4:37253425	0.0715
ENSG00000250686	KHDRBS2-OT1	Subclass-EN L3-5-IT-3	SCZ	6:60631718-6:61356685	0.848
ENSG00000250686	KHDRBS2-OT1	Subclass-EN L3-5-IT-3	SCZ	6:61356685-6:62842983	0.649
ENSG00000286746	ENSG00000286746	Subclass-IN LAMP5-RELN	SCZ	13:82007679-13:83559009	0.707
ENSG00000286746	ENSG00000286746	Subclass-IN LAMP5-RELN	SCZ	13:78234678-13:80011541	0.0754
ENSG00000286746	ENSG00000286746	Subclass-IN LAMP5-RELN	SCZ	13:80011541-13:82007679	0.0621
ENSG00000281332	LINC00997	Class-EN	SCZ	7:31097675-7:33516156	0.151
ENSG00000287950	ENSG00000287950	Subclass-MG	SCZ	15:94381101-15:95598367	0.857
ENSG00000287950	ENSG00000287950	Subclass-MG	SCZ	15:93237673-15:94381101	0.116
ENSG00000259986	ENSG00000259986	Class-EN	SCZ	15:80568637-15:83591716	0.161
ENSG00000166006	KCNC2	Subclass-EN L6-IT-1	SCZ	12:73424674-12:76117534	0.143
ENSG00000258851	ENSG00000258851	Subclass-IN PVALB	SCZ	14:102545765-14:104535386	0.00734
ENSG00000142459	EVI5L	Class-IN	SCZ	19:6684874-19:8282629	0.055
ENSG00000142459	EVI5L	Class-IN	SCZ	19:8282629-19:9127717	0.0433
ENSG00000155011	DKK2	Subclass-EN L6-IT-2	SCZ	4:106580148-4:107894192	0.391
ENSG00000155011	DKK2	Subclass-EN L6-IT-2	SCZ	4:107894192-4:110335411	0.0159
ENSG00000100321	SYNGR1	snBulk	SCZ	22:38911889-22:40149793	0.154
ENSG00000100321	SYNGR1	snBulk	SCZ	22:40149793-22:42294812	0.00184
ENSG00000124198	ARFGEF2	Class-Immune	SCZ	20:48583442-20:50623121	0.144
ENSG00000124198	ARFGEF2	Class-Immune	SCZ	20:46210417-20:48583442	0.0117
ENSG00000164631	ZNF12	Class-EN	SCZ	7:6534226-7:7769121	0.16
ENSG00000164631	ZNF12	Class-EN	SCZ	7:5376601-7:5814895	0.0341
ENSG00000164631	ZNF12	Class-EN	SCZ	7:5814895-7:6534226	0.0135
ENSG00000165609	NUDT5	snBulk	SCZ	10:10207433-10:12544798	0.306
ENSG00000165609	NUDT5	snBulk	SCZ	10:12544798-10:13279600	0.0271
ENSG00000154162	CDH12	Subclass-EN L3-5-IT-2	SCZ	5:22151964-5:23494215	0.506
ENSG00000154162	CDH12	Subclass-EN L3-5-IT-2	SCZ	5:19917607-5:22151964	0.0633
ENSG00000154162	CDH12	Subclass-EN L3-5-IT-2	SCZ	5:23494215-5:26184742	0.0398
ENSG00000078808	SDF4	snBulk	SCZ	1:10583-1:1961168	0.0656
ENSG00000078808	SDF4	snBulk	SCZ	1:1961168-1:3666172	0.00257
ENSG00000170634	ACYP2	Subclass-IN VIP	SCZ	2:52263995-2:53281314	0.466
ENSG00000170634	ACYP2	Subclass-IN VIP	SCZ	2:53281314-2:54458089	0.0746
ENSG00000170634	ACYP2	Subclass-IN VIP	SCZ	2:54458089-2:55976210	0.012
ENSG00000196365	LONP1	Subclass-EN L6-IT-2	SCZ	19:4348970-19:5811841	0.129
ENSG00000153291	SLC25A27	Subclass-EN L6-IT-1	SCZ	6:47344162-6:48423389	0.079
ENSG00000153291	SLC25A27	Subclass-EN L6-IT-1	SCZ	6:45438826-6:47344162	0.0322
ENSG00000185658	BRWD1	Subclass-IN VIP	SCZ	21:39110976-21:40017600	0.0639
ENSG00000250220	ENSG00000250220	Subclass-IN PVALB	SCZ	4:71274841-4:73726673	0.471
ENSG00000233008	LINC01725	Subclass-IN ADARB2	SCZ	1:83526065-1:84378812	0.607
ENSG00000233008	LINC01725	Subclass-IN ADARB2	SCZ	1:80888506-1:83526065	0.0476
ENSG00000233008	LINC01725	Subclass-IN ADARB2	SCZ	1:84378812-1:85989068	0.0282
ENSG00000237004	ZNRF2P1	Subclass-EN L6-IT-2	SCZ	7:31097675-7:33516156	0.132
ENSG00000131153	GINS2	Subclass-EN L2-3-IT	SCZ	16:85115079-16:86122993	0.453
ENSG00000131153	GINS2	Subclass-EN L2-3-IT	SCZ	16:84412277-16:85115079	0.0691
ENSG00000131153	GINS2	Subclass-EN L2-3-IT	SCZ	16:86122993-16:86781805	0.0418
ENSG00000226676	LINC02679	snBulk	SCZ	10:79116992-10:80654923	0.0997
ENSG00000226676	LINC02679	snBulk	SCZ	10:76947056-10:79116992	0.017
ENSG00000217643	PTGES3P2	Class-Oligo	SCZ	2:24464049-2:26672117	0.175
ENSG00000217643	PTGES3P2	Class-Oligo	SCZ	2:26672117-2:28375910	0.00735
ENSG00000144619	CNTN4	Subclass-IN VIP	SCZ	3:1400095-3:2950436	0.824
ENSG00000144619	CNTN4	Subclass-IN VIP	SCZ	3:2950436-3:4389963	0.0591
ENSG00000144619	CNTN4	Subclass-IN VIP	SCZ	3:18479-3:1400095	0.0447
ENSG00000168385	SEPTIN2	Subclass-IN LAMP5-LHX6	SCZ	2:241210506-2:242147200	0.173
ENSG00000168385	SEPTIN2	Subclass-IN LAMP5-LHX6	SCZ	2:240620667-2:241210506	0.121
ENSG00000168385	SEPTIN2	Subclass-IN LAMP5-LHX6	SCZ	2:239030947-2:240620667	0.025
ENSG00000234223	ENSG00000234223	snBulk	SCZ	7:80258753-7:82393370	0.039
ENSG00000234223	ENSG00000234223	snBulk	SCZ	7:78464542-7:80258753	0.0368
ENSG00000171680	PLEKHG5	Subclass-EN L2-3-IT	SCZ	1:5853833-1:7187275	0.077
ENSG00000250092	ENSG00000250092	Subclass-IN VIP	SCZ	4:22317724-4:24133906	0.108
ENSG00000250092	ENSG00000250092	Subclass-IN VIP	SCZ	4:20542934-4:22317724	0.105
ENSG00000250326	ENSG00000250326	Class-Astro	SCZ	4:142522112-4:145257035	0.098
ENSG00000250326	ENSG00000250326	Class-Astro	SCZ	4:140163477-4:142522112	0.0238
ENSG00000142459	EVI5L	Subclass-EN L6-IT-2	SCZ	19:6684874-19:8282629	0.17
ENSG00000180998	GPR137C	Subclass-IN LAMP5-RELN	SCZ	14:53007665-14:53531113	0.454
ENSG00000180998	GPR137C	Subclass-IN LAMP5-RELN	SCZ	14:51026854-14:53007665	0.0978
ENSG00000108666	C17orf75	Subclass-IN SST	SCZ	17:31459473-17:33211407	0.485
ENSG00000124749	COL21A1	Subclass-EN L2-3-IT	SCZ	6:55603472-6:56240515	0.251
ENSG00000124749	COL21A1	Subclass-EN L2-3-IT	SCZ	6:56240515-6:60631718	0.103
ENSG00000124749	COL21A1	Subclass-EN L2-3-IT	SCZ	6:53414304-6:55603472	0.0154
ENSG00000156639	ZFAND3	Subclass-EN L3-5-IT-2	SCZ	6:37604820-6:39327901	0.444
ENSG00000156639	ZFAND3	Subclass-EN L3-5-IT-2	SCZ	6:35487979-6:37604820	0.00538
ENSG00000119328	ABITRAM	Class-IN	SCZ	9:107932781-9:110015744	0.0898
ENSG00000104731	KLHDC4	Class-Immune	SCZ	16:86781805-16:87613743	0.147
ENSG00000104731	KLHDC4	Class-Immune	SCZ	16:87613743-16:88974757	0.142
ENSG00000104731	KLHDC4	Class-Immune	SCZ	16:86122993-16:86781805	0.0549
ENSG00000178882	RFLNA	Class-Astro	SCZ	12:124493434-12:125960959	0.0327
ENSG00000178882	RFLNA	Class-Astro	SCZ	12:121569746-12:124493434	0.00115
ENSG00000152102	FAM168B	Class-IN	SCZ	2:129900512-2:132285211	0.121
ENSG00000196365	LONP1	Subclass-EN L3-5-IT-1	SCZ	19:4348970-19:5811841	0.0364
ENSG00000196365	LONP1	Subclass-EN L3-5-IT-1	SCZ	19:5811841-19:6684874	0.0266
ENSG00000287539	ENSG00000287539	Class-Oligo	SCZ	17:78267332-17:79302554	0.527
ENSG00000287539	ENSG00000287539	Class-Oligo	SCZ	17:76379479-17:78267332	0.00383
ENSG00000106460	TMEM106B	Class-Astro	SCZ	7:11259571-7:12595836	0.708
ENSG00000158683	PKD1L1	Subclass-EN L2-3-IT	SCZ	7:46947122-7:49172682	0.121
ENSG00000158683	PKD1L1	Subclass-EN L2-3-IT	SCZ	7:45913323-7:46947122	0.0672
ENSG00000143126	CELSR2	Class-Oligo	SCZ	1:107867043-1:109761309	0.0231
ENSG00000143126	CELSR2	Class-Oligo	SCZ	1:109761309-1:111199115	0.00694
ENSG00000254604	ENSG00000254604	Class-Oligo	SCZ	11:69701362-11:71215246	0.45
ENSG00000254604	ENSG00000254604	Class-Oligo	SCZ	11:68238358-11:69701362	0.0152
ENSG00000254604	ENSG00000254604	Class-Oligo	SCZ	11:71215246-11:72574973	0.00632
ENSG00000099992	TBC1D10A	Class-Astro	SCZ	22:29255810-22:31043932	0.0278
ENSG00000236540	ENSG00000236540	Subclass-EN L3-5-IT-1	SCZ	22:19924835-22:22002927	0.15
ENSG00000185477	GPRIN3	Subclass-IN PVALB-CHC	SCZ	4:89310413-4:90639526	0.23
ENSG00000185477	GPRIN3	Subclass-IN PVALB-CHC	SCZ	4:88316876-4:89310413	0.06
ENSG00000275318	ENSG00000275318	Class-IN	SCZ	9:91404921-9:93909416	0.117
ENSG00000149177	PTPRJ	Class-IN	SCZ	11:46984586-11:49844498	0.0389
ENSG00000128923	MINDY2	Subclass-EN L3-5-IT-1	SCZ	15:58149167-15:59401917	0.981
ENSG00000128923	MINDY2	Subclass-EN L3-5-IT-1	SCZ	15:59401917-15:60973637	0.0425
ENSG00000128923	MINDY2	Subclass-EN L3-5-IT-1	SCZ	15:56609575-15:58149167	0.0321
ENSG00000232006	ENSG00000232006	Subclass-EN L2-3-IT	SCZ	7:41962213-7:43119475	0.55
ENSG00000232006	ENSG00000232006	Subclass-EN L2-3-IT	SCZ	7:43119475-7:44724229	0.00878
ENSG00000122218	COPA	Subclass-IN ADARB2	SCZ	1:158057622-1:159943258	0.0098
ENSG00000122218	COPA	Subclass-IN ADARB2	SCZ	1:159943258-1:162376931	0.00572
ENSG00000185418	TARS3	Class-IN	SCZ	15:101012489-15:101980763	0.114
ENSG00000185418	TARS3	Class-IN	SCZ	15:100096642-15:101012489	0.0388
ENSG00000100154	TTC28	Class-IN	SCZ	22:27438791-22:29255810	0.131
ENSG00000100154	TTC28	Class-IN	SCZ	22:26395662-22:27438791	0.0199
ENSG00000100154	TTC28	Class-IN	SCZ	22:29255810-22:31043932	0.00417
ENSG00000043514	TRIT1	Class-EN	SCZ	1:39734895-1:41509656	0.245
ENSG00000043514	TRIT1	Class-EN	SCZ	1:38266175-1:39734895	0.01
ENSG00000185324	CDK10	Subclass-EN L6-IT-2	SCZ	16:88974757-16:90226404	0.0314
ENSG00000185324	CDK10	Subclass-EN L6-IT-2	SCZ	16:87613743-16:88974757	0.0307
ENSG00000086061	DNAJA1	Subclass-EN L3-5-IT-2	SCZ	9:32019370-9:33578336	0.031
ENSG00000086061	DNAJA1	Subclass-EN L3-5-IT-2	SCZ	9:33578336-9:34642246	0.0225
ENSG00000287611	ENSG00000287611	Class-IN	SCZ	18:23069508-18:25416687	0.103
ENSG00000180917	CMTR2	Class-Oligo	SCZ	16:71020125-16:72901251	0.134
ENSG00000180917	CMTR2	Class-Oligo	SCZ	16:68807460-16:71020125	0.00412
ENSG00000234308	LINC01878	snBulk	SCZ	2:211514793-2:213149558	0.131
ENSG00000234308	LINC01878	snBulk	SCZ	2:213149558-2:214709071	0.0959
ENSG00000171714	ANO5	Subclass-IN LAMP5-LHX6	SCZ	11:20995592-11:22352596	0.577
ENSG00000171714	ANO5	Subclass-IN LAMP5-LHX6	SCZ	11:19547988-11:20995592	0.0482
ENSG00000171714	ANO5	Subclass-IN LAMP5-LHX6	SCZ	11:22352596-11:24066971	0.0296
ENSG00000168385	SEPTIN2	Class-IN	SCZ	2:241210506-2:242147200	0.076
ENSG00000168385	SEPTIN2	Class-IN	SCZ	2:240620667-2:241210506	0.0592
ENSG00000168385	SEPTIN2	Class-IN	SCZ	2:239030947-2:240620667	0.0116
ENSG00000130208	APOC1	Class-Immune	SCZ	19:44239955-19:45599439	0.0579
ENSG00000130208	APOC1	Class-Immune	SCZ	19:43358303-19:44239955	0.0129
ENSG00000163959	SLC51A	snBulk	SCZ	3:196244537-3:197349116	0.165
ENSG00000163959	SLC51A	snBulk	SCZ	3:195065945-3:196244537	0.0293
ENSG00000259972	ENSG00000259972	Subclass-EN L6-IT-2	SCZ	16:72901251-16:74937605	0.365
ENSG00000259972	ENSG00000259972	Subclass-EN L6-IT-2	SCZ	16:74937605-16:75944056	0.0217
ENSG00000132872	SYT4	Subclass-EN L3-5-IT-3	SCZ	18:42312683-18:45342141	0.895
ENSG00000069943	PIGB	snBulk	SCZ	15:54216331-15:54844071	0.279
ENSG00000069943	PIGB	snBulk	SCZ	15:54844071-15:56609575	0.118
ENSG00000125124	BBS2	Class-Oligo	SCZ	16:55869862-16:57630418	0.0377
ENSG00000164199	ADGRV1	Subclass-EN L3-5-IT-3	SCZ	5:89595713-5:91126837	0.486
ENSG00000164199	ADGRV1	Subclass-EN L3-5-IT-3	SCZ	5:91126837-5:92504835	0.0608
ENSG00000169169	CPT1C	Subclass-EN L6-IT-1	SCZ	19:48778970-19:51029311	0.00418
ENSG00000250220	ENSG00000250220	Subclass-IN VIP	SCZ	4:71274841-4:73726673	0.284
ENSG00000250220	ENSG00000250220	Subclass-IN VIP	SCZ	4:73726673-4:76209554	0.0162
ENSG00000154102	C16orf74	Class-Oligo	SCZ	16:85115079-16:86122993	0.248
ENSG00000154102	C16orf74	Class-Oligo	SCZ	16:86122993-16:86781805	0.0558
ENSG00000154102	C16orf74	Class-Oligo	SCZ	16:84412277-16:85115079	0.0504
ENSG00000254349	MIR2052HG	Subclass-MG	SCZ	8:74532829-8:75544307	0.406
ENSG00000254349	MIR2052HG	Subclass-MG	SCZ	8:75544307-8:78220626	0.346
ENSG00000254349	MIR2052HG	Subclass-MG	SCZ	8:72904964-8:74532829	0.0445
ENSG00000120253	NUP43	Class-OPC	SCZ	6:148599216-6:149932268	0.323
ENSG00000120253	NUP43	Class-OPC	SCZ	6:149932268-6:151591568	0.0332
ENSG00000197332	ENSG00000197332	Class-EN	SCZ	19:11173352-19:13360313	0.0112
ENSG00000197332	ENSG00000197332	Class-EN	SCZ	19:9127717-19:11173352	0.00234
ENSG00000165434	PGM2L1	Class-Immune	SCZ	11:72574973-11:74701306	0.802
ENSG00000165434	PGM2L1	Class-Immune	SCZ	11:74701306-11:77086163	0.0596
ENSG00000146666	LINC00525	snBulk	SCZ	7:46947122-7:49172682	0.0785
ENSG00000140400	MAN2C1	Subclass-EN L6-IT-2	SCZ	15:73336373-15:76106283	0.0313
ENSG00000258754	LINC01579	Subclass-EN L6-IT-1	SCZ	15:91621162-15:93237673	0.124
ENSG00000258754	LINC01579	Subclass-EN L6-IT-1	SCZ	15:94381101-15:95598367	0.121
ENSG00000258754	LINC01579	Subclass-EN L6-IT-1	SCZ	15:93237673-15:94381101	0.0885
ENSG00000100490	CDKL1	Subclass-IN LAMP5-LHX6	SCZ	14:50041042-14:51026854	0.445
ENSG00000100490	CDKL1	Subclass-IN LAMP5-LHX6	SCZ	14:48536268-14:50041042	0.0239
ENSG00000286863	ENSG00000286863	Subclass-IN SST	SCZ	1:71218722-1:73861224	0.427
ENSG00000140400	MAN2C1	Class-Mural	SCZ	15:73336373-15:76106283	0.197
ENSG00000285942	ENSG00000285942	snBulk	SCZ	15:42484201-15:43905851	0.313
ENSG00000285942	ENSG00000285942	snBulk	SCZ	15:40885316-15:42484201	0.00461
ENSG00000023041	ZDHHC6	Class-Immune	SCZ	10:110801735-10:113568673	0.651
ENSG00000272211	ENSG00000272211	Class-Astro	SCZ	2:195582732-2:197213386	0.158
ENSG00000272211	ENSG00000272211	Class-Astro	SCZ	2:194996440-2:195582732	0.123
ENSG00000114491	UMPS	snBulk	SCZ	3:123798921-3:125217798	0.423
ENSG00000114491	UMPS	snBulk	SCZ	3:125217798-3:126496100	0.00734
ENSG00000149177	PTPRJ	Class-EN	SCZ	11:46984586-11:49844498	0.0403
ENSG00000268870	ENSG00000268870	snBulk	SCZ	19:11173352-19:13360313	0.0324
ENSG00000268870	ENSG00000268870	snBulk	SCZ	19:13360313-19:14375535	0.00675
ENSG00000106460	TMEM106B	Subclass-EN L2-3-IT	SCZ	7:12595836-7:13844577	0.589
ENSG00000106460	TMEM106B	Subclass-EN L2-3-IT	SCZ	7:11259571-7:12595836	0.503
ENSG00000225526	MKRN2OS	Subclass-EN L3-5-IT-2	SCZ	3:10977979-3:13029299	0.112
ENSG00000225526	MKRN2OS	Subclass-EN L3-5-IT-2	SCZ	3:13029299-3:14775393	0.0153
ENSG00000135899	SP110	Class-EN	SCZ	2:228506071-2:230978674	0.227
ENSG00000135899	SP110	Class-EN	SCZ	2:230978674-2:232685293	0.00562
ENSG00000159720	ATP6V0D1	Class-Immune	SCZ	16:65904663-16:68807460	0.146
ENSG00000253944	ENSG00000253944	Class-IN	SCZ	8:17530367-8:17978890	0.455
ENSG00000253944	ENSG00000253944	Class-IN	SCZ	8:16134151-8:17530367	0.0788
ENSG00000253944	ENSG00000253944	Class-IN	SCZ	8:17978890-8:19635329	0.0367
ENSG00000287862	ENSG00000287862	Class-EN	SCZ	5:86471473-5:88094174	0.77
ENSG00000287862	ENSG00000287862	Class-EN	SCZ	5:88094174-5:89595713	0.329
ENSG00000170017	ALCAM	Subclass-EN L3-5-IT-1	SCZ	3:104862769-3:107263964	0.497
ENSG00000170017	ALCAM	Subclass-EN L3-5-IT-1	SCZ	3:103366116-3:104862769	0.248
ENSG00000108557	RAI1	snBulk	SCZ	17:16509028-17:18953007	0.0175
ENSG00000166439	RNF169	Subclass-IN PVALB	SCZ	11:74701306-11:77086163	0.144
ENSG00000166439	RNF169	Subclass-IN PVALB	SCZ	11:72574973-11:74701306	0.0084
ENSG00000059915	PSD	snBulk	SCZ	10:101189482-10:102620653	0.0223
ENSG00000059915	PSD	snBulk	SCZ	10:102620653-10:104935290	0.000245
ENSG00000089775	ZBTB25	Class-OPC	SCZ	14:63323296-14:64753580	0.0535
ENSG00000225968	ELFN1	Class-IN	SCZ	7:933116-7:1313431	0.0336
ENSG00000225968	ELFN1	Class-IN	SCZ	7:1313431-7:2022763	0.0254
ENSG00000225968	ELFN1	Class-IN	SCZ	7:2022763-7:2732593	0.00699
ENSG00000189283	FHIT	Subclass-EN L3-5-IT-3	SCZ	3:60287177-3:62369991	0.112
ENSG00000189283	FHIT	Subclass-EN L3-5-IT-3	SCZ	3:58171792-3:60287177	0.0253
ENSG00000141994	DUS3L	Subclass-EN L2-3-IT	SCZ	19:4348970-19:5811841	0.101
ENSG00000141994	DUS3L	Subclass-EN L2-3-IT	SCZ	19:6684874-19:8282629	0.0205
ENSG00000141994	DUS3L	Subclass-EN L2-3-IT	SCZ	19:5811841-19:6684874	0.0126
ENSG00000169609	C15orf40	Subclass-EN L3-5-IT-2	SCZ	15:80568637-15:83591716	0.132
ENSG00000169609	C15orf40	Subclass-EN L3-5-IT-2	SCZ	15:83591716-15:86109674	0.0094
ENSG00000205213	LGR4	Subclass-IN SST	SCZ	11:26998914-11:28460046	0.147
ENSG00000205213	LGR4	Subclass-IN SST	SCZ	11:26024206-11:26998914	0.131
ENSG00000151665	PIGF	Subclass-IN ADARB2	SCZ	2:46255495-2:47091633	0.494
ENSG00000151665	PIGF	Subclass-IN ADARB2	SCZ	2:44086664-2:46255495	0.0279
ENSG00000151665	PIGF	Subclass-IN ADARB2	SCZ	2:47091633-2:47985862	0.0271
ENSG00000023228	NDUFS1	snBulk	SCZ	2:204934518-2:205870980	0.164
ENSG00000023228	NDUFS1	snBulk	SCZ	2:205870980-2:207780675	0.0133
ENSG00000259343	TMC3-AS1	Subclass-IN PVALB	SCZ	15:80568637-15:83591716	0.284
ENSG00000259343	TMC3-AS1	Subclass-IN PVALB	SCZ	15:78223711-15:80568637	0.0062
ENSG00000258561	ENSG00000258561	Class-Oligo	SCZ	14:65932837-14:67525600	0.973
ENSG00000258561	ENSG00000258561	Class-Oligo	SCZ	14:64753580-14:65932837	0.0163
ENSG00000096872	IFT74	snBulk	SCZ	9:26111759-9:28224285	0.389
ENSG00000250909	ENSG00000250909	Class-EN	SCZ	5:176023592-5:177824506	0.0556
ENSG00000250909	ENSG00000250909	Class-EN	SCZ	5:174215868-5:176023592	0.0167
ENSG00000159199	ATP5MC1	Class-EN	SCZ	17:47798656-17:49440038	0.00967
ENSG00000159199	ATP5MC1	Class-EN	SCZ	17:49440038-17:51821597	0.00375
ENSG00000141568	FOXK2	Class-IN	SCZ	17:82076532-17:83247139	0.0675
ENSG00000141568	FOXK2	Class-IN	SCZ	17:80863788-17:82076532	0.0158
ENSG00000279727	LINC02033	Class-EN	SCZ	3:36445350-3:38314625	0.00607
ENSG00000228941	UBE3AP2	snBulk	SCZ	21:29824708-21:31296327	0.178
ENSG00000132744	ACY3	snBulk	SCZ	11:66131160-11:68238358	0.0244
ENSG00000132744	ACY3	snBulk	SCZ	11:68238358-11:69701362	0.00994
ENSG00000159720	ATP6V0D1	Subclass-MG	SCZ	16:65904663-16:68807460	0.14
ENSG00000204138	PHACTR4	Subclass-EN L3-5-IT-1	SCZ	1:27075376-1:29689034	0.183
ENSG00000108091	CCDC6	Subclass-EN L2-3-IT	SCZ	10:58530227-10:60131651	0.191
ENSG00000108091	CCDC6	Subclass-EN L2-3-IT	SCZ	10:60131651-10:60899921	0.124
ENSG00000287643	ENSG00000287643	Class-IN	SCZ	14:70665240-14:72422907	0.0211
ENSG00000183621	ZNF438	Class-Immune	SCZ	10:30169909-10:31618591	0.24
ENSG00000183621	ZNF438	Class-Immune	SCZ	10:29494763-10:30169909	0.127
ENSG00000185689	C6orf201	Class-EN	SCZ	6:4617583-6:5791239	0.22
ENSG00000185689	C6orf201	Class-EN	SCZ	6:3573359-6:4617583	0.0643
ENSG00000185689	C6orf201	Class-EN	SCZ	6:2458702-6:3573359	0.00929
ENSG00000120896	SORBS3	Class-Immune	SCZ	8:20203345-8:21804225	0.0614
ENSG00000120896	SORBS3	Class-Immune	SCZ	8:21804225-8:23039544	0.0542
ENSG00000120896	SORBS3	Class-Immune	SCZ	8:23039544-8:24817205	0.0115
ENSG00000269696	ZNF470-DT	Subclass-IN VIP	SCZ	19:55216712-19:57009967	0.125
ENSG00000269696	ZNF470-DT	Subclass-IN VIP	SCZ	19:57009967-19:58607472	0.00553
ENSG00000171316	CHD7	Subclass-IN VIP	SCZ	8:58815541-8:61416540	0.249
ENSG00000171316	CHD7	Subclass-IN VIP	SCZ	8:61416540-8:62436747	0.0772
ENSG00000134962	KLB	Class-Oligo	SCZ	4:37253425-4:38905401	0.511
ENSG00000134962	KLB	Class-Oligo	SCZ	4:38905401-4:40200989	0.152
ENSG00000134962	KLB	Class-Oligo	SCZ	4:40200989-4:42211041	0.0943
ENSG00000238083	LRRC37A2	Subclass-MG	SCZ	17:44979537-17:47798656	0.0146
ENSG00000184144	CNTN2	Class-Oligo	SCZ	1:204711940-1:206268085	0.405
ENSG00000184144	CNTN2	Class-Oligo	SCZ	1:203365606-1:204711940	0.0196
ENSG00000169255	B3GALNT1	Class-Immune	SCZ	3:159760101-3:161806716	0.025
ENSG00000099917	MED15	snBulk	SCZ	22:19924835-22:22002927	0.186
ENSG00000170634	ACYP2	Subclass-IN PVALB	SCZ	2:53281314-2:54458089	0.116
ENSG00000132394	EEFSEC	Subclass-IN VIP	SCZ	3:126496100-3:128476018	0.0348
ENSG00000132394	EEFSEC	Subclass-IN VIP	SCZ	3:128476018-3:130525891	0.00592
ENSG00000254604	ENSG00000254604	snBulk	SCZ	11:69701362-11:71215246	0.292
ENSG00000254604	ENSG00000254604	snBulk	SCZ	11:68238358-11:69701362	0.0151
ENSG00000145428	RNF175	Subclass-EN L3-5-IT-2	SCZ	4:153556489-4:154134974	0.729
ENSG00000145428	RNF175	Subclass-EN L3-5-IT-2	SCZ	4:154134974-4:156563945	0.0159
ENSG00000145428	RNF175	Subclass-EN L3-5-IT-2	SCZ	4:151861032-4:153556489	0.0139
ENSG00000164828	SUN1	Subclass-IN VIP	SCZ	7:16161-7:933116	0.548
ENSG00000164828	SUN1	Subclass-IN VIP	SCZ	7:1313431-7:2022763	0.358
ENSG00000164828	SUN1	Subclass-IN VIP	SCZ	7:933116-7:1313431	0.0457
ENSG00000239213	NCK1-DT	Subclass-EN L2-3-IT	SCZ	3:137652241-3:140235755	0.0116
ENSG00000239213	NCK1-DT	Subclass-EN L2-3-IT	SCZ	3:135738064-3:137652241	0.0111
ENSG00000113161	HMGCR	Subclass-EN L3-5-IT-1	SCZ	5:74463501-5:76503041	0.803
ENSG00000113161	HMGCR	Subclass-EN L3-5-IT-1	SCZ	5:71944629-5:74463501	0.0258
ENSG00000054277	OPN3	Class-Astro	SCZ	1:241418920-1:241908300	0.297
ENSG00000054277	OPN3	Class-Astro	SCZ	1:240400791-1:241418920	0.0896
ENSG00000054277	OPN3	Class-Astro	SCZ	1:241908300-1:243946197	0.0179
ENSG00000119314	PTBP3	Class-Immune	SCZ	9:112068802-9:112930865	0.159
ENSG00000119314	PTBP3	Class-Immune	SCZ	9:112930865-9:114257521	0.0204
ENSG00000119314	PTBP3	Class-Immune	SCZ	9:110015744-9:112068802	0.0163
ENSG00000214719	ENSG00000214719	Subclass-IN SST	SCZ	17:29007226-17:31459473	0.147
ENSG00000214719	ENSG00000214719	Subclass-IN SST	SCZ	17:31459473-17:33211407	0.00871
ENSG00000267270	PARD6G-AS1	Subclass-EN L2-3-IT	SCZ	18:78216317-18:79389991	0.134
ENSG00000267270	PARD6G-AS1	Subclass-EN L2-3-IT	SCZ	18:79389991-18:80247514	0.0262
ENSG00000128536	CDHR3	Class-Immune	SCZ	7:104519078-7:106042459	0.261
ENSG00000092108	SCFD1	Subclass-IN PVALB-CHC	SCZ	14:29502939-14:31914059	0.0189
ENSG00000237172	B3GNT9	Class-Oligo	SCZ	16:65904663-16:68807460	0.158
ENSG00000182057	OGFRP1	Subclass-EN L2-3-IT	SCZ	22:40149793-22:42294812	0.000141
ENSG00000256092	SBNO1-AS1	Class-Oligo	SCZ	12:121569746-12:124493434	0.00193
ENSG00000168803	ADAL	Subclass-MG	SCZ	15:42484201-15:43905851	0.0667
ENSG00000166086	JAM3	Subclass-PC	SCZ	11:133130151-11:134336099	0.206
ENSG00000166086	JAM3	Subclass-PC	SCZ	11:134336099-11:135076558	0.109
ENSG00000238287	ENSG00000238287	Subclass-IN VIP	SCZ	1:39734895-1:41509656	0.0568
ENSG00000196911	KPNA5	Subclass-EN L3-5-IT-1	SCZ	6:115810232-6:117351809	0.241
ENSG00000231769	ENSG00000231769	Subclass-EN L3-5-IT-3	SCZ	6:45438826-6:47344162	0.46
ENSG00000231769	ENSG00000231769	Subclass-EN L3-5-IT-3	SCZ	6:43788432-6:45438826	0.0165
ENSG00000122786	CALD1	Class-EN	SCZ	7:134622844-7:135906335	0.306
ENSG00000122786	CALD1	Class-EN	SCZ	7:133121089-7:134622844	0.0223
ENSG00000269190	FBXO17	Subclass-IN VIP	SCZ	19:37036131-19:39679979	0.458
ENSG00000269190	FBXO17	Subclass-IN VIP	SCZ	19:39679979-19:40478694	0.0168
ENSG00000167394	ZNF668	Subclass-IN PVALB	SCZ	16:29025292-16:31371622	0.0355
ENSG00000167394	ZNF668	Subclass-IN PVALB	SCZ	16:31371622-16:34586599	0.00756
ENSG00000133216	EPHB2	Class-EN	SCZ	1:22760390-1:23594100	0.33
ENSG00000133216	EPHB2	Class-EN	SCZ	1:23594100-1:25190354	0.0234
ENSG00000133216	EPHB2	Class-EN	SCZ	1:21410095-1:22760390	0.00832
ENSG00000196275	GTF2IRD2	Class-Astro	SCZ	7:73920272-7:76829247	0.118
ENSG00000064012	CASP8	Subclass-EN L6B	SCZ	2:200711561-2:201953914	0.213
ENSG00000185324	CDK10	Subclass-IN PVALB	SCZ	16:87613743-16:88974757	0.127
ENSG00000185324	CDK10	Subclass-IN PVALB	SCZ	16:88974757-16:90226404	0.0149
ENSG00000174428	GTF2IRD2B	Subclass-IN ADARB2	SCZ	7:73920272-7:76829247	0.128
ENSG00000095794	CREM	snBulk	SCZ	10:34820427-10:36283580	0.221
ENSG00000095794	CREM	snBulk	SCZ	10:33419040-10:34820427	0.0334
ENSG00000099797	TECR	Subclass-EN L3-5-IT-2	SCZ	19:13360313-19:14375535	0.0509
ENSG00000099797	TECR	Subclass-EN L3-5-IT-2	SCZ	19:14375535-19:15537799	0.0355
ENSG00000251504	LINC01099	Subclass-EN L2-3-IT	SCZ	4:175649565-4:178070756	0.439
ENSG00000251504	LINC01099	Subclass-EN L2-3-IT	SCZ	4:178070756-4:179200889	0.276
ENSG00000170759	KIF5B	Class-EN	SCZ	10:31618591-10:33419040	0.459
ENSG00000170759	KIF5B	Class-EN	SCZ	10:30169909-10:31618591	0.0128
ENSG00000176018	LYSMD3	Class-Astro	SCZ	5:89595713-5:91126837	0.0971
ENSG00000176018	LYSMD3	Class-Astro	SCZ	5:88094174-5:89595713	0.0801
ENSG00000267795	SMIM22	Class-IN	SCZ	16:3951195-16:5068344	0.272
ENSG00000267795	SMIM22	Class-IN	SCZ	16:5068344-16:5841579	0.067
ENSG00000250909	ENSG00000250909	Subclass-EN L3-5-IT-3	SCZ	5:176023592-5:177824506	0.22
ENSG00000250909	ENSG00000250909	Subclass-EN L3-5-IT-3	SCZ	5:174215868-5:176023592	0.0203
ENSG00000164100	NDST3	Subclass-EN L2-3-IT	SCZ	4:117558763-4:119012357	0.995
ENSG00000164100	NDST3	Subclass-EN L2-3-IT	SCZ	4:116355773-4:117558763	0.0403
ENSG00000079819	EPB41L2	Subclass-IN SST	SCZ	6:130614309-6:132444530	0.406
ENSG00000079819	EPB41L2	Subclass-IN SST	SCZ	6:129539886-6:130614309	0.118
ENSG00000260630	SNAI3-AS1	Subclass-MG	SCZ	16:87613743-16:88974757	0.0544
ENSG00000260630	SNAI3-AS1	Subclass-MG	SCZ	16:88974757-16:90226404	0.00932
ENSG00000225087	ENSG00000225087	Subclass-EN L3-5-IT-1	SCZ	1:71218722-1:73861224	0.0933
ENSG00000112234	FBXL4	Subclass-IN LAMP5-LHX6	SCZ	6:97394408-6:100182270	0.0777
ENSG00000227016	LINC02796	Subclass-EN L3-5-IT-2	SCZ	1:71218722-1:73861224	0.113
ENSG00000131748	STARD3	Subclass-EN L3-5-IT-2	SCZ	17:38653091-17:40721152	0.157
ENSG00000125459	MSTO1	Class-EN	SCZ	1:154797927-1:156366342	0.118
ENSG00000137522	RNF121	snBulk	SCZ	11:71215246-11:72574973	0.0976
ENSG00000137522	RNF121	snBulk	SCZ	11:72574973-11:74701306	0.0224
ENSG00000273129	PACERR	Subclass-EN L2-3-IT	SCZ	1:186840891-1:188790814	0.143
ENSG00000273129	PACERR	Subclass-EN L2-3-IT	SCZ	1:184626379-1:186840891	0.0665
ENSG00000286788	ENSG00000286788	snBulk	SCZ	17:57280180-17:59410151	0.0442
ENSG00000285417	ENSG00000285417	snBulk	SCZ	1:204711940-1:206268085	0.156
ENSG00000285417	ENSG00000285417	snBulk	SCZ	1:206268085-1:208237019	0.0103
ENSG00000244302	PEX5L-AS2	Subclass-IN LAMP5-RELN	SCZ	3:179656798-3:181793378	0.437
ENSG00000244302	PEX5L-AS2	Subclass-IN LAMP5-RELN	SCZ	3:178389377-3:179656798	0.0317
ENSG00000145794	MEGF10	Subclass-VLMC	SCZ	5:124462407-5:126449957	0.137
ENSG00000145794	MEGF10	Subclass-VLMC	SCZ	5:128008912-5:130183332	0.0487
ENSG00000145794	MEGF10	Subclass-VLMC	SCZ	5:126449957-5:128008912	0.0404
ENSG00000284959	ENSG00000284959	Class-Mural	SCZ	14:81113370-14:82671753	0.474
ENSG00000284959	ENSG00000284959	Class-Mural	SCZ	14:79720236-14:81113370	0.1
ENSG00000171928	TVP23B	Subclass-MG	SCZ	17:16509028-17:18953007	0.0448
ENSG00000171928	TVP23B	Subclass-MG	SCZ	17:18953007-17:21387045	0.00603
ENSG00000126775	ATG14	Class-IN	SCZ	14:53531113-14:54766963	0.0843
ENSG00000126775	ATG14	Class-IN	SCZ	14:54766963-14:55750162	0.0277
ENSG00000235749	ENSG00000235749	snBulk	SCZ	1:247181216-1:248945267	0.0676
ENSG00000235749	ENSG00000235749	snBulk	SCZ	1:245343444-1:247181216	0.0116
ENSG00000165434	PGM2L1	Subclass-EN L6-CT	SCZ	11:72574973-11:74701306	0.317
ENSG00000165434	PGM2L1	Subclass-EN L6-CT	SCZ	11:74701306-11:77086163	0.00885
ENSG00000152377	SPOCK1	Subclass-EN L6-CT	SCZ	5:137040361-5:139885487	0.0733
ENSG00000152377	SPOCK1	Subclass-EN L6-CT	SCZ	5:135441711-5:137040361	0.024
ENSG00000184752	NDUFA12	snBulk	SCZ	12:94120791-12:95627009	0.124
ENSG00000184752	NDUFA12	snBulk	SCZ	12:91672378-12:94120791	0.0314
ENSG00000184752	NDUFA12	snBulk	SCZ	12:95627009-12:96715061	0.0181
ENSG00000131626	PPFIA1	Subclass-IN VIP	SCZ	11:69701362-11:71215246	0.415
ENSG00000131626	PPFIA1	Subclass-IN VIP	SCZ	11:68238358-11:69701362	0.0193
ENSG00000169116	PARM1	Class-OPC	SCZ	4:73726673-4:76209554	0.0812
ENSG00000250909	ENSG00000250909	Subclass-IN PVALB	SCZ	5:176023592-5:177824506	0.186
ENSG00000140943	MBTPS1	Class-Astro	SCZ	16:83443603-16:84412277	0.216
ENSG00000140943	MBTPS1	Class-Astro	SCZ	16:84412277-16:85115079	0.036
ENSG00000226284	ARPC3P1	snBulk	SCZ	20:48583442-20:50623121	0.203
ENSG00000226284	ARPC3P1	snBulk	SCZ	20:46210417-20:48583442	0.0084
ENSG00000263956	NBPF11	Subclass-IN VIP	SCZ	1:118296444-1:148907004	0.00826
ENSG00000095564	BTAF1	Class-EN	SCZ	10:90246824-10:91575290	0.103
ENSG00000095564	BTAF1	Class-EN	SCZ	10:91575290-10:93636611	0.0532
ENSG00000204138	PHACTR4	Subclass-MG	SCZ	1:27075376-1:29689034	0.112
ENSG00000185658	BRWD1	Subclass-IN PVALB	SCZ	21:39110976-21:40017600	0.0948
ENSG00000185658	BRWD1	Subclass-IN PVALB	SCZ	21:37339402-21:39110976	0.0491
ENSG00000185658	BRWD1	Subclass-IN PVALB	SCZ	21:40017600-21:41901419	0.0146
ENSG00000271086	NAMA	snBulk	SCZ	9:98830577-9:101862155	0.248
ENSG00000271086	NAMA	snBulk	SCZ	9:96159758-9:98830577	0.00432
ENSG00000165730	STOX1	Subclass-EN L3-5-IT-3	SCZ	10:68436234-10:70461094	0.173
ENSG00000242358	RPS21P4	Class-Immune	SCZ	4:15925386-4:17381699	0.476
ENSG00000242358	RPS21P4	Class-Immune	SCZ	4:15145822-4:15925386	0.0681
ENSG00000231006	RPL7P32	Subclass-EN L2-3-IT	SCZ	7:108139733-7:110007537	0.424
ENSG00000231006	RPL7P32	Subclass-EN L2-3-IT	SCZ	7:106042459-7:108139733	0.0189
ENSG00000259538	UBE2Q2P11	Class-EN	SCZ	15:83591716-15:86109674	0.00616
ENSG00000259538	UBE2Q2P11	Class-EN	SCZ	15:80568637-15:83591716	0.0048
ENSG00000224982	TMEM233	Subclass-IN VIP	SCZ	12:119316305-12:121569746	0.0573
ENSG00000224982	TMEM233	Subclass-IN VIP	SCZ	12:117697570-12:119316305	0.0436
ENSG00000131748	STARD3	Subclass-IN PVALB	SCZ	17:38653091-17:40721152	0.0785
ENSG00000131323	TRAF3	Subclass-EN L6B	SCZ	14:102545765-14:104535386	0.261
ENSG00000081386	ZNF510	Class-EN	SCZ	9:93909416-9:96159758	0.0515
ENSG00000081386	ZNF510	Class-EN	SCZ	9:96159758-9:98830577	0.0145
ENSG00000162852	CNST	Class-Oligo	SCZ	1:245343444-1:247181216	0.0278
ENSG00000162852	CNST	Class-Oligo	SCZ	1:247181216-1:248945267	0.0131
ENSG00000139921	TMX1	Class-Mural	SCZ	14:50041042-14:51026854	0.0446
ENSG00000139921	TMX1	Class-Mural	SCZ	14:51026854-14:53007665	0.0398
ENSG00000256637	LINC01965	Subclass-IN VIP	SCZ	2:102971757-2:104508576	0.785
ENSG00000256637	LINC01965	Subclass-IN VIP	SCZ	2:102072305-2:102971757	0.0456
ENSG00000256637	LINC01965	Subclass-IN VIP	SCZ	2:104508576-2:105593601	0.0311
ENSG00000117245	KIF17	Subclass-IN SST	SCZ	1:20142656-1:21410095	0.349
ENSG00000117245	KIF17	Subclass-IN SST	SCZ	1:18336405-1:20142656	0.0159
ENSG00000198026	ZNF335	Class-Oligo	SCZ	20:44051536-20:46210417	0.0703
ENSG00000198026	ZNF335	Class-Oligo	SCZ	20:46210417-20:48583442	0.00912
ENSG00000254604	ENSG00000254604	Class-Immune	SCZ	11:69701362-11:71215246	0.4
ENSG00000035681	NSMAF	Subclass-EN L3-5-IT-1	SCZ	8:58156092-8:58815541	0.701
ENSG00000035681	NSMAF	Subclass-EN L3-5-IT-1	SCZ	8:58815541-8:61416540	0.138
ENSG00000035681	NSMAF	Subclass-EN L3-5-IT-1	SCZ	8:56043824-8:58156092	0.0358
ENSG00000117519	CNN3	Subclass-EN L3-5-IT-2	SCZ	1:94040635-1:95685337	0.388
ENSG00000106078	COBL	Class-EN	SCZ	7:49172682-7:51607626	0.585
ENSG00000106078	COBL	Class-EN	SCZ	7:51607626-7:53108619	0.209
ENSG00000057593	F7	Class-EN	SCZ	13:112918174-13:114344378	0.224
ENSG00000057593	F7	Class-EN	SCZ	13:111595245-13:112918174	0.0261
ENSG00000285982	ENSG00000285982	Subclass-EN L5-6-NP	SCZ	8:103111078-8:103976524	0.808
ENSG00000285982	ENSG00000285982	Subclass-EN L5-6-NP	SCZ	8:103976524-8:106398526	0.235
ENSG00000285982	ENSG00000285982	Subclass-EN L5-6-NP	SCZ	8:100608730-8:103111078	0.00921
ENSG00000057019	DCBLD2	Subclass-IN VIP	SCZ	3:95593127-3:98497106	0.89
ENSG00000057019	DCBLD2	Subclass-IN VIP	SCZ	3:98497106-3:99654918	0.0319
ENSG00000286863	ENSG00000286863	Subclass-IN LAMP5-RELN	SCZ	1:71218722-1:73861224	0.109
ENSG00000236790	LINC00299	Subclass-EN L3-5-IT-2	SCZ	2:8282017-2:10158342	0.073
ENSG00000236790	LINC00299	Subclass-EN L3-5-IT-2	SCZ	2:6696122-2:8282017	0.0424
ENSG00000116641	DOCK7	Subclass-EN L6-IT-1	SCZ	1:61456693-1:62989418	0.365
ENSG00000154305	MIA3	Class-Astro	SCZ	1:222056878-1:224750818	0.407
ENSG00000154305	MIA3	Class-Astro	SCZ	1:221684889-1:222056878	0.0811
ENSG00000287545	ENSG00000287545	Class-EN	SCZ	11:119344766-11:120896097	0.387
ENSG00000287545	ENSG00000287545	Class-EN	SCZ	11:117876395-11:119344766	0.00391
ENSG00000269696	ZNF470-DT	Class-Oligo	SCZ	19:55216712-19:57009967	0.059
ENSG00000269696	ZNF470-DT	Class-Oligo	SCZ	19:57009967-19:58607472	0.00167
ENSG00000271265	ENSG00000271265	snBulk	SCZ	6:156442192-6:157797687	0.755
ENSG00000271265	ENSG00000271265	snBulk	SCZ	6:154652986-6:156442192	0.0576
ENSG00000159128	IFNGR2	Class-EN	SCZ	21:33004691-21:33853161	0.0573
ENSG00000159128	IFNGR2	Class-EN	SCZ	21:33853161-21:35152076	0.0277
ENSG00000159128	IFNGR2	Class-EN	SCZ	21:31296327-21:33004691	0.0105
ENSG00000115339	GALNT3	Class-EN	SCZ	2:164322330-2:166303760	0.482
ENSG00000115339	GALNT3	Class-EN	SCZ	2:166303760-2:166499460	0.29
ENSG00000115339	GALNT3	Class-EN	SCZ	2:166499460-2:169111726	0.0194
ENSG00000250220	ENSG00000250220	Subclass-IN LAMP5-RELN	SCZ	4:71274841-4:73726673	0.12
ENSG00000250220	ENSG00000250220	Subclass-IN LAMP5-RELN	SCZ	4:73726673-4:76209554	0.0189
ENSG00000116266	STXBP3	Class-IN	SCZ	1:107867043-1:109761309	0.171
ENSG00000165115	KIF27	Subclass-EN L5-6-NP	SCZ	9:84323281-9:85494418	0.287
ENSG00000165115	KIF27	Subclass-EN L5-6-NP	SCZ	9:82825886-9:84323281	0.141
ENSG00000120159	CAAP1	Subclass-IN PVALB	SCZ	9:26111759-9:28224285	0.253
ENSG00000120159	CAAP1	Subclass-IN PVALB	SCZ	9:25330812-9:26111759	0.25
ENSG00000261766	ENSG00000261766	Subclass-IN LAMP5-RELN	SCZ	16:27434434-16:29025292	0.0475
ENSG00000261766	ENSG00000261766	Subclass-IN LAMP5-RELN	SCZ	16:29025292-16:31371622	0.00319
ENSG00000132694	ARHGEF11	Subclass-IN PVALB	SCZ	1:156366342-1:158057622	0.143
ENSG00000132694	ARHGEF11	Subclass-IN PVALB	SCZ	1:154797927-1:156366342	0.00413
ENSG00000111011	RSRC2	Class-Oligo	SCZ	12:121569746-12:124493434	0.0308
ENSG00000153214	TMEM87B	Class-Astro	SCZ	2:109814855-2:113164279	0.0551
ENSG00000251396	LINC01301	Class-EN	SCZ	8:61416540-8:62436747	0.0375
ENSG00000251396	LINC01301	Class-EN	SCZ	8:58815541-8:61416540	0.0322
ENSG00000085365	SCAMP1	Subclass-MG	SCZ	5:78327508-5:80097321	0.183
ENSG00000085365	SCAMP1	Subclass-MG	SCZ	5:76503041-5:78327508	0.013
ENSG00000174145	NWD2	Subclass-EN L6-IT-2	SCZ	4:36018814-4:37253425	0.588
ENSG00000174145	NWD2	Subclass-EN L6-IT-2	SCZ	4:37253425-4:38905401	0.0263
ENSG00000154309	DISP1	Subclass-EN L6-CT	SCZ	1:222056878-1:224750818	0.303
ENSG00000009724	MASP2	Subclass-EN L3-5-IT-1	SCZ	1:10746927-1:11717784	0.319
ENSG00000234884	ENSG00000234884	Class-IN	SCZ	22:24588236-22:26395662	0.0359
ENSG00000100815	TRIP11	Class-IN	SCZ	14:92665954-14:93858939	0.174
ENSG00000100815	TRIP11	Class-IN	SCZ	14:90830516-14:92665954	0.0455
ENSG00000189283	FHIT	Subclass-MG	SCZ	3:60287177-3:62369991	0.165
ENSG00000189283	FHIT	Subclass-MG	SCZ	3:58171792-3:60287177	0.0415
ENSG00000117533	VAMP4	Class-EN	SCZ	1:170588635-1:173128768	0.508
ENSG00000224192	SEZ6L-AS1	Class-EN	SCZ	22:24588236-22:26395662	0.232
ENSG00000224192	SEZ6L-AS1	Class-EN	SCZ	22:26395662-22:27438791	0.0232
ENSG00000065833	ME1	Subclass-PVM	SCZ	6:82417432-6:84500271	0.338
ENSG00000065833	ME1	Subclass-PVM	SCZ	6:81219505-6:82417432	0.125
ENSG00000172493	AFF1	Class-IN	SCZ	4:86009456-4:86613495	0.209
ENSG00000172493	AFF1	Class-IN	SCZ	4:83878503-4:86009456	0.0244
ENSG00000172493	AFF1	Class-IN	SCZ	4:86613495-4:88316876	0.00988
ENSG00000250220	ENSG00000250220	Class-Mural	SCZ	4:71274841-4:73726673	0.4
ENSG00000235888	ENSG00000235888	Subclass-IN LAMP5-RELN	SCZ	21:39110976-21:40017600	0.0656
ENSG00000235888	ENSG00000235888	Subclass-IN LAMP5-RELN	SCZ	21:37339402-21:39110976	0.0234
ENSG00000235888	ENSG00000235888	Subclass-IN LAMP5-RELN	SCZ	21:40017600-21:41901419	0.017
ENSG00000119771	KLHL29	Subclass-EN L3-5-IT-3	SCZ	2:23118512-2:24464049	0.126
ENSG00000119771	KLHL29	Subclass-EN L3-5-IT-3	SCZ	2:20850730-2:23118512	0.052
ENSG00000119771	KLHL29	Subclass-EN L3-5-IT-3	SCZ	2:24464049-2:26672117	0.0097
ENSG00000287950	ENSG00000287950	snBulk	SCZ	15:94381101-15:95598367	0.817
ENSG00000287950	ENSG00000287950	snBulk	SCZ	15:93237673-15:94381101	0.0529
ENSG00000237491	LINC01409	Subclass-EN L5-ET	SCZ	1:10583-1:1961168	0.0658
ENSG00000286782	ENSG00000286782	Class-Astro	SCZ	9:34642246-9:36743286	0.0309
ENSG00000286782	ENSG00000286782	Class-Astro	SCZ	9:33578336-9:34642246	0.0104
ENSG00000287027	ENSG00000287027	Subclass-EN L2-3-IT	SCZ	2:198446401-2:200711561	0.989
ENSG00000287027	ENSG00000287027	Subclass-EN L2-3-IT	SCZ	2:200711561-2:201953914	0.00366
ENSG00000146416	AIG1	Subclass-EN L2-3-IT	SCZ	6:141967342-6:144998674	0.0764
ENSG00000255670	ENSG00000255670	Class-IN	SCZ	12:11601912-12:12580594	0.261
ENSG00000255670	ENSG00000255670	Class-IN	SCZ	12:12580594-12:15088550	0.00825
ENSG00000183621	ZNF438	Subclass-MG	SCZ	10:30169909-10:31618591	0.183
ENSG00000183621	ZNF438	Subclass-MG	SCZ	10:29494763-10:30169909	0.0915
ENSG00000233321	LINC02669	Subclass-EN L6-IT-1	SCZ	10:3310507-10:4530082	0.344
ENSG00000233321	LINC02669	Subclass-EN L6-IT-1	SCZ	10:2212306-10:3310507	0.238
ENSG00000226471	ENSG00000226471	Subclass-IN SST	SCZ	22:27438791-22:29255810	0.235
ENSG00000164306	PRIMPOL	Subclass-IN PVALB	SCZ	4:184008302-4:185987936	0.198
ENSG00000164306	PRIMPOL	Subclass-IN PVALB	SCZ	4:182450122-4:184008302	0.0367
ENSG00000285622	ENSG00000285622	Class-IN	SCZ	1:166491280-1:169117086	0.282
ENSG00000285622	ENSG00000285622	Class-IN	SCZ	1:169117086-1:170588635	0.0126
ENSG00000165868	HSPA12A	Subclass-EN L6-IT-1	SCZ	10:114661647-10:117764423	0.354
ENSG00000165868	HSPA12A	Subclass-EN L6-IT-1	SCZ	10:117764423-10:118831841	0.119
ENSG00000152102	FAM168B	Subclass-EN L3-5-IT-1	SCZ	2:129900512-2:132285211	0.109
ENSG00000170485	NPAS2	Subclass-EN L5-6-NP	SCZ	2:98378738-2:101205867	0.0911
ENSG00000170485	NPAS2	Subclass-EN L5-6-NP	SCZ	2:101205867-2:102072305	0.0584
ENSG00000143322	ABL2	Class-EN	SCZ	1:178985335-1:181174985	0.561
ENSG00000143322	ABL2	Class-EN	SCZ	1:177464245-1:178975174	0.0528
ENSG00000226266	ENSG00000226266	Class-Astro	SCZ	2:158720570-2:160913222	0.0604
ENSG00000164106	SCRG1	Class-Oligo	SCZ	4:171637484-4:173342981	0.165
ENSG00000164106	SCRG1	Class-Oligo	SCZ	4:173342981-4:175649565	0.0431
ENSG00000196335	STK31	Subclass-EN L2-3-IT	SCZ	7:23431823-7:25037640	0.0135
ENSG00000271913	TAGAP-AS1	Class-EN	SCZ	6:157797687-6:160159465	0.0512
ENSG00000287319	ENSG00000287319	snBulk	SCZ	3:167399641-3:168863172	0.319
ENSG00000050628	PTGER3	Class-IN	SCZ	1:70906787-1:71218722	0.677
ENSG00000050628	PTGER3	Class-IN	SCZ	1:71218722-1:73861224	0.1
ENSG00000050628	PTGER3	Class-IN	SCZ	1:69221933-1:70906787	0.0206
ENSG00000259986	ENSG00000259986	snBulk	SCZ	15:80568637-15:83591716	0.128
ENSG00000259986	ENSG00000259986	snBulk	SCZ	15:83591716-15:86109674	0.00565
ENSG00000043514	TRIT1	Subclass-EN L6-IT-1	SCZ	1:39734895-1:41509656	0.141
ENSG00000043514	TRIT1	Subclass-EN L6-IT-1	SCZ	1:38266175-1:39734895	0.0181
ENSG00000147894	C9orf72	Subclass-EN L6-IT-2	SCZ	9:26111759-9:28224285	0.487
ENSG00000147894	C9orf72	Subclass-EN L6-IT-2	SCZ	9:28224285-9:28811586	0.312
ENSG00000286458	ENSG00000286458	Subclass-EN L3-5-IT-1	SCZ	7:134622844-7:135906335	0.138
ENSG00000286458	ENSG00000286458	Subclass-EN L3-5-IT-1	SCZ	7:133121089-7:134622844	0.0708
ENSG00000076641	PAG1	Class-OPC	SCZ	8:78220626-8:81044160	0.359
ENSG00000164828	SUN1	snBulk	SCZ	7:16161-7:933116	0.0605
ENSG00000164828	SUN1	snBulk	SCZ	7:933116-7:1313431	0.0265
ENSG00000164828	SUN1	snBulk	SCZ	7:1313431-7:2022763	0.00539
ENSG00000131626	PPFIA1	Subclass-EN L3-5-IT-2	SCZ	11:69701362-11:71215246	0.404
ENSG00000171316	CHD7	Subclass-EN L3-5-IT-3	SCZ	8:58815541-8:61416540	0.285
ENSG00000060237	WNK1	Subclass-IN SST	SCZ	12:44631-12:971165	0.541
ENSG00000060237	WNK1	Subclass-IN SST	SCZ	12:971165-12:2435620	0.0315
ENSG00000082397	EPB41L3	Class-EN	SCZ	18:3891658-18:5834181	0.37
ENSG00000082397	EPB41L3	Class-EN	SCZ	18:5834181-18:7090486	0.0347
ENSG00000225885	ENSG00000225885	Class-Astro	SCZ	8:115084266-8:118673218	0.0931
ENSG00000225885	ENSG00000225885	Class-Astro	SCZ	8:118673218-8:120189461	0.0627
ENSG00000111266	DUSP16	Subclass-IN VIP	SCZ	12:11601912-12:12580594	0.265
ENSG00000111266	DUSP16	Subclass-IN VIP	SCZ	12:12580594-12:15088550	0.00933
ENSG00000111266	DUSP16	Subclass-IN VIP	SCZ	12:10328935-12:11601912	0.00738
ENSG00000198625	MDM4	Subclass-EN L3-5-IT-2	SCZ	1:203365606-1:204711940	0.213
ENSG00000198625	MDM4	Subclass-EN L3-5-IT-2	SCZ	1:204711940-1:206268085	0.0118
ENSG00000099889	ARVCF	Subclass-EN L3-5-IT-3	SCZ	22:17813322-22:19924835	0.0814
ENSG00000099889	ARVCF	Subclass-EN L3-5-IT-3	SCZ	22:19924835-22:22002927	0.0468
ENSG00000259244	ENSG00000259244	snBulk	SCZ	15:80568637-15:83591716	0.0071
ENSG00000259244	ENSG00000259244	snBulk	SCZ	15:83591716-15:86109674	0.0063
ENSG00000152465	NMT2	Subclass-IN SST	SCZ	10:14984069-10:16509768	0.522
ENSG00000152465	NMT2	Subclass-IN SST	SCZ	10:13279600-10:14984069	0.0258
ENSG00000236780	LINC01829	snBulk	SCZ	2:66999034-2:67783044	0.425
ENSG00000236780	LINC01829	snBulk	SCZ	2:65706310-2:66999034	0.0497
ENSG00000236780	LINC01829	snBulk	SCZ	2:67783044-2:68912432	0.0159
ENSG00000247775	SNCA-AS1	Class-EN	SCZ	4:89310413-4:90639526	0.281
ENSG00000247775	SNCA-AS1	Class-EN	SCZ	4:90639526-4:93312148	0.0816
ENSG00000100234	TIMP3	Class-EN	SCZ	22:32268999-22:34098925	0.205
ENSG00000100234	TIMP3	Class-EN	SCZ	22:31043932-22:32268999	0.0113
ENSG00000197535	MYO5A	Subclass-EN L6-CT	SCZ	15:51385363-15:52776899	0.266
ENSG00000130725	UBE2M	Class-IN	SCZ	19:57009967-19:58607472	0.102
ENSG00000139921	TMX1	Class-EN	SCZ	14:51026854-14:53007665	0.0642
ENSG00000155975	VPS37A	Class-Astro	SCZ	8:16134151-8:17530367	0.236
ENSG00000070831	CDC42	Subclass-EN L3-5-IT-2	SCZ	1:21410095-1:22760390	0.543
ENSG00000070831	CDC42	Subclass-EN L3-5-IT-2	SCZ	1:20142656-1:21410095	0.22
ENSG00000001461	NIPAL3	Subclass-EN L3-5-IT-3	SCZ	1:23594100-1:25190354	0.324
ENSG00000065413	ANKRD44	Class-IN	SCZ	2:195582732-2:197213386	0.0874
ENSG00000065413	ANKRD44	Class-IN	SCZ	2:197213386-2:198446401	0.0199
ENSG00000157470	FAM81A	Subclass-EN L3-5-IT-2	SCZ	15:58149167-15:59401917	0.913
ENSG00000157470	FAM81A	Subclass-EN L3-5-IT-2	SCZ	15:59401917-15:60973637	0.0273
ENSG00000273399	ENSG00000273399	Class-EN	SCZ	9:12276489-9:14836365	0.914
ENSG00000273399	ENSG00000273399	Class-EN	SCZ	9:14836365-9:16659657	0.0191
ENSG00000126777	KTN1	Subclass-IN LAMP5-RELN	SCZ	14:54766963-14:55750162	0.288
ENSG00000126777	KTN1	Subclass-IN LAMP5-RELN	SCZ	14:55750162-14:57014544	0.0859
ENSG00000126777	KTN1	Subclass-IN LAMP5-RELN	SCZ	14:53531113-14:54766963	0.0799
ENSG00000122574	WIPF3	Subclass-EN L6-IT-1	SCZ	7:28320690-7:31097675	0.143
ENSG00000134900	TPP2	Subclass-IN VIP	SCZ	13:101648173-13:103414360	0.398
ENSG00000168772	CXXC4	Class-EN	SCZ	4:104384137-4:106580148	0.799
ENSG00000168772	CXXC4	Class-EN	SCZ	4:102300199-4:104384137	0.0208
ENSG00000185482	STAC3	Subclass-EN L2-3-IT	SCZ	12:57155077-12:58914885	0.0364
ENSG00000004534	RBM6	Subclass-EN L2-3-IT	SCZ	3:49279539-3:51797999	0.0262
ENSG00000157837	SPPL3	Subclass-IN ADARB2	SCZ	12:119316305-12:121569746	0.132
ENSG00000157837	SPPL3	Subclass-IN ADARB2	SCZ	12:121569746-12:124493434	0.00445
ENSG00000287856	ENSG00000287856	snBulk	SCZ	1:230549509-1:231954506	0.238
ENSG00000287856	ENSG00000287856	snBulk	SCZ	1:231954506-1:233293538	0.036
ENSG00000287856	ENSG00000287856	snBulk	SCZ	1:229020501-1:230549509	0.0196
ENSG00000126070	AGO3	Subclass-PVM	SCZ	1:34334157-1:37083582	0.179
ENSG00000282987	ENSG00000282987	Subclass-EN L5-6-NP	SCZ	3:21602215-3:22162752	0.539
ENSG00000282987	ENSG00000282987	Subclass-EN L5-6-NP	SCZ	3:22162752-3:23763374	0.123
ENSG00000282987	ENSG00000282987	Subclass-EN L5-6-NP	SCZ	3:20049856-3:21602215	0.106
ENSG00000282987	ENSG00000282987	Subclass-EN L5-6-NP	SCZ	3:19083652-3:20049856	0.081
ENSG00000139921	TMX1	Subclass-IN VIP	SCZ	14:51026854-14:53007665	0.109
ENSG00000139921	TMX1	Subclass-IN VIP	SCZ	14:50041042-14:51026854	0.0177
ENSG00000230333	ENSG00000230333	Subclass-EN L3-5-IT-1	SCZ	7:9947872-7:11259571	0.549
ENSG00000230333	ENSG00000230333	Subclass-EN L3-5-IT-1	SCZ	7:11259571-7:12595836	0.0616
ENSG00000215117	LINC00588	snBulk	SCZ	8:56043824-8:58156092	0.392
ENSG00000215117	LINC00588	snBulk	SCZ	8:58156092-8:58815541	0.0494
ENSG00000149571	KIRREL3	Subclass-IN LAMP5-RELN	SCZ	11:126441425-11:127446784	0.303
ENSG00000149571	KIRREL3	Subclass-IN LAMP5-RELN	SCZ	11:127446784-11:128318642	0.246
ENSG00000149571	KIRREL3	Subclass-IN LAMP5-RELN	SCZ	11:124625632-11:126441425	0.0156
ENSG00000135835	KIAA1614	Subclass-EN L6-IT-1	SCZ	1:181174985-1:182786221	0.17
ENSG00000135835	KIAA1614	Subclass-EN L6-IT-1	SCZ	1:178985335-1:181174985	0.00977
ENSG00000070371	CLTCL1	Subclass-IN LAMP5-RELN	SCZ	22:17813322-22:19924835	0.0548
ENSG00000070371	CLTCL1	Subclass-IN LAMP5-RELN	SCZ	22:19924835-22:22002927	0.0171
ENSG00000287231	ENSG00000287231	Class-Oligo	SCZ	10:110801735-10:113568673	0.0788
ENSG00000254854	ENSG00000254854	snBulk	SCZ	11:119344766-11:120896097	0.183
ENSG00000254854	ENSG00000254854	snBulk	SCZ	11:117876395-11:119344766	0.00717
ENSG00000113966	ARL6	Subclass-EN L2-3-IT	SCZ	3:95593127-3:98497106	0.0406
ENSG00000113966	ARL6	Subclass-EN L2-3-IT	SCZ	3:98497106-3:99654918	0.0238
ENSG00000231952	DPY19L1P2	Class-IN	SCZ	7:31097675-7:33516156	0.0938
ENSG00000196335	STK31	Class-EN	SCZ	7:23431823-7:25037640	0.0342
ENSG00000196335	STK31	Class-EN	SCZ	7:22468010-7:23431823	0.017
ENSG00000132612	VPS4A	Class-OPC	SCZ	16:68807460-16:71020125	0.0265
ENSG00000196365	LONP1	snBulk	SCZ	19:4348970-19:5811841	0.469
ENSG00000196365	LONP1	snBulk	SCZ	19:5811841-19:6684874	0.00752
ENSG00000164199	ADGRV1	Subclass-EN L6-IT-1	SCZ	5:89595713-5:91126837	0.55
ENSG00000164199	ADGRV1	Subclass-EN L6-IT-1	SCZ	5:91126837-5:92504835	0.175
ENSG00000249464	LINC01091	Class-Immune	SCZ	4:123365326-4:124289707	0.534
ENSG00000249464	LINC01091	Class-Immune	SCZ	4:124289707-4:125559731	0.119
ENSG00000249464	LINC01091	Class-Immune	SCZ	4:121736832-4:123365326	0.0328
ENSG00000144410	CPO	Subclass-EN L3-5-IT-3	SCZ	2:205870980-2:207780675	0.0597
ENSG00000144410	CPO	Subclass-EN L3-5-IT-3	SCZ	2:207780675-2:209076805	0.0281
ENSG00000131023	LATS1	Class-IN	SCZ	6:148599216-6:149932268	0.281
ENSG00000131023	LATS1	Class-IN	SCZ	6:149932268-6:151591568	0.0253
ENSG00000159917	ZNF235	Class-IN	SCZ	19:44239955-19:45599439	0.103
ENSG00000159917	ZNF235	Class-IN	SCZ	19:43358303-19:44239955	0.00835
ENSG00000253385	ENSG00000253385	snBulk	SCZ	8:100608730-8:103111078	0.0779
ENSG00000253385	ENSG00000253385	snBulk	SCZ	8:103111078-8:103976524	0.0628
ENSG00000254635	WAC-AS1	snBulk	SCZ	10:26599755-10:29034307	0.187
ENSG00000254635	WAC-AS1	snBulk	SCZ	10:29494763-10:30169909	0.126
ENSG00000254635	WAC-AS1	snBulk	SCZ	10:29034307-10:29494763	0.108
ENSG00000185787	MORF4L1	Class-OPC	SCZ	15:78223711-15:80568637	0.0843
ENSG00000185787	MORF4L1	Class-OPC	SCZ	15:76106283-15:78223711	0.0142
ENSG00000152580	IGSF10	Subclass-IN VIP	SCZ	3:150534217-3:151630942	0.682
ENSG00000152580	IGSF10	Subclass-IN VIP	SCZ	3:151630942-3:153538782	0.0389
ENSG00000152580	IGSF10	Subclass-IN VIP	SCZ	3:149325450-3:150534217	0.0266
ENSG00000258534	ENSG00000258534	Class-IN	SCZ	14:102545765-14:104535386	0.0349
ENSG00000236830	CBR3-AS1	Subclass-EN L2-3-IT	SCZ	21:35152076-21:36498481	0.145
ENSG00000236830	CBR3-AS1	Subclass-EN L2-3-IT	SCZ	21:36498481-21:37339402	0.0256
ENSG00000069943	PIGB	Class-Oligo	SCZ	15:54844071-15:56609575	0.329
ENSG00000069943	PIGB	Class-Oligo	SCZ	15:54216331-15:54844071	0.282
ENSG00000181896	ZNF101	snBulk	SCZ	19:19766662-19:20722951	0.00943
ENSG00000181896	ZNF101	snBulk	SCZ	19:18299052-19:19766662	0.00358
ENSG00000100321	SYNGR1	Class-Astro	SCZ	22:38911889-22:40149793	0.0377
ENSG00000155816	FMN2	Subclass-IN LAMP5-LHX6	SCZ	1:239762014-1:240400791	0.44
ENSG00000155816	FMN2	Subclass-IN LAMP5-LHX6	SCZ	1:241418920-1:241908300	0.103
ENSG00000155816	FMN2	Subclass-IN LAMP5-LHX6	SCZ	1:240400791-1:241418920	0.0983
ENSG00000155816	FMN2	Subclass-IN LAMP5-LHX6	SCZ	1:238404507-1:239762014	0.0975
ENSG00000259485	LINC02253	Subclass-EN L3-5-IT-3	SCZ	15:95598367-15:97487680	0.804
ENSG00000259485	LINC02253	Subclass-EN L3-5-IT-3	SCZ	15:97487680-15:98700830	0.0693
ENSG00000143702	CEP170	Subclass-EN L2-3-IT	SCZ	1:241908300-1:243946197	0.0743
ENSG00000143702	CEP170	Subclass-EN L2-3-IT	SCZ	1:243946197-1:245343444	0.0181
ENSG00000242973	ENSG00000242973	Subclass-EN L3-5-IT-3	SCZ	6:45438826-6:47344162	0.0521
ENSG00000242973	ENSG00000242973	Subclass-EN L3-5-IT-3	SCZ	6:47344162-6:48423389	0.0504
ENSG00000118898	PPL	snBulk	SCZ	16:5841579-16:6843550	0.16
ENSG00000118898	PPL	snBulk	SCZ	16:5068344-16:5841579	0.0462
ENSG00000118898	PPL	snBulk	SCZ	16:3951195-16:5068344	0.0233
ENSG00000118898	PPL	snBulk	SCZ	16:2714828-16:3951195	0.00754
ENSG00000150625	GPM6A	Subclass-IN VIP	SCZ	4:175649565-4:178070756	0.672
ENSG00000150625	GPM6A	Subclass-IN VIP	SCZ	4:173342981-4:175649565	0.0376
ENSG00000231383	FGF12-AS1	Subclass-IN PVALB	SCZ	3:190508818-3:192626025	0.124
ENSG00000133835	HSD17B4	Class-EN	SCZ	5:119273125-5:120333347	0.529
ENSG00000133835	HSD17B4	Class-EN	SCZ	5:120333347-5:121116471	0.128
ENSG00000133835	HSD17B4	Class-EN	SCZ	5:118010518-5:119273125	0.0353
ENSG00000286144	ENSG00000286144	Class-EN	SCZ	22:37174229-22:38911889	0.0789
ENSG00000196376	SLC35F1	Subclass-EN L3-5-IT-1	SCZ	6:117351809-6:118641952	0.83
ENSG00000196376	SLC35F1	Subclass-EN L3-5-IT-1	SCZ	6:118641952-6:119642117	0.0359
ENSG00000196376	SLC35F1	Subclass-EN L3-5-IT-1	SCZ	6:115810232-6:117351809	0.015
ENSG00000166170	BAG5	Subclass-IN LAMP5-RELN	SCZ	14:102545765-14:104535386	0.0463
ENSG00000166170	BAG5	Subclass-IN LAMP5-RELN	SCZ	14:104535386-14:105874495	0.0102
ENSG00000108306	FBXL20	Subclass-EN L6B	SCZ	17:38653091-17:40721152	0.0597
ENSG00000197748	CFAP43	Subclass-EN L2-3-IT	SCZ	10:104935290-10:106966928	0.0442
ENSG00000197748	CFAP43	Subclass-EN L2-3-IT	SCZ	10:102620653-10:104935290	0.00612
ENSG00000064995	TAF11	Subclass-EN L3-5-IT-2	SCZ	6:33268720-6:35487979	0.323
ENSG00000132694	ARHGEF11	Subclass-IN VIP	SCZ	1:156366342-1:158057622	0.176
ENSG00000013364	MVP	Subclass-MG	SCZ	16:27434434-16:29025292	0.0587
ENSG00000013364	MVP	Subclass-MG	SCZ	16:29025292-16:31371622	0.00307
ENSG00000198721	ECI2	Class-EN	SCZ	6:3573359-6:4617583	0.378
ENSG00000198721	ECI2	Class-EN	SCZ	6:4617583-6:5791239	0.0807
ENSG00000198721	ECI2	Class-EN	SCZ	6:2458702-6:3573359	0.00877
ENSG00000188599	NPIPP1	Class-OPC	SCZ	16:16060203-16:17550892	0.344
ENSG00000188599	NPIPP1	Class-OPC	SCZ	16:14370145-16:16060203	0.0841
ENSG00000188599	NPIPP1	Class-OPC	SCZ	16:13060580-16:14370145	0.0443
ENSG00000134245	WNT2B	Class-EN	SCZ	1:111199115-1:112730684	0.0177
ENSG00000134245	WNT2B	Class-EN	SCZ	1:112730684-1:114331223	0.0134
ENSG00000152580	IGSF10	Subclass-EN L3-5-IT-2	SCZ	3:150534217-3:151630942	0.735
ENSG00000152580	IGSF10	Subclass-EN L3-5-IT-2	SCZ	3:151630942-3:153538782	0.0243
ENSG00000104237	RP1	Class-Astro	SCZ	8:53505484-8:55033021	0.0973
ENSG00000230373	GOLGA6L5P	snBulk	SCZ	15:80568637-15:83591716	0.017
ENSG00000230373	GOLGA6L5P	snBulk	SCZ	15:83591716-15:86109674	0.00416
ENSG00000249515	LINC02113	snBulk	SCZ	5:97979897-5:99925288	0.0749
ENSG00000249515	LINC02113	snBulk	SCZ	5:99925288-5:102243065	0.0199
ENSG00000113448	PDE4D	Subclass-EN L6-IT-2	SCZ	5:59228796-5:61640080	0.898
ENSG00000113448	PDE4D	Subclass-EN L6-IT-2	SCZ	5:58044246-5:59228796	0.108
ENSG00000150347	ARID5B	Class-Astro	SCZ	10:61581937-10:64034354	0.82
ENSG00000150347	ARID5B	Class-Astro	SCZ	10:60899921-10:61581937	0.125
ENSG00000088881	EBF4	Subclass-EN L6-IT-1	SCZ	20:2488855-20:3847766	0.216
ENSG00000088881	EBF4	Subclass-EN L6-IT-1	SCZ	20:716956-20:2488855	0.00886
ENSG00000249476	ENSG00000249476	Class-OPC	SCZ	5:109298233-5:111485446	0.326
ENSG00000249476	ENSG00000249476	Class-OPC	SCZ	5:107928495-5:109298233	0.181
ENSG00000204138	PHACTR4	Class-Astro	SCZ	1:27075376-1:29689034	0.216
ENSG00000278616	BEND3P3	snBulk	SCZ	10:79116992-10:80654923	0.0686
ENSG00000278616	BEND3P3	snBulk	SCZ	10:80654923-10:82623989	0.0577
ENSG00000278616	BEND3P3	snBulk	SCZ	10:76947056-10:79116992	0.0211
ENSG00000125458	NT5C	Class-Oligo	SCZ	17:74676064-17:76379479	0.0466
ENSG00000081138	CDH7	Subclass-EN L2-3-IT	SCZ	18:65796166-18:66585564	0.793
ENSG00000081138	CDH7	Subclass-EN L2-3-IT	SCZ	18:66585564-18:68458580	0.509
ENSG00000081138	CDH7	Subclass-EN L2-3-IT	SCZ	18:64153018-18:65796166	0.185
ENSG00000232006	ENSG00000232006	Class-OPC	SCZ	7:41962213-7:43119475	0.52
ENSG00000232006	ENSG00000232006	Class-OPC	SCZ	7:43119475-7:44724229	0.0132
ENSG00000249335	ENSG00000249335	Class-IN	SCZ	5:68555033-5:71944629	0.216
ENSG00000249335	ENSG00000249335	Class-IN	SCZ	5:66615458-5:68555033	0.0468
ENSG00000172992	DCAKD	Subclass-EN L6-CT	SCZ	17:44979537-17:47798656	0.0262
ENSG00000250220	ENSG00000250220	Subclass-IN ADARB2	SCZ	4:71274841-4:73726673	0.502
ENSG00000250220	ENSG00000250220	Subclass-IN ADARB2	SCZ	4:73726673-4:76209554	0.00962
ENSG00000162585	FAAP20	Class-Immune	SCZ	1:1961168-1:3666172	0.127
ENSG00000162585	FAAP20	Class-Immune	SCZ	1:10583-1:1961168	0.0044
ENSG00000251250	ENSG00000251250	snBulk	SCZ	5:7143105-5:8446223	0.481
ENSG00000251250	ENSG00000251250	snBulk	SCZ	5:5973120-5:7143105	0.0197
ENSG00000075213	SEMA3A	Subclass-EN L3-5-IT-3	SCZ	7:82393370-7:84171887	0.635
ENSG00000075213	SEMA3A	Subclass-EN L3-5-IT-3	SCZ	7:84171887-7:85942866	0.073
ENSG00000174776	WDR49	Subclass-EN L3-5-IT-2	SCZ	3:167399641-3:168863172	0.494
ENSG00000073849	ST6GAL1	Subclass-IN PVALB	SCZ	3:185350467-3:187172556	0.275
ENSG00000073849	ST6GAL1	Subclass-IN PVALB	SCZ	3:187172556-3:189138425	0.0425
ENSG00000255216	ENSG00000255216	Class-Oligo	SCZ	11:119344766-11:120896097	0.43
ENSG00000255216	ENSG00000255216	Class-Oligo	SCZ	11:120896097-11:121305234	0.0893
ENSG00000255216	ENSG00000255216	Class-Oligo	SCZ	11:117876395-11:119344766	0.0141
ENSG00000152061	RABGAP1L	Class-EN	SCZ	1:173128768-1:175120632	0.0523
ENSG00000152061	RABGAP1L	Class-EN	SCZ	1:175120632-1:177464245	0.0166
ENSG00000162384	CZIB	Subclass-IN PVALB	SCZ	1:51248054-1:53760589	0.212
ENSG00000162384	CZIB	Subclass-IN PVALB	SCZ	1:53760589-1:55947444	0.00879
ENSG00000257735	ENSG00000257735	Class-OPC	SCZ	12:47321010-12:48608083	0.0531
ENSG00000257735	ENSG00000257735	Class-OPC	SCZ	12:48608083-12:51382710	0.00814
ENSG00000244198	ARHGEF35-AS1	Subclass-VLMC	SCZ	7:145271196-7:146730868	0.447
ENSG00000244198	ARHGEF35-AS1	Subclass-VLMC	SCZ	7:142959223-7:145271196	0.124
ENSG00000157827	FMNL2	Class-Astro	SCZ	2:150874948-2:151630268	0.0772
ENSG00000157827	FMNL2	Class-Astro	SCZ	2:151630268-2:153148542	0.0552
ENSG00000157827	FMNL2	Class-Astro	SCZ	2:153148542-2:154534623	0.0472
ENSG00000175928	LRRN1	Subclass-EN L6-IT-1	SCZ	3:2950436-3:4389963	0.974
ENSG00000175928	LRRN1	Subclass-EN L6-IT-1	SCZ	3:4389963-3:6041496	0.0368
ENSG00000204653	ASPDH	Subclass-IN VIP	SCZ	19:48778970-19:51029311	0.033
ENSG00000140400	MAN2C1	Class-IN	SCZ	15:76106283-15:78223711	0.264
ENSG00000140400	MAN2C1	Class-IN	SCZ	15:73336373-15:76106283	0.255
ENSG00000249476	ENSG00000249476	Class-Oligo	SCZ	5:109298233-5:111485446	0.402
ENSG00000249476	ENSG00000249476	Class-Oligo	SCZ	5:107928495-5:109298233	0.157
ENSG00000164306	PRIMPOL	Subclass-EN L6-IT-1	SCZ	4:184008302-4:185987936	0.068
ENSG00000164306	PRIMPOL	Subclass-EN L6-IT-1	SCZ	4:182450122-4:184008302	0.0184
ENSG00000138814	PPP3CA	Subclass-EN L6-CT	SCZ	4:99757203-4:102300199	0.32
ENSG00000065665	SEC61A2	Class-Oligo	SCZ	10:10207433-10:12544798	0.306
ENSG00000121957	GPSM2	Class-Oligo	SCZ	1:107867043-1:109761309	0.0639
ENSG00000121957	GPSM2	Class-Oligo	SCZ	1:109761309-1:111199115	0.0144
ENSG00000159164	SV2A	Class-Oligo	SCZ	1:148907004-1:151566405	0.00123
ENSG00000170634	ACYP2	Subclass-EN L6-IT-1	SCZ	2:52263995-2:53281314	0.165
ENSG00000170634	ACYP2	Subclass-EN L6-IT-1	SCZ	2:53281314-2:54458089	0.158
ENSG00000170634	ACYP2	Subclass-EN L6-IT-1	SCZ	2:54458089-2:55976210	0.0146
ENSG00000226149	ENSG00000226149	Subclass-IN VIP	SCZ	6:129539886-6:130614309	0.378
ENSG00000226149	ENSG00000226149	Subclass-IN VIP	SCZ	6:127219316-6:129539886	0.0346
ENSG00000143552	NUP210L	Subclass-IN VIP	SCZ	1:153208353-1:154797927	0.0911
ENSG00000152223	EPG5	Class-IN	SCZ	18:45342141-18:46719283	0.495
ENSG00000152223	EPG5	Class-IN	SCZ	18:42312683-18:45342141	0.182
ENSG00000119397	CNTRL	snBulk	SCZ	9:119498019-9:122109043	0.639
ENSG00000119397	CNTRL	snBulk	SCZ	9:122109043-9:124209608	0.00597
ENSG00000172986	GXYLT2	Class-Oligo	SCZ	3:72480178-3:74272666	0.964
ENSG00000172986	GXYLT2	Class-Oligo	SCZ	3:70399877-3:72480178	0.0133
ENSG00000235376	RPEL1	snBulk	SCZ	10:101189482-10:102620653	0.00701
ENSG00000235376	RPEL1	snBulk	SCZ	10:102620653-10:104935290	0.000746
ENSG00000173950	XXYLT1	Subclass-EN L2-3-IT	SCZ	3:195065945-3:196244537	0.266
ENSG00000173950	XXYLT1	Subclass-EN L2-3-IT	SCZ	3:192626025-3:194338942	0.0742
ENSG00000173950	XXYLT1	Subclass-EN L2-3-IT	SCZ	3:194338942-3:195065945	0.0253
ENSG00000116489	CAPZA1	Subclass-IN ADARB2	SCZ	1:111199115-1:112730684	0.261
ENSG00000215196	BASP1-AS1	Subclass-IN VIP	SCZ	5:16963504-5:18051483	0.128
ENSG00000215196	BASP1-AS1	Subclass-IN VIP	SCZ	5:18051483-5:19917607	0.128
ENSG00000215196	BASP1-AS1	Subclass-IN VIP	SCZ	5:14757695-5:16963504	0.0175
ENSG00000104731	KLHDC4	Class-Astro	SCZ	16:87613743-16:88974757	0.41
ENSG00000104731	KLHDC4	Class-Astro	SCZ	16:86781805-16:87613743	0.358
ENSG00000044459	CNTLN	Subclass-EN L3-5-IT-2	SCZ	9:16659657-9:18661053	0.107
ENSG00000044459	CNTLN	Subclass-EN L3-5-IT-2	SCZ	9:14836365-9:16659657	0.0447
ENSG00000122218	COPA	Subclass-IN LAMP5-RELN	SCZ	1:159943258-1:162376931	0.0118
ENSG00000122218	COPA	Subclass-IN LAMP5-RELN	SCZ	1:158057622-1:159943258	0.00788
ENSG00000249362	LINC02488	Subclass-IN VIP	SCZ	5:86471473-5:88094174	0.502
ENSG00000249362	LINC02488	Subclass-IN VIP	SCZ	5:88094174-5:89595713	0.0336
ENSG00000115183	TANC1	Class-Immune	SCZ	2:158720570-2:160913222	0.348
ENSG00000115183	TANC1	Class-Immune	SCZ	2:157676706-2:158720570	0.0373
ENSG00000164707	SLC13A4	Class-OPC	SCZ	7:134622844-7:135906335	0.405
ENSG00000164707	SLC13A4	Class-OPC	SCZ	7:135906335-7:137191815	0.0949
ENSG00000204138	PHACTR4	Class-IN	SCZ	1:27075376-1:29689034	0.253
ENSG00000134900	TPP2	Subclass-EN L6-IT-1	SCZ	13:101648173-13:103414360	0.509
ENSG00000134900	TPP2	Subclass-EN L6-IT-1	SCZ	13:103414360-13:104191764	0.333
ENSG00000181827	RFX7	Class-EN	SCZ	15:54844071-15:56609575	0.41
ENSG00000136717	BIN1	Subclass-EN L6-IT-1	SCZ	2:126616187-2:127276771	0.419
ENSG00000136717	BIN1	Subclass-EN L6-IT-1	SCZ	2:125083344-2:126616187	0.135
ENSG00000136717	BIN1	Subclass-EN L6-IT-1	SCZ	2:127276771-2:128716867	0.0478
ENSG00000181827	RFX7	Subclass-EN L3-5-IT-3	SCZ	15:54844071-15:56609575	0.504
ENSG00000181827	RFX7	Subclass-EN L3-5-IT-3	SCZ	15:56609575-15:58149167	0.0617
ENSG00000164270	HTR4	Subclass-EN L6B	SCZ	5:147802435-5:149283061	0.108
ENSG00000096872	IFT74	Class-Oligo	SCZ	9:26111759-9:28224285	0.403
ENSG00000096872	IFT74	Class-Oligo	SCZ	9:25330812-9:26111759	0.291
ENSG00000137074	APTX	Class-Immune	SCZ	9:32019370-9:33578336	0.288
ENSG00000115339	GALNT3	Subclass-EN L3-5-IT-2	SCZ	2:164322330-2:166303760	0.508
ENSG00000154265	ABCA5	Subclass-IN PVALB-CHC	SCZ	17:66804312-17:69862629	0.256
ENSG00000165434	PGM2L1	Subclass-MG	SCZ	11:72574973-11:74701306	0.605
ENSG00000165434	PGM2L1	Subclass-MG	SCZ	11:74701306-11:77086163	0.0927
ENSG00000255670	ENSG00000255670	Class-EN	SCZ	12:11601912-12:12580594	0.214
ENSG00000255670	ENSG00000255670	Class-EN	SCZ	12:12580594-12:15088550	0.00525
ENSG00000266929	ENSG00000266929	Class-Oligo	SCZ	17:41743558-17:43694719	0.581
ENSG00000266929	ENSG00000266929	Class-Oligo	SCZ	17:40721152-17:41743558	0.00731
ENSG00000105894	PTN	Subclass-EN L6B	SCZ	7:137191815-7:139059933	0.862
ENSG00000105894	PTN	Subclass-EN L6B	SCZ	7:135906335-7:137191815	0.11
ENSG00000260230	FRRS1L	Class-Astro	SCZ	9:107932781-9:110015744	0.31
ENSG00000006634	DBF4	Subclass-EN L3-5-IT-2	SCZ	7:85942866-7:88195689	0.328
ENSG00000003400	CASP10	Subclass-EN L2-3-IT	SCZ	2:200711561-2:201953914	0.169
ENSG00000003400	CASP10	Subclass-EN L2-3-IT	SCZ	2:201953914-2:204934518	0.00703
ENSG00000003400	CASP10	Subclass-EN L2-3-IT	SCZ	2:198446401-2:200711561	0.000831
ENSG00000131626	PPFIA1	Class-Oligo	SCZ	11:69701362-11:71215246	0.236
ENSG00000136698	CFC1	Class-EN	SCZ	2:129309597-2:129900512	0.194
ENSG00000136698	CFC1	Class-EN	SCZ	2:129900512-2:132285211	0.0768
ENSG00000135390	ATP5MC2	Class-OPC	SCZ	12:52645220-12:54385039	0.196
ENSG00000259296	ENSG00000259296	Subclass-EN L2-3-IT	SCZ	15:51385363-15:52776899	0.359
ENSG00000232667	ENSG00000232667	Subclass-IN ADARB2	SCZ	7:80258753-7:82393370	0.297
ENSG00000226721	EEF1DP2	Subclass-EN L2-3-IT	SCZ	9:91404921-9:93909416	0.12
ENSG00000236830	CBR3-AS1	Subclass-IN ADARB2	SCZ	21:35152076-21:36498481	0.0582
ENSG00000236830	CBR3-AS1	Subclass-IN ADARB2	SCZ	21:36498481-21:37339402	0.028
ENSG00000010438	PRSS3	Subclass-IN VIP	SCZ	9:33578336-9:34642246	0.197
ENSG00000010438	PRSS3	Subclass-IN VIP	SCZ	9:34642246-9:36743286	0.137
ENSG00000010438	PRSS3	Subclass-IN VIP	SCZ	9:32019370-9:33578336	0.013
ENSG00000283897	ENSG00000283897	Class-Oligo	SCZ	5:128008912-5:130183332	0.452
ENSG00000283897	ENSG00000283897	Class-Oligo	SCZ	5:124462407-5:126449957	0.16
ENSG00000283897	ENSG00000283897	Class-Oligo	SCZ	5:126449957-5:128008912	0.14
ENSG00000172009	THOP1	Class-EN	SCZ	19:2098397-19:3019662	0.146
ENSG00000172009	THOP1	Class-EN	SCZ	19:3019662-19:4348970	0.0103
ENSG00000172009	THOP1	Class-EN	SCZ	19:610729-19:2098397	0.0053
ENSG00000072609	CHFR	Subclass-IN VIP	SCZ	12:132236187-12:133264925	0.542
ENSG00000072609	CHFR	Subclass-IN VIP	SCZ	12:131302206-12:132236187	0.0267
ENSG00000168385	SEPTIN2	Subclass-EN L6-IT-1	SCZ	2:240620667-2:241210506	0.0285
ENSG00000168385	SEPTIN2	Subclass-EN L6-IT-1	SCZ	2:241210506-2:242147200	0.0278
ENSG00000168385	SEPTIN2	Subclass-EN L6-IT-1	SCZ	2:239030947-2:240620667	0.0164
ENSG00000234336	JAZF1-AS1	Subclass-EN L6B	SCZ	7:25869935-7:28320690	0.244
ENSG00000250220	ENSG00000250220	Subclass-EN L6-IT-1	SCZ	4:71274841-4:73726673	0.252
ENSG00000250220	ENSG00000250220	Subclass-EN L6-IT-1	SCZ	4:73726673-4:76209554	0.0203
ENSG00000131409	LRRC4B	Class-Oligo	SCZ	19:48778970-19:51029311	0.0166
ENSG00000131409	LRRC4B	Class-Oligo	SCZ	19:51029311-19:52482037	0.00304
ENSG00000040731	CDH10	Class-EN	SCZ	5:23494215-5:26184742	0.504
ENSG00000180776	ZDHHC20	Subclass-IN PVALB	SCZ	13:20112581-13:21668035	0.617
ENSG00000180776	ZDHHC20	Subclass-IN PVALB	SCZ	13:21668035-13:23020563	0.0655
ENSG00000110076	NRXN2	Subclass-EN L6B	SCZ	11:64037097-11:66131160	0.0762
ENSG00000132405	TBC1D14	Class-Astro	SCZ	4:6771316-4:7537965	0.391
ENSG00000132405	TBC1D14	Class-Astro	SCZ	4:7537965-4:8150508	0.117
ENSG00000132405	TBC1D14	Class-Astro	SCZ	4:5500661-4:6771316	0.0231
ENSG00000166086	JAM3	Class-Oligo	SCZ	11:133130151-11:134336099	0.344
ENSG00000166086	JAM3	Class-Oligo	SCZ	11:134336099-11:135076558	0.0392
ENSG00000126785	RHOJ	Class-OPC	SCZ	14:61213706-14:63323296	0.423
ENSG00000126785	RHOJ	Class-OPC	SCZ	14:63323296-14:64753580	0.0123
ENSG00000141524	TMC6	Class-Oligo	SCZ	17:76379479-17:78267332	0.0976
ENSG00000141524	TMC6	Class-Oligo	SCZ	17:78267332-17:79302554	0.0105
ENSG00000177599	ZNF491	snBulk	SCZ	19:11173352-19:13360313	0.0233
ENSG00000109790	KLHL5	Subclass-EN L3-5-IT-1	SCZ	4:38905401-4:40200989	0.0627
ENSG00000109790	KLHL5	Subclass-EN L3-5-IT-1	SCZ	4:37253425-4:38905401	0.0382
ENSG00000160209	PDXK	Class-IN	SCZ	21:43086158-21:44757190	0.0266
ENSG00000160209	PDXK	Class-IN	SCZ	21:41901419-21:43086158	0.011
ENSG00000008277	ADAM22	Class-Oligo	SCZ	7:85942866-7:88195689	0.025
ENSG00000164306	PRIMPOL	Subclass-EN L3-5-IT-3	SCZ	4:184008302-4:185987936	0.266
ENSG00000172985	SH3RF3	Subclass-IN VIP	SCZ	2:107812721-2:109814855	0.0651
ENSG00000204138	PHACTR4	snBulk	SCZ	1:27075376-1:29689034	0.0867
ENSG00000172775	PSME3IP1	Class-Oligo	SCZ	16:55869862-16:57630418	0.123
ENSG00000254470	AP5B1	Subclass-EN L3-5-IT-1	SCZ	11:64037097-11:66131160	0.271
ENSG00000254470	AP5B1	Subclass-EN L3-5-IT-1	SCZ	11:66131160-11:68238358	0.00347
ENSG00000093167	LRRFIP2	Class-OPC	SCZ	3:36445350-3:38314625	0.198
ENSG00000093167	LRRFIP2	Class-OPC	SCZ	3:35241966-3:36445350	0.127
ENSG00000055483	USP36	Subclass-MG	SCZ	17:78267332-17:79302554	0.377
ENSG00000197077	KIAA1671	Class-IN	SCZ	22:24588236-22:26395662	0.216
ENSG00000197077	KIAA1671	Class-IN	SCZ	22:23370460-22:24588236	0.00676
ENSG00000184068	SREBF2-AS1	Subclass-EN L3-5-IT-3	SCZ	22:42294812-22:43318194	0.0145
ENSG00000184068	SREBF2-AS1	Subclass-EN L3-5-IT-3	SCZ	22:40149793-22:42294812	7.1e-05
ENSG00000127995	CASD1	Class-Astro	SCZ	7:94337289-7:96444196	0.487
ENSG00000249588	ENSG00000249588	snBulk	SCZ	5:68555033-5:71944629	0.216
ENSG00000249588	ENSG00000249588	snBulk	SCZ	5:66615458-5:68555033	0.0299
ENSG00000249203	LINC02224	Subclass-EN L3-5-IT-2	SCZ	5:43983397-5:50867564	0.71
ENSG00000249203	LINC02224	Subclass-EN L3-5-IT-2	SCZ	5:41888608-5:43983397	0.0175
ENSG00000163513	TGFBR2	Class-Oligo	SCZ	3:29100769-3:30676463	0.387
ENSG00000163513	TGFBR2	Class-Oligo	SCZ	3:30676463-3:32310223	0.0381
ENSG00000137074	APTX	Subclass-IN LAMP5-LHX6	SCZ	9:32019370-9:33578336	0.326
ENSG00000137074	APTX	Subclass-IN LAMP5-LHX6	SCZ	9:33578336-9:34642246	0.0193
ENSG00000172878	METAP1D	Subclass-IN LAMP5-RELN	SCZ	2:170369735-2:172274177	0.0922
ENSG00000172878	METAP1D	Subclass-IN LAMP5-RELN	SCZ	2:172274177-2:174724201	0.018
ENSG00000196810	CTBP1-DT	Class-Oligo	SCZ	4:1476986-4:2841252	0.0404
ENSG00000196810	CTBP1-DT	Class-Oligo	SCZ	4:700926-4:1476986	0.0236
ENSG00000196810	CTBP1-DT	Class-Oligo	SCZ	4:10240-4:700926	0.0145
ENSG00000225180	PVALEF	snBulk	SCZ	17:80863788-17:82076532	0.0583
ENSG00000225180	PVALEF	snBulk	SCZ	17:82076532-17:83247139	0.0444
ENSG00000225180	PVALEF	snBulk	SCZ	17:79302554-17:80863788	0.00984
ENSG00000115350	POLE4	Class-Oligo	SCZ	2:72947719-2:75402960	0.0649
ENSG00000259481	ENSG00000259481	Class-Oligo	SCZ	15:60973637-15:62923023	0.176
ENSG00000259481	ENSG00000259481	Class-Oligo	SCZ	15:59401917-15:60973637	0.0506
ENSG00000251129	LINC02506	Class-EN	SCZ	4:31781359-4:33171144	0.751
ENSG00000251129	LINC02506	Class-EN	SCZ	4:30452913-4:31781359	0.181
ENSG00000108557	RAI1	Class-EN	SCZ	17:16509028-17:18953007	0.02
ENSG00000254604	ENSG00000254604	Class-IN	SCZ	11:69701362-11:71215246	0.19
ENSG00000254604	ENSG00000254604	Class-IN	SCZ	11:68238358-11:69701362	0.0135
ENSG00000099889	ARVCF	snBulk	SCZ	22:19924835-22:22002927	0.0169
ENSG00000099889	ARVCF	snBulk	SCZ	22:17813322-22:19924835	0.00344
ENSG00000064607	SUGP2	Class-IN	SCZ	19:18299052-19:19766662	0.0177
ENSG00000064607	SUGP2	Class-IN	SCZ	19:19766662-19:20722951	0.00999
ENSG00000064607	SUGP2	Class-IN	SCZ	19:16263605-19:18299052	0.00484
ENSG00000111640	GAPDH	Class-Astro	SCZ	12:6310587-12:8224940	0.135
ENSG00000143507	DUSP10	Subclass-IN VIP	SCZ	1:219417229-1:221684889	0.157
ENSG00000143507	DUSP10	Subclass-IN VIP	SCZ	1:221684889-1:222056878	0.0906
ENSG00000143507	DUSP10	Subclass-IN VIP	SCZ	1:222056878-1:224750818	0.015
ENSG00000159023	EPB41	Class-Astro	SCZ	1:27075376-1:29689034	0.351
ENSG00000159023	EPB41	Class-Astro	SCZ	1:29689034-1:31973084	0.0301
ENSG00000163684	RPP14	Subclass-IN LAMP5-RELN	SCZ	3:58171792-3:60287177	0.242
ENSG00000163684	RPP14	Subclass-IN LAMP5-RELN	SCZ	3:56399879-3:58171792	0.0753
ENSG00000185864	NPIPB4	Subclass-EN L2-3-IT	SCZ	16:20139249-16:22437583	0.0545
ENSG00000185864	NPIPB4	Subclass-EN L2-3-IT	SCZ	16:22437583-16:24125554	0.0137
ENSG00000273011	ENSG00000273011	Class-IN	SCZ	7:148118226-7:150143569	0.0624
ENSG00000273011	ENSG00000273011	Class-IN	SCZ	7:150143569-7:151014417	0.026
ENSG00000214719	ENSG00000214719	Subclass-EN L6-IT-1	SCZ	17:29007226-17:31459473	0.124
ENSG00000214719	ENSG00000214719	Subclass-EN L6-IT-1	SCZ	17:31459473-17:33211407	0.0148
ENSG00000168243	GNG4	Class-IN	SCZ	1:234463688-1:235656136	0.481
ENSG00000168243	GNG4	Class-IN	SCZ	1:235656136-1:237392328	0.0252
ENSG00000162585	FAAP20	Class-Astro	SCZ	1:1961168-1:3666172	0.0839
ENSG00000162585	FAAP20	Class-Astro	SCZ	1:10583-1:1961168	0.00972
ENSG00000088854	C20orf194	Class-Oligo	SCZ	20:2488855-20:3847766	0.259
ENSG00000088854	C20orf194	Class-Oligo	SCZ	20:3847766-20:5497204	0.0117
ENSG00000088854	C20orf194	Class-Oligo	SCZ	20:716956-20:2488855	0.0116
ENSG00000256972	ENSG00000256972	Class-Oligo	SCZ	11:114959946-11:116512631	0.408
ENSG00000256972	ENSG00000256972	Class-Oligo	SCZ	11:114387006-11:114959946	0.192
ENSG00000001561	ENPP4	Class-Immune	SCZ	6:45438826-6:47344162	0.144
ENSG00000001561	ENPP4	Class-Immune	SCZ	6:43788432-6:45438826	0.0161
ENSG00000286209	ENSG00000286209	snBulk	SCZ	12:124493434-12:125960959	0.265
ENSG00000286209	ENSG00000286209	snBulk	SCZ	12:125960959-12:127390553	0.0847
ENSG00000153214	TMEM87B	Subclass-IN ADARB2	SCZ	2:109814855-2:113164279	0.16
ENSG00000112096	SOD2	snBulk	SCZ	6:160159465-6:161748532	0.17
ENSG00000112096	SOD2	snBulk	SCZ	6:157797687-6:160159465	0.169
ENSG00000137198	GMPR	Class-EN	SCZ	6:14802693-6:17386174	0.33
ENSG00000243317	STMP1	Subclass-VLMC	SCZ	7:134622844-7:135906335	0.501
ENSG00000243317	STMP1	Subclass-VLMC	SCZ	7:135906335-7:137191815	0.119
ENSG00000260259	LINC02166	Class-IN	SCZ	16:87613743-16:88974757	0.0122
ENSG00000260259	LINC02166	Class-IN	SCZ	16:88974757-16:90226404	0.00535
ENSG00000233087	RAB6D	Class-IN	SCZ	2:129900512-2:132285211	0.0801
ENSG00000141198	TOM1L1	Subclass-PC	SCZ	17:53748757-17:55522071	0.545
ENSG00000262655	SPON1	Subclass-EN L3-5-IT-2	SCZ	11:13351577-11:15721006	0.217
ENSG00000262655	SPON1	Subclass-EN L3-5-IT-2	SCZ	11:12542682-11:13351577	0.0643
ENSG00000145014	TMEM44	Subclass-EN L6-CT	SCZ	3:194338942-3:195065945	0.127
ENSG00000145014	TMEM44	Subclass-EN L6-CT	SCZ	3:192626025-3:194338942	0.11
ENSG00000145014	TMEM44	Subclass-EN L6-CT	SCZ	3:195065945-3:196244537	0.0204
ENSG00000176293	ZNF135	Subclass-IN PVALB	SCZ	19:57009967-19:58607472	0.0623
ENSG00000137968	SLC44A5	Subclass-IN PVALB-CHC	SCZ	1:73861224-1:76262450	0.124
ENSG00000137968	SLC44A5	Subclass-IN PVALB-CHC	SCZ	1:76262450-1:79195513	0.0165
ENSG00000214135	ENSG00000214135	Class-Astro	SCZ	3:197349116-3:198219751	0.263
ENSG00000214135	ENSG00000214135	Class-Astro	SCZ	3:196244537-3:197349116	0.00683
ENSG00000074054	CLASP1	snBulk	SCZ	2:120546207-2:122545330	0.401
ENSG00000074054	CLASP1	snBulk	SCZ	2:117609890-2:120546207	0.00856
ENSG00000167842	MIS12	Subclass-EN L2-3-IT	SCZ	17:4792966-17:5838014	0.519
ENSG00000167842	MIS12	Subclass-EN L2-3-IT	SCZ	17:5838014-17:7414079	0.00379
ENSG00000139926	FRMD6	Subclass-EN L3-5-IT-1	SCZ	14:51026854-14:53007665	0.66
ENSG00000139926	FRMD6	Subclass-EN L3-5-IT-1	SCZ	14:50041042-14:51026854	0.0366
ENSG00000285996	ENSG00000285996	snBulk	SCZ	19:55216712-19:57009967	0.00979
ENSG00000285996	ENSG00000285996	snBulk	SCZ	19:57009967-19:58607472	0.00154
ENSG00000138101	DTNB	Subclass-EN L6-IT-1	SCZ	2:24464049-2:26672117	0.316
ENSG00000138101	DTNB	Subclass-EN L6-IT-1	SCZ	2:23118512-2:24464049	0.0273
ENSG00000007168	PAFAH1B1	Subclass-EN L2-3-IT	SCZ	17:2025437-17:3799018	0.0951
ENSG00000007168	PAFAH1B1	Subclass-EN L2-3-IT	SCZ	17:1269105-17:2025437	0.0129
ENSG00000234336	JAZF1-AS1	Subclass-EN L5-6-NP	SCZ	7:25869935-7:28320690	0.294
ENSG00000234336	JAZF1-AS1	Subclass-EN L5-6-NP	SCZ	7:28320690-7:31097675	0.017
ENSG00000263787	SKAP1-AS1	Class-Oligo	SCZ	17:47798656-17:49440038	0.0665
ENSG00000263787	SKAP1-AS1	Class-Oligo	SCZ	17:44979537-17:47798656	0.0016
ENSG00000160285	LSS	Class-Immune	SCZ	21:46072312-21:46699840	0.11
ENSG00000160285	LSS	Class-Immune	SCZ	21:44757190-21:46072312	0.0415
ENSG00000238018	ENSG00000238018	Subclass-IN PVALB	SCZ	2:53281314-2:54458089	0.722
ENSG00000238018	ENSG00000238018	Subclass-IN PVALB	SCZ	2:54458089-2:55976210	0.0206
ENSG00000267112	ENSG00000267112	Class-EN	SCZ	18:54027805-18:57546606	0.243
ENSG00000078902	TOLLIP	Subclass-MG	SCZ	11:1192365-11:3644251	0.0123
ENSG00000078902	TOLLIP	Subclass-MG	SCZ	11:70855-11:1192365	0.00906
ENSG00000285230	RALY-AS1	snBulk	SCZ	20:33027017-20:34225635	0.0877
ENSG00000285230	RALY-AS1	snBulk	SCZ	20:25363595-20:33027017	0.00193
ENSG00000264458	ENSG00000264458	Subclass-EN L6-IT-1	SCZ	17:33211407-17:34585779	0.197
ENSG00000264458	ENSG00000264458	Subclass-EN L6-IT-1	SCZ	17:31459473-17:33211407	0.0169
ENSG00000283199	C13orf46	Class-Oligo	SCZ	13:112918174-13:114344378	0.156
ENSG00000163536	SERPINI1	Class-Oligo	SCZ	3:167399641-3:168863172	0.071
ENSG00000075643	MOCOS	Class-EN	SCZ	18:34200103-18:36282001	0.392
ENSG00000157306	ZFHX2-AS1	Subclass-EN L3-5-IT-3	SCZ	14:24435917-14:25666480	0.058
ENSG00000157306	ZFHX2-AS1	Subclass-EN L3-5-IT-3	SCZ	14:22549721-14:24435917	0.00374
ENSG00000180776	ZDHHC20	Class-EN	SCZ	13:20112581-13:21668035	0.245
ENSG00000180776	ZDHHC20	Class-EN	SCZ	13:21668035-13:23020563	0.0399
ENSG00000134283	PPHLN1	Subclass-IN ADARB2	SCZ	12:41264784-12:43590671	0.412
ENSG00000125445	MRPS7	Class-EN	SCZ	17:74676064-17:76379479	0.0319
ENSG00000125445	MRPS7	Class-EN	SCZ	17:71391676-17:74676064	0.00681
ENSG00000185418	TARS3	Subclass-IN LAMP5-RELN	SCZ	15:100096642-15:101012489	0.0975
ENSG00000185418	TARS3	Subclass-IN LAMP5-RELN	SCZ	15:101012489-15:101980763	0.0735
ENSG00000189212	DPY19L2P1	Subclass-IN VIP	SCZ	7:33516156-7:36173929	0.191
ENSG00000189212	DPY19L2P1	Subclass-IN VIP	SCZ	7:36173929-7:37515581	0.0486
ENSG00000204934	ATP6V0E2-AS1	Class-OPC	SCZ	7:148118226-7:150143569	0.272
ENSG00000204934	ATP6V0E2-AS1	Class-OPC	SCZ	7:150143569-7:151014417	0.0183
ENSG00000149547	EI24	snBulk	SCZ	11:124625632-11:126441425	0.159
ENSG00000149547	EI24	snBulk	SCZ	11:126441425-11:127446784	0.0273
ENSG00000149547	EI24	snBulk	SCZ	11:123629409-11:124625632	0.00911
ENSG00000151773	CCDC122	Class-IN	SCZ	13:44327273-13:45921079	0.0664
ENSG00000151773	CCDC122	Class-IN	SCZ	13:42526891-13:44327273	0.0159
ENSG00000259280	ENSG00000259280	snBulk	SCZ	15:34791050-15:37164301	0.199
ENSG00000259280	ENSG00000259280	snBulk	SCZ	15:37164301-15:38238576	0.181
ENSG00000286545	ENSG00000286545	snBulk	SCZ	2:109814855-2:113164279	0.641
ENSG00000196104	SPOCK3	Subclass-IN SST	SCZ	4:166931766-4:168755674	0.768
ENSG00000196104	SPOCK3	Subclass-IN SST	SCZ	4:166097706-4:166931766	0.23
ENSG00000196104	SPOCK3	Subclass-IN SST	SCZ	4:164902296-4:166097706	0.0389
ENSG00000185669	SNAI3	Subclass-EN L3-5-IT-1	SCZ	16:88974757-16:90226404	0.926
ENSG00000185669	SNAI3	Subclass-EN L3-5-IT-1	SCZ	16:87613743-16:88974757	0.0602
ENSG00000272274	LINC00551	Subclass-IN ADARB2	SCZ	13:106097651-13:107537529	0.545
ENSG00000272274	LINC00551	Subclass-IN ADARB2	SCZ	13:105595205-13:106097651	0.524
ENSG00000272274	LINC00551	Subclass-IN ADARB2	SCZ	13:107537529-13:108468862	0.0985
ENSG00000163618	CADPS	Subclass-EN L2-3-IT	SCZ	3:62369991-3:63683610	0.555
ENSG00000264964	TWSG1-DT	Subclass-EN L2-3-IT	SCZ	18:8498933-18:11075914	0.355
ENSG00000264964	TWSG1-DT	Subclass-EN L2-3-IT	SCZ	18:7090486-18:8498933	0.065
ENSG00000120051	CFAP58	Class-Astro	SCZ	10:104935290-10:106966928	0.125
ENSG00000120051	CFAP58	Class-Astro	SCZ	10:102620653-10:104935290	0.00217
ENSG00000169302	STK32A	Subclass-EN L3-5-IT-2	SCZ	5:145563791-5:147802435	0.537
ENSG00000169302	STK32A	Subclass-EN L3-5-IT-2	SCZ	5:147802435-5:149283061	0.0522
ENSG00000138050	THUMPD2	Subclass-EN L6B	SCZ	2:38804195-2:40054343	0.317
ENSG00000138050	THUMPD2	Subclass-EN L6B	SCZ	2:40054343-2:43082452	0.0265
ENSG00000164306	PRIMPOL	Subclass-IN ADARB2	SCZ	4:184008302-4:185987936	0.169
ENSG00000164306	PRIMPOL	Subclass-IN ADARB2	SCZ	4:182450122-4:184008302	0.0541
ENSG00000155657	TTN	Subclass-EN L6-IT-1	SCZ	2:177688455-2:180448012	0.257
ENSG00000138074	SLC5A6	Class-Astro	SCZ	2:26672117-2:28375910	0.102
ENSG00000138074	SLC5A6	Class-Astro	SCZ	2:24464049-2:26672117	0.0101
ENSG00000266417	MIR4424	snBulk	SCZ	1:177464245-1:178975174	0.201
ENSG00000266417	MIR4424	snBulk	SCZ	1:178985335-1:181174985	0.0504
ENSG00000213160	KLHL23	Subclass-EN L6-CT	SCZ	2:169111726-2:170369735	0.41
ENSG00000213160	KLHL23	Subclass-EN L6-CT	SCZ	2:166499460-2:169111726	0.0336
ENSG00000213160	KLHL23	Subclass-EN L6-CT	SCZ	2:170369735-2:172274177	0.0124
ENSG00000235513	L3MBTL2-AS1	Class-Oligo	SCZ	22:40149793-22:42294812	0.000931
ENSG00000141994	DUS3L	Class-EN	SCZ	19:4348970-19:5811841	0.23
ENSG00000141994	DUS3L	Class-EN	SCZ	19:5811841-19:6684874	0.0089
ENSG00000159128	IFNGR2	Subclass-MG	SCZ	21:33004691-21:33853161	0.399
ENSG00000159128	IFNGR2	Subclass-MG	SCZ	21:33853161-21:35152076	0.031
ENSG00000159128	IFNGR2	Subclass-MG	SCZ	21:31296327-21:33004691	0.011
ENSG00000249856	ENSG00000249856	Class-EN	SCZ	5:74463501-5:76503041	0.261
ENSG00000280038	DNM1P41	snBulk	SCZ	15:80568637-15:83591716	0.377
ENSG00000280038	DNM1P41	snBulk	SCZ	15:83591716-15:86109674	0.00481
ENSG00000168385	SEPTIN2	Class-Immune	SCZ	2:241210506-2:242147200	0.0635
ENSG00000168385	SEPTIN2	Class-Immune	SCZ	2:240620667-2:241210506	0.0607
ENSG00000168385	SEPTIN2	Class-Immune	SCZ	2:239030947-2:240620667	0.0216
ENSG00000174177	CTU2	Class-IN	SCZ	16:87613743-16:88974757	0.0137
ENSG00000174177	CTU2	Class-IN	SCZ	16:88974757-16:90226404	0.00279
ENSG00000145781	COMMD10	Class-Oligo	SCZ	5:115494673-5:116495351	0.209
ENSG00000145781	COMMD10	Class-Oligo	SCZ	5:116495351-5:118010518	0.0647
ENSG00000185418	TARS3	Subclass-IN SST	SCZ	15:101012489-15:101980763	0.329
ENSG00000185418	TARS3	Subclass-IN SST	SCZ	15:100096642-15:101012489	0.0831
ENSG00000048471	SNX29	Class-EN	SCZ	16:12519241-16:13060580	0.166
ENSG00000048471	SNX29	Class-EN	SCZ	16:11426305-16:12519241	0.0515
ENSG00000048471	SNX29	Class-EN	SCZ	16:13060580-16:14370145	0.0214
ENSG00000048471	SNX29	Class-EN	SCZ	16:10332175-16:11426305	0.0209
ENSG00000142188	TMEM50B	Subclass-IN VIP	SCZ	21:33004691-21:33853161	0.101
ENSG00000142188	TMEM50B	Subclass-IN VIP	SCZ	21:31296327-21:33004691	0.0615
ENSG00000142188	TMEM50B	Subclass-IN VIP	SCZ	21:33853161-21:35152076	0.0537
ENSG00000128923	MINDY2	Class-Oligo	SCZ	15:58149167-15:59401917	0.0611
ENSG00000128923	MINDY2	Class-Oligo	SCZ	15:56609575-15:58149167	0.0282
ENSG00000128923	MINDY2	Class-Oligo	SCZ	15:59401917-15:60973637	0.0243
ENSG00000251396	LINC01301	Class-Oligo	SCZ	8:58815541-8:61416540	0.499
ENSG00000185829	ARL17A	Class-EN	SCZ	17:44979537-17:47798656	0.0151
ENSG00000159063	ALG8	Subclass-IN SST	SCZ	11:77086163-11:78644013	0.324
ENSG00000251623	FAM153B-1	Subclass-EN L6-IT-2	SCZ	5:176023592-5:177824506	0.3
ENSG00000251623	FAM153B-1	Subclass-EN L6-IT-2	SCZ	5:174215868-5:176023592	0.0246
ENSG00000164306	PRIMPOL	Class-IN	SCZ	4:184008302-4:185987936	0.29
ENSG00000164306	PRIMPOL	Class-IN	SCZ	4:182450122-4:184008302	0.0328
ENSG00000115234	SNX17	Class-EN	SCZ	2:26672117-2:28375910	0.0112
ENSG00000286548	ENSG00000286548	Subclass-EN L5-6-NP	SCZ	1:89600744-1:91420760	0.169
ENSG00000286548	ENSG00000286548	Subclass-EN L5-6-NP	SCZ	1:87662948-1:89600744	0.0603
ENSG00000128159	TUBGCP6	Subclass-EN L3-5-IT-2	SCZ	22:48507891-22:49430885	0.0904
ENSG00000128159	TUBGCP6	Subclass-EN L3-5-IT-2	SCZ	22:49430885-22:50804870	0.0084
ENSG00000074527	NTN4	Subclass-EN L6-IT-1	SCZ	12:95627009-12:96715061	0.227
ENSG00000074527	NTN4	Subclass-EN L6-IT-1	SCZ	12:94120791-12:95627009	0.0164
ENSG00000255670	ENSG00000255670	snBulk	SCZ	12:11601912-12:12580594	0.261
ENSG00000255670	ENSG00000255670	snBulk	SCZ	12:12580594-12:15088550	0.005
ENSG00000255670	ENSG00000255670	snBulk	SCZ	12:10328935-12:11601912	0.00442
ENSG00000076067	RBMS2	Subclass-IN VIP	SCZ	12:55272053-12:57155077	0.0295
ENSG00000076067	RBMS2	Subclass-IN VIP	SCZ	12:57155077-12:58914885	0.0161
ENSG00000109452	INPP4B	Subclass-EN L5-6-NP	SCZ	4:142522112-4:145257035	0.101
ENSG00000109452	INPP4B	Subclass-EN L5-6-NP	SCZ	4:140163477-4:142522112	0.0913
ENSG00000248278	SUMO2P17	Class-Astro	SCZ	17:47798656-17:49440038	0.0662
ENSG00000257239	ENSG00000257239	Subclass-EN L3-5-IT-2	SCZ	12:41264784-12:43590671	0.188
ENSG00000267827	ENSG00000267827	Subclass-EN L2-3-IT	SCZ	19:51029311-19:52482037	0.0229
ENSG00000267827	ENSG00000267827	Subclass-EN L2-3-IT	SCZ	19:52482037-19:54099074	0.00138
ENSG00000271978	ENSG00000271978	Subclass-EN L3-5-IT-2	SCZ	6:4617583-6:5791239	0.217
ENSG00000271978	ENSG00000271978	Subclass-EN L3-5-IT-2	SCZ	6:3573359-6:4617583	0.151
ENSG00000271978	ENSG00000271978	Subclass-EN L3-5-IT-2	SCZ	6:5791239-6:6784974	0.0434
ENSG00000254863	LINC02744	snBulk	SCZ	11:119344766-11:120896097	0.0238
ENSG00000254863	LINC02744	snBulk	SCZ	11:117876395-11:119344766	0.00517
ENSG00000165914	TTC7B	Subclass-EN L3-5-IT-2	SCZ	14:89031299-14:90830516	0.223
ENSG00000165914	TTC7B	Subclass-EN L3-5-IT-2	SCZ	14:90830516-14:92665954	0.0158
ENSG00000231769	ENSG00000231769	Class-EN	SCZ	6:45438826-6:47344162	0.0763
ENSG00000146963	LUC7L2	snBulk	SCZ	7:139059933-7:140233377	0.857
ENSG00000146963	LUC7L2	snBulk	SCZ	7:137191815-7:139059933	0.123
ENSG00000228999	ENSG00000228999	Class-EN	SCZ	2:20850730-2:23118512	0.0731
ENSG00000106853	PTGR1	Class-Oligo	SCZ	9:112068802-9:112930865	0.0689
ENSG00000106853	PTGR1	Class-Oligo	SCZ	9:110015744-9:112068802	0.0157
ENSG00000235888	ENSG00000235888	Class-IN	SCZ	21:39110976-21:40017600	0.0859
ENSG00000235888	ENSG00000235888	Class-IN	SCZ	21:37339402-21:39110976	0.0181
ENSG00000235888	ENSG00000235888	Class-IN	SCZ	21:40017600-21:41901419	0.0151
ENSG00000163959	SLC51A	Subclass-IN PVALB	SCZ	3:196244537-3:197349116	0.363
ENSG00000163959	SLC51A	Subclass-IN PVALB	SCZ	3:195065945-3:196244537	0.242
ENSG00000112234	FBXL4	Subclass-EN L3-5-IT-1	SCZ	6:97394408-6:100182270	0.204
ENSG00000164308	ERAP2	Subclass-EN L2-3-IT	SCZ	5:96627815-5:97979897	0.312
ENSG00000168803	ADAL	Class-Immune	SCZ	15:42484201-15:43905851	0.0975
ENSG00000231952	DPY19L1P2	Subclass-IN VIP	SCZ	7:31097675-7:33516156	0.103
ENSG00000231952	DPY19L1P2	Subclass-IN VIP	SCZ	7:33516156-7:36173929	0.0289
ENSG00000183840	GPR39	Subclass-EN L2-3-IT	SCZ	2:132285211-2:134401007	0.248
ENSG00000183840	GPR39	Subclass-EN L2-3-IT	SCZ	2:129900512-2:132285211	0.0033
ENSG00000227088	ENSG00000227088	Subclass-EN L3-5-IT-1	SCZ	2:76686535-2:77852138	0.693
ENSG00000227088	ENSG00000227088	Subclass-EN L3-5-IT-1	SCZ	2:77852138-2:79823277	0.0316
ENSG00000227088	ENSG00000227088	Subclass-EN L3-5-IT-1	SCZ	2:75402960-2:76686535	0.0265
ENSG00000132670	PTPRA	Subclass-EN L6B	SCZ	20:716956-20:2488855	0.084
ENSG00000132670	PTPRA	Subclass-EN L6B	SCZ	20:2488855-20:3847766	0.0372
ENSG00000132670	PTPRA	Subclass-EN L6B	SCZ	20:3847766-20:5497204	0.0335
ENSG00000140403	DNAJA4	Subclass-IN SST	SCZ	15:78223711-15:80568637	0.303
ENSG00000099797	TECR	Subclass-EN L6-IT-1	SCZ	19:14375535-19:15537799	0.0249
ENSG00000099797	TECR	Subclass-EN L6-IT-1	SCZ	19:13360313-19:14375535	0.011
ENSG00000013288	MAN2B2	Subclass-EN L2-3-IT	SCZ	4:5500661-4:6771316	0.464
ENSG00000199509	RNA5SP477	snBulk	SCZ	20:20979069-20:22510818	0.228
ENSG00000199509	RNA5SP477	snBulk	SCZ	20:18991559-20:20979069	0.0206
ENSG00000112893	MAN2A1	Class-Astro	SCZ	5:109298233-5:111485446	0.0869
ENSG00000112893	MAN2A1	Class-Astro	SCZ	5:107928495-5:109298233	0.0787
ENSG00000155530	LRGUK	Subclass-MG	SCZ	7:133121089-7:134622844	0.517
ENSG00000214135	ENSG00000214135	Subclass-IN SST	SCZ	3:197349116-3:198219751	0.631
ENSG00000214135	ENSG00000214135	Subclass-IN SST	SCZ	3:196244537-3:197349116	0.0164
ENSG00000286242	ENSG00000286242	Subclass-IN PVALB	SCZ	4:102300199-4:104384137	0.24
ENSG00000288271	ENSG00000288271	Class-OPC	SCZ	9:91404921-9:93909416	0.135
ENSG00000186625	KATNA1	snBulk	SCZ	6:148599216-6:149932268	0.182
ENSG00000144619	CNTN4	Subclass-IN LAMP5-LHX6	SCZ	3:1400095-3:2950436	0.421
ENSG00000144619	CNTN4	Subclass-IN LAMP5-LHX6	SCZ	3:18479-3:1400095	0.0624
ENSG00000144619	CNTN4	Subclass-IN LAMP5-LHX6	SCZ	3:2950436-3:4389963	0.0367
ENSG00000065621	GSTO2	Subclass-EN L6-IT-1	SCZ	10:102620653-10:104935290	0.273
ENSG00000065621	GSTO2	Subclass-EN L6-IT-1	SCZ	10:104935290-10:106966928	0.0497
ENSG00000033011	ALG1	Subclass-MG	SCZ	16:5068344-16:5841579	0.179
ENSG00000033011	ALG1	Subclass-MG	SCZ	16:3951195-16:5068344	0.0882
ENSG00000227242	ENSG00000227242	snBulk	SCZ	1:118296444-1:148907004	0.00908
ENSG00000181215	C4orf50	Class-EN	SCZ	4:4682389-4:5500661	0.727
ENSG00000181215	C4orf50	Class-EN	SCZ	4:6771316-4:7537965	0.0294
ENSG00000181215	C4orf50	Class-EN	SCZ	4:5500661-4:6771316	0.0185
ENSG00000001617	SEMA3F	Class-EN	SCZ	3:49279539-3:51797999	0.706
ENSG00000285622	ENSG00000285622	snBulk	SCZ	1:166491280-1:169117086	0.602
ENSG00000285622	ENSG00000285622	snBulk	SCZ	1:169117086-1:170588635	0.00907
ENSG00000183454	GRIN2A	snBulk	SCZ	16:9705562-16:10332175	0.108
ENSG00000183454	GRIN2A	snBulk	SCZ	16:8288517-16:9705562	0.0207
ENSG00000173960	UBXN2A	Class-IN	SCZ	2:23118512-2:24464049	0.159
ENSG00000173960	UBXN2A	Class-IN	SCZ	2:20850730-2:23118512	0.0551
ENSG00000173960	UBXN2A	Class-IN	SCZ	2:24464049-2:26672117	0.0102
ENSG00000262136	NQO1-DT	Class-Oligo	SCZ	16:68807460-16:71020125	0.0452
ENSG00000262136	NQO1-DT	Class-Oligo	SCZ	16:65904663-16:68807460	0.00496
ENSG00000159708	LRRC36	Subclass-EN L6-CT	SCZ	16:65904663-16:68807460	0.118
ENSG00000286313	ENSG00000286313	Class-Astro	SCZ	6:135903039-6:137293081	0.196
ENSG00000286313	ENSG00000286313	Class-Astro	SCZ	6:133923105-6:135903039	0.0143
ENSG00000143942	CHAC2	Class-Oligo	SCZ	2:52263995-2:53281314	0.106
ENSG00000143942	CHAC2	Class-Oligo	SCZ	2:53281314-2:54458089	0.0294
ENSG00000237281	CATIP-AS2	Class-IN	SCZ	2:217530757-2:219589829	0.0364
ENSG00000142552	RCN3	Subclass-EN L2-3-IT	SCZ	19:48778970-19:51029311	0.00316
ENSG00000142552	RCN3	Subclass-EN L2-3-IT	SCZ	19:46646825-19:48778970	0.00218
ENSG00000156253	RWDD2B	Class-OPC	SCZ	21:27752907-21:29824708	0.311
ENSG00000134222	PSRC1	Subclass-EN L3-5-IT-1	SCZ	1:107867043-1:109761309	0.169
ENSG00000134222	PSRC1	Subclass-EN L3-5-IT-1	SCZ	1:109761309-1:111199115	0.00926
ENSG00000285841	ENSG00000285841	Class-EN	SCZ	7:140233377-7:140535410	0.0366
ENSG00000285841	ENSG00000285841	Class-EN	SCZ	7:140535410-7:141526757	0.018
ENSG00000285841	ENSG00000285841	Class-EN	SCZ	7:141526757-7:142959223	0.00386
ENSG00000111696	NT5DC3	snBulk	SCZ	12:102571208-12:104454918	0.14
ENSG00000111696	NT5DC3	snBulk	SCZ	12:104454918-12:106042435	0.0274
ENSG00000226149	ENSG00000226149	Class-IN	SCZ	6:129539886-6:130614309	0.158
ENSG00000226149	ENSG00000226149	Class-IN	SCZ	6:127219316-6:129539886	0.027
ENSG00000134480	CCNH	Subclass-IN ADARB2	SCZ	5:86471473-5:88094174	0.362
ENSG00000134480	CCNH	Subclass-IN ADARB2	SCZ	5:84676871-5:86471473	0.129
ENSG00000134480	CCNH	Subclass-IN ADARB2	SCZ	5:88094174-5:89595713	0.031
ENSG00000182389	CACNB4	Subclass-IN VIP	SCZ	2:151630268-2:153148542	0.288
ENSG00000182389	CACNB4	Subclass-IN VIP	SCZ	2:150874948-2:151630268	0.0756
ENSG00000261786	ENSG00000261786	Subclass-IN PVALB	SCZ	3:42498510-3:45123661	0.0201
ENSG00000287725	ENSG00000287725	Subclass-EN L6-CT	SCZ	11:68238358-11:69701362	0.304
ENSG00000287725	ENSG00000287725	Subclass-EN L6-CT	SCZ	11:69701362-11:71215246	0.0335
ENSG00000185745	IFIT1	Subclass-IN SST	SCZ	10:89253624-10:90246824	0.448
ENSG00000185745	IFIT1	Subclass-IN SST	SCZ	10:87367307-10:89253624	0.11
ENSG00000185745	IFIT1	Subclass-IN SST	SCZ	10:90246824-10:91575290	0.0367
ENSG00000261613	ENSG00000261613	snBulk	SCZ	16:2714828-16:3951195	0.0314
ENSG00000261613	ENSG00000261613	snBulk	SCZ	16:1157206-16:2714828	0.0242
ENSG00000272335	ENSG00000272335	snBulk	SCZ	5:43983397-5:50867564	0.35
ENSG00000272335	ENSG00000272335	snBulk	SCZ	5:41888608-5:43983397	0.00845
ENSG00000254470	AP5B1	Subclass-EN L6-IT-1	SCZ	11:66131160-11:68238358	0.0294
ENSG00000254470	AP5B1	Subclass-EN L6-IT-1	SCZ	11:64037097-11:66131160	0.0235
ENSG00000259712	ENSG00000259712	snBulk	SCZ	15:49715846-15:51385363	0.875
ENSG00000259712	ENSG00000259712	snBulk	SCZ	15:52776899-15:54216331	0.0501
ENSG00000259712	ENSG00000259712	snBulk	SCZ	15:51385363-15:52776899	0.0181
ENSG00000118242	MREG	Subclass-EN L6B	SCZ	2:216850938-2:217530757	0.544
ENSG00000118242	MREG	Subclass-EN L6B	SCZ	2:214709071-2:216850938	0.147
ENSG00000232006	ENSG00000232006	Subclass-EN L3-5-IT-2	SCZ	7:41962213-7:43119475	0.569
ENSG00000168385	SEPTIN2	Subclass-IN SST	SCZ	2:241210506-2:242147200	0.0615
ENSG00000168385	SEPTIN2	Subclass-IN SST	SCZ	2:240620667-2:241210506	0.0397
ENSG00000168385	SEPTIN2	Subclass-IN SST	SCZ	2:239030947-2:240620667	0.0301
ENSG00000168291	PDHB	Subclass-IN PVALB	SCZ	3:58171792-3:60287177	0.466
ENSG00000168291	PDHB	Subclass-IN PVALB	SCZ	3:56399879-3:58171792	0.0138
ENSG00000157450	RNF111	snBulk	SCZ	15:56609575-15:58149167	0.0213
ENSG00000157450	RNF111	snBulk	SCZ	15:58149167-15:59401917	0.0157
ENSG00000157450	RNF111	snBulk	SCZ	15:59401917-15:60973637	0.0155
ENSG00000231952	DPY19L1P2	Subclass-EN L3-5-IT-3	SCZ	7:33516156-7:36173929	0.0146
ENSG00000231952	DPY19L1P2	Subclass-EN L3-5-IT-3	SCZ	7:31097675-7:33516156	0.0101
ENSG00000225087	ENSG00000225087	Class-OPC	SCZ	1:71218722-1:73861224	0.33
ENSG00000225087	ENSG00000225087	Class-OPC	SCZ	1:73861224-1:76262450	0.0672
ENSG00000279302	ENSG00000279302	Class-IN	SCZ	8:26825008-8:28304875	0.124
ENSG00000279302	ENSG00000279302	Class-IN	SCZ	8:28304875-8:29470379	0.0439
ENSG00000279302	ENSG00000279302	Class-IN	SCZ	8:25625938-8:26825008	0.0357
ENSG00000149527	PLCH2	snBulk	SCZ	1:1961168-1:3666172	0.388
ENSG00000149527	PLCH2	snBulk	SCZ	1:10583-1:1961168	0.0611
ENSG00000213160	KLHL23	Subclass-EN L3-5-IT-3	SCZ	2:169111726-2:170369735	0.21
ENSG00000213160	KLHL23	Subclass-EN L3-5-IT-3	SCZ	2:166499460-2:169111726	0.0199
ENSG00000213160	KLHL23	Subclass-EN L3-5-IT-3	SCZ	2:170369735-2:172274177	0.0132
ENSG00000036549	ZZZ3	Class-EN	SCZ	1:76262450-1:79195513	0.119
ENSG00000088854	C20orf194	Subclass-MG	SCZ	20:2488855-20:3847766	0.29
ENSG00000255234	ENSG00000255234	Class-Astro	SCZ	11:81555670-11:84670229	0.17
ENSG00000168385	SEPTIN2	Class-Astro	SCZ	2:239030947-2:240620667	0.0878
ENSG00000168385	SEPTIN2	Class-Astro	SCZ	2:241210506-2:242147200	0.0666
ENSG00000168385	SEPTIN2	Class-Astro	SCZ	2:240620667-2:241210506	0.0486
ENSG00000064607	SUGP2	snBulk	SCZ	19:18299052-19:19766662	0.0437
ENSG00000064607	SUGP2	snBulk	SCZ	19:16263605-19:18299052	0.00236
ENSG00000229647	MYOSLID	snBulk	SCZ	2:205870980-2:207780675	0.153
ENSG00000229647	MYOSLID	snBulk	SCZ	2:207780675-2:209076805	0.0203
ENSG00000065621	GSTO2	Subclass-EN L3-5-IT-3	SCZ	10:102620653-10:104935290	0.465
ENSG00000065621	GSTO2	Subclass-EN L3-5-IT-3	SCZ	10:104935290-10:106966928	0.0553
ENSG00000164308	ERAP2	Class-Astro	SCZ	5:96627815-5:97979897	0.286
ENSG00000164308	ERAP2	Class-Astro	SCZ	5:94474279-5:96627815	0.0629
ENSG00000251623	FAM153B-1	snBulk	SCZ	5:176023592-5:177824506	0.215
ENSG00000251623	FAM153B-1	snBulk	SCZ	5:174215868-5:176023592	0.0497
ENSG00000249464	LINC01091	Subclass-MG	SCZ	4:123365326-4:124289707	0.571
ENSG00000249464	LINC01091	Subclass-MG	SCZ	4:121736832-4:123365326	0.0248
ENSG00000247121	ENSG00000247121	Class-Astro	SCZ	5:96627815-5:97979897	0.388
ENSG00000226471	ENSG00000226471	Class-Immune	SCZ	22:27438791-22:29255810	0.301
ENSG00000226471	ENSG00000226471	Class-Immune	SCZ	22:29255810-22:31043932	0.00568
ENSG00000068137	PLEKHH3	snBulk	SCZ	17:41743558-17:43694719	0.0557
ENSG00000286943	ENSG00000286943	Class-Oligo	SCZ	11:74701306-11:77086163	0.109
ENSG00000286943	ENSG00000286943	Class-Oligo	SCZ	11:72574973-11:74701306	0.00685
ENSG00000065621	GSTO2	Class-Oligo	SCZ	10:102620653-10:104935290	0.358
ENSG00000198721	ECI2	Subclass-EN L3-5-IT-3	SCZ	6:3573359-6:4617583	0.318
ENSG00000198721	ECI2	Subclass-EN L3-5-IT-3	SCZ	6:4617583-6:5791239	0.0429
ENSG00000198721	ECI2	Subclass-EN L3-5-IT-3	SCZ	6:2458702-6:3573359	0.0121
ENSG00000285808	LINC02797	Subclass-EN L3-5-IT-1	SCZ	1:71218722-1:73861224	0.0462
ENSG00000225087	ENSG00000225087	snBulk	SCZ	1:71218722-1:73861224	0.0383
ENSG00000140943	MBTPS1	Subclass-EN L6-IT-1	SCZ	16:83443603-16:84412277	0.395
ENSG00000213965	NUDT19	Class-Astro	SCZ	19:32255614-19:33772047	0.0903
ENSG00000213965	NUDT19	Class-Astro	SCZ	19:30237047-19:32255614	0.0578
ENSG00000250220	ENSG00000250220	Class-OPC	SCZ	4:71274841-4:73726673	0.435
ENSG00000158683	PKD1L1	Class-OPC	SCZ	7:46947122-7:49172682	0.188
ENSG00000108599	AKAP10	Subclass-MG	SCZ	17:18953007-17:21387045	0.0941
ENSG00000111640	GAPDH	Subclass-IN VIP	SCZ	12:5212306-12:6310587	0.0824
ENSG00000111640	GAPDH	Subclass-IN VIP	SCZ	12:6310587-12:8224940	0.0758
ENSG00000107949	BCCIP	Class-IN	SCZ	10:124109830-10:126312529	0.273
ENSG00000107949	BCCIP	Class-IN	SCZ	10:126312529-10:127356098	0.0606
ENSG00000244604	ENSG00000244604	snBulk	SCZ	17:8403107-17:10062604	0.268
ENSG00000196275	GTF2IRD2	snBulk	SCZ	7:73920272-7:76829247	0.029
ENSG00000196275	GTF2IRD2	snBulk	SCZ	7:72409900-7:73920272	0.00569
ENSG00000108384	RAD51C	Subclass-EN L6-CT	SCZ	17:57280180-17:59410151	0.0845
ENSG00000108384	RAD51C	Subclass-EN L6-CT	SCZ	17:59410151-17:61235394	0.017
ENSG00000242882	RPL5P11	Class-Oligo	SCZ	4:173342981-4:175649565	0.0794
ENSG00000242882	RPL5P11	Class-Oligo	SCZ	4:171637484-4:173342981	0.0661
ENSG00000011332	DPF1	Subclass-EN L2-3-IT	SCZ	19:37036131-19:39679979	0.0572
ENSG00000285230	RALY-AS1	Class-EN	SCZ	20:33027017-20:34225635	0.197
ENSG00000267922	ENSG00000267922	Class-Oligo	SCZ	19:45599439-19:46646825	0.132
ENSG00000267922	ENSG00000267922	Class-Oligo	SCZ	19:46646825-19:48778970	0.0292
ENSG00000267922	ENSG00000267922	Class-Oligo	SCZ	19:44239955-19:45599439	0.011
ENSG00000156959	LHFPL4	Subclass-EN L5-6-NP	SCZ	3:7041700-3:8606875	0.0911
ENSG00000156959	LHFPL4	Subclass-EN L5-6-NP	SCZ	3:8606875-3:9501499	0.0556
ENSG00000156959	LHFPL4	Subclass-EN L5-6-NP	SCZ	3:9501499-3:10977979	0.0255
ENSG00000240253	FAR2P3	Class-OPC	SCZ	2:129309597-2:129900512	0.308
ENSG00000240253	FAR2P3	Class-OPC	SCZ	2:129900512-2:132285211	0.049
ENSG00000163636	PSMD6	Class-IN	SCZ	3:63683610-3:65287863	0.143
ENSG00000235885	LINC01828	Subclass-IN PVALB	SCZ	2:66999034-2:67783044	0.39
ENSG00000235885	LINC01828	Subclass-IN PVALB	SCZ	2:65706310-2:66999034	0.0512
ENSG00000235885	LINC01828	Subclass-IN PVALB	SCZ	2:67783044-2:68912432	0.0319
ENSG00000134900	TPP2	Class-IN	SCZ	13:101648173-13:103414360	0.287
ENSG00000134207	SYT6	Subclass-MG	SCZ	1:114331223-1:115337972	0.0673
ENSG00000134207	SYT6	Subclass-MG	SCZ	1:112730684-1:114331223	0.0455
ENSG00000243317	STMP1	Subclass-IN PVALB	SCZ	7:134622844-7:135906335	0.194
ENSG00000243317	STMP1	Subclass-IN PVALB	SCZ	7:135906335-7:137191815	0.14
ENSG00000250156	LINC02060	Subclass-IN PVALB	SCZ	5:86471473-5:88094174	0.376
ENSG00000250156	LINC02060	Subclass-IN PVALB	SCZ	5:88094174-5:89595713	0.108
ENSG00000100023	PPIL2	Subclass-EN L3-5-IT-2	SCZ	22:19924835-22:22002927	0.0324
ENSG00000162105	SHANK2	Subclass-IN PVALB	SCZ	11:69701362-11:71215246	0.304
ENSG00000171130	ATP6V0E2	Subclass-IN PVALB	SCZ	7:148118226-7:150143569	0.0866
ENSG00000171130	ATP6V0E2	Subclass-IN PVALB	SCZ	7:150143569-7:151014417	0.0127
ENSG00000176018	LYSMD3	Class-EN	SCZ	5:89595713-5:91126837	0.195
ENSG00000116584	ARHGEF2	Class-Astro	SCZ	1:154797927-1:156366342	0.0372
ENSG00000116584	ARHGEF2	Class-Astro	SCZ	1:156366342-1:158057622	0.00714
ENSG00000196357	ZNF565	Class-Astro	SCZ	19:33772047-19:35978393	0.00827
ENSG00000196357	ZNF565	Class-Astro	SCZ	19:35978393-19:37036131	0.00757
ENSG00000143612	C1orf43	Class-Immune	SCZ	1:153208353-1:154797927	0.0609
ENSG00000156218	ADAMTSL3	Subclass-IN VIP	SCZ	15:83591716-15:86109674	0.00433
ENSG00000156218	ADAMTSL3	Subclass-IN VIP	SCZ	15:80568637-15:83591716	0.00387
ENSG00000148337	CIZ1	Class-Oligo	SCZ	9:126297386-9:127293231	0.0409
ENSG00000148337	CIZ1	Class-Oligo	SCZ	9:127293231-9:129403191	0.0197
ENSG00000161040	FBXL13	Subclass-EN L6-IT-1	SCZ	7:103557063-7:104519078	0.19
ENSG00000161040	FBXL13	Subclass-EN L6-IT-1	SCZ	7:101555972-7:103557063	0.117
ENSG00000254604	ENSG00000254604	Subclass-EN L6-IT-2	SCZ	11:69701362-11:71215246	0.112
ENSG00000254604	ENSG00000254604	Subclass-EN L6-IT-2	SCZ	11:68238358-11:69701362	0.0157
ENSG00000106546	AHR	Class-EN	SCZ	7:16862445-7:19441924	0.265
ENSG00000106546	AHR	Class-EN	SCZ	7:15104032-7:16862445	0.0294
ENSG00000259485	LINC02253	Subclass-EN L6-IT-1	SCZ	15:95598367-15:97487680	0.311
ENSG00000259485	LINC02253	Subclass-EN L6-IT-1	SCZ	15:97487680-15:98700830	0.036
ENSG00000146830	GIGYF1	Subclass-EN L3-5-IT-2	SCZ	7:100599028-7:101555972	0.0135
ENSG00000146830	GIGYF1	Subclass-EN L3-5-IT-2	SCZ	7:101555972-7:103557063	0.00649
ENSG00000146830	GIGYF1	Subclass-EN L3-5-IT-2	SCZ	7:99117851-7:100599028	0.00342
ENSG00000048028	USP28	Class-EN	SCZ	11:112588765-11:114387006	0.337
ENSG00000048028	USP28	Class-EN	SCZ	11:114387006-11:114959946	0.0671
ENSG00000164929	BAALC	Class-OPC	SCZ	8:103111078-8:103976524	0.0993
ENSG00000164929	BAALC	Class-OPC	SCZ	8:103976524-8:106398526	0.0983
ENSG00000164929	BAALC	Class-OPC	SCZ	8:100608730-8:103111078	0.00792
ENSG00000236922	LINC01378	Class-EN	SCZ	4:116355773-4:117558763	0.103
ENSG00000236922	LINC01378	Class-EN	SCZ	4:117558763-4:119012357	0.0124
ENSG00000135241	PNPLA8	Class-IN	SCZ	7:108139733-7:110007537	0.161
ENSG00000135241	PNPLA8	Class-IN	SCZ	7:106042459-7:108139733	0.0122
ENSG00000162337	LRP5	snBulk	SCZ	11:68238358-11:69701362	0.437
ENSG00000162337	LRP5	snBulk	SCZ	11:66131160-11:68238358	0.00344
ENSG00000180198	RCC1	Subclass-EN L2-3-IT	SCZ	1:27075376-1:29689034	0.0133
ENSG00000161328	LRRC56	Subclass-EN L2-3-IT	SCZ	11:70855-11:1192365	0.00896
ENSG00000161328	LRRC56	Subclass-EN L2-3-IT	SCZ	11:1192365-11:3644251	0.00217
ENSG00000235072	ARNILA	snBulk	SCZ	2:24464049-2:26672117	0.097
ENSG00000235072	ARNILA	snBulk	SCZ	2:23118512-2:24464049	0.0246
ENSG00000250910	ENSG00000250910	Subclass-IN VIP	SCZ	4:154134974-4:156563945	0.0314
ENSG00000180776	ZDHHC20	Subclass-IN LAMP5-RELN	SCZ	13:20112581-13:21668035	0.397
ENSG00000180776	ZDHHC20	Subclass-IN LAMP5-RELN	SCZ	13:21668035-13:23020563	0.124
ENSG00000077782	FGFR1	Subclass-IN PVALB-CHC	SCZ	8:39081287-8:40845818	0.0688
ENSG00000077782	FGFR1	Subclass-IN PVALB-CHC	SCZ	8:37521871-8:39081287	0.0109
ENSG00000226659	ENSG00000226659	snBulk	SCZ	10:79116992-10:80654923	0.124
ENSG00000226659	ENSG00000226659	snBulk	SCZ	10:80654923-10:82623989	0.0537
ENSG00000225446	LINC01763	snBulk	SCZ	1:89600744-1:91420760	0.186
ENSG00000225446	LINC01763	snBulk	SCZ	1:91420760-1:93070902	0.0123
ENSG00000107719	PALD1	Subclass-MG	SCZ	10:70461094-10:71748755	0.103
ENSG00000107719	PALD1	Subclass-MG	SCZ	10:68436234-10:70461094	0.0144
ENSG00000233098	CCDC144NL-AS1	Subclass-IN VIP	SCZ	17:18953007-17:21387045	0.0176
ENSG00000233098	CCDC144NL-AS1	Subclass-IN VIP	SCZ	17:21387045-17:29007226	0.0047
ENSG00000103064	SLC7A6	Class-Immune	SCZ	16:65904663-16:68807460	0.106
ENSG00000103064	SLC7A6	Class-Immune	SCZ	16:68807460-16:71020125	0.00839
ENSG00000250220	ENSG00000250220	Class-IN	SCZ	4:71274841-4:73726673	0.37
ENSG00000250220	ENSG00000250220	Class-IN	SCZ	4:73726673-4:76209554	0.00673
ENSG00000101493	ZNF516	Class-IN	SCZ	18:75815032-18:77101859	0.576
ENSG00000101493	ZNF516	Class-IN	SCZ	18:74304227-18:75815032	0.05
ENSG00000119927	GPAM	Subclass-EN L6-IT-2	SCZ	10:110801735-10:113568673	0.0642
ENSG00000093217	XYLB	Subclass-IN PVALB	SCZ	3:38314625-3:40179807	0.013
ENSG00000093217	XYLB	Subclass-IN PVALB	SCZ	3:36445350-3:38314625	0.00725
ENSG00000189423	USP32P3	Subclass-IN PVALB	SCZ	17:18953007-17:21387045	0.143
ENSG00000088538	DOCK3	Class-Oligo	SCZ	3:49279539-3:51797999	0.24
ENSG00000088538	DOCK3	Class-Oligo	SCZ	3:51797999-3:54047363	0.00373
ENSG00000256995	ENSG00000256995	Class-Immune	SCZ	12:20711009-12:23667700	0.582
ENSG00000256995	ENSG00000256995	Class-Immune	SCZ	12:23667700-12:25218149	0.0591
ENSG00000136160	EDNRB	Class-Astro	SCZ	13:76836420-13:78234678	0.0711
ENSG00000136160	EDNRB	Class-Astro	SCZ	13:78234678-13:80011541	0.0661
ENSG00000134480	CCNH	Subclass-IN LAMP5-RELN	SCZ	5:86471473-5:88094174	0.082
ENSG00000134480	CCNH	Subclass-IN LAMP5-RELN	SCZ	5:88094174-5:89595713	0.0335
ENSG00000147419	CCDC25	Subclass-IN VIP	SCZ	8:26825008-8:28304875	0.46
ENSG00000118007	STAG1	Subclass-MG	SCZ	3:135738064-3:137652241	0.182
ENSG00000118007	STAG1	Subclass-MG	SCZ	3:133533329-3:135738064	0.0259
ENSG00000118007	STAG1	Subclass-MG	SCZ	3:137652241-3:140235755	0.0145
ENSG00000214595	EML6	Subclass-EN L3-5-IT-2	SCZ	2:54458089-2:55976210	0.39
ENSG00000214595	EML6	Subclass-EN L3-5-IT-2	SCZ	2:53281314-2:54458089	0.0408
ENSG00000048052	HDAC9	Subclass-EN L3-5-IT-3	SCZ	7:16862445-7:19441924	0.365
ENSG00000048052	HDAC9	Subclass-EN L3-5-IT-3	SCZ	7:19441924-7:20085285	0.137
ENSG00000226721	EEF1DP2	Subclass-IN PVALB	SCZ	9:91404921-9:93909416	0.18
ENSG00000154511	DIPK1A	Class-EN	SCZ	1:91420760-1:93070902	0.107
ENSG00000154511	DIPK1A	Class-EN	SCZ	1:93070902-1:94040635	0.0143
ENSG00000232956	SNHG15	Subclass-EN L2-3-IT	SCZ	7:44724229-7:45913323	0.0792
ENSG00000278238	ENSG00000278238	Class-EN	SCZ	13:52765487-13:54108729	0.501
ENSG00000278238	ENSG00000278238	Class-EN	SCZ	13:51016955-13:52765487	0.144
ENSG00000288025	ENSG00000288025	Class-Oligo	SCZ	4:173342981-4:175649565	0.165
ENSG00000288025	ENSG00000288025	Class-Oligo	SCZ	4:171637484-4:173342981	0.0728
ENSG00000204138	PHACTR4	Subclass-IN PVALB	SCZ	1:27075376-1:29689034	0.153
ENSG00000055483	USP36	Subclass-EN L6-IT-1	SCZ	17:78267332-17:79302554	0.35
ENSG00000055483	USP36	Subclass-EN L6-IT-1	SCZ	17:76379479-17:78267332	0.00615
ENSG00000197321	SVIL	Subclass-IN LAMP5-RELN	SCZ	10:29494763-10:30169909	0.4
ENSG00000197321	SVIL	Subclass-IN LAMP5-RELN	SCZ	10:29034307-10:29494763	0.303
ENSG00000197321	SVIL	Subclass-IN LAMP5-RELN	SCZ	10:30169909-10:31618591	0.0225
ENSG00000197321	SVIL	Subclass-IN LAMP5-RELN	SCZ	10:26599755-10:29034307	0.00835
ENSG00000162636	FAM102B	Class-EN	SCZ	1:105545220-1:107867043	0.117
ENSG00000162636	FAM102B	Class-EN	SCZ	1:107867043-1:109761309	0.00938
ENSG00000100478	AP4S1	Class-Oligo	SCZ	14:29502939-14:31914059	0.317
ENSG00000100478	AP4S1	Class-Oligo	SCZ	14:31914059-14:34377045	0.0238
ENSG00000238287	ENSG00000238287	Class-EN	SCZ	1:39734895-1:41509656	0.0596
ENSG00000238287	ENSG00000238287	Class-EN	SCZ	1:38266175-1:39734895	0.00918
ENSG00000113273	ARSB	Subclass-EN L3-5-IT-3	SCZ	5:78327508-5:80097321	0.328
ENSG00000113273	ARSB	Subclass-EN L3-5-IT-3	SCZ	5:76503041-5:78327508	0.0244
ENSG00000077147	TM9SF3	Subclass-EN L6-CT	SCZ	10:94461486-10:96062600	0.223
ENSG00000077147	TM9SF3	Subclass-EN L6-CT	SCZ	10:96062600-10:98481545	0.0645
ENSG00000172985	SH3RF3	Subclass-EN L3-5-IT-1	SCZ	2:107812721-2:109814855	0.322
ENSG00000235749	ENSG00000235749	Class-IN	SCZ	1:247181216-1:248945267	0.197
ENSG00000235749	ENSG00000235749	Class-IN	SCZ	1:245343444-1:247181216	0.0129
ENSG00000153956	CACNA2D1	Subclass-EN L3-5-IT-2	SCZ	7:82393370-7:84171887	0.668
ENSG00000153956	CACNA2D1	Subclass-EN L3-5-IT-2	SCZ	7:80258753-7:82393370	0.0552
ENSG00000144677	CTDSPL	Class-IN	SCZ	3:36445350-3:38314625	0.013
ENSG00000144677	CTDSPL	Class-IN	SCZ	3:38314625-3:40179807	0.00763
ENSG00000065621	GSTO2	Subclass-EN L3-5-IT-2	SCZ	10:102620653-10:104935290	0.467
ENSG00000176018	LYSMD3	Subclass-EN L6-IT-1	SCZ	5:91126837-5:92504835	0.686
ENSG00000176018	LYSMD3	Subclass-EN L6-IT-1	SCZ	5:89595713-5:91126837	0.0903
ENSG00000176018	LYSMD3	Subclass-EN L6-IT-1	SCZ	5:88094174-5:89595713	0.0274
ENSG00000103599	IQCH	Subclass-EN L3-5-IT-3	SCZ	15:66802429-15:68725660	0.298
ENSG00000227294	ENSG00000227294	Subclass-EN L2-3-IT	SCZ	2:106791811-2:107812721	0.0997
ENSG00000227294	ENSG00000227294	Subclass-EN L2-3-IT	SCZ	2:105593601-2:106791811	0.0612
ENSG00000258561	ENSG00000258561	snBulk	SCZ	14:65932837-14:67525600	0.115
ENSG00000258561	ENSG00000258561	snBulk	SCZ	14:64753580-14:65932837	0.0122
ENSG00000197121	PGAP1	Subclass-EN L3-5-IT-1	SCZ	2:195582732-2:197213386	0.0374
ENSG00000197121	PGAP1	Subclass-EN L3-5-IT-1	SCZ	2:197213386-2:198446401	0.0128
ENSG00000184117	NIPSNAP1	Class-EN	SCZ	22:29255810-22:31043932	0.119
ENSG00000152580	IGSF10	Subclass-EN L3-5-IT-1	SCZ	3:151630942-3:153538782	0.105
ENSG00000152580	IGSF10	Subclass-EN L3-5-IT-1	SCZ	3:149325450-3:150534217	0.0533
ENSG00000152580	IGSF10	Subclass-EN L3-5-IT-1	SCZ	3:150534217-3:151630942	0.0271
ENSG00000159842	ABR	Subclass-EN L3-5-IT-2	SCZ	17:1269105-17:2025437	0.801
ENSG00000159842	ABR	Subclass-EN L3-5-IT-2	SCZ	17:150263-17:1269105	0.0589
ENSG00000175854	SWI5	Class-Immune	SCZ	9:127293231-9:129403191	0.121
ENSG00000258526	ENSG00000258526	Subclass-EN L6-IT-2	SCZ	14:38198520-14:39872786	0.374
ENSG00000286863	ENSG00000286863	Subclass-EN L3-5-IT-3	SCZ	1:71218722-1:73861224	0.283
ENSG00000112685	EXOC2	Class-EN	SCZ	6:73924-6:1452127	0.581
ENSG00000112685	EXOC2	Class-EN	SCZ	6:1452127-6:2458702	0.0392
ENSG00000073849	ST6GAL1	Subclass-IN PVALB-CHC	SCZ	3:185350467-3:187172556	0.275
ENSG00000176401	EID2B	snBulk	SCZ	19:37036131-19:39679979	0.0275
ENSG00000176401	EID2B	snBulk	SCZ	19:39679979-19:40478694	0.0088
ENSG00000285688	ENSG00000285688	Subclass-EN L3-5-IT-2	SCZ	9:7154923-9:8456299	0.606
ENSG00000285688	ENSG00000285688	Subclass-EN L3-5-IT-2	SCZ	9:6557589-9:7154923	0.126
ENSG00000109572	CLCN3	Class-OPC	SCZ	4:168755674-4:169855359	0.0919
ENSG00000109572	CLCN3	Class-OPC	SCZ	4:166931766-4:168755674	0.0475
ENSG00000109572	CLCN3	Class-OPC	SCZ	4:169855359-4:171637484	0.0398
ENSG00000151665	PIGF	Subclass-VLMC	SCZ	2:46255495-2:47091633	0.0628
ENSG00000151665	PIGF	Subclass-VLMC	SCZ	2:47091633-2:47985862	0.0529
ENSG00000151665	PIGF	Subclass-VLMC	SCZ	2:44086664-2:46255495	0.0369
ENSG00000108306	FBXL20	Subclass-IN PVALB	SCZ	17:38653091-17:40721152	0.0715
ENSG00000088854	C20orf194	Class-Immune	SCZ	20:2488855-20:3847766	0.207
ENSG00000285755	ENSG00000285755	Class-OPC	SCZ	2:57201965-2:58070180	0.674
ENSG00000285755	ENSG00000285755	Class-OPC	SCZ	2:58070180-2:60064865	0.161
ENSG00000285755	ENSG00000285755	Class-OPC	SCZ	2:55976210-2:57201965	0.0729
ENSG00000233073	GRM3-AS1	Subclass-IN VIP	SCZ	7:85942866-7:88195689	0.377
ENSG00000255028	ENSG00000255028	Subclass-EN L3-5-IT-1	SCZ	11:108566310-11:109995390	0.314
ENSG00000255028	ENSG00000255028	Subclass-EN L3-5-IT-1	SCZ	11:109995390-11:111243672	0.112
ENSG00000070018	LRP6	Subclass-MG	SCZ	12:11601912-12:12580594	0.195
ENSG00000070018	LRP6	Subclass-MG	SCZ	12:12580594-12:15088550	0.00643
ENSG00000241170	ENSG00000241170	Subclass-IN LAMP5-RELN	SCZ	11:72574973-11:74701306	0.0778
ENSG00000241170	ENSG00000241170	Subclass-IN LAMP5-RELN	SCZ	11:74701306-11:77086163	0.0518
ENSG00000250220	ENSG00000250220	Subclass-EN L6-IT-2	SCZ	4:71274841-4:73726673	0.416
ENSG00000078369	GNB1	Class-EN	SCZ	1:10583-1:1961168	0.00627
ENSG00000078369	GNB1	Class-EN	SCZ	1:1961168-1:3666172	0.00584
ENSG00000249863	ENSG00000249863	snBulk	SCZ	4:37253425-4:38905401	0.266
ENSG00000284727	ENSG00000284727	Class-Astro	SCZ	4:3844313-4:4682389	0.266
ENSG00000284727	ENSG00000284727	Class-Astro	SCZ	4:4682389-4:5500661	0.0462
ENSG00000225087	ENSG00000225087	Subclass-EN L6-IT-2	SCZ	1:71218722-1:73861224	0.359
ENSG00000101216	GMEB2	Class-EN	SCZ	20:63558827-20:64333810	0.0641
ENSG00000101216	GMEB2	Class-EN	SCZ	20:62670503-20:63558827	0.0292
ENSG00000234072	ENSG00000234072	snBulk	SCZ	2:26672117-2:28375910	0.0338
ENSG00000285982	ENSG00000285982	Subclass-EN L3-5-IT-2	SCZ	8:103976524-8:106398526	0.735
ENSG00000285982	ENSG00000285982	Subclass-EN L3-5-IT-2	SCZ	8:103111078-8:103976524	0.425
ENSG00000285982	ENSG00000285982	Subclass-EN L3-5-IT-2	SCZ	8:100608730-8:103111078	0.005
ENSG00000073711	PPP2R3A	Subclass-IN PVALB	SCZ	3:133533329-3:135738064	0.0149
ENSG00000073711	PPP2R3A	Subclass-IN PVALB	SCZ	3:135738064-3:137652241	0.0131
ENSG00000278090	LUNAR1	snBulk	SCZ	15:98700830-15:100096642	0.391
ENSG00000278090	LUNAR1	snBulk	SCZ	15:97487680-15:98700830	0.0487
ENSG00000165806	CASP7	Class-Astro	SCZ	10:113568673-10:114661647	0.539
ENSG00000165806	CASP7	Class-Astro	SCZ	10:110801735-10:113568673	0.108
ENSG00000161904	LEMD2	Subclass-EN L6-CT	SCZ	6:33268720-6:35487979	0.0814
ENSG00000164181	ELOVL7	Subclass-IN PVALB-CHC	SCZ	5:59228796-5:61640080	0.192
ENSG00000164181	ELOVL7	Subclass-IN PVALB-CHC	SCZ	5:61640080-5:62377168	0.141
ENSG00000131023	LATS1	Class-OPC	SCZ	6:148599216-6:149932268	0.196
ENSG00000186417	GLDN	Class-Immune	SCZ	15:49715846-15:51385363	0.0433
ENSG00000186417	GLDN	Class-Immune	SCZ	15:51385363-15:52776899	0.0273
ENSG00000197332	ENSG00000197332	Subclass-EN L3-5-IT-2	SCZ	19:11173352-19:13360313	0.0328
ENSG00000197332	ENSG00000197332	Subclass-EN L3-5-IT-2	SCZ	19:9127717-19:11173352	0.00588
ENSG00000287726	ENSG00000287726	Class-IN	SCZ	5:141266403-5:143601683	0.124
ENSG00000287726	ENSG00000287726	Class-IN	SCZ	5:139885487-5:141266403	0.00122
ENSG00000088808	PPP1R13B	Class-Oligo	SCZ	14:104535386-14:105874495	0.024
ENSG00000088808	PPP1R13B	Class-Oligo	SCZ	14:102545765-14:104535386	0.00936
ENSG00000148842	CNNM2	Class-IN	SCZ	10:101189482-10:102620653	0.00711
ENSG00000148842	CNNM2	Class-IN	SCZ	10:102620653-10:104935290	0.00663
ENSG00000160710	ADAR	Subclass-IN SST	SCZ	1:153208353-1:154797927	0.0682
ENSG00000254604	ENSG00000254604	Subclass-IN VIP	SCZ	11:69701362-11:71215246	0.125
ENSG00000254604	ENSG00000254604	Subclass-IN VIP	SCZ	11:68238358-11:69701362	0.0295
ENSG00000064012	CASP8	Class-IN	SCZ	2:200711561-2:201953914	0.174
ENSG00000064012	CASP8	Class-IN	SCZ	2:201953914-2:204934518	0.00551
ENSG00000064012	CASP8	Class-IN	SCZ	2:198446401-2:200711561	0.00367
ENSG00000131626	PPFIA1	Subclass-EN L6-IT-2	SCZ	11:69701362-11:71215246	0.397
ENSG00000203685	STUM	Subclass-EN L3-5-IT-1	SCZ	1:224750818-1:226623159	0.256
ENSG00000203685	STUM	Subclass-EN L3-5-IT-1	SCZ	1:226623159-1:229020501	0.0102
ENSG00000079257	LXN	Subclass-EN L6-IT-2	SCZ	3:157594239-3:159760101	0.515
ENSG00000137073	UBAP2	Class-OPC	SCZ	9:33578336-9:34642246	0.322
ENSG00000111879	FAM184A	Class-Oligo	SCZ	6:118641952-6:119642117	0.0787
ENSG00000111879	FAM184A	Class-Oligo	SCZ	6:117351809-6:118641952	0.0412
ENSG00000111879	FAM184A	Class-Oligo	SCZ	6:119642117-6:120190982	NA
ENSG00000149179	C11orf49	Class-Oligo	SCZ	11:46984586-11:49844498	0.215
ENSG00000149179	C11orf49	Class-Oligo	SCZ	11:44672249-11:46984586	0.0732
ENSG00000177981	ASB8	Class-OPC	SCZ	12:47321010-12:48608083	0.0395
ENSG00000177981	ASB8	Class-OPC	SCZ	12:48608083-12:51382710	0.0228
ENSG00000279386	ENSG00000279386	snBulk	SCZ	4:37253425-4:38905401	0.136
ENSG00000279386	ENSG00000279386	snBulk	SCZ	4:36018814-4:37253425	0.0615
ENSG00000120438	TCP1	snBulk	SCZ	6:157797687-6:160159465	0.333
ENSG00000120438	TCP1	snBulk	SCZ	6:160159465-6:161748532	0.117
ENSG00000163806	SPDYA	Class-Oligo	SCZ	2:28375910-2:28994693	0.231
ENSG00000163806	SPDYA	Class-Oligo	SCZ	2:28994693-2:30240845	0.04
ENSG00000163806	SPDYA	Class-Oligo	SCZ	2:26672117-2:28375910	0.00443
ENSG00000284727	ENSG00000284727	Subclass-IN LAMP5-RELN	SCZ	4:3844313-4:4682389	0.419
ENSG00000284727	ENSG00000284727	Subclass-IN LAMP5-RELN	SCZ	4:4682389-4:5500661	0.08
ENSG00000185689	C6orf201	Class-IN	SCZ	6:3573359-6:4617583	0.0983
ENSG00000185689	C6orf201	Class-IN	SCZ	6:2458702-6:3573359	0.0833
ENSG00000229358	DPY19L1P1	Subclass-IN SST	SCZ	7:31097675-7:33516156	0.214
ENSG00000229358	DPY19L1P1	Subclass-IN SST	SCZ	7:33516156-7:36173929	0.0161
ENSG00000244161	FLNB-AS1	snBulk	SCZ	3:56399879-3:58171792	0.0808
ENSG00000244161	FLNB-AS1	snBulk	SCZ	3:58171792-3:60287177	0.0747
ENSG00000106443	PHF14	snBulk	SCZ	7:9947872-7:11259571	0.799
ENSG00000162601	MYSM1	Subclass-EN L6-CT	SCZ	1:58399727-1:59424737	0.728
ENSG00000162601	MYSM1	Subclass-EN L6-CT	SCZ	1:56556055-1:58399727	0.0567
ENSG00000162601	MYSM1	Subclass-EN L6-CT	SCZ	1:59424737-1:61456693	0.0404
ENSG00000149639	SOGA1	Subclass-EN L3-5-IT-1	SCZ	20:36332043-20:38281128	0.133
ENSG00000156218	ADAMTSL3	Subclass-IN ADARB2	SCZ	15:80568637-15:83591716	0.0105
ENSG00000156218	ADAMTSL3	Subclass-IN ADARB2	SCZ	15:83591716-15:86109674	0.00446
ENSG00000170624	SGCD	Subclass-EN L2-3-IT	SCZ	5:155946495-5:157201689	0.0445
ENSG00000170624	SGCD	Subclass-EN L2-3-IT	SCZ	5:154393528-5:155946495	0.0407
ENSG00000170624	SGCD	Subclass-EN L2-3-IT	SCZ	5:157201689-5:159398690	0.0174
ENSG00000171462	DLK2	Subclass-IN VIP	SCZ	6:43788432-6:45438826	0.447
ENSG00000171462	DLK2	Subclass-IN VIP	SCZ	6:42070983-6:43788432	0.0506
ENSG00000275454	ENSG00000275454	Class-EN	SCZ	15:76106283-15:78223711	0.0096
ENSG00000275454	ENSG00000275454	Class-EN	SCZ	15:73336373-15:76106283	0.00495
ENSG00000164306	PRIMPOL	Subclass-MG	SCZ	4:184008302-4:185987936	0.198
ENSG00000164306	PRIMPOL	Subclass-MG	SCZ	4:182450122-4:184008302	0.048
ENSG00000261543	ENSG00000261543	Subclass-EN L2-3-IT	SCZ	15:73336373-15:76106283	0.0845
ENSG00000261543	ENSG00000261543	Subclass-EN L2-3-IT	SCZ	15:71630310-15:73336373	0.0124
ENSG00000131023	LATS1	Subclass-IN ADARB2	SCZ	6:148599216-6:149932268	0.432
ENSG00000152580	IGSF10	Subclass-EN L3-5-IT-3	SCZ	3:149325450-3:150534217	0.553
ENSG00000152580	IGSF10	Subclass-EN L3-5-IT-3	SCZ	3:150534217-3:151630942	0.2
ENSG00000166501	PRKCB	Class-IN	SCZ	16:22437583-16:24125554	0.196
ENSG00000166501	PRKCB	Class-IN	SCZ	16:24125554-16:25975541	0.0131
ENSG00000100319	ZMAT5	Class-EN	SCZ	22:27438791-22:29255810	0.168
ENSG00000100319	ZMAT5	Class-EN	SCZ	22:29255810-22:31043932	0.00452
ENSG00000145781	COMMD10	Subclass-IN PVALB-CHC	SCZ	5:115494673-5:116495351	0.417
ENSG00000145781	COMMD10	Subclass-IN PVALB-CHC	SCZ	5:116495351-5:118010518	0.0863
ENSG00000145781	COMMD10	Subclass-IN PVALB-CHC	SCZ	5:114060588-5:115494673	0.0676
ENSG00000147485	PXDNL	Subclass-IN VIP	SCZ	8:49169911-8:52390370	0.499
ENSG00000198721	ECI2	Class-Mural	SCZ	6:3573359-6:4617583	0.819
ENSG00000198721	ECI2	Class-Mural	SCZ	6:4617583-6:5791239	0.0965
ENSG00000198721	ECI2	Class-Mural	SCZ	6:2458702-6:3573359	0.0339
ENSG00000141956	PRDM15	Class-IN	SCZ	21:40017600-21:41901419	0.185
ENSG00000141956	PRDM15	Class-IN	SCZ	21:41901419-21:43086158	0.0171
ENSG00000075399	VPS9D1	Subclass-EN L6B	SCZ	16:88974757-16:90226404	0.0314
ENSG00000075399	VPS9D1	Subclass-EN L6B	SCZ	16:87613743-16:88974757	0.0116
ENSG00000142459	EVI5L	Subclass-EN L3-5-IT-3	SCZ	19:6684874-19:8282629	0.175
ENSG00000142459	EVI5L	Subclass-EN L3-5-IT-3	SCZ	19:8282629-19:9127717	0.0103
ENSG00000286242	ENSG00000286242	Class-IN	SCZ	4:99757203-4:102300199	0.0265
ENSG00000286242	ENSG00000286242	Class-IN	SCZ	4:102300199-4:104384137	0.02
ENSG00000127081	ZNF484	Class-Astro	SCZ	9:91404921-9:93909416	0.211
ENSG00000185818	NAT8L	Class-OPC	SCZ	4:1476986-4:2841252	0.224
ENSG00000110046	ATG2A	snBulk	SCZ	11:64037097-11:66131160	0.0388
ENSG00000250220	ENSG00000250220	snBulk	SCZ	4:71274841-4:73726673	0.412
ENSG00000250220	ENSG00000250220	snBulk	SCZ	4:73726673-4:76209554	0.00591
ENSG00000198522	GPN1	Class-IN	SCZ	2:26672117-2:28375910	0.142
ENSG00000261543	ENSG00000261543	Class-EN	SCZ	15:73336373-15:76106283	0.0592
ENSG00000261543	ENSG00000261543	Class-EN	SCZ	15:71630310-15:73336373	0.0124
ENSG00000115183	TANC1	Subclass-MG	SCZ	2:158720570-2:160913222	0.312
ENSG00000115183	TANC1	Subclass-MG	SCZ	2:157676706-2:158720570	0.0265
ENSG00000161542	PRPSAP1	Subclass-VLMC	SCZ	17:74676064-17:76379479	0.217
ENSG00000161542	PRPSAP1	Subclass-VLMC	SCZ	17:76379479-17:78267332	0.0214
ENSG00000125458	NT5C	Subclass-MG	SCZ	17:74676064-17:76379479	0.0814
ENSG00000183977	PP2D1	Class-Oligo	SCZ	3:19083652-3:20049856	0.916
ENSG00000183977	PP2D1	Class-Oligo	SCZ	3:20049856-3:21602215	0.0454
ENSG00000170946	DNAJC24	Subclass-EN L6B	SCZ	11:30119810-11:32255355	0.288
ENSG00000248984	ENSG00000248984	Subclass-EN L3-5-IT-3	SCZ	4:89310413-4:90639526	0.653
ENSG00000248984	ENSG00000248984	Subclass-EN L3-5-IT-3	SCZ	4:90639526-4:93312148	0.0838
ENSG00000138182	KIF20B	Subclass-IN PVALB	SCZ	10:89253624-10:90246824	0.199
ENSG00000138182	KIF20B	Subclass-IN PVALB	SCZ	10:90246824-10:91575290	0.0591
ENSG00000138182	KIF20B	Subclass-IN PVALB	SCZ	10:87367307-10:89253624	0.00991
ENSG00000009724	MASP2	snBulk	SCZ	1:10746927-1:11717784	0.311
ENSG00000009724	MASP2	snBulk	SCZ	1:9305140-1:10746927	0.0159
ENSG00000256742	KDM2B-DT	snBulk	SCZ	12:119316305-12:121569746	0.0178
ENSG00000256742	KDM2B-DT	snBulk	SCZ	12:121569746-12:124493434	0.00222
ENSG00000164483	SAMD3	Subclass-EN L3-5-IT-1	SCZ	6:129539886-6:130614309	0.058
ENSG00000164483	SAMD3	Subclass-EN L3-5-IT-1	SCZ	6:130614309-6:132444530	0.027
ENSG00000164483	SAMD3	Subclass-EN L3-5-IT-1	SCZ	6:127219316-6:129539886	0.0245
ENSG00000186998	EMID1	Subclass-EN L5-6-NP	SCZ	22:27438791-22:29255810	0.396
ENSG00000256972	ENSG00000256972	Subclass-EN L3-5-IT-3	SCZ	11:114959946-11:116512631	0.916
ENSG00000271904	ENSG00000271904	Class-Astro	SCZ	5:88094174-5:89595713	0.301
ENSG00000271904	ENSG00000271904	Class-Astro	SCZ	5:86471473-5:88094174	0.0307
ENSG00000166260	COX11	Subclass-EN L2-3-IT	SCZ	17:53748757-17:55522071	0.584
ENSG00000166260	COX11	Subclass-EN L2-3-IT	SCZ	17:55522071-17:57280180	0.0191
ENSG00000275734	ENSG00000275734	Class-Oligo	SCZ	16:88974757-16:90226404	0.0149
ENSG00000275734	ENSG00000275734	Class-Oligo	SCZ	16:87613743-16:88974757	0.00865
ENSG00000267795	SMIM22	Class-EN	SCZ	16:3951195-16:5068344	0.232
ENSG00000267795	SMIM22	Class-EN	SCZ	16:5068344-16:5841579	0.0495
ENSG00000286863	ENSG00000286863	Class-Astro	SCZ	1:71218722-1:73861224	0.732
ENSG00000225937	PCA3	Subclass-EN L2-3-IT	SCZ	9:76856292-9:78464139	0.163
ENSG00000225937	PCA3	Subclass-EN L2-3-IT	SCZ	9:76285267-9:76856292	0.0943
ENSG00000171723	GPHN	Class-Astro	SCZ	14:65932837-14:67525600	0.166
ENSG00000162585	FAAP20	Subclass-MG	SCZ	1:1961168-1:3666172	0.0363
ENSG00000162585	FAAP20	Subclass-MG	SCZ	1:10583-1:1961168	0.00283
ENSG00000257748	LINC02281	snBulk	SCZ	14:25666480-14:27997327	0.0673
ENSG00000257748	LINC02281	snBulk	SCZ	14:29502939-14:31914059	0.0619
ENSG00000257748	LINC02281	snBulk	SCZ	14:27997327-14:29502939	0.0462
ENSG00000136717	BIN1	Subclass-MG	AD	2:126616187-2:127276771	1
ENSG00000136717	BIN1	Subclass-MG	AD	2:127276771-2:128716867	0.595
ENSG00000136717	BIN1	Class-Immune	AD	2:126616187-2:127276771	1
ENSG00000136717	BIN1	Class-Immune	AD	2:127276771-2:128716867	0.594
ENSG00000136717	BIN1	snBulk	AD	2:126616187-2:127276771	1
ENSG00000136717	BIN1	snBulk	AD	2:125083344-2:126616187	0.126
ENSG00000136717	BIN1	snBulk	AD	2:127276771-2:128716867	0.00847
ENSG00000073921	PICALM	Subclass-MG	AD	11:84670229-11:86908259	1
ENSG00000073921	PICALM	Subclass-MG	AD	11:86908259-11:87719343	0.0639
ENSG00000073921	PICALM	Class-Immune	AD	11:84670229-11:86908259	1
ENSG00000180667	YOD1	Class-Oligo	AD	1:206268085-1:208237019	0.985
ENSG00000237074	ENSG00000237074	Class-OPC	AD	1:206268085-1:208237019	0.992
ENSG00000203710	CR1	snBulk	AD	1:206268085-1:208237019	0.949
ENSG00000203710	CR1	snBulk	AD	1:208237019-1:210614406	0.0105
ENSG00000203710	CR1	Class-Oligo	AD	1:206268085-1:208237019	0.0439
ENSG00000203710	CR1	Class-Oligo	AD	1:208237019-1:210614406	0.0117
ENSG00000123838	C4BPA	Class-OPC	AD	1:206268085-1:208237019	0.132
ENSG00000236911	ENSG00000236911	snBulk	AD	1:206268085-1:208237019	0.0627
ENSG00000236911	ENSG00000236911	snBulk	AD	1:208237019-1:210614406	0.0132
ENSG00000073921	PICALM	Subclass-PVM	AD	11:84670229-11:86908259	1
ENSG00000236911	ENSG00000236911	Class-Oligo	AD	1:208237019-1:210614406	0.0127
ENSG00000236911	ENSG00000236911	Class-Oligo	AD	1:206268085-1:208237019	0.0123
ENSG00000120885	CLU	Class-Astro	AD	8:26825008-8:28304875	1
ENSG00000120885	CLU	Class-Astro	AD	8:25625938-8:26825008	0.0533
ENSG00000120885	CLU	Subclass-IN ADARB2	AD	8:26825008-8:28304875	1
ENSG00000196352	CD55	Class-OPC	AD	1:206268085-1:208237019	0.00683
ENSG00000073921	PICALM	Class-Astro	AD	11:84670229-11:86908259	1
ENSG00000266903	CEACAM16-AS1	snBulk	AD	19:44239955-19:45599439	1
ENSG00000266903	CEACAM16-AS1	snBulk	AD	19:45599439-19:46646825	0.0889
ENSG00000266903	CEACAM16-AS1	snBulk	AD	19:43358303-19:44239955	0.00391
ENSG00000214855	APOC1P1	snBulk	AD	19:44239955-19:45599439	1
ENSG00000186567	CEACAM19	Subclass-IN VIP	AD	19:44239955-19:45599439	1
ENSG00000186567	CEACAM19	Subclass-IN VIP	AD	19:43358303-19:44239955	0.00722
ENSG00000073921	PICALM	Class-Oligo	AD	11:84670229-11:86908259	0.933
ENSG00000073921	PICALM	Class-Oligo	AD	11:86908259-11:87719343	0.0717
ENSG00000123836	PFKFB2	Class-Oligo	AD	1:206268085-1:208237019	0.0541
ENSG00000123836	PFKFB2	Class-Oligo	AD	1:204711940-1:206268085	0.00839
ENSG00000186567	CEACAM19	Subclass-IN SST	AD	19:44239955-19:45599439	1
ENSG00000186567	CEACAM19	Subclass-IN SST	AD	19:43358303-19:44239955	0.00941
ENSG00000186567	CEACAM19	Subclass-IN SST	AD	19:45599439-19:46646825	0.00769
ENSG00000138613	APH1B	Subclass-EN L3-5-IT-2	AD	15:62923023-15:64812469	1
ENSG00000138613	APH1B	Subclass-EN L3-5-IT-2	AD	15:60973637-15:62923023	0.084
ENSG00000186567	CEACAM19	Class-EN	AD	19:44239955-19:45599439	0.996
ENSG00000186567	CEACAM19	Class-EN	AD	19:45599439-19:46646825	0.0816
ENSG00000186567	CEACAM19	Class-EN	AD	19:43358303-19:44239955	0.0801
ENSG00000138613	APH1B	Class-Oligo	AD	15:62923023-15:64812469	1
ENSG00000138613	APH1B	Class-Oligo	AD	15:60973637-15:62923023	0.0278
ENSG00000186567	CEACAM19	Subclass-IN LAMP5-RELN	AD	19:44239955-19:45599439	1
ENSG00000186567	CEACAM19	Subclass-IN LAMP5-RELN	AD	19:45599439-19:46646825	0.109
ENSG00000186567	CEACAM19	Subclass-IN LAMP5-RELN	AD	19:43358303-19:44239955	0.00794
ENSG00000266903	CEACAM16-AS1	Class-Astro	AD	19:44239955-19:45599439	1
ENSG00000130203	APOE	Class-Mural	AD	19:44239955-19:45599439	1
ENSG00000130203	APOE	Class-Mural	AD	19:45599439-19:46646825	0.0203
ENSG00000186567	CEACAM19	Subclass-IN LAMP5-LHX6	AD	19:44239955-19:45599439	1
ENSG00000159915	ZNF233	Subclass-EN L3-5-IT-2	AD	19:44239955-19:45599439	0.901
ENSG00000159915	ZNF233	Subclass-EN L3-5-IT-2	AD	19:43358303-19:44239955	0.0248
ENSG00000186567	CEACAM19	Subclass-EN L3-5-IT-3	AD	19:44239955-19:45599439	1
ENSG00000186567	CEACAM19	Subclass-EN L3-5-IT-3	AD	19:45599439-19:46646825	0.121
ENSG00000186567	CEACAM19	Subclass-EN L3-5-IT-3	AD	19:43358303-19:44239955	0.0211
ENSG00000186567	CEACAM19	Subclass-EN L3-5-IT-1	AD	19:44239955-19:45599439	1
ENSG00000186567	CEACAM19	Subclass-EN L3-5-IT-1	AD	19:45599439-19:46646825	0.0063
ENSG00000266903	CEACAM16-AS1	Class-EN	AD	19:43358303-19:44239955	0.0804
ENSG00000266903	CEACAM16-AS1	Class-EN	AD	19:45599439-19:46646825	0.0609
ENSG00000266903	CEACAM16-AS1	Class-EN	AD	19:44239955-19:45599439	0.00433
ENSG00000130202	NECTIN2	snBulk	AD	19:45599439-19:46646825	0.231
ENSG00000130202	NECTIN2	snBulk	AD	19:43358303-19:44239955	0.00631
ENSG00000130202	NECTIN2	snBulk	AD	19:44239955-19:45599439	8.81e-13
ENSG00000186567	CEACAM19	Subclass-IN PVALB	AD	19:44239955-19:45599439	1
ENSG00000186567	CEACAM19	Subclass-IN PVALB	AD	19:43358303-19:44239955	0.00715
ENSG00000186567	CEACAM19	Subclass-EN L6-IT-1	AD	19:44239955-19:45599439	1
ENSG00000186567	CEACAM19	Subclass-EN L2-3-IT	AD	19:44239955-19:45599439	1
ENSG00000186567	CEACAM19	Subclass-EN L2-3-IT	AD	19:45599439-19:46646825	0.0282
ENSG00000186567	CEACAM19	Subclass-EN L2-3-IT	AD	19:43358303-19:44239955	0.00653
ENSG00000136717	BIN1	Class-IN	AD	2:126616187-2:127276771	1
ENSG00000136717	BIN1	Class-IN	AD	2:127276771-2:128716867	0.0949
ENSG00000136717	BIN1	Class-IN	AD	2:125083344-2:126616187	0.092
ENSG00000186567	CEACAM19	Subclass-EN L3-5-IT-2	AD	19:44239955-19:45599439	1
ENSG00000186567	CEACAM19	Subclass-EN L3-5-IT-2	AD	19:45599439-19:46646825	0.0977
ENSG00000186567	CEACAM19	Subclass-EN L3-5-IT-2	AD	19:43358303-19:44239955	0.00795
ENSG00000186567	CEACAM19	Class-IN	AD	19:44239955-19:45599439	0.518
ENSG00000186567	CEACAM19	Class-IN	AD	19:43358303-19:44239955	0.00566
ENSG00000124459	ZNF45	Subclass-EN L2-3-IT	AD	19:41625199-19:43358303	0.0267
ENSG00000124459	ZNF45	Subclass-EN L2-3-IT	AD	19:43358303-19:44239955	0.0103
ENSG00000124459	ZNF45	Subclass-EN L2-3-IT	AD	19:44239955-19:45599439	2.06e-13
ENSG00000120885	CLU	Subclass-IN VIP	AD	8:26825008-8:28304875	1
ENSG00000120885	CLU	Subclass-IN VIP	AD	8:25625938-8:26825008	0.117
ENSG00000120885	CLU	Subclass-IN VIP	AD	8:28304875-8:29470379	0.0521
ENSG00000159840	ZYX	Class-Immune	AD	7:142959223-7:145271196	0.0765
ENSG00000159840	ZYX	Class-Immune	AD	7:141526757-7:142959223	0.0047
ENSG00000120899	PTK2B	Class-Immune	AD	8:26825008-8:28304875	1
ENSG00000120899	PTK2B	Class-Immune	AD	8:25625938-8:26825008	0.131
ENSG00000120899	PTK2B	Class-Immune	AD	8:28304875-8:29470379	0.0555
ENSG00000120899	PTK2B	Subclass-MG	AD	8:26825008-8:28304875	1
ENSG00000120899	PTK2B	Subclass-MG	AD	8:25625938-8:26825008	0.0893
ENSG00000186567	CEACAM19	snBulk	AD	19:43358303-19:44239955	0.0143
ENSG00000186567	CEACAM19	snBulk	AD	19:44239955-19:45599439	2.19e-05
ENSG00000159840	ZYX	Subclass-MG	AD	7:142959223-7:145271196	0.051
ENSG00000159840	ZYX	Subclass-MG	AD	7:141526757-7:142959223	0.00487
ENSG00000266903	CEACAM16-AS1	Subclass-IN VIP	AD	19:43358303-19:44239955	0.305
ENSG00000266903	CEACAM16-AS1	Subclass-IN VIP	AD	19:45599439-19:46646825	0.0059
ENSG00000266903	CEACAM16-AS1	Subclass-IN VIP	AD	19:44239955-19:45599439	0.000822
ENSG00000140090	SLC24A4	Subclass-MG	AD	14:90830516-14:92665954	1
ENSG00000140090	SLC24A4	Subclass-MG	AD	14:92665954-14:93858939	0.0368
ENSG00000136717	BIN1	Subclass-IN VIP	AD	2:126616187-2:127276771	1
ENSG00000136717	BIN1	Subclass-IN VIP	AD	2:125083344-2:126616187	0.186
ENSG00000136717	BIN1	Subclass-IN VIP	AD	2:127276771-2:128716867	0.0242
ENSG00000130208	APOC1	snBulk	AD	19:43358303-19:44239955	0.0103
ENSG00000130208	APOC1	snBulk	AD	19:45599439-19:46646825	0.00351
ENSG00000130208	APOC1	snBulk	AD	19:44239955-19:45599439	1.08e-12
ENSG00000229153	EPHA1-AS1	Subclass-MG	AD	7:142959223-7:145271196	0.984
ENSG00000229153	EPHA1-AS1	Subclass-MG	AD	7:141526757-7:142959223	0.0034
ENSG00000140090	SLC24A4	Class-Immune	AD	14:90830516-14:92665954	1
ENSG00000140090	SLC24A4	Class-Immune	AD	14:92665954-14:93858939	0.0338
ENSG00000104853	CLPTM1	snBulk	AD	19:45599439-19:46646825	0.0055
ENSG00000104853	CLPTM1	snBulk	AD	19:44239955-19:45599439	1.72e-11
ENSG00000229153	EPHA1-AS1	snBulk	AD	7:142959223-7:145271196	1
ENSG00000229153	EPHA1-AS1	snBulk	AD	7:141526757-7:142959223	0.00203
ENSG00000229153	EPHA1-AS1	Class-Immune	AD	7:142959223-7:145271196	0.963
ENSG00000229153	EPHA1-AS1	Class-Immune	AD	7:141526757-7:142959223	0.00333
ENSG00000138613	APH1B	Class-IN	AD	15:62923023-15:64812469	1
ENSG00000138613	APH1B	Class-IN	AD	15:60973637-15:62923023	0.0373
ENSG00000138613	APH1B	Class-Astro	AD	15:62923023-15:64812469	1
ENSG00000138613	APH1B	Class-Astro	AD	15:60973637-15:62923023	0.039
ENSG00000266903	CEACAM16-AS1	Class-IN	AD	19:45599439-19:46646825	0.0134
ENSG00000266903	CEACAM16-AS1	Class-IN	AD	19:43358303-19:44239955	0.00331
ENSG00000266903	CEACAM16-AS1	Class-IN	AD	19:44239955-19:45599439	1.74e-05
ENSG00000136717	BIN1	Subclass-IN PVALB	AD	2:126616187-2:127276771	1
ENSG00000136717	BIN1	Subclass-IN PVALB	AD	2:127276771-2:128716867	0.0168
ENSG00000104853	CLPTM1	Class-Oligo	AD	19:44239955-19:45599439	0.998
ENSG00000104853	CLPTM1	Class-Oligo	AD	19:43358303-19:44239955	0.00686
ENSG00000130202	NECTIN2	Subclass-IN PVALB	AD	19:44239955-19:45599439	0.69
ENSG00000130202	NECTIN2	Subclass-IN PVALB	AD	19:45599439-19:46646825	0.485
ENSG00000130202	NECTIN2	Subclass-IN PVALB	AD	19:43358303-19:44239955	0.00834
ENSG00000073008	PVR	Subclass-IN ADARB2	AD	19:44239955-19:45599439	1
ENSG00000073008	PVR	Subclass-IN ADARB2	AD	19:43358303-19:44239955	0.00732
ENSG00000138613	APH1B	snBulk	AD	15:62923023-15:64812469	1
ENSG00000138613	APH1B	snBulk	AD	15:60973637-15:62923023	0.0263
ENSG00000087589	CASS4	Subclass-MG	AD	20:55438728-20:57872903	1
ENSG00000087589	CASS4	Class-Immune	AD	20:55438728-20:57872903	1
ENSG00000266903	CEACAM16-AS1	Subclass-EN L2-3-IT	AD	19:45599439-19:46646825	0.0196
ENSG00000266903	CEACAM16-AS1	Subclass-EN L2-3-IT	AD	19:43358303-19:44239955	0.0108
ENSG00000266903	CEACAM16-AS1	Subclass-EN L2-3-IT	AD	19:44239955-19:45599439	2.62e-06
ENSG00000197721	CR1L	Class-Oligo	AD	1:206268085-1:208237019	0.0197
ENSG00000197721	CR1L	Class-Oligo	AD	1:208237019-1:210614406	0.0126
ENSG00000110077	MS4A6A	Class-Immune	AD	11:59013076-11:62456299	0.999
ENSG00000066248	NGEF	Subclass-IN LAMP5-RELN	AD	2:232685293-2:234242343	1
ENSG00000186567	CEACAM19	Subclass-IN ADARB2	AD	19:45599439-19:46646825	0.362
ENSG00000186567	CEACAM19	Subclass-IN ADARB2	AD	19:44239955-19:45599439	0.0233
ENSG00000186567	CEACAM19	Subclass-IN ADARB2	AD	19:43358303-19:44239955	0.00715
ENSG00000108219	TSPAN14	Class-EN	AD	10:79116992-10:80654923	1
ENSG00000108219	TSPAN14	Class-EN	AD	10:80654923-10:82623989	0.0598
ENSG00000286971	ENSG00000286971	snBulk	AD	2:126616187-2:127276771	0.982
ENSG00000286971	ENSG00000286971	snBulk	AD	2:125083344-2:126616187	0.144
ENSG00000286971	ENSG00000286971	snBulk	AD	2:127276771-2:128716867	0.0171
ENSG00000270761	CD2AP-DT	Class-EN	AD	6:47344162-6:48423389	1
ENSG00000270761	CD2AP-DT	Class-EN	AD	6:45438826-6:47344162	0.0177
ENSG00000161929	SCIMP	Subclass-EN L3-5-IT-3	AD	17:4792966-17:5838014	1
ENSG00000161929	SCIMP	Subclass-EN L3-5-IT-3	AD	17:3799018-17:4792966	0.0152
ENSG00000161929	SCIMP	Subclass-EN L3-5-IT-3	AD	17:5838014-17:7414079	0.00681
ENSG00000198087	CD2AP	Subclass-IN PVALB	AD	6:47344162-6:48423389	1
ENSG00000198087	CD2AP	Subclass-IN PVALB	AD	6:45438826-6:47344162	0.0178
ENSG00000136717	BIN1	Class-Oligo	AD	2:126616187-2:127276771	1
ENSG00000136717	BIN1	Class-Oligo	AD	2:125083344-2:126616187	0.184
ENSG00000136717	BIN1	Class-Oligo	AD	2:127276771-2:128716867	0.015
ENSG00000029725	RABEP1	Subclass-MG	AD	17:4792966-17:5838014	1
ENSG00000029725	RABEP1	Subclass-MG	AD	17:3799018-17:4792966	0.0117
ENSG00000161929	SCIMP	Subclass-IN VIP	AD	17:4792966-17:5838014	0.998
ENSG00000108219	TSPAN14	Subclass-EN L2-3-IT	AD	10:79116992-10:80654923	1
ENSG00000108219	TSPAN14	Subclass-EN L2-3-IT	AD	10:80654923-10:82623989	0.0694
ENSG00000266903	CEACAM16-AS1	Subclass-EN L6-IT-2	AD	19:44239955-19:45599439	1
ENSG00000266903	CEACAM16-AS1	Subclass-EN L6-IT-2	AD	19:43358303-19:44239955	0.134
ENSG00000266903	CEACAM16-AS1	Subclass-EN L6-IT-2	AD	19:45599439-19:46646825	0.0123
ENSG00000066923	STAG3	Subclass-IN SST	AD	7:99117851-7:100599028	0.24
ENSG00000066923	STAG3	Subclass-IN SST	AD	7:100599028-7:101555972	0.0061
ENSG00000148429	USP6NL	Subclass-MG	AD	10:10207433-10:12544798	1
ENSG00000148429	USP6NL	Subclass-MG	AD	10:12544798-10:13279600	0.0253
ENSG00000138613	APH1B	Subclass-IN VIP	AD	15:62923023-15:64812469	1
ENSG00000138613	APH1B	Subclass-IN VIP	AD	15:60973637-15:62923023	0.0438
ENSG00000136717	BIN1	Subclass-IN ADARB2	AD	2:126616187-2:127276771	1
ENSG00000136717	BIN1	Subclass-IN ADARB2	AD	2:127276771-2:128716867	0.0335
ENSG00000029725	RABEP1	Class-Immune	AD	17:4792966-17:5838014	1
ENSG00000029725	RABEP1	Class-Immune	AD	17:3799018-17:4792966	0.0107
ENSG00000029725	RABEP1	Class-Immune	AD	17:5838014-17:7414079	0.00494
ENSG00000198087	CD2AP	Class-Immune	AD	6:47344162-6:48423389	1
ENSG00000198087	CD2AP	Class-Immune	AD	6:45438826-6:47344162	0.0625
ENSG00000198087	CD2AP	Subclass-MG	AD	6:47344162-6:48423389	1
ENSG00000198087	CD2AP	Subclass-MG	AD	6:45438826-6:47344162	0.028
ENSG00000095970	TREM2	Class-Immune	AD	6:40377376-6:42070983	1
ENSG00000148429	USP6NL	Class-Immune	AD	10:10207433-10:12544798	0.999
ENSG00000148429	USP6NL	Class-Immune	AD	10:12544798-10:13279600	0.0297
ENSG00000267680	ZNF224	Class-Astro	AD	19:44239955-19:45599439	1
ENSG00000267680	ZNF224	Class-Astro	AD	19:43358303-19:44239955	0.00757
ENSG00000267680	ZNF224	Class-Astro	AD	19:41625199-19:43358303	0.004
ENSG00000066923	STAG3	Class-OPC	AD	7:100599028-7:101555972	0.0582
ENSG00000066923	STAG3	Class-OPC	AD	7:99117851-7:100599028	0.0215
ENSG00000196352	CD55	Subclass-IN VIP	AD	1:206268085-1:208237019	1
ENSG00000108219	TSPAN14	Class-Astro	AD	10:79116992-10:80654923	0.985
ENSG00000108219	TSPAN14	Class-Astro	AD	10:80654923-10:82623989	0.0456
ENSG00000261879	ZNF594-DT	Class-EN	AD	17:4792966-17:5838014	0.152
ENSG00000261879	ZNF594-DT	Class-EN	AD	17:3799018-17:4792966	0.00712
ENSG00000261879	ZNF594-DT	Class-EN	AD	17:5838014-17:7414079	0.00535
ENSG00000169592	INO80E	Subclass-IN VIP	AD	16:29025292-16:31371622	0.766
ENSG00000168918	INPP5D	Class-Immune	AD	2:232685293-2:234242343	1
ENSG00000250616	ENSG00000250616	Class-IN	AD	16:29025292-16:31371622	0.823
ENSG00000253882	ENSG00000253882	Class-Immune	AD	7:141526757-7:142959223	0.00365
ENSG00000253882	ENSG00000253882	Class-Immune	AD	7:142959223-7:145271196	0.00331
ENSG00000266497	RDM1P2	Class-EN	AD	17:44979537-17:47798656	0.0107
ENSG00000130203	APOE	Subclass-MG	AD	19:44239955-19:45599439	1
ENSG00000130203	APOE	Subclass-MG	AD	19:45599439-19:46646825	0.981
ENSG00000130203	APOE	Subclass-MG	AD	19:43358303-19:44239955	0.0183
ENSG00000169592	INO80E	snBulk	AD	16:29025292-16:31371622	0.0905
ENSG00000169592	INO80E	snBulk	AD	16:27434434-16:29025292	0.0481
ENSG00000104941	RSPH6A	Subclass-EN L2-3-IT	AD	19:45599439-19:46646825	0.0742
ENSG00000104941	RSPH6A	Subclass-EN L2-3-IT	AD	19:44239955-19:45599439	3.63e-12
ENSG00000161929	SCIMP	Class-OPC	AD	17:4792966-17:5838014	1
ENSG00000161929	SCIMP	Class-OPC	AD	17:3799018-17:4792966	0.0146
ENSG00000270761	CD2AP-DT	snBulk	AD	6:47344162-6:48423389	0.316
ENSG00000270761	CD2AP-DT	snBulk	AD	6:45438826-6:47344162	0.0168
ENSG00000196352	CD55	Subclass-IN LAMP5-LHX6	AD	1:206268085-1:208237019	1
ENSG00000196352	CD55	Subclass-IN LAMP5-LHX6	AD	1:208237019-1:210614406	0.0138
ENSG00000117322	CR2	snBulk	AD	1:206268085-1:208237019	0.0112
ENSG00000012061	ERCC1	Subclass-EN L2-3-IT	AD	19:45599439-19:46646825	0.00604
ENSG00000012061	ERCC1	Subclass-EN L2-3-IT	AD	19:44239955-19:45599439	4.66e-13
ENSG00000090238	YPEL3	Subclass-IN VIP	AD	16:29025292-16:31371622	0.676
ENSG00000198087	CD2AP	snBulk	AD	6:47344162-6:48423389	0.855
ENSG00000198087	CD2AP	snBulk	AD	6:48423389-6:50418432	0.0505
ENSG00000198087	CD2AP	snBulk	AD	6:45438826-6:47344162	0.0151
ENSG00000146090	RASGEF1C	Class-Immune	AD	5:179974244-5:181132933	0.999
ENSG00000146090	RASGEF1C	Class-Immune	AD	5:181132933-5:181458155	0.0415
ENSG00000146090	RASGEF1C	Class-Immune	AD	5:178986463-5:179974244	0.0318
ENSG00000239521	CASTOR3	Subclass-IN SST	AD	7:99117851-7:100599028	0.803
ENSG00000239521	CASTOR3	Subclass-IN SST	AD	7:100599028-7:101555972	0.0204
ENSG00000266903	CEACAM16-AS1	Subclass-IN ADARB2	AD	19:43358303-19:44239955	0.117
ENSG00000266903	CEACAM16-AS1	Subclass-IN ADARB2	AD	19:44239955-19:45599439	0.0023
ENSG00000106261	ZKSCAN1	Subclass-IN SST	AD	7:99117851-7:100599028	0.383
ENSG00000106261	ZKSCAN1	Subclass-IN SST	AD	7:100599028-7:101555972	0.043
ENSG00000106261	ZKSCAN1	Subclass-IN SST	AD	7:97470258-7:99117851	0.0163
ENSG00000145715	RASA1	Subclass-MG	AD	5:86471473-5:88094174	0.995
ENSG00000145715	RASA1	Subclass-MG	AD	5:84676871-5:86471473	0.136
ENSG00000145715	RASA1	Subclass-MG	AD	5:88094174-5:89595713	0.0691
ENSG00000267198	ENSG00000267198	Subclass-EN L3-5-IT-1	AD	17:44979537-17:47798656	0.592
ENSG00000267198	ENSG00000267198	Subclass-EN L3-5-IT-1	AD	17:43694719-17:44979537	0.00447
ENSG00000228696	ARL17B	Subclass-EN L6B	AD	17:44979537-17:47798656	0.918
ENSG00000267246	ENSG00000267246	Subclass-EN L2-3-IT	AD	17:44979537-17:47798656	1
ENSG00000267246	ENSG00000267246	Subclass-EN L2-3-IT	AD	17:43694719-17:44979537	0.00382
ENSG00000110077	MS4A6A	Subclass-PVM	AD	11:59013076-11:62456299	0.0107
ENSG00000138613	APH1B	Class-EN	AD	15:62923023-15:64812469	1
ENSG00000228696	ARL17B	Subclass-IN ADARB2	AD	17:44979537-17:47798656	0.0826
ENSG00000073921	PICALM	Subclass-IN LAMP5-RELN	AD	11:84670229-11:86908259	0.942
ENSG00000073921	PICALM	Subclass-IN LAMP5-RELN	AD	11:86908259-11:87719343	0.0948
ENSG00000238083	LRRC37A2	Subclass-EN L6-IT-2	AD	17:44979537-17:47798656	0.00855
ENSG00000108219	TSPAN14	snBulk	AD	10:79116992-10:80654923	1
ENSG00000108219	TSPAN14	snBulk	AD	10:80654923-10:82623989	0.149
ENSG00000238083	LRRC37A2	Subclass-EN L6-CT	AD	17:44979537-17:47798656	0.0689
ENSG00000106261	ZKSCAN1	Class-OPC	AD	7:99117851-7:100599028	0.999
ENSG00000106261	ZKSCAN1	Class-OPC	AD	7:97470258-7:99117851	0.0362
ENSG00000106261	ZKSCAN1	Class-OPC	AD	7:100599028-7:101555972	0.00923
ENSG00000267198	ENSG00000267198	Class-Astro	AD	17:44979537-17:47798656	0.944
ENSG00000267198	ENSG00000267198	Class-Astro	AD	17:43694719-17:44979537	0.00978
ENSG00000158859	ADAMTS4	Class-Oligo	AD	1:159943258-1:162376931	1
ENSG00000238083	LRRC37A2	Subclass-EN L5-6-NP	AD	17:44979537-17:47798656	0.00511
ENSG00000239521	CASTOR3	Subclass-IN LAMP5-LHX6	AD	7:99117851-7:100599028	0.0306
ENSG00000239521	CASTOR3	Subclass-IN LAMP5-LHX6	AD	7:100599028-7:101555972	0.00914
ENSG00000161929	SCIMP	Class-IN	AD	17:4792966-17:5838014	0.86
ENSG00000161929	SCIMP	Class-IN	AD	17:3799018-17:4792966	0.0171
ENSG00000161929	SCIMP	Class-IN	AD	17:5838014-17:7414079	0.00358
ENSG00000167840	ZNF232	Class-EN	AD	17:4792966-17:5838014	0.81
ENSG00000167840	ZNF232	Class-EN	AD	17:3799018-17:4792966	0.00773
ENSG00000167840	ZNF232	Class-EN	AD	17:5838014-17:7414079	0.00371
ENSG00000138613	APH1B	Subclass-EN L2-3-IT	AD	15:62923023-15:64812469	1
ENSG00000138613	APH1B	Subclass-EN L2-3-IT	AD	15:60973637-15:62923023	0.0294
ENSG00000228696	ARL17B	Subclass-IN LAMP5-LHX6	AD	17:44979537-17:47798656	0.505
ENSG00000239521	CASTOR3	Class-Astro	AD	7:99117851-7:100599028	0.0331
ENSG00000239521	CASTOR3	Class-Astro	AD	7:100599028-7:101555972	0.0288
ENSG00000103496	STX4	Subclass-EN L3-5-IT-3	AD	16:29025292-16:31371622	0.908
ENSG00000090238	YPEL3	Subclass-IN PVALB	AD	16:29025292-16:31371622	0.175
ENSG00000267246	ENSG00000267246	Class-EN	AD	17:44979537-17:47798656	0.583
ENSG00000267246	ENSG00000267246	Class-EN	AD	17:43694719-17:44979537	0.00626
ENSG00000066923	STAG3	snBulk	AD	7:99117851-7:100599028	0.0371
ENSG00000066923	STAG3	snBulk	AD	7:100599028-7:101555972	0.00384
ENSG00000238083	LRRC37A2	Subclass-EN L3-5-IT-3	AD	17:44979537-17:47798656	0.285
ENSG00000228696	ARL17B	Subclass-IN SST	AD	17:44979537-17:47798656	0.683
ENSG00000120885	CLU	Subclass-IN LAMP5-RELN	AD	8:26825008-8:28304875	1
ENSG00000238083	LRRC37A2	Subclass-EN L3-5-IT-1	AD	17:44979537-17:47798656	0.0391
ENSG00000146090	RASGEF1C	Subclass-MG	AD	5:179974244-5:181132933	0.998
ENSG00000146090	RASGEF1C	Subclass-MG	AD	5:181132933-5:181458155	0.0448
ENSG00000146090	RASGEF1C	Subclass-MG	AD	5:178986463-5:179974244	0.0397
ENSG00000228696	ARL17B	Subclass-EN L3-5-IT-1	AD	17:44979537-17:47798656	0.247
ENSG00000161929	SCIMP	Subclass-EN L2-3-IT	AD	17:4792966-17:5838014	1
ENSG00000161929	SCIMP	Subclass-EN L2-3-IT	AD	17:5838014-17:7414079	0.00428
ENSG00000238083	LRRC37A2	Subclass-EN L6-IT-1	AD	17:44979537-17:47798656	0.000899
ENSG00000106261	ZKSCAN1	Subclass-EN L6-CT	AD	7:99117851-7:100599028	1
ENSG00000106261	ZKSCAN1	Subclass-EN L6-CT	AD	7:100599028-7:101555972	0.0118
ENSG00000266497	RDM1P2	snBulk	AD	17:44979537-17:47798656	0.00155
ENSG00000267246	ENSG00000267246	snBulk	AD	17:44979537-17:47798656	0.0257
ENSG00000267246	ENSG00000267246	snBulk	AD	17:43694719-17:44979537	0.0027
ENSG00000228696	ARL17B	Subclass-EN L6-CT	AD	17:44979537-17:47798656	0.927
ENSG00000148429	USP6NL	Subclass-IN VIP	AD	10:10207433-10:12544798	1
ENSG00000148429	USP6NL	Subclass-IN VIP	AD	10:12544798-10:13279600	0.027
ENSG00000238083	LRRC37A2	Subclass-EN L3-5-IT-2	AD	17:44979537-17:47798656	3.17e-06
ENSG00000106290	TAF6	Class-EN	AD	7:99117851-7:100599028	0.0146
ENSG00000122378	PRXL2A	Subclass-IN LAMP5-RELN	AD	10:79116992-10:80654923	1
ENSG00000122378	PRXL2A	Subclass-IN LAMP5-RELN	AD	10:80654923-10:82623989	0.117
ENSG00000167840	ZNF232	Class-Oligo	AD	17:4792966-17:5838014	1
ENSG00000167840	ZNF232	Class-Oligo	AD	17:3799018-17:4792966	0.027
ENSG00000167840	ZNF232	Class-Oligo	AD	17:5838014-17:7414079	0.0035
ENSG00000169592	INO80E	Class-Astro	AD	16:29025292-16:31371622	0.907
ENSG00000169592	INO80E	Class-Astro	AD	16:27434434-16:29025292	0.0106
ENSG00000228696	ARL17B	Class-Immune	AD	17:44979537-17:47798656	0.486
ENSG00000106261	ZKSCAN1	Subclass-EN L6B	AD	7:99117851-7:100599028	1
ENSG00000106261	ZKSCAN1	Subclass-EN L6B	AD	7:100599028-7:101555972	0.0313
ENSG00000106261	ZKSCAN1	Subclass-EN L6B	AD	7:97470258-7:99117851	0.0245
ENSG00000169592	INO80E	Class-Oligo	AD	16:29025292-16:31371622	0.0417
ENSG00000090238	YPEL3	Subclass-EN L6-IT-1	AD	16:29025292-16:31371622	0.193
ENSG00000095970	TREM2	Subclass-MG	AD	6:40377376-6:42070983	0.997
ENSG00000095970	TREM2	Subclass-MG	AD	6:39327901-6:40377376	0.104
ENSG00000095970	TREM2	Subclass-MG	AD	6:42070983-6:43788432	0.0111
ENSG00000178226	PRSS36	snBulk	AD	16:29025292-16:31371622	0.912
ENSG00000178226	PRSS36	snBulk	AD	16:31371622-16:34586599	0.00736
ENSG00000267198	ENSG00000267198	Class-EN	AD	17:44979537-17:47798656	0.388
ENSG00000267198	ENSG00000267198	Class-EN	AD	17:43694719-17:44979537	0.00321
ENSG00000090238	YPEL3	Subclass-EN L3-5-IT-1	AD	16:29025292-16:31371622	1
ENSG00000228696	ARL17B	Subclass-EN L3-5-IT-2	AD	17:44979537-17:47798656	1.04e-05
ENSG00000228696	ARL17B	Subclass-EN L6-IT-1	AD	17:44979537-17:47798656	0.856
ENSG00000228696	ARL17B	Class-OPC	AD	17:44979537-17:47798656	0.0036
ENSG00000238083	LRRC37A2	Subclass-IN SST	AD	17:44979537-17:47798656	0.0162
ENSG00000228696	ARL17B	Subclass-MG	AD	17:44979537-17:47798656	0.0615
ENSG00000228696	ARL17B	Subclass-EN L5-6-NP	AD	17:44979537-17:47798656	0.998
ENSG00000238083	LRRC37A2	Class-EN	AD	17:44979537-17:47798656	0.0143
ENSG00000102886	GDPD3	Class-Oligo	AD	16:29025292-16:31371622	0.838
ENSG00000238083	LRRC37A2	Subclass-IN ADARB2	AD	17:44979537-17:47798656	0.0924
ENSG00000169592	INO80E	Subclass-EN L2-3-IT	AD	16:29025292-16:31371622	0.97
ENSG00000228696	ARL17B	Subclass-IN PVALB-CHC	AD	17:44979537-17:47798656	0.973
ENSG00000228696	ARL17B	Class-EN	AD	17:44979537-17:47798656	0.0214
ENSG00000090238	YPEL3	Subclass-EN L6-IT-2	AD	16:29025292-16:31371622	0.985
ENSG00000169592	INO80E	Subclass-EN L6-CT	AD	16:29025292-16:31371622	1
ENSG00000238083	LRRC37A2	Subclass-IN PVALB-CHC	AD	17:44979537-17:47798656	0.0241
ENSG00000169592	INO80E	Subclass-IN PVALB	AD	16:29025292-16:31371622	0.864
ENSG00000090238	YPEL3	Class-IN	AD	16:29025292-16:31371622	0.13
ENSG00000228696	ARL17B	Class-IN	AD	17:44979537-17:47798656	0.852
ENSG00000188186	LAMTOR4	Class-Oligo	AD	7:100599028-7:101555972	0.0506
ENSG00000188186	LAMTOR4	Class-Oligo	AD	7:99117851-7:100599028	0.0432
ENSG00000228696	ARL17B	Subclass-IN LAMP5-RELN	AD	17:44979537-17:47798656	0.929
ENSG00000090238	YPEL3	Subclass-IN PVALB-CHC	AD	16:29025292-16:31371622	1
ENSG00000228696	ARL17B	Subclass-IN VIP	AD	17:44979537-17:47798656	0.861
ENSG00000267198	ENSG00000267198	Class-Oligo	AD	17:44979537-17:47798656	0.994
ENSG00000267198	ENSG00000267198	Class-Oligo	AD	17:43694719-17:44979537	0.00539
ENSG00000090238	YPEL3	Subclass-EN L5-6-NP	AD	16:29025292-16:31371622	1
ENSG00000228696	ARL17B	Subclass-EN L6-IT-2	AD	17:44979537-17:47798656	0.0672
ENSG00000169592	INO80E	Class-IN	AD	16:29025292-16:31371622	0.0637
ENSG00000169592	INO80E	Class-IN	AD	16:27434434-16:29025292	0.0139
ENSG00000066923	STAG3	Subclass-EN L5-6-NP	AD	7:99117851-7:100599028	0.574
ENSG00000174943	KCTD13	Subclass-IN SST	AD	16:29025292-16:31371622	0.768
ENSG00000228696	ARL17B	Class-Oligo	AD	17:44979537-17:47798656	0.0167
ENSG00000238083	LRRC37A2	Class-IN	AD	17:44979537-17:47798656	0.00671
ENSG00000169592	INO80E	Class-EN	AD	16:29025292-16:31371622	0.958
ENSG00000167840	ZNF232	snBulk	AD	17:4792966-17:5838014	0.243
ENSG00000167840	ZNF232	snBulk	AD	17:3799018-17:4792966	0.00688
ENSG00000167840	ZNF232	snBulk	AD	17:5838014-17:7414079	0.00298
ENSG00000228696	ARL17B	snBulk	AD	17:44979537-17:47798656	0.00877
ENSG00000267246	ENSG00000267246	Class-IN	AD	17:44979537-17:47798656	0.129
ENSG00000267246	ENSG00000267246	Class-IN	AD	17:43694719-17:44979537	0.0215
ENSG00000228696	ARL17B	Class-Astro	AD	17:44979537-17:47798656	0.0594
ENSG00000169592	INO80E	Class-OPC	AD	16:29025292-16:31371622	1
ENSG00000228696	ARL17B	Subclass-EN L2-3-IT	AD	17:44979537-17:47798656	0.00542
ENSG00000110077	MS4A6A	Subclass-MG	AD	11:59013076-11:62456299	0.0116
ENSG00000238083	LRRC37A2	Subclass-IN LAMP5-LHX6	AD	17:44979537-17:47798656	0.28
ENSG00000228696	ARL17B	Subclass-EN L3-5-IT-3	AD	17:44979537-17:47798656	0.535
ENSG00000169592	INO80E	Subclass-EN L3-5-IT-3	AD	16:29025292-16:31371622	0.693
ENSG00000267198	ENSG00000267198	Class-OPC	AD	17:44979537-17:47798656	0.989
ENSG00000267198	ENSG00000267198	Class-OPC	AD	17:43694719-17:44979537	0.00417
ENSG00000106144	CASP2	Class-Immune	AD	7:142959223-7:145271196	0.00466
ENSG00000106144	CASP2	Class-Immune	AD	7:141526757-7:142959223	0.00371
ENSG00000168918	INPP5D	Subclass-MG	AD	2:232685293-2:234242343	0.631
ENSG00000221838	AP4M1	Class-EN	AD	7:99117851-7:100599028	0.797
ENSG00000095585	BLNK	Class-Immune	AD	10:96062600-10:98481545	1
ENSG00000095585	BLNK	Class-Immune	AD	10:94461486-10:96062600	0.0121
ENSG00000106261	ZKSCAN1	Subclass-IN LAMP5-LHX6	AD	7:99117851-7:100599028	0.994
ENSG00000106261	ZKSCAN1	Subclass-IN LAMP5-LHX6	AD	7:100599028-7:101555972	0.0119
ENSG00000090238	YPEL3	Class-Oligo	AD	16:29025292-16:31371622	0.0979
ENSG00000169592	INO80E	Class-Immune	AD	16:29025292-16:31371622	1
ENSG00000146648	EGFR	Class-Astro	AD	7:54155283-7:55623891	0.999
ENSG00000146648	EGFR	Class-Astro	AD	7:53108619-7:54155283	0.094
ENSG00000267198	ENSG00000267198	Subclass-EN L3-5-IT-2	AD	17:43694719-17:44979537	0.0188
ENSG00000267198	ENSG00000267198	Subclass-EN L3-5-IT-2	AD	17:44979537-17:47798656	0.0144
ENSG00000130203	APOE	Class-Immune	AD	19:44239955-19:45599439	1
ENSG00000130203	APOE	Class-Immune	AD	19:45599439-19:46646825	0.971
ENSG00000130203	APOE	Class-Immune	AD	19:43358303-19:44239955	0.0119
ENSG00000221838	AP4M1	Class-IN	AD	7:99117851-7:100599028	0.168
ENSG00000221838	AP4M1	Class-IN	AD	7:100599028-7:101555972	0.00643
ENSG00000170684	ZNF296	snBulk	AD	19:45599439-19:46646825	0.00308
ENSG00000170684	ZNF296	snBulk	AD	19:44239955-19:45599439	1.7e-06
ENSG00000148429	USP6NL	Class-IN	AD	10:10207433-10:12544798	1
ENSG00000148429	USP6NL	Class-IN	AD	10:12544798-10:13279600	0.0357
ENSG00000106261	ZKSCAN1	Subclass-EN L5-6-NP	AD	7:97470258-7:99117851	0.0371
ENSG00000106261	ZKSCAN1	Subclass-EN L5-6-NP	AD	7:99117851-7:100599028	0.00835
ENSG00000106261	ZKSCAN1	Subclass-EN L5-6-NP	AD	7:100599028-7:101555972	0.0074
ENSG00000149930	TAOK2	Subclass-EN L2-3-IT	AD	16:29025292-16:31371622	0.0331
ENSG00000103496	STX4	Class-Oligo	AD	16:29025292-16:31371622	0.421
ENSG00000103496	STX4	Class-Oligo	AD	16:31371622-16:34586599	0.00388
ENSG00000238083	LRRC37A2	Subclass-EN L2-3-IT	AD	17:44979537-17:47798656	0.000556
ENSG00000238083	LRRC37A2	Subclass-IN LAMP5-RELN	AD	17:44979537-17:47798656	0.0685
ENSG00000095585	BLNK	Subclass-MG	AD	10:96062600-10:98481545	1
ENSG00000095585	BLNK	Subclass-MG	AD	10:94461486-10:96062600	0.0104
ENSG00000106261	ZKSCAN1	Subclass-MG	AD	7:99117851-7:100599028	1
ENSG00000228696	ARL17B	Subclass-IN PVALB	AD	17:44979537-17:47798656	0.733
ENSG00000267198	ENSG00000267198	Subclass-EN L3-5-IT-3	AD	17:43694719-17:44979537	0.00393
ENSG00000267198	ENSG00000267198	Subclass-EN L3-5-IT-3	AD	17:44979537-17:47798656	0.00331
ENSG00000263715	LINC02210-CRHR1	Class-Astro	AD	17:43694719-17:44979537	0.213
ENSG00000263715	LINC02210-CRHR1	Class-Astro	AD	17:44979537-17:47798656	0.0656
ENSG00000263715	LINC02210-CRHR1	Subclass-IN LAMP5-LHX6	AD	17:44979537-17:47798656	0.999
ENSG00000264589	MAPT-AS1	snBulk	AD	17:44979537-17:47798656	0.00724
ENSG00000264589	MAPT-AS1	snBulk	AD	17:43694719-17:44979537	0.00296
ENSG00000161929	SCIMP	Subclass-IN LAMP5-RELN	AD	17:4792966-17:5838014	1
ENSG00000161929	SCIMP	Subclass-IN LAMP5-RELN	AD	17:3799018-17:4792966	0.0267
ENSG00000090238	YPEL3	Class-OPC	AD	16:29025292-16:31371622	0.00481
ENSG00000228696	ARL17B	Class-Mural	AD	17:44979537-17:47798656	0.987
ENSG00000106261	ZKSCAN1	Subclass-IN PVALB	AD	7:99117851-7:100599028	0.997
ENSG00000106261	ZKSCAN1	Subclass-IN PVALB	AD	7:100599028-7:101555972	0.00628
ENSG00000090238	YPEL3	snBulk	AD	16:29025292-16:31371622	0.553
ENSG00000259250	ENSG00000259250	Class-IN	AD	15:58149167-15:59401917	0.462
ENSG00000196352	CD55	Subclass-EN L3-5-IT-3	AD	1:206268085-1:208237019	0.999
ENSG00000196352	CD55	Subclass-EN L3-5-IT-3	AD	1:208237019-1:210614406	0.0108
ENSG00000214425	LRRC37A4P	Subclass-EN L3-5-IT-3	AD	17:44979537-17:47798656	0.895
ENSG00000214425	LRRC37A4P	Subclass-EN L3-5-IT-3	AD	17:43694719-17:44979537	0.00465
ENSG00000214425	LRRC37A4P	Subclass-EN L6-IT-2	AD	17:44979537-17:47798656	1
ENSG00000214425	LRRC37A4P	Subclass-EN L6-IT-2	AD	17:43694719-17:44979537	0.013
ENSG00000161929	SCIMP	snBulk	AD	17:4792966-17:5838014	0.479
ENSG00000161929	SCIMP	snBulk	AD	17:3799018-17:4792966	0.00835
ENSG00000161929	SCIMP	snBulk	AD	17:5838014-17:7414079	0.0063
ENSG00000164938	TP53INP1	snBulk	AD	8:93993299-8:95522578	1
ENSG00000164938	TP53INP1	snBulk	AD	8:95522578-8:98389353	0.011
ENSG00000149187	CELF1	Subclass-IN SST	AD	11:46984586-11:49844498	0.999
ENSG00000149187	CELF1	Subclass-IN SST	AD	11:44672249-11:46984586	0.00675
ENSG00000267348	GEMIN7-AS1	Class-Astro	AD	19:45599439-19:46646825	0.00787
ENSG00000267348	GEMIN7-AS1	Class-Astro	AD	19:44239955-19:45599439	0.00117
ENSG00000161929	SCIMP	Class-Astro	AD	17:4792966-17:5838014	0.979
ENSG00000161929	SCIMP	Class-Astro	AD	17:3799018-17:4792966	0.0245
ENSG00000161929	SCIMP	Class-Astro	AD	17:5838014-17:7414079	0.00323
ENSG00000285664	ENSG00000285664	Subclass-MG	AD	14:51026854-14:53007665	0.939
ENSG00000285664	ENSG00000285664	Subclass-MG	AD	14:53007665-14:53531113	0.516
ENSG00000285664	ENSG00000285664	Subclass-MG	AD	14:53531113-14:54766963	0.18
ENSG00000288569	LINC01949	Class-Oligo	AD	5:86471473-5:88094174	0.561
ENSG00000288569	LINC01949	Class-Oligo	AD	5:84676871-5:86471473	0.102
ENSG00000169592	INO80E	Subclass-IN SST	AD	16:29025292-16:31371622	0.021
ENSG00000169592	INO80E	Subclass-IN SST	AD	16:27434434-16:29025292	0.0129
ENSG00000106261	ZKSCAN1	Class-IN	AD	7:99117851-7:100599028	0.438
ENSG00000106261	ZKSCAN1	Class-IN	AD	7:100599028-7:101555972	0.0187
ENSG00000263715	LINC02210-CRHR1	Subclass-IN PVALB-CHC	AD	17:43694719-17:44979537	0.0701
ENSG00000263715	LINC02210-CRHR1	Subclass-IN PVALB-CHC	AD	17:44979537-17:47798656	0.0157
ENSG00000108509	CAMTA2	snBulk	AD	17:4792966-17:5838014	0.245
ENSG00000108509	CAMTA2	snBulk	AD	17:3799018-17:4792966	0.0162
ENSG00000267198	ENSG00000267198	snBulk	AD	17:43694719-17:44979537	0.00349
ENSG00000267198	ENSG00000267198	snBulk	AD	17:44979537-17:47798656	0.00137
ENSG00000250616	ENSG00000250616	snBulk	AD	16:29025292-16:31371622	0.177
ENSG00000090238	YPEL3	Subclass-IN SST	AD	16:29025292-16:31371622	0.253
ENSG00000090238	YPEL3	Subclass-EN L3-5-IT-3	AD	16:29025292-16:31371622	0.143
ENSG00000198087	CD2AP	Subclass-EN L3-5-IT-1	AD	6:47344162-6:48423389	0.945
ENSG00000198087	CD2AP	Subclass-EN L3-5-IT-1	AD	6:48423389-6:50418432	0.051
ENSG00000198087	CD2AP	Subclass-EN L3-5-IT-1	AD	6:45438826-6:47344162	0.0173
ENSG00000198087	CD2AP	Subclass-EN L3-5-IT-2	AD	6:47344162-6:48423389	0.999
ENSG00000198087	CD2AP	Subclass-EN L3-5-IT-2	AD	6:45438826-6:47344162	0.0173
ENSG00000186868	MAPT	Class-Astro	AD	17:44979537-17:47798656	0.914
ENSG00000186868	MAPT	Class-Astro	AD	17:43694719-17:44979537	0.00869
ENSG00000106261	ZKSCAN1	Subclass-IN VIP	AD	7:99117851-7:100599028	1
ENSG00000106261	ZKSCAN1	Subclass-IN VIP	AD	7:97470258-7:99117851	0.0158
ENSG00000106261	ZKSCAN1	Subclass-IN VIP	AD	7:100599028-7:101555972	0.0107
ENSG00000224057	EGFR-AS1	Class-Astro	AD	7:54155283-7:55623891	0.0241
ENSG00000110079	MS4A4A	Subclass-MG	AD	11:59013076-11:62456299	0.999
ENSG00000270986	HMGB1P51	Class-IN	AD	15:58149167-15:59401917	0.644
ENSG00000196352	CD55	Subclass-IN LAMP5-RELN	AD	1:206268085-1:208237019	1
ENSG00000238083	LRRC37A2	Subclass-IN PVALB	AD	17:44979537-17:47798656	0.00292
ENSG00000264589	MAPT-AS1	Class-Oligo	AD	17:44979537-17:47798656	0.0137
ENSG00000264589	MAPT-AS1	Class-Oligo	AD	17:43694719-17:44979537	0.0088
ENSG00000149927	DOC2A	snBulk	AD	16:29025292-16:31371622	0.0221
ENSG00000214425	LRRC37A4P	Subclass-EN L6-CT	AD	17:44979537-17:47798656	0.996
ENSG00000214425	LRRC37A4P	Subclass-EN L6-CT	AD	17:43694719-17:44979537	0.00481
ENSG00000106261	ZKSCAN1	Class-Mural	AD	7:99117851-7:100599028	0.993
ENSG00000029725	RABEP1	Subclass-IN VIP	AD	17:4792966-17:5838014	0.0306
ENSG00000029725	RABEP1	Subclass-IN VIP	AD	17:3799018-17:4792966	0.0249
ENSG00000029725	RABEP1	Subclass-IN VIP	AD	17:5838014-17:7414079	0.00459
ENSG00000073008	PVR	Class-Oligo	AD	19:44239955-19:45599439	0.89
ENSG00000073008	PVR	Class-Oligo	AD	19:43358303-19:44239955	0.201
ENSG00000073008	PVR	Class-Oligo	AD	19:45599439-19:46646825	0.014
ENSG00000224057	EGFR-AS1	snBulk	AD	7:54155283-7:55623891	0.993
ENSG00000264589	MAPT-AS1	Class-OPC	AD	17:44979537-17:47798656	0.995
ENSG00000249061	ENSG00000249061	Class-Oligo	AD	5:86471473-5:88094174	0.317
ENSG00000249061	ENSG00000249061	Class-Oligo	AD	5:84676871-5:86471473	0.101
ENSG00000249061	ENSG00000249061	Class-Oligo	AD	5:88094174-5:89595713	0.0327
ENSG00000030066	NUP160	Subclass-EN L3-5-IT-3	AD	11:46984586-11:49844498	0.145
ENSG00000030066	NUP160	Subclass-EN L3-5-IT-3	AD	11:44672249-11:46984586	0.0372
ENSG00000104941	RSPH6A	Class-EN	AD	19:45599439-19:46646825	0.227
ENSG00000104941	RSPH6A	Class-EN	AD	19:46646825-19:48778970	0.00232
ENSG00000104941	RSPH6A	Class-EN	AD	19:44239955-19:45599439	2.5e-05
ENSG00000233828	MIR4280HG	snBulk	AD	5:86471473-5:88094174	0.983
ENSG00000233828	MIR4280HG	snBulk	AD	5:84676871-5:86471473	0.176
ENSG00000186567	CEACAM19	Class-OPC	AD	19:44239955-19:45599439	0.998
ENSG00000186567	CEACAM19	Class-OPC	AD	19:43358303-19:44239955	0.00838
ENSG00000137845	ADAM10	snBulk	AD	15:58149167-15:59401917	0.936
ENSG00000169592	INO80E	Subclass-MG	AD	16:29025292-16:31371622	0.998
ENSG00000238083	LRRC37A2	Subclass-EN L6B	AD	17:44979537-17:47798656	0.00403
ENSG00000224541	ENSG00000224541	snBulk	AD	21:25898707-21:27752907	0.998
ENSG00000224541	ENSG00000224541	snBulk	AD	21:25096809-21:25898707	0.796
ENSG00000270986	HMGB1P51	Subclass-EN L3-5-IT-2	AD	15:58149167-15:59401917	1
ENSG00000270986	HMGB1P51	Subclass-EN L3-5-IT-2	AD	15:59401917-15:60973637	0.0291
ENSG00000270986	HMGB1P51	Subclass-MG	AD	15:58149167-15:59401917	0.985
ENSG00000177369	FLJ40194	Subclass-MG	AD	17:47798656-17:49440038	0.983
ENSG00000177369	FLJ40194	Subclass-MG	AD	17:49440038-17:51821597	0.0453
ENSG00000106261	ZKSCAN1	Subclass-IN LAMP5-RELN	AD	7:97470258-7:99117851	0.0329
ENSG00000106261	ZKSCAN1	Subclass-IN LAMP5-RELN	AD	7:99117851-7:100599028	0.0318
ENSG00000106261	ZKSCAN1	Subclass-IN LAMP5-RELN	AD	7:100599028-7:101555972	0.0109
ENSG00000238083	LRRC37A2	Subclass-IN VIP	AD	17:44979537-17:47798656	0.003
ENSG00000153814	JAZF1	Class-Immune	AD	7:25869935-7:28320690	1
ENSG00000153814	JAZF1	Class-Immune	AD	7:28320690-7:31097675	0.00748
ENSG00000270986	HMGB1P51	Class-OPC	AD	15:58149167-15:59401917	1
ENSG00000270986	HMGB1P51	Class-OPC	AD	15:59401917-15:60973637	0.0319
ENSG00000214425	LRRC37A4P	Class-Immune	AD	17:44979537-17:47798656	0.972
ENSG00000214425	LRRC37A4P	Class-Immune	AD	17:43694719-17:44979537	0.0124
ENSG00000153814	JAZF1	Subclass-MG	AD	7:25869935-7:28320690	1
ENSG00000153814	JAZF1	Subclass-MG	AD	7:28320690-7:31097675	0.00914
ENSG00000120915	EPHX2	Class-IN	AD	8:26825008-8:28304875	0.308
ENSG00000120915	EPHX2	Class-IN	AD	8:25625938-8:26825008	0.0488
ENSG00000120915	EPHX2	Class-IN	AD	8:28304875-8:29470379	0.022
ENSG00000214425	LRRC37A4P	Subclass-MG	AD	17:44979537-17:47798656	0.999
ENSG00000214425	LRRC37A4P	Subclass-MG	AD	17:43694719-17:44979537	0.00556
ENSG00000161929	SCIMP	Class-EN	AD	17:4792966-17:5838014	0.412
ENSG00000161929	SCIMP	Class-EN	AD	17:3799018-17:4792966	0.0249
ENSG00000161929	SCIMP	Class-EN	AD	17:5838014-17:7414079	0.00339
ENSG00000177369	FLJ40194	Class-Immune	AD	17:47798656-17:49440038	0.984
ENSG00000177369	FLJ40194	Class-Immune	AD	17:49440038-17:51821597	0.0209
ENSG00000149927	DOC2A	Class-EN	AD	16:27434434-16:29025292	0.0476
ENSG00000149927	DOC2A	Class-EN	AD	16:29025292-16:31371622	0.0023
ENSG00000196352	CD55	Subclass-IN ADARB2	AD	1:206268085-1:208237019	1
ENSG00000106261	ZKSCAN1	snBulk	AD	7:97470258-7:99117851	0.0125
ENSG00000106261	ZKSCAN1	snBulk	AD	7:100599028-7:101555972	0.00312
ENSG00000106261	ZKSCAN1	snBulk	AD	7:99117851-7:100599028	0.00268
ENSG00000066248	NGEF	Class-IN	AD	2:232685293-2:234242343	0.997
ENSG00000137845	ADAM10	Class-Oligo	AD	15:58149167-15:59401917	0.759
ENSG00000137845	ADAM10	Class-Oligo	AD	15:59401917-15:60973637	0.0239
ENSG00000106261	ZKSCAN1	Class-Immune	AD	7:99117851-7:100599028	0.999
ENSG00000106261	ZKSCAN1	Class-Immune	AD	7:97470258-7:99117851	0.0179
ENSG00000106261	ZKSCAN1	Class-Immune	AD	7:100599028-7:101555972	0.00748
ENSG00000250616	ENSG00000250616	Class-Astro	AD	16:29025292-16:31371622	0.0609
ENSG00000174938	SEZ6L2	snBulk	AD	16:29025292-16:31371622	0.0904
ENSG00000066923	STAG3	Subclass-EN L6-IT-1	AD	7:100599028-7:101555972	0.493
ENSG00000066923	STAG3	Subclass-EN L6-IT-1	AD	7:99117851-7:100599028	0.00584
ENSG00000233828	MIR4280HG	Class-Oligo	AD	5:86471473-5:88094174	0.185
ENSG00000233828	MIR4280HG	Class-Oligo	AD	5:84676871-5:86471473	0.103
ENSG00000073712	FERMT2	Class-Immune	AD	14:51026854-14:53007665	0.0841
ENSG00000261879	ZNF594-DT	Class-IN	AD	17:4792966-17:5838014	0.174
ENSG00000261879	ZNF594-DT	Class-IN	AD	17:3799018-17:4792966	0.0164
ENSG00000100599	RIN3	Subclass-MG	AD	14:90830516-14:92665954	0.0362
ENSG00000100599	RIN3	Subclass-MG	AD	14:92665954-14:93858939	0.0336
ENSG00000234327	ZNF232-AS1	snBulk	AD	17:4792966-17:5838014	0.215
ENSG00000234327	ZNF232-AS1	snBulk	AD	17:5838014-17:7414079	0.01
ENSG00000234327	ZNF232-AS1	snBulk	AD	17:3799018-17:4792966	0.00597
ENSG00000106261	ZKSCAN1	Subclass-EN L6-IT-1	AD	7:99117851-7:100599028	1
ENSG00000106261	ZKSCAN1	Subclass-EN L6-IT-1	AD	7:97470258-7:99117851	0.0293
ENSG00000261575	ENSG00000261575	snBulk	AD	17:44979537-17:47798656	0.0186
ENSG00000168421	RHOH	Subclass-MG	AD	4:38905401-4:40200989	0.547
ENSG00000168421	RHOH	Subclass-MG	AD	4:40200989-4:42211041	0.238
ENSG00000122378	PRXL2A	Class-OPC	AD	10:79116992-10:80654923	1
ENSG00000122378	PRXL2A	Class-OPC	AD	10:80654923-10:82623989	0.14
ENSG00000270986	HMGB1P51	Class-Astro	AD	15:58149167-15:59401917	1
ENSG00000138613	APH1B	Subclass-IN PVALB	AD	15:62923023-15:64812469	0.993
ENSG00000138613	APH1B	Subclass-IN PVALB	AD	15:60973637-15:62923023	0.0296
ENSG00000270986	HMGB1P51	Class-Immune	AD	15:58149167-15:59401917	0.992
ENSG00000270986	HMGB1P51	Class-Immune	AD	15:59401917-15:60973637	0.024
ENSG00000174226	SNX31	Class-Astro	AD	8:100608730-8:103111078	0.995
ENSG00000174226	SNX31	Class-Astro	AD	8:98389353-8:100608730	0.0769
ENSG00000214425	LRRC37A4P	Subclass-EN L3-5-IT-1	AD	17:44979537-17:47798656	0.983
ENSG00000214425	LRRC37A4P	Subclass-EN L3-5-IT-1	AD	17:43694719-17:44979537	0.0709
ENSG00000169592	INO80E	Subclass-IN LAMP5-RELN	AD	16:29025292-16:31371622	0.203
ENSG00000169592	INO80E	Subclass-IN LAMP5-RELN	AD	16:27434434-16:29025292	0.0223
ENSG00000066923	STAG3	Subclass-EN L2-3-IT	AD	7:99117851-7:100599028	0.0199
ENSG00000066923	STAG3	Subclass-EN L2-3-IT	AD	7:100599028-7:101555972	0.0055
ENSG00000120885	CLU	Class-OPC	AD	8:26825008-8:28304875	0.149
ENSG00000120885	CLU	Class-OPC	AD	8:25625938-8:26825008	0.0391
ENSG00000120885	CLU	Class-OPC	AD	8:28304875-8:29470379	0.0288
ENSG00000214425	LRRC37A4P	Subclass-IN VIP	AD	17:44979537-17:47798656	1
ENSG00000214425	LRRC37A4P	Subclass-IN VIP	AD	17:43694719-17:44979537	0.0046
ENSG00000286971	ENSG00000286971	Class-IN	AD	2:126616187-2:127276771	1
ENSG00000286971	ENSG00000286971	Class-IN	AD	2:125083344-2:126616187	0.325
ENSG00000286971	ENSG00000286971	Class-IN	AD	2:127276771-2:128716867	0.0134
ENSG00000168421	RHOH	Class-Immune	AD	4:40200989-4:42211041	0.862
ENSG00000168421	RHOH	Class-Immune	AD	4:38905401-4:40200989	0.657
ENSG00000267198	ENSG00000267198	Subclass-IN VIP	AD	17:43694719-17:44979537	0.00762
ENSG00000267198	ENSG00000267198	Subclass-IN VIP	AD	17:44979537-17:47798656	0.00485
ENSG00000280022	ENSG00000280022	snBulk	AD	17:44979537-17:47798656	0.0293
ENSG00000280022	ENSG00000280022	snBulk	AD	17:43694719-17:44979537	0.0075
ENSG00000064687	ABCA7	Subclass-IN PVALB	AD	19:610729-19:2098397	1
ENSG00000064687	ABCA7	Subclass-IN PVALB	AD	19:80840-19:610729	0.045
ENSG00000099817	POLR2E	snBulk	AD	19:610729-19:2098397	1
ENSG00000099817	POLR2E	snBulk	AD	19:80840-19:610729	0.014
ENSG00000066248	NGEF	Subclass-IN ADARB2	AD	2:232685293-2:234242343	1
ENSG00000270986	HMGB1P51	Subclass-EN L3-5-IT-3	AD	15:58149167-15:59401917	1
ENSG00000270986	HMGB1P51	Subclass-EN L3-5-IT-3	AD	15:56609575-15:58149167	0.0543
ENSG00000166128	RAB8B	Subclass-EN L2-3-IT	AD	15:62923023-15:64812469	1
ENSG00000166128	RAB8B	Subclass-EN L2-3-IT	AD	15:60973637-15:62923023	0.0319
ENSG00000261879	ZNF594-DT	Subclass-EN L2-3-IT	AD	17:4792966-17:5838014	0.00576
ENSG00000261879	ZNF594-DT	Subclass-EN L2-3-IT	AD	17:5838014-17:7414079	0.00414
ENSG00000264589	MAPT-AS1	Subclass-IN ADARB2	AD	17:44979537-17:47798656	0.988
ENSG00000264589	MAPT-AS1	Subclass-IN ADARB2	AD	17:43694719-17:44979537	0.00496
ENSG00000233828	MIR4280HG	Class-EN	AD	5:86471473-5:88094174	0.999
ENSG00000233828	MIR4280HG	Class-EN	AD	5:84676871-5:86471473	0.103
ENSG00000073712	FERMT2	Subclass-MG	AD	14:51026854-14:53007665	0.0829
ENSG00000106290	TAF6	Class-IN	AD	7:99117851-7:100599028	0.362
ENSG00000106290	TAF6	Class-IN	AD	7:100599028-7:101555972	0.00809
ENSG00000285664	ENSG00000285664	Class-Immune	AD	14:51026854-14:53007665	0.944
ENSG00000285664	ENSG00000285664	Class-Immune	AD	14:53007665-14:53531113	0.652
ENSG00000285664	ENSG00000285664	Class-Immune	AD	14:53531113-14:54766963	0.199
ENSG00000090238	YPEL3	Class-EN	AD	16:29025292-16:31371622	0.0524
ENSG00000099817	POLR2E	Class-EN	AD	19:610729-19:2098397	0.998
ENSG00000239521	CASTOR3	Class-OPC	AD	7:100599028-7:101555972	0.0276
ENSG00000239521	CASTOR3	Class-OPC	AD	7:99117851-7:100599028	0.00554
ENSG00000090238	YPEL3	Class-Astro	AD	16:29025292-16:31371622	0.0795
ENSG00000174226	SNX31	Subclass-EN L5-6-NP	AD	8:100608730-8:103111078	1
ENSG00000174226	SNX31	Subclass-EN L5-6-NP	AD	8:98389353-8:100608730	0.0308
ENSG00000138613	APH1B	Subclass-IN SST	AD	15:62923023-15:64812469	0.999
ENSG00000138613	APH1B	Subclass-IN SST	AD	15:60973637-15:62923023	0.0398
ENSG00000214425	LRRC37A4P	Class-OPC	AD	17:43694719-17:44979537	0.0239
ENSG00000214425	LRRC37A4P	Class-OPC	AD	17:44979537-17:47798656	0.00791
ENSG00000270986	HMGB1P51	Class-EN	AD	15:58149167-15:59401917	0.967
ENSG00000270986	HMGB1P51	Class-EN	AD	15:56609575-15:58149167	0.0298
ENSG00000149930	TAOK2	Class-EN	AD	16:29025292-16:31371622	0.00608
ENSG00000110079	MS4A4A	Subclass-PVM	AD	11:59013076-11:62456299	0.857
ENSG00000100599	RIN3	Class-Immune	AD	14:90830516-14:92665954	0.186
ENSG00000100599	RIN3	Class-Immune	AD	14:92665954-14:93858939	0.0337
ENSG00000166128	RAB8B	Class-EN	AD	15:62923023-15:64812469	1
ENSG00000166128	RAB8B	Class-EN	AD	15:60973637-15:62923023	0.0317
ENSG00000261879	ZNF594-DT	snBulk	AD	17:4792966-17:5838014	0.388
ENSG00000261879	ZNF594-DT	snBulk	AD	17:3799018-17:4792966	0.0115
ENSG00000261879	ZNF594-DT	snBulk	AD	17:5838014-17:7414079	0.00266
ENSG00000108219	TSPAN14	Subclass-EN L6-IT-2	AD	10:79116992-10:80654923	0.993
ENSG00000108219	TSPAN14	Subclass-EN L6-IT-2	AD	10:80654923-10:82623989	0.0855
ENSG00000176681	LRRC37A	Subclass-EN L6-IT-1	AD	17:44979537-17:47798656	0.00198
ENSG00000164938	TP53INP1	Class-Immune	AD	8:93993299-8:95522578	0.994
ENSG00000164938	TP53INP1	Class-Immune	AD	8:92542158-8:93993299	0.0461
ENSG00000164938	TP53INP1	Class-Immune	AD	8:95522578-8:98389353	0.0184
ENSG00000066923	STAG3	Class-Astro	AD	7:99117851-7:100599028	0.599
ENSG00000066923	STAG3	Class-Astro	AD	7:100599028-7:101555972	0.0048
ENSG00000106261	ZKSCAN1	Subclass-EN L3-5-IT-3	AD	7:99117851-7:100599028	0.999
ENSG00000286923	ENSG00000286923	snBulk	AD	7:99117851-7:100599028	0.992
ENSG00000286923	ENSG00000286923	snBulk	AD	7:100599028-7:101555972	0.00709
ENSG00000106261	ZKSCAN1	Class-EN	AD	7:99117851-7:100599028	0.2
ENSG00000106261	ZKSCAN1	Class-EN	AD	7:100599028-7:101555972	0.0052
ENSG00000164938	TP53INP1	Subclass-MG	AD	8:93993299-8:95522578	0.0473
ENSG00000164938	TP53INP1	Subclass-MG	AD	8:92542158-8:93993299	0.0319
ENSG00000164938	TP53INP1	Subclass-MG	AD	8:95522578-8:98389353	0.0235
ENSG00000214425	LRRC37A4P	Subclass-IN SST	AD	17:44979537-17:47798656	1
ENSG00000214425	LRRC37A4P	Subclass-IN SST	AD	17:43694719-17:44979537	0.00426
ENSG00000149187	CELF1	Subclass-IN VIP	AD	11:46984586-11:49844498	0.997
ENSG00000149187	CELF1	Subclass-IN VIP	AD	11:44672249-11:46984586	0.0135
ENSG00000270986	HMGB1P51	snBulk	AD	15:58149167-15:59401917	0.081
ENSG00000270986	HMGB1P51	snBulk	AD	15:56609575-15:58149167	0.0562
ENSG00000270986	HMGB1P51	snBulk	AD	15:59401917-15:60973637	0.0231
ENSG00000228624	HDAC2-AS2	Class-Astro	AD	6:113899669-6:115810232	0.634
ENSG00000228624	HDAC2-AS2	Class-Astro	AD	6:112023811-6:113899669	0.0231
ENSG00000090238	YPEL3	Subclass-EN L3-5-IT-2	AD	16:29025292-16:31371622	0.999
ENSG00000100599	RIN3	Subclass-PVM	AD	14:90830516-14:92665954	0.993
ENSG00000100599	RIN3	Subclass-PVM	AD	14:92665954-14:93858939	0.0309
ENSG00000120071	KANSL1	Subclass-SMC	AD	17:44979537-17:47798656	1
ENSG00000164938	TP53INP1	Class-Oligo	AD	8:93993299-8:95522578	0.626
ENSG00000264589	MAPT-AS1	Subclass-IN SST	AD	17:43694719-17:44979537	0.0188
ENSG00000264589	MAPT-AS1	Subclass-IN SST	AD	17:44979537-17:47798656	0.00485
ENSG00000174938	SEZ6L2	Class-Oligo	AD	16:29025292-16:31371622	0.0642
ENSG00000106290	TAF6	snBulk	AD	7:99117851-7:100599028	0.0157
ENSG00000106290	TAF6	snBulk	AD	7:100599028-7:101555972	0.00372
ENSG00000176681	LRRC37A	Subclass-EN L3-5-IT-2	AD	17:44979537-17:47798656	8.56e-07
ENSG00000214425	LRRC37A4P	Class-Oligo	AD	17:43694719-17:44979537	0.0112
ENSG00000214425	LRRC37A4P	Class-Oligo	AD	17:44979537-17:47798656	0.00983
ENSG00000149927	DOC2A	Class-IN	AD	16:29025292-16:31371622	0.00836
ENSG00000174943	KCTD13	Class-Oligo	AD	16:29025292-16:31371622	0.0403
ENSG00000174943	KCTD13	Class-Oligo	AD	16:27434434-16:29025292	0.00909
ENSG00000285668	ENSG00000285668	snBulk	AD	17:44979537-17:47798656	0.00822
ENSG00000285668	ENSG00000285668	snBulk	AD	17:43694719-17:44979537	0.00527
ENSG00000264589	MAPT-AS1	Subclass-EN L6B	AD	17:44979537-17:47798656	0.00963
ENSG00000264589	MAPT-AS1	Subclass-EN L6B	AD	17:43694719-17:44979537	0.00545
ENSG00000214425	LRRC37A4P	Subclass-IN PVALB	AD	17:44979537-17:47798656	1
ENSG00000214425	LRRC37A4P	Subclass-IN PVALB	AD	17:43694719-17:44979537	0.00659
ENSG00000171914	TLN2	Class-Mural	AD	15:62923023-15:64812469	0.997
ENSG00000171914	TLN2	Class-Mural	AD	15:60973637-15:62923023	0.0594
ENSG00000262372	ENSG00000262372	Class-Oligo	AD	17:44979537-17:47798656	0.993
ENSG00000197448	GSTK1	Class-Immune	AD	7:141526757-7:142959223	0.00383
ENSG00000197448	GSTK1	Class-Immune	AD	7:142959223-7:145271196	0.00252
ENSG00000066923	STAG3	Class-IN	AD	7:100599028-7:101555972	0.153
ENSG00000066923	STAG3	Class-IN	AD	7:99117851-7:100599028	0.00539
ENSG00000156170	NDUFAF6	Subclass-MG	AD	8:93993299-8:95522578	0.975
ENSG00000156170	NDUFAF6	Subclass-MG	AD	8:95522578-8:98389353	0.0178
ENSG00000108379	WNT3	Subclass-EN L2-3-IT	AD	17:44979537-17:47798656	0.0289
ENSG00000106261	ZKSCAN1	Subclass-EN L3-5-IT-2	AD	7:99117851-7:100599028	0.025
ENSG00000106261	ZKSCAN1	Subclass-EN L3-5-IT-2	AD	7:100599028-7:101555972	0.00785
ENSG00000259353	ENSG00000259353	Class-Oligo	AD	15:58149167-15:59401917	0.222
ENSG00000176681	LRRC37A	Class-Astro	AD	17:44979537-17:47798656	0.00153
ENSG00000029725	RABEP1	Class-IN	AD	17:4792966-17:5838014	0.0165
ENSG00000029725	RABEP1	Class-IN	AD	17:3799018-17:4792966	0.0156
ENSG00000029725	RABEP1	Class-IN	AD	17:5838014-17:7414079	0.0121
ENSG00000286923	ENSG00000286923	Class-Oligo	AD	7:99117851-7:100599028	0.018
ENSG00000286923	ENSG00000286923	Class-Oligo	AD	7:97470258-7:99117851	0.014
ENSG00000286923	ENSG00000286923	Class-Oligo	AD	7:100599028-7:101555972	0.00435
ENSG00000157368	IL34	Subclass-IN PVALB	AD	16:68807460-16:71020125	0.0673
ENSG00000157368	IL34	Subclass-IN PVALB	AD	16:71020125-16:72901251	0.0145
ENSG00000186868	MAPT	Class-IN	AD	17:44979537-17:47798656	0.00468
ENSG00000267198	ENSG00000267198	Subclass-IN SST	AD	17:44979537-17:47798656	0.00609
ENSG00000267198	ENSG00000267198	Subclass-IN SST	AD	17:43694719-17:44979537	0.00371
ENSG00000280022	ENSG00000280022	Class-IN	AD	17:43694719-17:44979537	0.00778
ENSG00000280022	ENSG00000280022	Class-IN	AD	17:44979537-17:47798656	0.00324
ENSG00000204920	ZNF155	Class-Oligo	AD	19:43358303-19:44239955	0.0923
ENSG00000280022	ENSG00000280022	Class-EN	AD	17:44979537-17:47798656	1
ENSG00000280022	ENSG00000280022	Class-EN	AD	17:43694719-17:44979537	0.00421
ENSG00000214425	LRRC37A4P	Subclass-IN PVALB-CHC	AD	17:44979537-17:47798656	1
ENSG00000214425	LRRC37A4P	Subclass-IN PVALB-CHC	AD	17:43694719-17:44979537	0.0272
ENSG00000120915	EPHX2	snBulk	AD	8:26825008-8:28304875	1
ENSG00000120915	EPHX2	snBulk	AD	8:25625938-8:26825008	0.104
ENSG00000120915	EPHX2	snBulk	AD	8:28304875-8:29470379	0.0658
ENSG00000214425	LRRC37A4P	Subclass-EN L6B	AD	17:44979537-17:47798656	1
ENSG00000214425	LRRC37A4P	Subclass-EN L6B	AD	17:43694719-17:44979537	0.00417
ENSG00000214425	LRRC37A4P	snBulk	AD	17:44979537-17:47798656	1
ENSG00000214425	LRRC37A4P	snBulk	AD	17:43694719-17:44979537	0.00743
ENSG00000275263	ENSG00000275263	snBulk	AD	16:29025292-16:31371622	0.0801
ENSG00000106261	ZKSCAN1	Class-Astro	AD	7:99117851-7:100599028	0.335
ENSG00000106261	ZKSCAN1	Class-Astro	AD	7:97470258-7:99117851	0.0481
ENSG00000106261	ZKSCAN1	Class-Astro	AD	7:100599028-7:101555972	0.0056
ENSG00000106261	ZKSCAN1	Subclass-EN L2-3-IT	AD	7:99117851-7:100599028	0.997
ENSG00000106261	ZKSCAN1	Subclass-EN L2-3-IT	AD	7:97470258-7:99117851	0.0107
ENSG00000106261	ZKSCAN1	Subclass-EN L2-3-IT	AD	7:100599028-7:101555972	0.00491
ENSG00000167840	ZNF232	Subclass-EN L2-3-IT	AD	17:4792966-17:5838014	0.019
ENSG00000167840	ZNF232	Subclass-EN L2-3-IT	AD	17:3799018-17:4792966	0.0112
ENSG00000167840	ZNF232	Subclass-EN L2-3-IT	AD	17:5838014-17:7414079	0.00343
ENSG00000106261	ZKSCAN1	Subclass-EN L6-IT-2	AD	7:99117851-7:100599028	0.988
ENSG00000106261	ZKSCAN1	Subclass-EN L6-IT-2	AD	7:97470258-7:99117851	0.0346
ENSG00000106261	ZKSCAN1	Subclass-EN L6-IT-2	AD	7:100599028-7:101555972	0.012
ENSG00000232692	ENSG00000232692	Subclass-IN PVALB	AD	21:25898707-21:27752907	0.993
ENSG00000264589	MAPT-AS1	Class-EN	AD	17:43694719-17:44979537	0.00775
ENSG00000264589	MAPT-AS1	Class-EN	AD	17:44979537-17:47798656	0.00278
ENSG00000174939	ASPHD1	Class-Oligo	AD	16:29025292-16:31371622	0.0414
ENSG00000263715	LINC02210-CRHR1	Class-OPC	AD	17:43694719-17:44979537	0.00422
ENSG00000263715	LINC02210-CRHR1	Class-OPC	AD	17:44979537-17:47798656	0.00135
ENSG00000214425	LRRC37A4P	Subclass-EN L6-IT-1	AD	17:44979537-17:47798656	1
ENSG00000214425	LRRC37A4P	Subclass-EN L6-IT-1	AD	17:43694719-17:44979537	0.0125
ENSG00000214425	LRRC37A4P	Class-EN	AD	17:43694719-17:44979537	0.0364
ENSG00000214425	LRRC37A4P	Class-EN	AD	17:44979537-17:47798656	0.0249
ENSG00000130202	NECTIN2	Class-EN	AD	19:44239955-19:45599439	7.51e-07
ENSG00000196352	CD55	Subclass-EN L5-6-NP	AD	1:206268085-1:208237019	0.998
ENSG00000196352	CD55	Subclass-EN L5-6-NP	AD	1:208237019-1:210614406	0.0243
ENSG00000263715	LINC02210-CRHR1	Subclass-EN L3-5-IT-1	AD	17:44979537-17:47798656	0.013
ENSG00000263715	LINC02210-CRHR1	Subclass-EN L3-5-IT-1	AD	17:43694719-17:44979537	0.00417
ENSG00000090238	YPEL3	Subclass-EN L2-3-IT	AD	16:29025292-16:31371622	0.00376
ENSG00000270986	HMGB1P51	Class-Oligo	AD	15:58149167-15:59401917	0.0645
ENSG00000270986	HMGB1P51	Class-Oligo	AD	15:56609575-15:58149167	0.0395
ENSG00000270986	HMGB1P51	Class-Oligo	AD	15:59401917-15:60973637	0.0259
ENSG00000106261	ZKSCAN1	Subclass-IN ADARB2	AD	7:99117851-7:100599028	1
ENSG00000204920	ZNF155	Class-EN	AD	19:43358303-19:44239955	0.695
ENSG00000204920	ZNF155	Class-EN	AD	19:44239955-19:45599439	2.07e-07
ENSG00000149927	DOC2A	Subclass-EN L2-3-IT	AD	16:29025292-16:31371622	0.00217
ENSG00000142192	APP	Subclass-IN LAMP5-RELN	AD	21:25898707-21:27752907	0.682
ENSG00000142192	APP	Subclass-IN LAMP5-RELN	AD	21:23323909-21:25096809	0.149
ENSG00000142192	APP	Subclass-IN LAMP5-RELN	AD	21:25096809-21:25898707	0.0394
ENSG00000238083	LRRC37A2	snBulk	AD	17:44979537-17:47798656	0.005
ENSG00000186868	MAPT	Subclass-IN SST	AD	17:44979537-17:47798656	0.0253
ENSG00000267198	ENSG00000267198	Subclass-EN L2-3-IT	AD	17:43694719-17:44979537	0.0039
ENSG00000267198	ENSG00000267198	Subclass-EN L2-3-IT	AD	17:44979537-17:47798656	0.000566
ENSG00000090238	YPEL3	Class-Immune	AD	16:29025292-16:31371622	0.0022
ENSG00000270986	HMGB1P51	Subclass-EN L2-3-IT	AD	15:58149167-15:59401917	0.999
ENSG00000270986	HMGB1P51	Subclass-EN L2-3-IT	AD	15:59401917-15:60973637	0.0936
ENSG00000270986	HMGB1P51	Subclass-EN L2-3-IT	AD	15:56609575-15:58149167	0.0343
ENSG00000214425	LRRC37A4P	Class-Astro	AD	17:44979537-17:47798656	0.0745
ENSG00000214425	LRRC37A4P	Class-Astro	AD	17:43694719-17:44979537	0.00446
ENSG00000174943	KCTD13	Class-Astro	AD	16:29025292-16:31371622	0.0269
ENSG00000174943	KCTD13	Class-Astro	AD	16:27434434-16:29025292	0.00962
ENSG00000050438	SLC4A8	snBulk	AD	12:48608083-12:51382710	0.27
ENSG00000050438	SLC4A8	snBulk	AD	12:51382710-12:52645220	0.0296
ENSG00000271065	SLC4A8-AS1	snBulk	AD	12:48608083-12:51382710	0.494
ENSG00000271065	SLC4A8-AS1	snBulk	AD	12:51382710-12:52645220	0.014
ENSG00000214425	LRRC37A4P	Class-IN	AD	17:44979537-17:47798656	0.976
ENSG00000214425	LRRC37A4P	Class-IN	AD	17:43694719-17:44979537	0.0268
ENSG00000176681	LRRC37A	Subclass-EN L2-3-IT	AD	17:44979537-17:47798656	0.00164
ENSG00000149187	CELF1	Class-IN	AD	11:46984586-11:49844498	0.996
ENSG00000149187	CELF1	Class-IN	AD	11:44672249-11:46984586	0.00586
ENSG00000174939	ASPHD1	Class-Astro	AD	16:29025292-16:31371622	0.0132
ENSG00000286971	ENSG00000286971	Class-EN	AD	2:126616187-2:127276771	1
ENSG00000286971	ENSG00000286971	Class-EN	AD	2:125083344-2:126616187	0.114
ENSG00000286971	ENSG00000286971	Class-EN	AD	2:127276771-2:128716867	0.0117
ENSG00000166128	RAB8B	snBulk	AD	15:62923023-15:64812469	0.538
ENSG00000166128	RAB8B	snBulk	AD	15:60973637-15:62923023	0.0637
ENSG00000120885	CLU	Class-IN	AD	8:26825008-8:28304875	0.992
ENSG00000120885	CLU	Class-IN	AD	8:25625938-8:26825008	0.327
ENSG00000214425	LRRC37A4P	Subclass-IN ADARB2	AD	17:44979537-17:47798656	0.151
ENSG00000214425	LRRC37A4P	Subclass-IN ADARB2	AD	17:43694719-17:44979537	0.0123
ENSG00000151694	ADAM17	Subclass-IN PVALB-CHC	AD	2:8282017-2:10158342	0.999
ENSG00000130202	NECTIN2	Class-Oligo	AD	19:45599439-19:46646825	0.00727
ENSG00000130202	NECTIN2	Class-Oligo	AD	19:44239955-19:45599439	0.000765
ENSG00000157368	IL34	Class-EN	AD	16:68807460-16:71020125	0.304
ENSG00000157368	IL34	Class-EN	AD	16:71020125-16:72901251	0.103
ENSG00000119185	ITGB1BP1	Subclass-IN SST	AD	2:8282017-2:10158342	1
ENSG00000119185	ITGB1BP1	Subclass-IN SST	AD	2:10158342-2:12279024	0.0132
ENSG00000108379	WNT3	Subclass-IN LAMP5-RELN	AD	17:44979537-17:47798656	0.0101
ENSG00000108379	WNT3	Subclass-IN LAMP5-RELN	AD	17:47798656-17:49440038	0.00533
ENSG00000174226	SNX31	snBulk	AD	8:100608730-8:103111078	0.997
ENSG00000174226	SNX31	snBulk	AD	8:98389353-8:100608730	0.0136
ENSG00000186106	ANKRD46	Class-Astro	AD	8:98389353-8:100608730	0.022
ENSG00000186106	ANKRD46	Class-Astro	AD	8:100608730-8:103111078	0.0101
ENSG00000176681	LRRC37A	Class-Oligo	AD	17:44979537-17:47798656	0.00418
ENSG00000267198	ENSG00000267198	Class-IN	AD	17:43694719-17:44979537	0.00337
ENSG00000267198	ENSG00000267198	Class-IN	AD	17:44979537-17:47798656	0.00242
ENSG00000262372	ENSG00000262372	snBulk	AD	17:44979537-17:47798656	0.00268
ENSG00000106261	ZKSCAN1	Subclass-IN PVALB-CHC	AD	7:99117851-7:100599028	0.998
ENSG00000106261	ZKSCAN1	Subclass-IN PVALB-CHC	AD	7:100599028-7:101555972	0.0124
ENSG00000146648	EGFR	snBulk	AD	7:54155283-7:55623891	0.0856
ENSG00000146648	EGFR	snBulk	AD	7:53108619-7:54155283	0.0429
ENSG00000106261	ZKSCAN1	Subclass-EN L3-5-IT-1	AD	7:99117851-7:100599028	0.999
ENSG00000106261	ZKSCAN1	Subclass-EN L3-5-IT-1	AD	7:100599028-7:101555972	0.00759
ENSG00000271065	SLC4A8-AS1	Class-Oligo	AD	12:48608083-12:51382710	0.66
ENSG00000271065	SLC4A8-AS1	Class-Oligo	AD	12:51382710-12:52645220	0.00687
ENSG00000100316	RPL3	Subclass-EN L6-CT	AD	22:38911889-22:40149793	0.897
ENSG00000100316	RPL3	Subclass-EN L6-CT	AD	22:37174229-22:38911889	0.033
ENSG00000106460	TMEM106B	Class-OPC	AD	7:11259571-7:12595836	1
ENSG00000214425	LRRC37A4P	Subclass-IN LAMP5-RELN	AD	17:44979537-17:47798656	0.95
ENSG00000214425	LRRC37A4P	Subclass-IN LAMP5-RELN	AD	17:43694719-17:44979537	0.00991
ENSG00000174939	ASPHD1	snBulk	AD	16:29025292-16:31371622	0.113
ENSG00000142273	CBLC	Class-IN	AD	19:43358303-19:44239955	0.00414
ENSG00000142273	CBLC	Class-IN	AD	19:44239955-19:45599439	8.7e-07
ENSG00000167840	ZNF232	Class-IN	AD	17:3799018-17:4792966	0.0258
ENSG00000167840	ZNF232	Class-IN	AD	17:4792966-17:5838014	0.0152
ENSG00000167840	ZNF232	Class-IN	AD	17:5838014-17:7414079	0.00372
ENSG00000236234	ENSG00000236234	Class-EN	AD	17:44979537-17:47798656	0.00567
ENSG00000198087	CD2AP	Class-IN	AD	6:47344162-6:48423389	1
ENSG00000198087	CD2AP	Class-IN	AD	6:48423389-6:50418432	0.0596
ENSG00000198087	CD2AP	Class-IN	AD	6:45438826-6:47344162	0.0187
ENSG00000177369	FLJ40194	Class-IN	AD	17:47798656-17:49440038	0.0642
ENSG00000177369	FLJ40194	Class-IN	AD	17:49440038-17:51821597	0.00399
ENSG00000262791	ENSG00000262791	snBulk	AD	17:1269105-17:2025437	0.421
ENSG00000262791	ENSG00000262791	snBulk	AD	17:2025437-17:3799018	0.152
ENSG00000288569	LINC01949	snBulk	AD	5:86471473-5:88094174	0.021
ENSG00000163596	ICA1L	Subclass-EN L3-5-IT-3	AD	2:201953914-2:204934518	0.999
ENSG00000214425	LRRC37A4P	Subclass-EN L3-5-IT-2	AD	17:44979537-17:47798656	0.986
ENSG00000214425	LRRC37A4P	Subclass-EN L3-5-IT-2	AD	17:43694719-17:44979537	0.0267
ENSG00000163596	ICA1L	snBulk	AD	2:201953914-2:204934518	0.977
ENSG00000163596	ICA1L	snBulk	AD	2:200711561-2:201953914	0.00444
ENSG00000120071	KANSL1	Subclass-IN SST	AD	17:44979537-17:47798656	0.241
ENSG00000070756	PABPC1	Class-Astro	AD	8:100608730-8:103111078	0.0116
ENSG00000157368	IL34	Subclass-EN L3-5-IT-2	AD	16:71020125-16:72901251	0.141
ENSG00000157368	IL34	Subclass-EN L3-5-IT-2	AD	16:68807460-16:71020125	0.0305
ENSG00000163596	ICA1L	Subclass-EN L2-3-IT	AD	2:201953914-2:204934518	0.955
ENSG00000163596	ICA1L	Subclass-EN L2-3-IT	AD	2:200711561-2:201953914	0.00448
ENSG00000103496	STX4	snBulk	AD	16:31371622-16:34586599	0.00392
ENSG00000103496	STX4	snBulk	AD	16:29025292-16:31371622	0.0023
ENSG00000066923	STAG3	Class-EN	AD	7:100599028-7:101555972	0.00769
ENSG00000066923	STAG3	Class-EN	AD	7:99117851-7:100599028	0.00703
ENSG00000120071	KANSL1	Class-OPC	AD	17:44979537-17:47798656	0.0048
ENSG00000120885	CLU	Class-Oligo	AD	8:26825008-8:28304875	0.986
ENSG00000120885	CLU	Class-Oligo	AD	8:25625938-8:26825008	0.159
ENSG00000120885	CLU	Class-Oligo	AD	8:28304875-8:29470379	0.0353
ENSG00000109919	MTCH2	Subclass-EN L6-IT-1	AD	11:46984586-11:49844498	0.989
ENSG00000109919	MTCH2	Subclass-EN L6-IT-1	AD	11:44672249-11:46984586	0.0513
ENSG00000168421	RHOH	snBulk	AD	4:38905401-4:40200989	0.413
ENSG00000168421	RHOH	snBulk	AD	4:40200989-4:42211041	0.155
ENSG00000261367	ENSG00000261367	snBulk	AD	16:29025292-16:31371622	0.00183
ENSG00000163596	ICA1L	Class-EN	AD	2:201953914-2:204934518	0.895
ENSG00000186567	CEACAM19	Subclass-EN L6B	AD	19:44239955-19:45599439	0.964
ENSG00000186567	CEACAM19	Subclass-EN L6B	AD	19:43358303-19:44239955	0.012
ENSG00000198740	ZNF652	Subclass-MG	AD	17:47798656-17:49440038	0.0286
ENSG00000198740	ZNF652	Subclass-MG	AD	17:49440038-17:51821597	0.00685
ENSG00000149930	TAOK2	Class-Astro	AD	16:29025292-16:31371622	0.0347
ENSG00000176681	LRRC37A	Subclass-EN L3-5-IT-3	AD	17:44979537-17:47798656	0.00257
ENSG00000214425	LRRC37A4P	Subclass-IN LAMP5-LHX6	AD	17:43694719-17:44979537	0.00706
ENSG00000214425	LRRC37A4P	Subclass-IN LAMP5-LHX6	AD	17:44979537-17:47798656	4.06e-05
ENSG00000106460	TMEM106B	Class-Oligo	AD	7:11259571-7:12595836	0.998
ENSG00000106460	TMEM106B	Class-Oligo	AD	7:12595836-7:13844577	0.169
ENSG00000106460	TMEM106B	Class-Oligo	AD	7:9947872-7:11259571	0.132
ENSG00000249853	HS3ST5	Class-Astro	AD	6:113899669-6:115810232	0.435
ENSG00000249853	HS3ST5	Class-Astro	AD	6:112023811-6:113899669	0.0354
ENSG00000129968	ABHD17A	Class-EN	AD	19:610729-19:2098397	0.996
ENSG00000129968	ABHD17A	Class-EN	AD	19:2098397-19:3019662	0.00647
ENSG00000144426	NBEAL1	Class-Mural	AD	2:201953914-2:204934518	0.998
ENSG00000176681	LRRC37A	Class-OPC	AD	17:44979537-17:47798656	0.0204
ENSG00000263715	LINC02210-CRHR1	Class-Oligo	AD	17:43694719-17:44979537	0.00507
ENSG00000263715	LINC02210-CRHR1	Class-Oligo	AD	17:44979537-17:47798656	0.00274
ENSG00000050438	SLC4A8	Class-Oligo	AD	12:48608083-12:51382710	0.167
ENSG00000050438	SLC4A8	Class-Oligo	AD	12:51382710-12:52645220	0.0247
ENSG00000249061	ENSG00000249061	snBulk	AD	5:84676871-5:86471473	0.0894
ENSG00000249061	ENSG00000249061	snBulk	AD	5:86471473-5:88094174	0.0371
ENSG00000050748	MAPK9	Subclass-MG	AD	5:181132933-5:181458155	0.0551
ENSG00000050748	MAPK9	Subclass-MG	AD	5:178986463-5:179974244	0.0296
ENSG00000050748	MAPK9	Subclass-MG	AD	5:179974244-5:181132933	0.0154
ENSG00000149932	TMEM219	Class-Astro	AD	16:29025292-16:31371622	0.00279
ENSG00000163596	ICA1L	Subclass-EN L3-5-IT-1	AD	2:201953914-2:204934518	0.952
ENSG00000129968	ABHD17A	Subclass-EN L3-5-IT-3	AD	19:610729-19:2098397	0.104
ENSG00000129968	ABHD17A	Subclass-EN L3-5-IT-3	AD	19:2098397-19:3019662	0.00878
ENSG00000254731	ENSG00000254731	Subclass-EN L3-5-IT-2	AD	11:84670229-11:86908259	0.371
ENSG00000254731	ENSG00000254731	Subclass-EN L3-5-IT-2	AD	11:86908259-11:87719343	0.0379
ENSG00000163596	ICA1L	Class-OPC	AD	2:201953914-2:204934518	0.997
ENSG00000163596	ICA1L	Subclass-EN L6B	AD	2:201953914-2:204934518	0.999
ENSG00000163596	ICA1L	Subclass-EN L6B	AD	2:200711561-2:201953914	0.00535
ENSG00000232692	ENSG00000232692	Subclass-EN L3-5-IT-3	AD	21:25898707-21:27752907	0.889
ENSG00000106261	ZKSCAN1	Subclass-VLMC	AD	7:99117851-7:100599028	0.995
ENSG00000106261	ZKSCAN1	Subclass-VLMC	AD	7:100599028-7:101555972	0.013
ENSG00000176681	LRRC37A	Class-IN	AD	17:44979537-17:47798656	0.00302
ENSG00000159314	ARHGAP27	Subclass-EN L3-5-IT-2	AD	17:44979537-17:47798656	1
ENSG00000090238	YPEL3	Subclass-IN LAMP5-RELN	AD	16:29025292-16:31371622	0.0959
ENSG00000263715	LINC02210-CRHR1	Subclass-EN L3-5-IT-3	AD	17:44979537-17:47798656	0.116
ENSG00000263715	LINC02210-CRHR1	Subclass-EN L3-5-IT-3	AD	17:43694719-17:44979537	0.00781
ENSG00000050748	MAPK9	Class-Immune	AD	5:181132933-5:181458155	0.0571
ENSG00000050748	MAPK9	Class-Immune	AD	5:178986463-5:179974244	0.0315
ENSG00000050748	MAPK9	Class-Immune	AD	5:179974244-5:181132933	0.0169
ENSG00000144426	NBEAL1	Subclass-PC	AD	2:201953914-2:204934518	0.992
ENSG00000149187	CELF1	Subclass-IN PVALB	AD	11:46984586-11:49844498	0.949
ENSG00000149187	CELF1	Subclass-IN PVALB	AD	11:44672249-11:46984586	0.00653
ENSG00000264589	MAPT-AS1	Class-Astro	AD	17:44979537-17:47798656	0.281
ENSG00000103642	LACTB	Class-Immune	AD	15:62923023-15:64812469	0.998
ENSG00000159915	ZNF233	Class-EN	AD	19:43358303-19:44239955	0.442
ENSG00000159915	ZNF233	Class-EN	AD	19:44239955-19:45599439	0.137
ENSG00000263715	LINC02210-CRHR1	Subclass-EN L3-5-IT-2	AD	17:44979537-17:47798656	1
ENSG00000263715	LINC02210-CRHR1	Subclass-EN L3-5-IT-2	AD	17:43694719-17:44979537	0.008
ENSG00000137642	SORL1	Class-Immune	AD	11:121305234-11:122721202	0.999
ENSG00000137642	SORL1	Class-Immune	AD	11:120896097-11:121305234	0.111
ENSG00000066248	NGEF	Subclass-EN L6-IT-2	AD	2:232685293-2:234242343	0.867
ENSG00000066248	NGEF	Subclass-EN L6-IT-2	AD	2:230978674-2:232685293	0.0113
ENSG00000214425	LRRC37A4P	Subclass-EN L2-3-IT	AD	17:43694719-17:44979537	0.022
ENSG00000214425	LRRC37A4P	Subclass-EN L2-3-IT	AD	17:44979537-17:47798656	0.000163
ENSG00000108091	CCDC6	Subclass-MG	AD	10:58530227-10:60131651	0.999
ENSG00000122378	PRXL2A	Subclass-IN ADARB2	AD	10:79116992-10:80654923	0.999
ENSG00000122378	PRXL2A	Subclass-IN ADARB2	AD	10:80654923-10:82623989	0.103
ENSG00000146090	RASGEF1C	snBulk	AD	5:179974244-5:181132933	1
ENSG00000146090	RASGEF1C	snBulk	AD	5:178986463-5:179974244	0.0792
ENSG00000146090	RASGEF1C	snBulk	AD	5:181132933-5:181458155	0.0666
ENSG00000103642	LACTB	Subclass-MG	AD	15:62923023-15:64812469	0.996
ENSG00000120071	KANSL1	Class-Astro	AD	17:44979537-17:47798656	0.00896
ENSG00000090238	YPEL3	Subclass-EN L6-CT	AD	16:29025292-16:31371622	0.00454
ENSG00000157368	IL34	Class-IN	AD	16:68807460-16:71020125	0.787
ENSG00000157368	IL34	Class-IN	AD	16:71020125-16:72901251	0.0104
ENSG00000174939	ASPHD1	Subclass-IN SST	AD	16:29025292-16:31371622	0.025
ENSG00000174939	ASPHD1	Subclass-IN SST	AD	16:27434434-16:29025292	0.0124
ENSG00000225190	PLEKHM1	Class-OPC	AD	17:44979537-17:47798656	0.0023
ENSG00000247011	ENSG00000247011	Class-Oligo	AD	17:49440038-17:51821597	0.998
ENSG00000247011	ENSG00000247011	Class-Oligo	AD	17:51821597-17:52641695	0.483
ENSG00000120071	KANSL1	Subclass-EN L5-6-NP	AD	17:44979537-17:47798656	0.00611
ENSG00000225190	PLEKHM1	Class-Oligo	AD	17:43694719-17:44979537	0.442
ENSG00000225190	PLEKHM1	Class-Oligo	AD	17:44979537-17:47798656	0.0028
ENSG00000154127	UBASH3B	Class-EN	AD	11:121305234-11:122721202	0.949
ENSG00000154127	UBASH3B	Class-EN	AD	11:122721202-11:123629409	0.0193
ENSG00000142192	APP	Class-Astro	AD	21:25898707-21:27752907	0.997
ENSG00000142192	APP	Class-Astro	AD	21:23323909-21:25096809	0.109
ENSG00000142192	APP	Class-Astro	AD	21:25096809-21:25898707	0.0291
ENSG00000166128	RAB8B	Class-Astro	AD	15:60973637-15:62923023	0.0506
ENSG00000166128	RAB8B	Class-Astro	AD	15:62923023-15:64812469	0.0249
ENSG00000120071	KANSL1	Subclass-IN VIP	AD	17:44979537-17:47798656	0.146
ENSG00000249853	HS3ST5	Subclass-IN VIP	AD	6:113899669-6:115810232	0.997
ENSG00000249853	HS3ST5	Subclass-IN VIP	AD	6:112023811-6:113899669	0.0217
ENSG00000071051	NCK2	Class-Immune	AD	2:105593601-2:106791811	1
ENSG00000071051	NCK2	Class-Immune	AD	2:104508576-2:105593601	0.043
ENSG00000176681	LRRC37A	Class-EN	AD	17:44979537-17:47798656	0.00144
ENSG00000120071	KANSL1	Subclass-IN LAMP5-LHX6	AD	17:44979537-17:47798656	0.213
ENSG00000161929	SCIMP	Subclass-EN L3-5-IT-2	AD	17:4792966-17:5838014	0.998
ENSG00000161929	SCIMP	Subclass-EN L3-5-IT-2	AD	17:3799018-17:4792966	0.00975
ENSG00000161929	SCIMP	Subclass-EN L3-5-IT-2	AD	17:5838014-17:7414079	0.00731
ENSG00000264589	MAPT-AS1	Subclass-EN L6-CT	AD	17:44979537-17:47798656	0.044
ENSG00000177369	FLJ40194	snBulk	AD	17:47798656-17:49440038	0.044
ENSG00000177369	FLJ40194	snBulk	AD	17:49440038-17:51821597	0.0233
ENSG00000157368	IL34	Subclass-EN L2-3-IT	AD	16:68807460-16:71020125	0.495
ENSG00000157368	IL34	Subclass-EN L2-3-IT	AD	16:71020125-16:72901251	0.0487
ENSG00000136536	MARCHF7	Class-Immune	AD	2:158720570-2:160913222	0.995
ENSG00000264589	MAPT-AS1	Subclass-IN PVALB	AD	17:44979537-17:47798656	0.0149
ENSG00000264589	MAPT-AS1	Subclass-IN PVALB	AD	17:43694719-17:44979537	0.0129
ENSG00000120071	KANSL1	snBulk	AD	17:44979537-17:47798656	0.791
ENSG00000163596	ICA1L	Subclass-EN L3-5-IT-2	AD	2:201953914-2:204934518	0.997
ENSG00000198740	ZNF652	Class-Immune	AD	17:47798656-17:49440038	0.0298
ENSG00000198740	ZNF652	Class-Immune	AD	17:49440038-17:51821597	0.00775
ENSG00000267198	ENSG00000267198	Subclass-IN PVALB	AD	17:43694719-17:44979537	0.00729
ENSG00000267198	ENSG00000267198	Subclass-IN PVALB	AD	17:44979537-17:47798656	0.00349
ENSG00000120071	KANSL1	Class-IN	AD	17:44979537-17:47798656	0.135
ENSG00000161912	ADCY10P1	Class-Oligo	AD	6:40377376-6:42070983	0.998
ENSG00000029725	RABEP1	Class-Oligo	AD	17:3799018-17:4792966	0.00729
ENSG00000029725	RABEP1	Class-Oligo	AD	17:4792966-17:5838014	0.00667
ENSG00000145715	RASA1	Class-Immune	AD	5:86471473-5:88094174	0.175
ENSG00000145715	RASA1	Class-Immune	AD	5:88094174-5:89595713	0.158
ENSG00000145715	RASA1	Class-Immune	AD	5:84676871-5:86471473	0.134
ENSG00000120071	KANSL1	Class-Oligo	AD	17:44979537-17:47798656	0.0199
ENSG00000144426	NBEAL1	Class-EN	AD	2:201953914-2:204934518	0.0514
ENSG00000119185	ITGB1BP1	Subclass-IN PVALB-CHC	AD	2:10158342-2:12279024	0.0677
ENSG00000119185	ITGB1BP1	Subclass-IN PVALB-CHC	AD	2:8282017-2:10158342	0.0176
ENSG00000138442	WDR12	snBulk	AD	2:201953914-2:204934518	0.032
ENSG00000138442	WDR12	snBulk	AD	2:200711561-2:201953914	0.00449
ENSG00000120071	KANSL1	Subclass-IN ADARB2	AD	17:44979537-17:47798656	0.874
ENSG00000136717	BIN1	Subclass-EN L3-5-IT-3	AD	2:126616187-2:127276771	0.999
ENSG00000136717	BIN1	Subclass-EN L3-5-IT-3	AD	2:125083344-2:126616187	0.598
ENSG00000136717	BIN1	Subclass-EN L3-5-IT-3	AD	2:127276771-2:128716867	0.0184
ENSG00000071051	NCK2	Subclass-MG	AD	2:105593601-2:106791811	1
ENSG00000071051	NCK2	Subclass-MG	AD	2:104508576-2:105593601	0.0475
ENSG00000225190	PLEKHM1	Subclass-EN L2-3-IT	AD	17:44979537-17:47798656	0.000333
ENSG00000108091	CCDC6	Class-Immune	AD	10:58530227-10:60131651	0.955
ENSG00000108091	CCDC6	Class-Immune	AD	10:60131651-10:60899921	0.086
ENSG00000103510	KAT8	Class-EN	AD	16:29025292-16:31371622	0.037
ENSG00000204920	ZNF155	Subclass-EN L2-3-IT	AD	19:43358303-19:44239955	0.813
ENSG00000204920	ZNF155	Subclass-EN L2-3-IT	AD	19:44239955-19:45599439	5.65e-14
ENSG00000239521	CASTOR3	Class-IN	AD	7:99117851-7:100599028	0.00502
ENSG00000239521	CASTOR3	Class-IN	AD	7:100599028-7:101555972	0.00423
ENSG00000225190	PLEKHM1	Subclass-EN L3-5-IT-2	AD	17:43694719-17:44979537	0.00421
ENSG00000225190	PLEKHM1	Subclass-EN L3-5-IT-2	AD	17:44979537-17:47798656	3.51e-08
ENSG00000186868	MAPT	Subclass-IN PVALB	AD	17:43694719-17:44979537	0.011
ENSG00000186868	MAPT	Subclass-IN PVALB	AD	17:44979537-17:47798656	0.00372
ENSG00000176681	LRRC37A	Subclass-IN SST	AD	17:44979537-17:47798656	0.00313
ENSG00000120071	KANSL1	Subclass-EN L3-5-IT-1	AD	17:44979537-17:47798656	0.765
ENSG00000214401	KANSL1-AS1	Class-Oligo	AD	17:44979537-17:47798656	0.0052
ENSG00000120071	KANSL1	Subclass-IN PVALB	AD	17:44979537-17:47798656	0.272
ENSG00000139132	FGD4	Class-Immune	AD	12:32012658-12:32924055	0.998
ENSG00000139132	FGD4	Class-Immune	AD	12:30359473-12:32012658	0.0264
ENSG00000239521	CASTOR3	Subclass-IN PVALB	AD	7:99117851-7:100599028	0.0303
ENSG00000239521	CASTOR3	Subclass-IN PVALB	AD	7:100599028-7:101555972	0.019
ENSG00000225190	PLEKHM1	Subclass-EN L3-5-IT-3	AD	17:44979537-17:47798656	0.00507
ENSG00000225190	PLEKHM1	snBulk	AD	17:43694719-17:44979537	0.00333
ENSG00000225190	PLEKHM1	snBulk	AD	17:44979537-17:47798656	0.00309
ENSG00000223563	ENSG00000223563	Subclass-EN L3-5-IT-2	AD	21:25898707-21:27752907	0.945
ENSG00000223563	ENSG00000223563	Subclass-EN L3-5-IT-2	AD	21:27752907-21:29824708	0.0499
ENSG00000103356	EARS2	Subclass-EN L2-3-IT	AD	16:22437583-16:24125554	0.464
ENSG00000103356	EARS2	Subclass-EN L2-3-IT	AD	16:24125554-16:25975541	0.0166
ENSG00000138380	CARF	Subclass-IN ADARB2	AD	2:201953914-2:204934518	0.993
ENSG00000120071	KANSL1	Subclass-IN PVALB-CHC	AD	17:44979537-17:47798656	0.0105
ENSG00000266918	ENSG00000266918	snBulk	AD	17:44979537-17:47798656	0.0178
ENSG00000266918	ENSG00000266918	snBulk	AD	17:43694719-17:44979537	0.0114
ENSG00000239521	CASTOR3	Subclass-EN L3-5-IT-1	AD	7:99117851-7:100599028	0.0109
ENSG00000239521	CASTOR3	Subclass-EN L3-5-IT-1	AD	7:100599028-7:101555972	0.00546
ENSG00000074266	EED	Subclass-MG	AD	11:86908259-11:87719343	0.0481
ENSG00000074266	EED	Subclass-MG	AD	11:84670229-11:86908259	0.00701
ENSG00000260911	ENSG00000260911	Subclass-MG	AD	16:29025292-16:31371622	0.739
ENSG00000260911	ENSG00000260911	Subclass-MG	AD	16:31371622-16:34586599	0.00758
ENSG00000264589	MAPT-AS1	Subclass-IN LAMP5-LHX6	AD	17:44979537-17:47798656	0.00767
ENSG00000120071	KANSL1	Class-EN	AD	17:44979537-17:47798656	0.012
ENSG00000102886	GDPD3	snBulk	AD	16:29025292-16:31371622	0.0155
ENSG00000166265	CYYR1	Subclass-EN L2-3-IT	AD	21:25898707-21:27752907	0.631
ENSG00000166265	CYYR1	Subclass-EN L2-3-IT	AD	21:25096809-21:25898707	0.0622
ENSG00000086289	EPDR1	Class-Oligo	AD	7:37515581-7:38927103	0.998
ENSG00000086289	EPDR1	Class-Oligo	AD	7:36173929-7:37515581	0.0373
ENSG00000106460	TMEM106B	Subclass-IN SST	AD	7:11259571-7:12595836	0.892
ENSG00000106460	TMEM106B	Subclass-IN SST	AD	7:12595836-7:13844577	0.467
ENSG00000119185	ITGB1BP1	Class-IN	AD	2:8282017-2:10158342	0.996
ENSG00000119185	ITGB1BP1	Class-IN	AD	2:10158342-2:12279024	0.0237
ENSG00000144426	NBEAL1	snBulk	AD	2:201953914-2:204934518	0.0275
ENSG00000177181	RIMKLA	Subclass-EN L3-5-IT-3	AD	1:41509656-1:43292786	0.98
ENSG00000177181	RIMKLA	Subclass-EN L3-5-IT-3	AD	1:39734895-1:41509656	0.00653
ENSG00000248714	ENSG00000248714	Class-IN	AD	17:47798656-17:49440038	0.941
ENSG00000248714	ENSG00000248714	Class-IN	AD	17:49440038-17:51821597	0.00514
ENSG00000214425	LRRC37A4P	Subclass-EN L5-6-NP	AD	17:44979537-17:47798656	1
ENSG00000214425	LRRC37A4P	Subclass-EN L5-6-NP	AD	17:43694719-17:44979537	0.00783
ENSG00000103510	KAT8	Class-IN	AD	16:29025292-16:31371622	0.614
ENSG00000138380	CARF	Class-Astro	AD	2:201953914-2:204934518	0.793
ENSG00000177369	FLJ40194	Subclass-IN VIP	AD	17:47798656-17:49440038	0.41
ENSG00000177369	FLJ40194	Subclass-IN VIP	AD	17:49440038-17:51821597	0.00955
ENSG00000130202	NECTIN2	Subclass-EN L3-5-IT-2	AD	19:45599439-19:46646825	0.0933
ENSG00000130202	NECTIN2	Subclass-EN L3-5-IT-2	AD	19:43358303-19:44239955	0.0141
ENSG00000130202	NECTIN2	Subclass-EN L3-5-IT-2	AD	19:44239955-19:45599439	0.0116
ENSG00000100599	RIN3	snBulk	AD	14:90830516-14:92665954	0.998
ENSG00000100599	RIN3	snBulk	AD	14:92665954-14:93858939	0.0141
ENSG00000169900	PYDC1	snBulk	AD	16:29025292-16:31371622	0.00723
ENSG00000169900	PYDC1	snBulk	AD	16:31371622-16:34586599	0.00378
ENSG00000236234	ENSG00000236234	Class-Oligo	AD	17:44979537-17:47798656	0.00309
ENSG00000163596	ICA1L	Subclass-IN VIP	AD	2:201953914-2:204934518	0.981
ENSG00000163596	ICA1L	Subclass-IN VIP	AD	2:200711561-2:201953914	0.0071
ENSG00000120915	EPHX2	Subclass-IN VIP	AD	8:26825008-8:28304875	0.812
ENSG00000120915	EPHX2	Subclass-IN VIP	AD	8:28304875-8:29470379	0.0229
ENSG00000120071	KANSL1	Subclass-EN L2-3-IT	AD	17:44979537-17:47798656	0.00293
ENSG00000237382	RPL21P121	Class-EN	AD	17:16509028-17:18953007	0.873
ENSG00000237382	RPL21P121	Class-EN	AD	17:18953007-17:21387045	0.00378
ENSG00000066923	STAG3	Subclass-EN L6B	AD	7:99117851-7:100599028	0.0117
ENSG00000066923	STAG3	Subclass-EN L6B	AD	7:100599028-7:101555972	0.00769
ENSG00000120071	KANSL1	Subclass-EN L3-5-IT-2	AD	17:44979537-17:47798656	2.1e-06
ENSG00000166128	RAB8B	Subclass-EN L5-6-NP	AD	15:62923023-15:64812469	1
ENSG00000166128	RAB8B	Subclass-EN L5-6-NP	AD	15:60973637-15:62923023	0.136
ENSG00000120071	KANSL1	Subclass-EN L6B	AD	17:44979537-17:47798656	0.0989
ENSG00000278513	ENSG00000278513	Class-Oligo	AD	15:56609575-15:58149167	0.0274
ENSG00000278513	ENSG00000278513	Class-Oligo	AD	15:58149167-15:59401917	0.0204
ENSG00000278513	ENSG00000278513	Class-Oligo	AD	15:59401917-15:60973637	0.017
ENSG00000138439	FAM117B	Subclass-EN L3-5-IT-1	AD	2:201953914-2:204934518	0.0551
ENSG00000138439	FAM117B	Subclass-EN L3-5-IT-1	AD	2:200711561-2:201953914	0.00858
ENSG00000030066	NUP160	Subclass-IN SST	AD	11:44672249-11:46984586	0.00725
ENSG00000030066	NUP160	Subclass-IN SST	AD	11:46984586-11:49844498	0.00635
ENSG00000164938	TP53INP1	Subclass-EN L2-3-IT	AD	8:93993299-8:95522578	0.985
ENSG00000164938	TP53INP1	Subclass-EN L2-3-IT	AD	8:95522578-8:98389353	0.00907
ENSG00000176681	LRRC37A	snBulk	AD	17:44979537-17:47798656	0.00185
ENSG00000214401	KANSL1-AS1	Class-IN	AD	17:44979537-17:47798656	0.0203
ENSG00000198089	SFI1	Class-EN	AD	22:31043932-22:32268999	0.973
ENSG00000198089	SFI1	Class-EN	AD	22:32268999-22:34098925	0.0489
ENSG00000198089	SFI1	Class-EN	AD	22:29255810-22:31043932	0.00391
ENSG00000124701	APOBEC2	snBulk	AD	6:40377376-6:42070983	0.0531
ENSG00000103365	GGA2	Class-Oligo	AD	16:22437583-16:24125554	0.994
ENSG00000236234	ENSG00000236234	snBulk	AD	17:43694719-17:44979537	0.00294
ENSG00000236234	ENSG00000236234	snBulk	AD	17:44979537-17:47798656	0.00232
ENSG00000149930	TAOK2	Class-IN	AD	16:29025292-16:31371622	0.00334
ENSG00000236234	ENSG00000236234	Subclass-IN PVALB	AD	17:43694719-17:44979537	0.00897
ENSG00000236234	ENSG00000236234	Subclass-IN PVALB	AD	17:44979537-17:47798656	0.0021
ENSG00000144426	NBEAL1	Subclass-EN L2-3-IT	AD	2:201953914-2:204934518	0.0648
ENSG00000103356	EARS2	Subclass-EN L3-5-IT-3	AD	16:22437583-16:24125554	0.998
ENSG00000103356	EARS2	Subclass-EN L3-5-IT-3	AD	16:24125554-16:25975541	0.0229
ENSG00000158864	NDUFS2	Class-Oligo	AD	1:159943258-1:162376931	0.00339
ENSG00000148429	USP6NL	Subclass-IN LAMP5-RELN	AD	10:10207433-10:12544798	0.996
ENSG00000122378	PRXL2A	Subclass-IN VIP	AD	10:79116992-10:80654923	0.15
ENSG00000279302	ENSG00000279302	Subclass-EN L2-3-IT	AD	8:26825008-8:28304875	1
ENSG00000279302	ENSG00000279302	Subclass-EN L2-3-IT	AD	8:25625938-8:26825008	0.0713
ENSG00000279302	ENSG00000279302	Subclass-EN L2-3-IT	AD	8:28304875-8:29470379	0.0328
ENSG00000139132	FGD4	Subclass-MG	AD	12:32012658-12:32924055	0.996
ENSG00000139132	FGD4	Subclass-MG	AD	12:30359473-12:32012658	0.0287
ENSG00000119185	ITGB1BP1	Subclass-EN L3-5-IT-2	AD	2:8282017-2:10158342	0.995
ENSG00000119185	ITGB1BP1	Subclass-EN L3-5-IT-2	AD	2:10158342-2:12279024	0.00767
ENSG00000149927	DOC2A	Subclass-IN SST	AD	16:29025292-16:31371622	0.00317
ENSG00000239521	CASTOR3	snBulk	AD	7:99117851-7:100599028	0.00662
ENSG00000239521	CASTOR3	snBulk	AD	7:100599028-7:101555972	0.00294
ENSG00000225190	PLEKHM1	Subclass-EN L6B	AD	17:43694719-17:44979537	0.0238
ENSG00000225190	PLEKHM1	Subclass-EN L6B	AD	17:44979537-17:47798656	0.00364
ENSG00000107679	PLEKHA1	Subclass-EN L6B	AD	10:122141030-10:124109830	0.854
ENSG00000107679	PLEKHA1	Subclass-EN L6B	AD	10:120647811-10:121471951	0.121
ENSG00000109919	MTCH2	Subclass-EN L6-IT-2	AD	11:46984586-11:49844498	0.129
ENSG00000109919	MTCH2	Subclass-EN L6-IT-2	AD	11:44672249-11:46984586	0.0125
ENSG00000186868	MAPT	Class-OPC	AD	17:44979537-17:47798656	0.00872
ENSG00000163596	ICA1L	Subclass-EN L6-CT	AD	2:201953914-2:204934518	0.994
ENSG00000263715	LINC02210-CRHR1	snBulk	AD	17:44979537-17:47798656	0.0188
ENSG00000263715	LINC02210-CRHR1	snBulk	AD	17:43694719-17:44979537	0.00497
ENSG00000104884	ERCC2	Class-IN	AD	19:44239955-19:45599439	0.626
ENSG00000104884	ERCC2	Class-IN	AD	19:45599439-19:46646825	0.127
ENSG00000120071	KANSL1	Subclass-PC	AD	17:44979537-17:47798656	0.97
ENSG00000163596	ICA1L	Class-Astro	AD	2:201953914-2:204934518	0.233
ENSG00000163596	ICA1L	Class-Astro	AD	2:200711561-2:201953914	0.00646
ENSG00000073008	PVR	Class-IN	AD	19:43358303-19:44239955	0.00439
ENSG00000073008	PVR	Class-IN	AD	19:44239955-19:45599439	2.83e-07
ENSG00000103811	CTSH	Class-IN	AD	15:78223711-15:80568637	0.704
ENSG00000103811	CTSH	Class-IN	AD	15:76106283-15:78223711	0.0115
ENSG00000213619	NDUFS3	Class-Astro	AD	11:46984586-11:49844498	0.862
ENSG00000260628	ENSG00000260628	snBulk	AD	16:31371622-16:34586599	0.0176
ENSG00000260628	ENSG00000260628	snBulk	AD	16:29025292-16:31371622	0.00935
ENSG00000161929	SCIMP	Subclass-IN SST	AD	17:4792966-17:5838014	0.996
ENSG00000099875	MKNK2	Subclass-EN L3-5-IT-3	AD	19:610729-19:2098397	1
ENSG00000099875	MKNK2	Subclass-EN L3-5-IT-3	AD	19:2098397-19:3019662	0.00872
ENSG00000198089	SFI1	snBulk	AD	22:31043932-22:32268999	0.148
ENSG00000198089	SFI1	snBulk	AD	22:32268999-22:34098925	0.0711
ENSG00000198089	SFI1	snBulk	AD	22:29255810-22:31043932	0.00449
ENSG00000146094	DOK3	Subclass-MG	AD	5:176023592-5:177824506	0.997
ENSG00000146094	DOK3	Subclass-MG	AD	5:177824506-5:178986463	0.0144
ENSG00000187244	BCAM	Class-IN	AD	19:44239955-19:45599439	4.12e-07
ENSG00000103811	CTSH	Subclass-EN L3-5-IT-3	AD	15:78223711-15:80568637	0.997
ENSG00000120071	KANSL1	Subclass-EN L3-5-IT-3	AD	17:44979537-17:47798656	0.187
ENSG00000099385	BCL7C	Class-EN	AD	16:29025292-16:31371622	0.322
ENSG00000120915	EPHX2	Class-OPC	AD	8:26825008-8:28304875	0.999
ENSG00000120915	EPHX2	Class-OPC	AD	8:25625938-8:26825008	0.262
ENSG00000109919	MTCH2	Subclass-EN L3-5-IT-2	AD	11:46984586-11:49844498	0.661
ENSG00000237074	ENSG00000237074	Class-Astro	AD	1:206268085-1:208237019	0.0736
ENSG00000264589	MAPT-AS1	Class-IN	AD	17:43694719-17:44979537	0.00494
ENSG00000264589	MAPT-AS1	Class-IN	AD	17:44979537-17:47798656	0.00374
ENSG00000169900	PYDC1	Class-EN	AD	16:29025292-16:31371622	0.231
ENSG00000169900	PYDC1	Class-EN	AD	16:31371622-16:34586599	0.00628
ENSG00000233828	MIR4280HG	Subclass-EN L2-3-IT	AD	5:86471473-5:88094174	0.995
ENSG00000233828	MIR4280HG	Subclass-EN L2-3-IT	AD	5:84676871-5:86471473	0.1
ENSG00000125430	HS3ST3B1	Class-Astro	AD	17:13991320-17:15115780	0.721
ENSG00000125430	HS3ST3B1	Class-Astro	AD	17:13277055-17:13991320	0.625
ENSG00000125430	HS3ST3B1	Class-Astro	AD	17:15115780-17:16509028	0.0103
ENSG00000103356	EARS2	snBulk	AD	16:22437583-16:24125554	0.653
ENSG00000103356	EARS2	snBulk	AD	16:24125554-16:25975541	0.0223
ENSG00000120071	KANSL1	Class-Mural	AD	17:44979537-17:47798656	0.0196
ENSG00000138380	CARF	Subclass-IN PVALB	AD	2:201953914-2:204934518	0.928
ENSG00000196352	CD55	Class-EN	AD	1:206268085-1:208237019	0.88
ENSG00000196352	CD55	Class-EN	AD	1:208237019-1:210614406	0.0137
ENSG00000154127	UBASH3B	Class-Immune	AD	11:121305234-11:122721202	0.985
ENSG00000154127	UBASH3B	Class-Immune	AD	11:122721202-11:123629409	0.0277
ENSG00000154127	UBASH3B	Class-Immune	AD	11:123629409-11:124625632	0.00979
ENSG00000107679	PLEKHA1	Subclass-EN L5-6-NP	AD	10:122141030-10:124109830	0.993
ENSG00000107679	PLEKHA1	Subclass-EN L5-6-NP	AD	10:121471951-10:122141030	0.0837
ENSG00000120071	KANSL1	Class-Endo	AD	17:44979537-17:47798656	0.998
ENSG00000161912	ADCY10P1	snBulk	AD	6:40377376-6:42070983	0.93
ENSG00000161912	ADCY10P1	snBulk	AD	6:42070983-6:43788432	0.0041
ENSG00000145715	RASA1	Subclass-IN PVALB	AD	5:86471473-5:88094174	0.528
ENSG00000145715	RASA1	Subclass-IN PVALB	AD	5:84676871-5:86471473	0.121
ENSG00000145715	RASA1	Subclass-IN PVALB	AD	5:88094174-5:89595713	0.108
ENSG00000122378	PRXL2A	Subclass-EN L6-IT-2	AD	10:80654923-10:82623989	0.102
ENSG00000122378	PRXL2A	Subclass-EN L6-IT-2	AD	10:79116992-10:80654923	0.0502
ENSG00000225190	PLEKHM1	Subclass-IN ADARB2	AD	17:44979537-17:47798656	0.00928
ENSG00000225190	PLEKHM1	Subclass-IN ADARB2	AD	17:43694719-17:44979537	0.00554
ENSG00000120071	KANSL1	Subclass-EN L6-IT-2	AD	17:44979537-17:47798656	0.937
ENSG00000120071	KANSL1	Subclass-IN LAMP5-RELN	AD	17:44979537-17:47798656	0.0239
ENSG00000103365	GGA2	Class-Immune	AD	16:22437583-16:24125554	0.903
ENSG00000103365	GGA2	Class-Immune	AD	16:24125554-16:25975541	0.03
ENSG00000107679	PLEKHA1	Subclass-IN LAMP5-LHX6	AD	10:122141030-10:124109830	0.992
ENSG00000107679	PLEKHA1	Subclass-IN ADARB2	AD	10:122141030-10:124109830	0.991
ENSG00000022277	RTF2	snBulk	AD	20:55438728-20:57872903	0.882
ENSG00000267022	ENSG00000267022	Subclass-EN L3-5-IT-3	AD	19:43358303-19:44239955	0.0153
ENSG00000267022	ENSG00000267022	Subclass-EN L3-5-IT-3	AD	19:44239955-19:45599439	0.000784
ENSG00000247011	ENSG00000247011	snBulk	AD	17:49440038-17:51821597	0.998
ENSG00000247011	ENSG00000247011	snBulk	AD	17:51821597-17:52641695	0.457
ENSG00000166794	PPIB	Subclass-EN L3-5-IT-2	AD	15:62923023-15:64812469	0.396
ENSG00000103496	STX4	Class-EN	AD	16:29025292-16:31371622	0.0103
ENSG00000103496	STX4	Class-EN	AD	16:31371622-16:34586599	0.00534
ENSG00000167840	ZNF232	Subclass-MG	AD	17:4792966-17:5838014	0.0352
ENSG00000167840	ZNF232	Subclass-MG	AD	17:3799018-17:4792966	0.0289
ENSG00000167840	ZNF232	Subclass-MG	AD	17:5838014-17:7414079	0.0141
ENSG00000167394	ZNF668	Class-Oligo	AD	16:29025292-16:31371622	0.194
ENSG00000225190	PLEKHM1	Class-EN	AD	17:44979537-17:47798656	0.00162
ENSG00000154127	UBASH3B	Subclass-MG	AD	11:121305234-11:122721202	0.978
ENSG00000279302	ENSG00000279302	snBulk	AD	8:26825008-8:28304875	1
ENSG00000279302	ENSG00000279302	snBulk	AD	8:25625938-8:26825008	0.0789
ENSG00000120071	KANSL1	Subclass-EN L6-CT	AD	17:44979537-17:47798656	0.00826
ENSG00000163596	ICA1L	Subclass-EN L6-IT-1	AD	2:201953914-2:204934518	0.968
ENSG00000163596	ICA1L	Subclass-EN L6-IT-1	AD	2:200711561-2:201953914	0.0352
ENSG00000239521	CASTOR3	Subclass-IN VIP	AD	7:100599028-7:101555972	0.0193
ENSG00000239521	CASTOR3	Subclass-IN VIP	AD	7:99117851-7:100599028	0.0156
ENSG00000214401	KANSL1-AS1	snBulk	AD	17:44979537-17:47798656	0.16
ENSG00000197934	CYYR1-AS1	Subclass-IN SST	AD	21:25898707-21:27752907	0.984
ENSG00000197934	CYYR1-AS1	Subclass-IN SST	AD	21:25096809-21:25898707	0.0459
ENSG00000138380	CARF	Subclass-IN VIP	AD	2:201953914-2:204934518	0.0249
ENSG00000174938	SEZ6L2	Class-OPC	AD	16:29025292-16:31371622	0.00787
ENSG00000103365	GGA2	Subclass-IN SST	AD	16:22437583-16:24125554	0.58
ENSG00000108559	NUP88	Class-EN	AD	17:3799018-17:4792966	0.00688
ENSG00000108559	NUP88	Class-EN	AD	17:4792966-17:5838014	0.00311
ENSG00000103356	EARS2	Subclass-EN L3-5-IT-2	AD	16:22437583-16:24125554	0.993
ENSG00000120071	KANSL1	Subclass-Adaptive	AD	17:44979537-17:47798656	0.446
ENSG00000120071	KANSL1	Subclass-EN L6-IT-1	AD	17:44979537-17:47798656	0.143
ENSG00000155542	SETD9	Class-EN	AD	5:56121522-5:57325275	0.962
ENSG00000155542	SETD9	Class-EN	AD	5:57325275-5:58044246	0.288
ENSG00000155542	SETD9	Class-EN	AD	5:54407214-5:56121522	0.015
ENSG00000146094	DOK3	Class-Immune	AD	5:176023592-5:177824506	0.999
ENSG00000146094	DOK3	Class-Immune	AD	5:177824506-5:178986463	0.0153
ENSG00000167840	ZNF232	Class-Immune	AD	17:3799018-17:4792966	0.0495
ENSG00000167840	ZNF232	Class-Immune	AD	17:5838014-17:7414079	0.0321
ENSG00000167840	ZNF232	Class-Immune	AD	17:4792966-17:5838014	0.0204
ENSG00000106460	TMEM106B	snBulk	AD	7:11259571-7:12595836	0.995
ENSG00000106460	TMEM106B	snBulk	AD	7:12595836-7:13844577	0.375
ENSG00000103365	GGA2	Subclass-MG	AD	16:22437583-16:24125554	0.494
ENSG00000103365	GGA2	Subclass-MG	AD	16:24125554-16:25975541	0.0251
ENSG00000177181	RIMKLA	snBulk	AD	1:41509656-1:43292786	0.967
ENSG00000163596	ICA1L	Subclass-EN L6-IT-2	AD	2:201953914-2:204934518	0.982
ENSG00000163596	ICA1L	Subclass-EN L6-IT-2	AD	2:200711561-2:201953914	0.00905
ENSG00000134330	IAH1	Class-EN	AD	2:8282017-2:10158342	0.0424
ENSG00000134330	IAH1	Class-EN	AD	2:10158342-2:12279024	0.00819
ENSG00000172247	C1QTNF4	Class-Astro	AD	11:44672249-11:46984586	0.17
ENSG00000172247	C1QTNF4	Class-Astro	AD	11:46984586-11:49844498	0.115
ENSG00000107679	PLEKHA1	Subclass-MG	AD	10:122141030-10:124109830	0.991
ENSG00000107679	PLEKHA1	Subclass-MG	AD	10:121471951-10:122141030	0.115
ENSG00000260911	ENSG00000260911	Class-Immune	AD	16:29025292-16:31371622	0.522
ENSG00000125746	EML2	Class-EN	AD	19:44239955-19:45599439	0.0279
ENSG00000125746	EML2	Class-EN	AD	19:45599439-19:46646825	0.0113
ENSG00000074266	EED	Class-Immune	AD	11:86908259-11:87719343	0.0525
ENSG00000074266	EED	Class-Immune	AD	11:84670229-11:86908259	0.0373
ENSG00000163596	ICA1L	Subclass-EN L5-6-NP	AD	2:201953914-2:204934518	0.994
ENSG00000163673	DCLK3	Class-EN	AD	3:36445350-3:38314625	0.801
ENSG00000176681	LRRC37A	Subclass-IN PVALB	AD	17:44979537-17:47798656	0.00279
ENSG00000285043	ENSG00000285043	Class-Astro	AD	16:29025292-16:31371622	0.0021
ENSG00000232748	ENSG00000232748	Class-Oligo	AD	16:29025292-16:31371622	0.00975
ENSG00000119185	ITGB1BP1	Subclass-EN L2-3-IT	AD	2:8282017-2:10158342	0.995
ENSG00000119185	ITGB1BP1	Subclass-EN L2-3-IT	AD	2:10158342-2:12279024	0.00841
ENSG00000103356	EARS2	Class-EN	AD	16:22437583-16:24125554	0.602
ENSG00000122378	PRXL2A	Subclass-IN PVALB	AD	10:79116992-10:80654923	0.731
ENSG00000122378	PRXL2A	Subclass-IN PVALB	AD	10:80654923-10:82623989	0.141
ENSG00000287097	ENSG00000287097	Class-Astro	AD	6:112023811-6:113899669	0.0569
ENSG00000287097	ENSG00000287097	Class-Astro	AD	6:113899669-6:115810232	0.0338
ENSG00000287097	ENSG00000287097	Class-Astro	AD	6:115810232-6:117351809	0.0252
ENSG00000119185	ITGB1BP1	snBulk	AD	2:8282017-2:10158342	0.989
ENSG00000119185	ITGB1BP1	snBulk	AD	2:10158342-2:12279024	0.00625
ENSG00000109919	MTCH2	Subclass-EN L6B	AD	11:46984586-11:49844498	0.972
ENSG00000232692	ENSG00000232692	snBulk	AD	21:25898707-21:27752907	0.667
ENSG00000232692	ENSG00000232692	snBulk	AD	21:25096809-21:25898707	0.0375
ENSG00000103642	LACTB	Class-Astro	AD	15:60973637-15:62923023	0.0399
ENSG00000103642	LACTB	Class-Astro	AD	15:62923023-15:64812469	0.0137
ENSG00000082258	CCNT2	Subclass-EN L6-IT-1	AD	2:134401007-2:136285224	0.681
ENSG00000082258	CCNT2	Subclass-EN L6-IT-1	AD	2:132285211-2:134401007	0.0417
ENSG00000143420	ENSA	Subclass-EN L2-3-IT	AD	1:148907004-1:151566405	0.54
ENSG00000143420	ENSA	Subclass-EN L2-3-IT	AD	1:151566405-1:153208353	0.00395
ENSG00000236234	ENSG00000236234	Subclass-EN L3-5-IT-3	AD	17:43694719-17:44979537	0.00513
ENSG00000236234	ENSG00000236234	Subclass-EN L3-5-IT-3	AD	17:44979537-17:47798656	0.0025
ENSG00000124459	ZNF45	Class-EN	AD	19:41625199-19:43358303	0.0105
ENSG00000124459	ZNF45	Class-EN	AD	19:43358303-19:44239955	0.00903
ENSG00000124459	ZNF45	Class-EN	AD	19:44239955-19:45599439	1.42e-07
ENSG00000168434	COG7	Class-EN	AD	16:22437583-16:24125554	0.403
ENSG00000237640	ENSG00000237640	Subclass-EN L3-5-IT-2	AD	7:100599028-7:101555972	0.108
ENSG00000237640	ENSG00000237640	Subclass-EN L3-5-IT-2	AD	7:99117851-7:100599028	0.037
ENSG00000237640	ENSG00000237640	Subclass-EN L3-5-IT-2	AD	7:97470258-7:99117851	0.0152
ENSG00000109919	MTCH2	Subclass-EN L3-5-IT-3	AD	11:46984586-11:49844498	0.824
ENSG00000152128	TMEM163	Subclass-IN ADARB2	AD	2:134401007-2:136285224	0.841
ENSG00000152128	TMEM163	Subclass-IN ADARB2	AD	2:132285211-2:134401007	0.0278
ENSG00000152128	TMEM163	Subclass-IN PVALB	AD	2:134401007-2:136285224	0.285
ENSG00000152128	TMEM163	Subclass-IN PVALB	AD	2:132285211-2:134401007	0.0192
ENSG00000103356	EARS2	Subclass-IN SST	AD	16:22437583-16:24125554	0.435
ENSG00000260075	NSFP1	Subclass-IN ADARB2	AD	17:44979537-17:47798656	0.00458
ENSG00000090238	YPEL3	Subclass-MG	AD	16:29025292-16:31371622	0.00353
ENSG00000264589	MAPT-AS1	Subclass-IN VIP	AD	17:44979537-17:47798656	0.00304
ENSG00000166265	CYYR1	Subclass-IN VIP	AD	21:25898707-21:27752907	0.762
ENSG00000166265	CYYR1	Subclass-IN VIP	AD	21:25096809-21:25898707	0.0316
ENSG00000204920	ZNF155	Subclass-EN L3-5-IT-1	AD	19:43358303-19:44239955	0.87
ENSG00000204920	ZNF155	Subclass-EN L3-5-IT-1	AD	19:41625199-19:43358303	0.0153
ENSG00000204920	ZNF155	Subclass-EN L3-5-IT-1	AD	19:44239955-19:45599439	0.00264
ENSG00000138442	WDR12	Class-EN	AD	2:201953914-2:204934518	0.0213
ENSG00000168434	COG7	Subclass-EN L2-3-IT	AD	16:22437583-16:24125554	0.56
ENSG00000239521	CASTOR3	Class-EN	AD	7:99117851-7:100599028	0.0059
ENSG00000239521	CASTOR3	Class-EN	AD	7:100599028-7:101555972	0.00483
ENSG00000167840	ZNF232	Subclass-EN L3-5-IT-2	AD	17:4792966-17:5838014	0.0913
ENSG00000167840	ZNF232	Subclass-EN L3-5-IT-2	AD	17:5838014-17:7414079	0.00405
ENSG00000106290	TAF6	Class-Astro	AD	7:99117851-7:100599028	0.0123
ENSG00000106290	TAF6	Class-Astro	AD	7:100599028-7:101555972	0.00569
ENSG00000168016	TRANK1	Subclass-EN L6-IT-1	AD	3:36445350-3:38314625	0.858
ENSG00000108379	WNT3	Subclass-IN VIP	AD	17:44979537-17:47798656	0.00335
ENSG00000108395	TRIM37	Subclass-IN LAMP5-RELN	AD	17:57280180-17:59410151	0.941
ENSG00000149930	TAOK2	snBulk	AD	16:29025292-16:31371622	0.0224
ENSG00000103356	EARS2	Subclass-EN L6B	AD	16:22437583-16:24125554	0.979
ENSG00000119185	ITGB1BP1	Subclass-IN VIP	AD	2:8282017-2:10158342	0.997
ENSG00000143256	PFDN2	Class-Oligo	AD	1:159943258-1:162376931	0.728
ENSG00000214401	KANSL1-AS1	Class-EN	AD	17:44979537-17:47798656	0.0154
ENSG00000178226	PRSS36	Class-EN	AD	16:31371622-16:34586599	0.00716
ENSG00000178226	PRSS36	Class-EN	AD	16:29025292-16:31371622	0.00227
ENSG00000249853	HS3ST5	Subclass-EN L3-5-IT-3	AD	6:113899669-6:115810232	0.7
ENSG00000249853	HS3ST5	Subclass-EN L3-5-IT-3	AD	6:112023811-6:113899669	0.0416
ENSG00000144426	NBEAL1	Subclass-SMC	AD	2:201953914-2:204934518	0.982
ENSG00000237074	ENSG00000237074	Subclass-EN L3-5-IT-3	AD	1:206268085-1:208237019	0.0109
ENSG00000168434	COG7	snBulk	AD	16:22437583-16:24125554	0.24
ENSG00000103510	KAT8	Subclass-EN L2-3-IT	AD	16:29025292-16:31371622	0.445
ENSG00000103510	KAT8	Subclass-EN L2-3-IT	AD	16:31371622-16:34586599	0.00487
ENSG00000168016	TRANK1	Subclass-EN L2-3-IT	AD	3:36445350-3:38314625	0.309
ENSG00000168016	TRANK1	Subclass-EN L2-3-IT	AD	3:35241966-3:36445350	0.0868
ENSG00000286902	ENSG00000286902	snBulk	AD	21:25898707-21:27752907	0.154
ENSG00000286902	ENSG00000286902	snBulk	AD	21:25096809-21:25898707	0.0286
ENSG00000122378	PRXL2A	Subclass-EN L3-5-IT-3	AD	10:79116992-10:80654923	0.853
ENSG00000122378	PRXL2A	Subclass-EN L3-5-IT-3	AD	10:80654923-10:82623989	0.0834
ENSG00000214401	KANSL1-AS1	Class-Astro	AD	17:44979537-17:47798656	0.0504
ENSG00000224043	CCNT2-AS1	Subclass-EN L6-IT-1	AD	2:134401007-2:136285224	0.317
ENSG00000224043	CCNT2-AS1	Subclass-EN L6-IT-1	AD	2:132285211-2:134401007	0.03
ENSG00000108395	TRIM37	snBulk	AD	17:57280180-17:59410151	0.732
ENSG00000108395	TRIM37	snBulk	AD	17:59410151-17:61235394	0.0183
ENSG00000107679	PLEKHA1	Subclass-IN SST	AD	10:122141030-10:124109830	0.949
ENSG00000107679	PLEKHA1	Subclass-IN SST	AD	10:121471951-10:122141030	0.0921
ENSG00000128923	MINDY2	Class-Oligo	AD	15:56609575-15:58149167	0.0272
ENSG00000128923	MINDY2	Class-Oligo	AD	15:59401917-15:60973637	0.0247
ENSG00000128923	MINDY2	Class-Oligo	AD	15:58149167-15:59401917	0.0172
ENSG00000029725	RABEP1	Subclass-IN PVALB-CHC	AD	17:4792966-17:5838014	0.996
ENSG00000029725	RABEP1	Subclass-IN PVALB-CHC	AD	17:3799018-17:4792966	0.0277
ENSG00000029725	RABEP1	Subclass-IN PVALB-CHC	AD	17:5838014-17:7414079	0.0097
ENSG00000153814	JAZF1	Class-OPC	AD	7:25869935-7:28320690	0.955
ENSG00000153814	JAZF1	Class-OPC	AD	7:28320690-7:31097675	0.0601
ENSG00000066923	STAG3	Subclass-IN LAMP5-LHX6	AD	7:100599028-7:101555972	0.0104
ENSG00000066923	STAG3	Subclass-IN LAMP5-LHX6	AD	7:99117851-7:100599028	0.00293
ENSG00000138442	WDR12	Class-IN	AD	2:201953914-2:204934518	0.459
ENSG00000091536	MYO15A	Subclass-EN L3-5-IT-3	AD	17:16509028-17:18953007	0.319
ENSG00000091536	MYO15A	Subclass-EN L3-5-IT-3	AD	17:18953007-17:21387045	0.0223
ENSG00000224043	CCNT2-AS1	Subclass-IN PVALB	AD	2:134401007-2:136285224	0.455
ENSG00000224043	CCNT2-AS1	Subclass-IN PVALB	AD	2:132285211-2:134401007	0.0159
ENSG00000197934	CYYR1-AS1	Class-EN	AD	21:25898707-21:27752907	0.424
ENSG00000197934	CYYR1-AS1	Class-EN	AD	21:25096809-21:25898707	0.0321
ENSG00000223563	ENSG00000223563	Subclass-EN L2-3-IT	AD	21:25898707-21:27752907	0.107
ENSG00000109919	MTCH2	Class-EN	AD	11:46984586-11:49844498	0.835
ENSG00000109919	MTCH2	Class-EN	AD	11:44672249-11:46984586	0.00508
ENSG00000103356	EARS2	Subclass-IN LAMP5-LHX6	AD	16:22437583-16:24125554	0.993
ENSG00000103356	EARS2	Subclass-IN LAMP5-LHX6	AD	16:24125554-16:25975541	0.0266
ENSG00000138380	CARF	Class-IN	AD	2:201953914-2:204934518	0.25
ENSG00000232692	ENSG00000232692	Subclass-IN VIP	AD	21:25898707-21:27752907	0.434
ENSG00000232692	ENSG00000232692	Subclass-IN VIP	AD	21:25096809-21:25898707	0.0291
ENSG00000103356	EARS2	Subclass-EN L6-CT	AD	16:22437583-16:24125554	0.881
ENSG00000103356	EARS2	Subclass-EN L6-CT	AD	16:24125554-16:25975541	0.0285
ENSG00000103550	KNOP1	Subclass-IN PVALB	AD	16:18632285-16:20139249	0.984
ENSG00000103550	KNOP1	Subclass-IN PVALB	AD	16:20139249-16:22437583	0.0294
ENSG00000177181	RIMKLA	Subclass-EN L3-5-IT-2	AD	1:41509656-1:43292786	0.78
ENSG00000177181	RIMKLA	Subclass-EN L3-5-IT-2	AD	1:43292786-1:44503511	0.0314
ENSG00000177181	RIMKLA	Subclass-EN L3-5-IT-2	AD	1:39734895-1:41509656	0.00825
ENSG00000163673	DCLK3	Subclass-EN L2-3-IT	AD	3:36445350-3:38314625	0.477
ENSG00000163673	DCLK3	Subclass-EN L2-3-IT	AD	3:35241966-3:36445350	0.0848
ENSG00000022277	RTF2	Class-Astro	AD	20:55438728-20:57872903	0.302
ENSG00000198089	SFI1	Subclass-EN L2-3-IT	AD	22:31043932-22:32268999	0.938
ENSG00000198089	SFI1	Subclass-EN L2-3-IT	AD	22:32268999-22:34098925	0.02
ENSG00000198089	SFI1	Subclass-EN L2-3-IT	AD	22:29255810-22:31043932	0.00363
ENSG00000260075	NSFP1	Subclass-EN L6-CT	AD	17:44979537-17:47798656	0.00453
ENSG00000139629	GALNT6	snBulk	AD	12:48608083-12:51382710	0.237
ENSG00000139629	GALNT6	snBulk	AD	12:51382710-12:52645220	0.00805
ENSG00000167384	ZNF180	Subclass-IN ADARB2	AD	19:44239955-19:45599439	0.41
ENSG00000167384	ZNF180	Subclass-IN ADARB2	AD	19:43358303-19:44239955	0.019
ENSG00000001461	NIPAL3	Subclass-EN L5-6-NP	AD	1:23594100-1:25190354	0.988
ENSG00000001461	NIPAL3	Subclass-EN L5-6-NP	AD	1:25190354-1:27075376	0.00822
ENSG00000120071	KANSL1	Subclass-VLMC	AD	17:44979537-17:47798656	0.761
ENSG00000103356	EARS2	Class-IN	AD	16:22437583-16:24125554	0.974
ENSG00000103356	EARS2	Class-IN	AD	16:24125554-16:25975541	0.0362
ENSG00000103811	CTSH	Subclass-EN L3-5-IT-2	AD	15:78223711-15:80568637	0.986
ENSG00000143469	SYT14	Subclass-EN L3-5-IT-3	AD	1:208237019-1:210614406	0.24
ENSG00000159882	ZNF230	Class-Oligo	AD	19:41625199-19:43358303	0.00941
ENSG00000159882	ZNF230	Class-Oligo	AD	19:43358303-19:44239955	0.00452
ENSG00000159882	ZNF230	Class-Oligo	AD	19:44239955-19:45599439	1.07e-07
ENSG00000196352	CD55	Class-IN	AD	1:206268085-1:208237019	0.232
ENSG00000196352	CD55	Class-IN	AD	1:208237019-1:210614406	0.0119
ENSG00000137501	SYTL2	Subclass-IN LAMP5-LHX6	AD	11:84670229-11:86908259	0.163
ENSG00000223563	ENSG00000223563	Subclass-EN L3-5-IT-3	AD	21:25898707-21:27752907	0.0291
ENSG00000120071	KANSL1	Subclass-MG	AD	17:44979537-17:47798656	0.944
ENSG00000162755	KLHDC9	snBulk	AD	1:159943258-1:162376931	0.194
ENSG00000172247	C1QTNF4	Subclass-EN L3-5-IT-2	AD	11:46984586-11:49844498	0.332
ENSG00000065268	WDR18	Class-IN	AD	19:610729-19:2098397	0.905
ENSG00000065268	WDR18	Class-IN	AD	19:80840-19:610729	0.0465
ENSG00000137642	SORL1	Class-Astro	AD	11:121305234-11:122721202	0.99
ENSG00000137642	SORL1	Class-Astro	AD	11:120896097-11:121305234	0.0784
ENSG00000137642	SORL1	Class-Astro	AD	11:119344766-11:120896097	0.0566
ENSG00000103365	GGA2	Subclass-IN LAMP5-RELN	AD	16:22437583-16:24125554	0.966
ENSG00000266677	ENSG00000266677	Subclass-IN VIP	AD	17:16509028-17:18953007	0.884
ENSG00000159871	LYPD5	Subclass-IN LAMP5-RELN	AD	19:44239955-19:45599439	0.963
ENSG00000159871	LYPD5	Subclass-IN LAMP5-RELN	AD	19:43358303-19:44239955	0.0271
ENSG00000119185	ITGB1BP1	Class-EN	AD	2:8282017-2:10158342	0.967
ENSG00000119185	ITGB1BP1	Class-EN	AD	2:10158342-2:12279024	0.00621
ENSG00000109919	MTCH2	Class-Oligo	AD	11:46984586-11:49844498	0.641
ENSG00000109919	MTCH2	Class-Oligo	AD	11:44672249-11:46984586	0.037
ENSG00000237382	RPL21P121	snBulk	AD	17:16509028-17:18953007	0.788
ENSG00000153086	ACMSD	Subclass-IN PVALB	AD	2:134401007-2:136285224	0.193
ENSG00000153086	ACMSD	Subclass-IN PVALB	AD	2:132285211-2:134401007	0.0558
ENSG00000108395	TRIM37	Subclass-MG	AD	17:57280180-17:59410151	0.96
ENSG00000108395	TRIM37	Subclass-MG	AD	17:59410151-17:61235394	0.0172
ENSG00000226266	ENSG00000226266	Class-Astro	AD	2:158720570-2:160913222	0.935
ENSG00000122378	PRXL2A	Subclass-IN SST	AD	10:79116992-10:80654923	0.947
ENSG00000122378	PRXL2A	Subclass-IN SST	AD	10:80654923-10:82623989	0.0931
ENSG00000108395	TRIM37	Class-EN	AD	17:57280180-17:59410151	0.892
ENSG00000267114	ENSG00000267114	Class-Oligo	AD	19:43358303-19:44239955	0.0773
ENSG00000267114	ENSG00000267114	Class-Oligo	AD	19:45599439-19:46646825	0.0095
ENSG00000267114	ENSG00000267114	Class-Oligo	AD	19:44239955-19:45599439	0.000653
ENSG00000103550	KNOP1	Subclass-EN L3-5-IT-3	AD	16:18632285-16:20139249	0.983
ENSG00000103550	KNOP1	Subclass-EN L3-5-IT-3	AD	16:20139249-16:22437583	0.0175
ENSG00000109919	MTCH2	Subclass-IN SST	AD	11:44672249-11:46984586	0.76
ENSG00000109919	MTCH2	Subclass-IN SST	AD	11:46984586-11:49844498	0.00973
ENSG00000013364	MVP	snBulk	AD	16:27434434-16:29025292	0.00758
ENSG00000013364	MVP	snBulk	AD	16:29025292-16:31371622	0.00416
ENSG00000224043	CCNT2-AS1	Class-OPC	AD	2:134401007-2:136285224	0.977
ENSG00000224043	CCNT2-AS1	Class-OPC	AD	2:132285211-2:134401007	0.02
ENSG00000260075	NSFP1	Subclass-IN SST	AD	17:44979537-17:47798656	0.00352
ENSG00000030066	NUP160	Subclass-IN PVALB	AD	11:44672249-11:46984586	0.0103
ENSG00000030066	NUP160	Subclass-IN PVALB	AD	11:46984586-11:49844498	0.00389
ENSG00000143469	SYT14	Subclass-EN L6-CT	AD	1:208237019-1:210614406	0.964
ENSG00000143469	SYT14	Subclass-EN L6-CT	AD	1:210614406-1:212668988	0.00951
ENSG00000261312	ENSG00000261312	Class-IN	AD	16:18632285-16:20139249	0.567
ENSG00000103811	CTSH	Subclass-EN L2-3-IT	AD	15:78223711-15:80568637	0.981
ENSG00000103811	CTSH	Subclass-EN L2-3-IT	AD	15:76106283-15:78223711	0.0123
ENSG00000236234	ENSG00000236234	Class-IN	AD	17:44979537-17:47798656	0.00261
ENSG00000103550	KNOP1	Class-OPC	AD	16:18632285-16:20139249	0.989
ENSG00000103550	KNOP1	Class-OPC	AD	16:20139249-16:22437583	0.0121
ENSG00000152128	TMEM163	Class-EN	AD	2:134401007-2:136285224	0.487
ENSG00000152128	TMEM163	Class-EN	AD	2:132285211-2:134401007	0.034
ENSG00000232692	ENSG00000232692	Class-IN	AD	21:25898707-21:27752907	0.87
ENSG00000232692	ENSG00000232692	Class-IN	AD	21:25096809-21:25898707	0.68
ENSG00000093167	LRRFIP2	Class-OPC	AD	3:36445350-3:38314625	0.385
ENSG00000093167	LRRFIP2	Class-OPC	AD	3:35241966-3:36445350	0.112
ENSG00000073712	FERMT2	Class-IN	AD	14:51026854-14:53007665	0.694
ENSG00000073712	FERMT2	Class-IN	AD	14:53007665-14:53531113	0.326
ENSG00000073712	FERMT2	Class-IN	AD	14:53531113-14:54766963	0.0927
ENSG00000239521	CASTOR3	Subclass-EN L2-3-IT	AD	7:100599028-7:101555972	0.00778
ENSG00000239521	CASTOR3	Subclass-EN L2-3-IT	AD	7:99117851-7:100599028	0.00444
ENSG00000225190	PLEKHM1	Subclass-EN L6-CT	AD	17:44979537-17:47798656	0.00295
ENSG00000104936	DMPK	Subclass-EN L3-5-IT-3	AD	19:44239955-19:45599439	0.999
ENSG00000104936	DMPK	Subclass-EN L3-5-IT-3	AD	19:45599439-19:46646825	0.0499
ENSG00000104936	DMPK	Subclass-EN L3-5-IT-3	AD	19:46646825-19:48778970	0.00369
ENSG00000239521	CASTOR3	Subclass-IN LAMP5-RELN	AD	7:99117851-7:100599028	0.0163
ENSG00000239521	CASTOR3	Subclass-IN LAMP5-RELN	AD	7:100599028-7:101555972	0.0159
ENSG00000262372	ENSG00000262372	Class-EN	AD	17:44979537-17:47798656	0.00167
ENSG00000254248	ENSG00000254248	Class-Oligo	AD	8:93993299-8:95522578	0.485
ENSG00000254248	ENSG00000254248	Class-Oligo	AD	8:95522578-8:98389353	0.0151
ENSG00000204920	ZNF155	Subclass-IN PVALB	AD	19:43358303-19:44239955	0.816
ENSG00000161929	SCIMP	Subclass-EN L5-6-NP	AD	17:4792966-17:5838014	0.988
ENSG00000198089	SFI1	Subclass-IN VIP	AD	22:29255810-22:31043932	0.127
ENSG00000198089	SFI1	Subclass-IN VIP	AD	22:32268999-22:34098925	0.0329
ENSG00000198089	SFI1	Subclass-IN VIP	AD	22:31043932-22:32268999	0.0312
ENSG00000138600	SPPL2A	Class-Oligo	AD	15:49715846-15:51385363	0.728
ENSG00000225940	C5orf67	Class-EN	AD	5:57325275-5:58044246	0.0917
ENSG00000225940	C5orf67	Class-EN	AD	5:56121522-5:57325275	0.0739
ENSG00000103550	KNOP1	Subclass-IN LAMP5-RELN	AD	16:18632285-16:20139249	0.982
ENSG00000103550	KNOP1	Subclass-IN LAMP5-RELN	AD	16:20139249-16:22437583	0.019
ENSG00000103550	KNOP1	Class-Mural	AD	16:18632285-16:20139249	0.987
ENSG00000103550	KNOP1	Class-Mural	AD	16:20139249-16:22437583	0.0249
ENSG00000197934	CYYR1-AS1	Subclass-EN L2-3-IT	AD	21:25898707-21:27752907	0.302
ENSG00000197934	CYYR1-AS1	Subclass-EN L2-3-IT	AD	21:25096809-21:25898707	0.029
ENSG00000261312	ENSG00000261312	Class-EN	AD	16:18632285-16:20139249	0.576
ENSG00000261312	ENSG00000261312	Class-EN	AD	16:20139249-16:22437583	0.00546
ENSG00000120071	KANSL1	Class-Immune	AD	17:44979537-17:47798656	0.502
ENSG00000261312	ENSG00000261312	snBulk	AD	16:18632285-16:20139249	0.501
ENSG00000086289	EPDR1	Class-Immune	AD	7:37515581-7:38927103	0.903
ENSG00000086289	EPDR1	Class-Immune	AD	7:36173929-7:37515581	0.0461
ENSG00000189266	PNRC2	Subclass-EN L2-3-IT	AD	1:23594100-1:25190354	0.587
ENSG00000103550	KNOP1	Subclass-IN ADARB2	AD	16:18632285-16:20139249	0.978
ENSG00000146830	GIGYF1	Subclass-IN ADARB2	AD	7:100599028-7:101555972	0.97
ENSG00000146830	GIGYF1	Subclass-IN ADARB2	AD	7:99117851-7:100599028	0.00303
ENSG00000103550	KNOP1	Subclass-EN L2-3-IT	AD	16:18632285-16:20139249	0.388
ENSG00000138346	DNA2	Subclass-IN PVALB	AD	10:68436234-10:70461094	0.98
ENSG00000138346	DNA2	Subclass-IN PVALB	AD	10:68140391-10:68436234	0.127
ENSG00000138346	DNA2	Subclass-IN PVALB	AD	10:65789857-10:68140391	0.044
ENSG00000261312	ENSG00000261312	Class-Oligo	AD	16:18632285-16:20139249	0.332
ENSG00000106460	TMEM106B	Class-EN	AD	7:11259571-7:12595836	0.998
ENSG00000106460	TMEM106B	Class-EN	AD	7:12595836-7:13844577	0.18
ENSG00000232692	ENSG00000232692	Class-EN	AD	21:25898707-21:27752907	0.13
ENSG00000232692	ENSG00000232692	Class-EN	AD	21:25096809-21:25898707	0.0233
ENSG00000103550	KNOP1	Class-EN	AD	16:18632285-16:20139249	0.435
ENSG00000266677	ENSG00000266677	Class-IN	AD	17:16509028-17:18953007	0.788
ENSG00000266677	ENSG00000266677	Class-IN	AD	17:18953007-17:21387045	0.00431
ENSG00000122378	PRXL2A	Class-Immune	AD	10:80654923-10:82623989	0.285
ENSG00000122378	PRXL2A	Class-Immune	AD	10:79116992-10:80654923	0.171
ENSG00000223563	ENSG00000223563	Class-EN	AD	21:25898707-21:27752907	0.13
ENSG00000197934	CYYR1-AS1	Subclass-EN L5-6-NP	AD	21:25898707-21:27752907	0.994
ENSG00000197934	CYYR1-AS1	Subclass-EN L5-6-NP	AD	21:25096809-21:25898707	0.0536
ENSG00000122378	PRXL2A	Class-IN	AD	10:79116992-10:80654923	0.625
ENSG00000122378	PRXL2A	Class-IN	AD	10:80654923-10:82623989	0.129
ENSG00000103550	KNOP1	Subclass-IN LAMP5-LHX6	AD	16:18632285-16:20139249	0.981
ENSG00000176681	LRRC37A	Subclass-IN VIP	AD	17:44979537-17:47798656	0.00657
ENSG00000137642	SORL1	Subclass-MG	AD	11:121305234-11:122721202	0.992
ENSG00000137642	SORL1	Subclass-MG	AD	11:120896097-11:121305234	0.114
ENSG00000174628	IQCK	Class-Astro	AD	16:18632285-16:20139249	0.298
ENSG00000255250	ENSG00000255250	Subclass-EN L3-5-IT-2	AD	11:84670229-11:86908259	0.57
ENSG00000255250	ENSG00000255250	Subclass-EN L3-5-IT-2	AD	11:86908259-11:87719343	0.252
ENSG00000103550	KNOP1	Class-Astro	AD	16:18632285-16:20139249	0.358
ENSG00000103550	KNOP1	Class-Astro	AD	16:20139249-16:22437583	0.0101
ENSG00000260075	NSFP1	Subclass-IN PVALB	AD	17:44979537-17:47798656	0.0031
ENSG00000103510	KAT8	snBulk	AD	16:31371622-16:34586599	0.00586
ENSG00000103510	KAT8	snBulk	AD	16:29025292-16:31371622	0.00109
ENSG00000109919	MTCH2	Subclass-IN LAMP5-LHX6	AD	11:46984586-11:49844498	0.923
ENSG00000109919	MTCH2	Subclass-IN LAMP5-LHX6	AD	11:44672249-11:46984586	0.111
ENSG00000103550	KNOP1	Subclass-EN L6B	AD	16:18632285-16:20139249	0.982
ENSG00000103550	KNOP1	Subclass-EN L6B	AD	16:20139249-16:22437583	0.0382
ENSG00000103550	KNOP1	Class-Oligo	AD	16:18632285-16:20139249	0.312
ENSG00000106460	TMEM106B	Class-IN	AD	7:11259571-7:12595836	0.992
ENSG00000106460	TMEM106B	Class-IN	AD	7:12595836-7:13844577	0.476
ENSG00000155542	SETD9	Class-Astro	AD	5:56121522-5:57325275	0.887
ENSG00000103550	KNOP1	Subclass-EN L5-6-NP	AD	16:18632285-16:20139249	0.955
ENSG00000103550	KNOP1	Subclass-EN L5-6-NP	AD	16:20139249-16:22437583	0.00989
ENSG00000108395	TRIM37	Subclass-EN L2-3-IT	AD	17:57280180-17:59410151	0.885
ENSG00000224043	CCNT2-AS1	Subclass-EN L6-IT-2	AD	2:134401007-2:136285224	0.952
ENSG00000224043	CCNT2-AS1	Subclass-EN L6-IT-2	AD	2:132285211-2:134401007	0.0345
ENSG00000261312	ENSG00000261312	Subclass-EN L2-3-IT	AD	16:18632285-16:20139249	0.629
ENSG00000261312	ENSG00000261312	Subclass-EN L2-3-IT	AD	16:20139249-16:22437583	0.0092
ENSG00000138442	WDR12	Subclass-EN L2-3-IT	AD	2:201953914-2:204934518	0.00706
ENSG00000138442	WDR12	Subclass-EN L2-3-IT	AD	2:200711561-2:201953914	0.00561
ENSG00000177369	FLJ40194	Class-Oligo	AD	17:47798656-17:49440038	0.98
ENSG00000177369	FLJ40194	Class-Oligo	AD	17:49440038-17:51821597	0.00745
ENSG00000103550	KNOP1	Subclass-IN VIP	AD	16:18632285-16:20139249	0.973
ENSG00000103550	KNOP1	Subclass-IN VIP	AD	16:20139249-16:22437583	0.00785
ENSG00000172247	C1QTNF4	Subclass-EN L6-CT	AD	11:46984586-11:49844498	0.922
ENSG00000172247	C1QTNF4	Subclass-EN L6-CT	AD	11:44672249-11:46984586	0.0154
ENSG00000197934	CYYR1-AS1	Subclass-EN L3-5-IT-3	AD	21:25898707-21:27752907	0.125
ENSG00000197934	CYYR1-AS1	Subclass-EN L3-5-IT-3	AD	21:25096809-21:25898707	0.0369
ENSG00000129968	ABHD17A	Subclass-EN L2-3-IT	AD	19:610729-19:2098397	0.762
ENSG00000129968	ABHD17A	Subclass-EN L2-3-IT	AD	19:2098397-19:3019662	0.00566
ENSG00000276571	ENSG00000276571	Class-Oligo	AD	16:18632285-16:20139249	0.164
ENSG00000276571	ENSG00000276571	Class-Oligo	AD	16:20139249-16:22437583	0.0108
ENSG00000103550	KNOP1	Class-IN	AD	16:18632285-16:20139249	0.447
ENSG00000103550	KNOP1	Class-IN	AD	16:20139249-16:22437583	0.00629
ENSG00000103550	KNOP1	Class-Immune	AD	16:18632285-16:20139249	0.939
ENSG00000103550	KNOP1	Class-Immune	AD	16:20139249-16:22437583	0.0103
ENSG00000082258	CCNT2	Subclass-EN L3-5-IT-1	AD	2:134401007-2:136285224	0.509
ENSG00000198087	CD2AP	Class-EN	AD	6:47344162-6:48423389	0.0459
ENSG00000198087	CD2AP	Class-EN	AD	6:48423389-6:50418432	0.0457
ENSG00000198087	CD2AP	Class-EN	AD	6:45438826-6:47344162	0.0159
ENSG00000261312	ENSG00000261312	Class-Astro	AD	16:18632285-16:20139249	0.3
ENSG00000263715	LINC02210-CRHR1	Subclass-EN L2-3-IT	AD	17:44979537-17:47798656	0.871
ENSG00000263715	LINC02210-CRHR1	Subclass-EN L2-3-IT	AD	17:43694719-17:44979537	0.00911
ENSG00000109919	MTCH2	Subclass-IN VIP	AD	11:44672249-11:46984586	0.182
ENSG00000109919	MTCH2	Subclass-IN VIP	AD	11:46984586-11:49844498	0.014
ENSG00000198420	TCAF1	Subclass-IN LAMP5-LHX6	AD	7:142959223-7:145271196	0.169
ENSG00000198420	TCAF1	Subclass-IN LAMP5-LHX6	AD	7:141526757-7:142959223	0.0065
ENSG00000110079	MS4A4A	Class-Immune	AD	11:59013076-11:62456299	0.0125
ENSG00000239521	CASTOR3	Subclass-EN L3-5-IT-2	AD	7:99117851-7:100599028	0.00621
ENSG00000239521	CASTOR3	Subclass-EN L3-5-IT-2	AD	7:100599028-7:101555972	0.00474
ENSG00000103811	CTSH	Class-EN	AD	15:78223711-15:80568637	0.97
ENSG00000103811	CTSH	Class-EN	AD	15:76106283-15:78223711	0.0132
ENSG00000109919	MTCH2	Subclass-IN PVALB-CHC	AD	11:46984586-11:49844498	0.0358
ENSG00000103550	KNOP1	Subclass-IN PVALB-CHC	AD	16:18632285-16:20139249	0.975
ENSG00000103550	KNOP1	Subclass-IN PVALB-CHC	AD	16:20139249-16:22437583	0.0122
ENSG00000166265	CYYR1	Class-IN	AD	21:25898707-21:27752907	0.115
ENSG00000166265	CYYR1	Class-IN	AD	21:25096809-21:25898707	0.0247
ENSG00000103356	EARS2	Subclass-IN VIP	AD	16:22437583-16:24125554	0.933
ENSG00000103356	EARS2	Subclass-IN VIP	AD	16:24125554-16:25975541	0.0181
ENSG00000234336	JAZF1-AS1	Class-OPC	AD	7:25869935-7:28320690	0.0619
ENSG00000068489	PRR11	Subclass-EN L2-3-IT	AD	17:57280180-17:59410151	0.0619
ENSG00000068489	PRR11	Subclass-EN L2-3-IT	AD	17:59410151-17:61235394	0.0351
ENSG00000103550	KNOP1	Subclass-EN L6-CT	AD	16:18632285-16:20139249	0.976
ENSG00000196118	CCDC189	Subclass-EN L3-5-IT-3	AD	16:29025292-16:31371622	0.0174
ENSG00000196118	CCDC189	Subclass-EN L3-5-IT-3	AD	16:31371622-16:34586599	0.0129
ENSG00000136536	MARCHF7	Subclass-MG	AD	2:158720570-2:160913222	0.982
ENSG00000103356	EARS2	Subclass-EN L5-6-NP	AD	16:22437583-16:24125554	0.176
ENSG00000189266	PNRC2	snBulk	AD	1:23594100-1:25190354	0.576
ENSG00000189266	PNRC2	snBulk	AD	1:22760390-1:23594100	0.0271
ENSG00000259250	ENSG00000259250	snBulk	AD	15:58149167-15:59401917	0.0183
ENSG00000224043	CCNT2-AS1	Subclass-IN PVALB-CHC	AD	2:134401007-2:136285224	0.199
ENSG00000224043	CCNT2-AS1	Subclass-IN PVALB-CHC	AD	2:132285211-2:134401007	0.0452
ENSG00000119185	ITGB1BP1	Subclass-IN PVALB	AD	2:8282017-2:10158342	0.934
ENSG00000119185	ITGB1BP1	Subclass-IN PVALB	AD	2:10158342-2:12279024	0.0262
ENSG00000182149	IST1	Class-Oligo	AD	16:71020125-16:72901251	0.629
ENSG00000103550	KNOP1	snBulk	AD	16:18632285-16:20139249	0.321
ENSG00000103550	KNOP1	snBulk	AD	16:20139249-16:22437583	0.012
ENSG00000198089	SFI1	Subclass-EN L3-5-IT-3	AD	22:31043932-22:32268999	0.771
ENSG00000198089	SFI1	Subclass-EN L3-5-IT-3	AD	22:32268999-22:34098925	0.0148
ENSG00000198089	SFI1	Subclass-EN L3-5-IT-3	AD	22:29255810-22:31043932	0.00703
ENSG00000225190	PLEKHM1	Class-Astro	AD	17:44979537-17:47798656	0.0148
ENSG00000225190	PLEKHM1	Class-Astro	AD	17:43694719-17:44979537	0.00705
ENSG00000153976	HS3ST3A1	snBulk	AD	17:13277055-17:13991320	0.684
ENSG00000153976	HS3ST3A1	snBulk	AD	17:13991320-17:15115780	0.12
ENSG00000153976	HS3ST3A1	snBulk	AD	17:12631452-17:13277055	0.0779
ENSG00000176182	MYPOP	Class-Oligo	AD	19:46646825-19:48778970	0.0071
ENSG00000176182	MYPOP	Class-Oligo	AD	19:45599439-19:46646825	0.00611
ENSG00000176182	MYPOP	Class-Oligo	AD	19:44239955-19:45599439	4.53e-06
ENSG00000169900	PYDC1	Subclass-EN L2-3-IT	AD	16:29025292-16:31371622	0.0198
ENSG00000169900	PYDC1	Subclass-EN L2-3-IT	AD	16:31371622-16:34586599	0.00516
ENSG00000174628	IQCK	snBulk	AD	16:18632285-16:20139249	0.187
ENSG00000174628	IQCK	snBulk	AD	16:20139249-16:22437583	0.0042
ENSG00000167716	WDR81	Subclass-EN L2-3-IT	AD	17:1269105-17:2025437	0.563
ENSG00000172247	C1QTNF4	Class-EN	AD	11:46984586-11:49844498	0.158
ENSG00000172247	C1QTNF4	Class-EN	AD	11:44672249-11:46984586	0.00643
ENSG00000087589	CASS4	Subclass-IN VIP	AD	20:55438728-20:57872903	0.695
ENSG00000172247	C1QTNF4	Subclass-EN L6-IT-1	AD	11:46984586-11:49844498	0.0158
ENSG00000259370	ENSG00000259370	snBulk	AD	15:62923023-15:64812469	0.18
ENSG00000259370	ENSG00000259370	snBulk	AD	15:60973637-15:62923023	0.0364
ENSG00000137845	ADAM10	Subclass-IN VIP	AD	15:58149167-15:59401917	0.82
ENSG00000137845	ADAM10	Subclass-IN VIP	AD	15:59401917-15:60973637	0.0718
ENSG00000137845	ADAM10	Subclass-IN VIP	AD	15:56609575-15:58149167	0.026
ENSG00000068489	PRR11	Class-EN	AD	17:57280180-17:59410151	0.0736
ENSG00000068489	PRR11	Class-EN	AD	17:59410151-17:61235394	0.0314
ENSG00000281100	ENSG00000281100	Subclass-IN SST	AD	3:36445350-3:38314625	0.483
ENSG00000189266	PNRC2	Class-Oligo	AD	1:23594100-1:25190354	0.126
ENSG00000106460	TMEM106B	Class-Astro	AD	7:11259571-7:12595836	0.812
ENSG00000029725	RABEP1	Class-EN	AD	17:4792966-17:5838014	0.0763
ENSG00000029725	RABEP1	Class-EN	AD	17:3799018-17:4792966	0.0119
ENSG00000029725	RABEP1	Class-EN	AD	17:5838014-17:7414079	0.00609
ENSG00000103550	KNOP1	Subclass-EN L3-5-IT-1	AD	16:18632285-16:20139249	0.975
ENSG00000103550	KNOP1	Subclass-EN L3-5-IT-1	AD	16:20139249-16:22437583	0.00944
ENSG00000093167	LRRFIP2	Subclass-EN L3-5-IT-1	AD	3:36445350-3:38314625	0.762
ENSG00000260075	NSFP1	Subclass-EN L3-5-IT-1	AD	17:44979537-17:47798656	0.00212
ENSG00000103550	KNOP1	Subclass-MG	AD	16:18632285-16:20139249	0.859
ENSG00000103550	KNOP1	Subclass-MG	AD	16:20139249-16:22437583	0.00956
ENSG00000224578	HNRNPA1P48	Subclass-IN VIP	AD	16:48974015-16:52001911	0.978
ENSG00000224578	HNRNPA1P48	Subclass-IN VIP	AD	16:52001911-16:53348660	0.0678
ENSG00000103550	KNOP1	Subclass-EN L3-5-IT-2	AD	16:18632285-16:20139249	0.965
ENSG00000138380	CARF	snBulk	AD	2:201953914-2:204934518	0.0066
ENSG00000138380	CARF	snBulk	AD	2:200711561-2:201953914	0.00429
ENSG00000131899	LLGL1	Class-OPC	AD	17:16509028-17:18953007	0.945
ENSG00000140090	SLC24A4	Subclass-EN L3-5-IT-2	AD	14:90830516-14:92665954	0.212
ENSG00000140090	SLC24A4	Subclass-EN L3-5-IT-2	AD	14:92665954-14:93858939	0.0276
ENSG00000130208	APOC1	Class-Immune	AD	19:44239955-19:45599439	0.984
ENSG00000155542	SETD9	Class-IN	AD	5:56121522-5:57325275	0.73
ENSG00000167716	WDR81	snBulk	AD	17:1269105-17:2025437	0.62
ENSG00000167716	WDR81	snBulk	AD	17:150263-17:1269105	0.0244
ENSG00000197934	CYYR1-AS1	Subclass-IN LAMP5-LHX6	AD	21:25898707-21:27752907	0.981
ENSG00000197934	CYYR1-AS1	Subclass-IN LAMP5-LHX6	AD	21:25096809-21:25898707	0.303
ENSG00000109919	MTCH2	Class-OPC	AD	11:46984586-11:49844498	0.771
ENSG00000108395	TRIM37	Class-Immune	AD	17:57280180-17:59410151	0.908
ENSG00000108395	TRIM37	Class-Immune	AD	17:59410151-17:61235394	0.0168
ENSG00000214401	KANSL1-AS1	Subclass-EN L2-3-IT	AD	17:44979537-17:47798656	0.00192
ENSG00000172247	C1QTNF4	Subclass-EN L2-3-IT	AD	11:46984586-11:49844498	0.41
ENSG00000172247	C1QTNF4	Subclass-EN L2-3-IT	AD	11:44672249-11:46984586	0.00722
ENSG00000224043	CCNT2-AS1	Subclass-EN L3-5-IT-1	AD	2:134401007-2:136285224	0.458
ENSG00000075292	ZNF638	Subclass-VLMC	AD	2:70528066-2:72947719	0.942
ENSG00000174226	SNX31	Subclass-EN L6-IT-2	AD	8:100608730-8:103111078	0.314
ENSG00000108395	TRIM37	Subclass-EN L3-5-IT-2	AD	17:57280180-17:59410151	0.599
ENSG00000108395	TRIM37	Subclass-EN L3-5-IT-2	AD	17:59410151-17:61235394	0.0112
ENSG00000138439	FAM117B	Class-EN	AD	2:201953914-2:204934518	0.0736
ENSG00000108395	TRIM37	Subclass-IN PVALB	AD	17:57280180-17:59410151	0.101
ENSG00000108395	TRIM37	Subclass-IN PVALB	AD	17:59410151-17:61235394	0.0124
ENSG00000287322	ENSG00000287322	Class-Oligo	AD	8:93993299-8:95522578	0.0668
ENSG00000287322	ENSG00000287322	Class-Oligo	AD	8:95522578-8:98389353	0.0148
ENSG00000108395	TRIM37	Subclass-EN L6-CT	AD	17:57280180-17:59410151	0.831
ENSG00000138439	FAM117B	snBulk	AD	2:200711561-2:201953914	0.0079
ENSG00000138439	FAM117B	snBulk	AD	2:201953914-2:204934518	0.00678
ENSG00000151151	IPMK	snBulk	AD	10:57199768-10:58530227	0.726
ENSG00000151151	IPMK	snBulk	AD	10:58530227-10:60131651	0.0272
ENSG00000151151	IPMK	Subclass-EN L3-5-IT-2	AD	10:57199768-10:58530227	0.935
ENSG00000236682	MAP3K2-DT	Subclass-EN L3-5-IT-2	AD	2:126616187-2:127276771	1
ENSG00000236682	MAP3K2-DT	Subclass-EN L3-5-IT-2	AD	2:127276771-2:128716867	0.0131
ENSG00000068489	PRR11	Subclass-EN L3-5-IT-2	AD	17:59410151-17:61235394	0.00821
ENSG00000068489	PRR11	Subclass-EN L3-5-IT-2	AD	17:57280180-17:59410151	0.00681
ENSG00000120071	KANSL1	Subclass-PVM	AD	17:44979537-17:47798656	0.686
ENSG00000172247	C1QTNF4	Subclass-IN ADARB2	AD	11:46984586-11:49844498	0.82
ENSG00000172247	C1QTNF4	Subclass-EN L3-5-IT-1	AD	11:46984586-11:49844498	0.69
ENSG00000172247	C1QTNF4	Subclass-EN L3-5-IT-1	AD	11:44672249-11:46984586	0.0165
ENSG00000286902	ENSG00000286902	Class-EN	AD	21:25898707-21:27752907	0.368
ENSG00000225940	C5orf67	snBulk	AD	5:56121522-5:57325275	0.503
ENSG00000225940	C5orf67	snBulk	AD	5:57325275-5:58044246	0.129
ENSG00000225940	C5orf67	snBulk	AD	5:54407214-5:56121522	0.0121
ENSG00000108395	TRIM37	Subclass-EN L3-5-IT-3	AD	17:57280180-17:59410151	0.495
ENSG00000168993	CPLX1	Subclass-IN LAMP5-LHX6	AD	4:700926-4:1476986	0.405
ENSG00000168993	CPLX1	Subclass-IN LAMP5-LHX6	AD	4:10240-4:700926	0.0418
ENSG00000183955	KMT5A	Class-Oligo	AD	12:121569746-12:124493434	0.998
ENSG00000066923	STAG3	Subclass-IN LAMP5-RELN	AD	7:99117851-7:100599028	0.0134
ENSG00000066923	STAG3	Subclass-IN LAMP5-RELN	AD	7:100599028-7:101555972	0.00835
ENSG00000234327	ZNF232-AS1	Class-Oligo	AD	17:3799018-17:4792966	0.0123
ENSG00000234327	ZNF232-AS1	Class-Oligo	AD	17:4792966-17:5838014	0.0054
ENSG00000125430	HS3ST3B1	snBulk	AD	17:13991320-17:15115780	0.817
ENSG00000125430	HS3ST3B1	snBulk	AD	17:13277055-17:13991320	0.142
ENSG00000125430	HS3ST3B1	snBulk	AD	17:15115780-17:16509028	0.00529
ENSG00000175175	PPM1E	Class-Astro	AD	17:57280180-17:59410151	0.907
ENSG00000175175	PPM1E	Class-Astro	AD	17:59410151-17:61235394	0.0082
ENSG00000109919	MTCH2	Subclass-EN L2-3-IT	AD	11:46984586-11:49844498	0.526
ENSG00000082258	CCNT2	Subclass-IN PVALB	AD	2:134401007-2:136285224	0.137
ENSG00000224043	CCNT2-AS1	Subclass-EN L2-3-IT	AD	2:134401007-2:136285224	0.624
ENSG00000224043	CCNT2-AS1	Subclass-EN L2-3-IT	AD	2:132285211-2:134401007	0.116
ENSG00000103550	KNOP1	Subclass-IN SST	AD	16:18632285-16:20139249	0.975
ENSG00000103550	KNOP1	Subclass-IN SST	AD	16:20139249-16:22437583	0.0109
ENSG00000258972	NDUFB8P1	snBulk	AD	14:72422907-14:75978424	0.615
ENSG00000243646	IL10RB	Class-IN	AD	21:33004691-21:33853161	0.964
ENSG00000068489	PRR11	Class-Oligo	AD	17:57280180-17:59410151	0.864
ENSG00000166780	BMERB1	Subclass-IN SST	AD	16:14370145-16:16060203	0.91
ENSG00000109919	MTCH2	Subclass-IN PVALB	AD	11:44672249-11:46984586	0.428
ENSG00000109919	MTCH2	Subclass-IN PVALB	AD	11:46984586-11:49844498	0.0465
ENSG00000166265	CYYR1	snBulk	AD	21:25898707-21:27752907	0.0622
ENSG00000103550	KNOP1	Subclass-EN L6-IT-1	AD	16:18632285-16:20139249	0.956
ENSG00000103550	KNOP1	Subclass-EN L6-IT-1	AD	16:20139249-16:22437583	0.0103
ENSG00000068489	PRR11	Subclass-IN PVALB	AD	17:57280180-17:59410151	0.825
ENSG00000093167	LRRFIP2	Class-Astro	AD	3:36445350-3:38314625	0.895
ENSG00000152128	TMEM163	Subclass-EN L3-5-IT-3	AD	2:134401007-2:136285224	0.131
ENSG00000152128	TMEM163	Subclass-EN L3-5-IT-3	AD	2:132285211-2:134401007	0.0821
ENSG00000172247	C1QTNF4	Subclass-IN SST	AD	11:44672249-11:46984586	0.153
ENSG00000172247	C1QTNF4	Subclass-IN SST	AD	11:46984586-11:49844498	0.00384
ENSG00000095539	SEMA4G	snBulk	AD	10:98908643-10:101189482	0.862
ENSG00000095539	SEMA4G	snBulk	AD	10:101189482-10:102620653	0.0112
ENSG00000188517	COL25A1	Subclass-IN ADARB2	AD	4:107894192-4:110335411	0.985
ENSG00000143771	CNIH4	Subclass-MG	AD	1:222056878-1:224750818	0.832
ENSG00000151151	IPMK	Class-EN	AD	10:57199768-10:58530227	0.983
ENSG00000156170	NDUFAF6	Class-Immune	AD	8:92542158-8:93993299	0.0384
ENSG00000156170	NDUFAF6	Class-Immune	AD	8:95522578-8:98389353	0.0319
ENSG00000156170	NDUFAF6	Class-Immune	AD	8:93993299-8:95522578	0.0212
ENSG00000260136	ENSG00000260136	snBulk	AD	16:22437583-16:24125554	0.139
ENSG00000260075	NSFP1	Subclass-EN L3-5-IT-3	AD	17:44979537-17:47798656	0.0182
ENSG00000151151	IPMK	Subclass-IN LAMP5-RELN	AD	10:57199768-10:58530227	0.984
ENSG00000127483	HP1BP3	Subclass-EN L2-3-IT	AD	1:20142656-1:21410095	0.126
ENSG00000127483	HP1BP3	Subclass-EN L2-3-IT	AD	1:21410095-1:22760390	0.0441
ENSG00000127483	HP1BP3	Subclass-EN L2-3-IT	AD	1:18336405-1:20142656	0.0193
ENSG00000138346	DNA2	snBulk	AD	10:68436234-10:70461094	0.767
ENSG00000138346	DNA2	snBulk	AD	10:68140391-10:68436234	0.141
ENSG00000138346	DNA2	snBulk	AD	10:65789857-10:68140391	0.0197
ENSG00000224043	CCNT2-AS1	Class-Oligo	AD	2:134401007-2:136285224	0.845
ENSG00000224043	CCNT2-AS1	Class-Oligo	AD	2:132285211-2:134401007	0.0165
ENSG00000137845	ADAM10	Subclass-MG	AD	15:56609575-15:58149167	0.0394
ENSG00000137845	ADAM10	Subclass-MG	AD	15:59401917-15:60973637	0.0318
ENSG00000137845	ADAM10	Subclass-MG	AD	15:58149167-15:59401917	0.0306
ENSG00000284516	VAMP9P	snBulk	AD	4:81204161-4:82451440	0.497
ENSG00000260075	NSFP1	Class-OPC	AD	17:44979537-17:47798656	0.0366
ENSG00000260075	NSFP1	Subclass-IN VIP	AD	17:44979537-17:47798656	0.00473
ENSG00000066923	STAG3	Class-Oligo	AD	7:99117851-7:100599028	0.0116
ENSG00000066923	STAG3	Class-Oligo	AD	7:100599028-7:101555972	0.00422
ENSG00000110079	MS4A4A	snBulk	AD	11:59013076-11:62456299	0.75
ENSG00000152894	PTPRK	Subclass-EN L3-5-IT-2	AD	6:127219316-6:129539886	0.882
ENSG00000111912	NCOA7	Subclass-MG	AD	6:125103237-6:127219316	0.974
ENSG00000111912	NCOA7	Subclass-MG	AD	6:123535036-6:125103237	0.153
ENSG00000109919	MTCH2	snBulk	AD	11:46984586-11:49844498	0.694
ENSG00000109919	MTCH2	snBulk	AD	11:44672249-11:46984586	0.00576
ENSG00000125746	EML2	Subclass-EN L2-3-IT	AD	19:45599439-19:46646825	0.00803
ENSG00000125746	EML2	Subclass-EN L2-3-IT	AD	19:44239955-19:45599439	0.000161
ENSG00000122873	CISD1	Class-Oligo	AD	10:57199768-10:58530227	0.973
ENSG00000122873	CISD1	Class-Oligo	AD	10:58530227-10:60131651	0.029
ENSG00000066923	STAG3	Subclass-EN L3-5-IT-2	AD	7:99117851-7:100599028	0.0071
ENSG00000066923	STAG3	Subclass-EN L3-5-IT-2	AD	7:100599028-7:101555972	0.00437
ENSG00000196352	CD55	Subclass-IN PVALB	AD	1:206268085-1:208237019	0.957
ENSG00000260075	NSFP1	Subclass-EN L2-3-IT	AD	17:44979537-17:47798656	0.00151
ENSG00000103365	GGA2	Subclass-EN L2-3-IT	AD	16:24125554-16:25975541	0.045
ENSG00000103365	GGA2	Subclass-EN L2-3-IT	AD	16:22437583-16:24125554	0.0184
ENSG00000263715	LINC02210-CRHR1	Class-EN	AD	17:44979537-17:47798656	0.315
ENSG00000263715	LINC02210-CRHR1	Class-EN	AD	17:43694719-17:44979537	0.00624
ENSG00000196352	CD55	Class-Astro	AD	1:206268085-1:208237019	0.91
ENSG00000103550	KNOP1	Subclass-EN L6-IT-2	AD	16:18632285-16:20139249	0.891
ENSG00000103550	KNOP1	Subclass-EN L6-IT-2	AD	16:20139249-16:22437583	0.0104
ENSG00000108395	TRIM37	Subclass-EN L6-IT-1	AD	17:57280180-17:59410151	0.0467
ENSG00000108395	TRIM37	Subclass-EN L6-IT-1	AD	17:59410151-17:61235394	0.0258
ENSG00000172939	OXSR1	Subclass-IN LAMP5-LHX6	AD	3:36445350-3:38314625	0.216
ENSG00000172939	OXSR1	Subclass-IN LAMP5-LHX6	AD	3:38314625-3:40179807	0.0478
ENSG00000182858	ALG12	Subclass-EN L6-CT	AD	22:49430885-22:50804870	0.806
ENSG00000182858	ALG12	Subclass-EN L6-CT	AD	22:48507891-22:49430885	0.153
ENSG00000175175	PPM1E	Class-OPC	AD	17:57280180-17:59410151	0.509
ENSG00000175175	PPM1E	Class-OPC	AD	17:59410151-17:61235394	0.0666
ENSG00000266677	ENSG00000266677	snBulk	AD	17:16509028-17:18953007	0.0205
ENSG00000266677	ENSG00000266677	snBulk	AD	17:18953007-17:21387045	0.00361
ENSG00000260075	NSFP1	Subclass-EN L6-IT-1	AD	17:44979537-17:47798656	0.877
ENSG00000196352	CD55	Subclass-EN L6-CT	AD	1:206268085-1:208237019	0.045
ENSG00000196352	CD55	Subclass-EN L6-CT	AD	1:208237019-1:210614406	0.019
ENSG00000138668	HNRNPD	Class-Oligo	AD	4:81204161-4:82451440	0.94
ENSG00000138668	HNRNPD	Class-Oligo	AD	4:82451440-4:83878503	0.0231
ENSG00000127415	IDUA	snBulk	AD	4:700926-4:1476986	0.323
ENSG00000127415	IDUA	snBulk	AD	4:10240-4:700926	0.0178
ENSG00000127415	IDUA	snBulk	AD	4:1476986-4:2841252	0.0111
ENSG00000260075	NSFP1	Class-EN	AD	17:44979537-17:47798656	0.00244
ENSG00000122378	PRXL2A	Subclass-EN L3-5-IT-1	AD	10:79116992-10:80654923	0.783
ENSG00000122378	PRXL2A	Subclass-EN L3-5-IT-1	AD	10:80654923-10:82623989	0.0679
ENSG00000237640	ENSG00000237640	snBulk	AD	7:100599028-7:101555972	0.293
ENSG00000237640	ENSG00000237640	snBulk	AD	7:97470258-7:99117851	0.0164
ENSG00000237640	ENSG00000237640	snBulk	AD	7:99117851-7:100599028	0.00283
ENSG00000073712	FERMT2	Class-EN	AD	14:53007665-14:53531113	0.171
ENSG00000073712	FERMT2	Class-EN	AD	14:51026854-14:53007665	0.102
ENSG00000178567	EPM2AIP1	Class-EN	AD	3:36445350-3:38314625	0.137
ENSG00000151151	IPMK	Class-Immune	AD	10:57199768-10:58530227	0.979
ENSG00000075292	ZNF638	Class-Mural	AD	2:70528066-2:72947719	0.429
ENSG00000075292	ZNF638	Class-Mural	AD	2:68912432-2:70528066	0.0936
ENSG00000172247	C1QTNF4	Subclass-IN PVALB	AD	11:46984586-11:49844498	0.0429
ENSG00000172247	C1QTNF4	Subclass-IN PVALB	AD	11:44672249-11:46984586	0.00637
ENSG00000197934	CYYR1-AS1	snBulk	AD	21:25898707-21:27752907	0.147
ENSG00000197934	CYYR1-AS1	snBulk	AD	21:25096809-21:25898707	0.0199
ENSG00000138346	DNA2	Class-IN	AD	10:68436234-10:70461094	0.937
ENSG00000138346	DNA2	Class-IN	AD	10:68140391-10:68436234	0.135
ENSG00000138346	DNA2	Class-IN	AD	10:65789857-10:68140391	0.0201
ENSG00000182400	TRAPPC6B	Subclass-EN L2-3-IT	AD	14:38198520-14:39872786	0.468
ENSG00000182400	TRAPPC6B	Subclass-EN L2-3-IT	AD	14:39872786-14:41146299	0.313
ENSG00000068489	PRR11	Subclass-EN L3-5-IT-3	AD	17:57280180-17:59410151	0.271
ENSG00000068489	PRR11	Subclass-EN L3-5-IT-3	AD	17:59410151-17:61235394	0.0266
ENSG00000165025	SYK	Subclass-MG	AD	9:89827251-9:91404921	0.985
ENSG00000165025	SYK	Subclass-MG	AD	9:91404921-9:93909416	0.0578
ENSG00000139629	GALNT6	Class-Oligo	AD	12:48608083-12:51382710	0.153
ENSG00000139629	GALNT6	Class-Oligo	AD	12:51382710-12:52645220	0.00801
ENSG00000163596	ICA1L	Class-IN	AD	2:201953914-2:204934518	0.258
ENSG00000163596	ICA1L	Class-IN	AD	2:200711561-2:201953914	0.00431
ENSG00000119185	ITGB1BP1	Class-OPC	AD	2:8282017-2:10158342	0.0945
ENSG00000119185	ITGB1BP1	Class-OPC	AD	2:10158342-2:12279024	0.0101
ENSG00000106460	TMEM106B	Subclass-EN L6-IT-1	AD	7:11259571-7:12595836	0.993
ENSG00000106460	TMEM106B	Subclass-EN L6-IT-1	AD	7:12595836-7:13844577	0.099
ENSG00000166926	MS4A6E	snBulk	AD	11:59013076-11:62456299	0.0645
ENSG00000261195	ENSG00000261195	Class-Oligo	AD	16:18632285-16:20139249	0.252
ENSG00000261195	ENSG00000261195	Class-Oligo	AD	16:20139249-16:22437583	0.0579
ENSG00000106261	ZKSCAN1	Class-Oligo	AD	7:100599028-7:101555972	0.0494
ENSG00000106261	ZKSCAN1	Class-Oligo	AD	7:97470258-7:99117851	0.0164
ENSG00000106261	ZKSCAN1	Class-Oligo	AD	7:99117851-7:100599028	0.00324
ENSG00000006062	MAP3K14	Subclass-IN SST	AD	17:43694719-17:44979537	0.00855
ENSG00000006062	MAP3K14	Subclass-IN SST	AD	17:44979537-17:47798656	0.00295
ENSG00000087589	CASS4	Class-Oligo	AD	20:55438728-20:57872903	0.353
ENSG00000068489	PRR11	snBulk	AD	17:57280180-17:59410151	0.155
ENSG00000131323	TRAF3	Subclass-IN PVALB	AD	14:102545765-14:104535386	0.687
ENSG00000131323	TRAF3	Subclass-IN PVALB	AD	14:101067970-14:102545765	0.0144
ENSG00000109919	MTCH2	Class-IN	AD	11:44672249-11:46984586	0.284
ENSG00000109919	MTCH2	Class-IN	AD	11:46984586-11:49844498	0.00606
ENSG00000087589	CASS4	Class-Astro	AD	20:55438728-20:57872903	0.442
ENSG00000117016	RIMS3	Subclass-IN LAMP5-RELN	AD	1:39734895-1:41509656	0.858
ENSG00000129422	MTUS1	Class-EN	AD	8:17530367-8:17978890	0.969
ENSG00000129422	MTUS1	Class-EN	AD	8:17978890-8:19635329	0.0634
ENSG00000129422	MTUS1	Class-EN	AD	8:16134151-8:17530367	0.0237
ENSG00000159917	ZNF235	Subclass-IN SST	AD	19:44239955-19:45599439	0.774
ENSG00000159917	ZNF235	Subclass-IN SST	AD	19:41625199-19:43358303	0.0514
ENSG00000172247	C1QTNF4	Subclass-EN L3-5-IT-3	AD	11:46984586-11:49844498	0.0691
ENSG00000151151	IPMK	Class-IN	AD	10:57199768-10:58530227	0.973
ENSG00000151151	IPMK	Class-IN	AD	10:58530227-10:60131651	0.0302
ENSG00000144426	NBEAL1	Class-Oligo	AD	2:201953914-2:204934518	0.873
ENSG00000152128	TMEM163	Subclass-EN L2-3-IT	AD	2:134401007-2:136285224	0.166
ENSG00000152128	TMEM163	Subclass-EN L2-3-IT	AD	2:132285211-2:134401007	0.0387
ENSG00000266677	ENSG00000266677	Class-EN	AD	17:16509028-17:18953007	0.0622
ENSG00000225190	PLEKHM1	Subclass-IN SST	AD	17:43694719-17:44979537	0.0144
ENSG00000225190	PLEKHM1	Subclass-IN SST	AD	17:44979537-17:47798656	0.00738
ENSG00000101282	RSPO4	Class-OPC	AD	20:716956-20:2488855	0.859
ENSG00000101282	RSPO4	Class-OPC	AD	20:79838-20:716956	0.0212
ENSG00000008294	SPAG9	Subclass-IN PVALB	AD	17:49440038-17:51821597	0.867
ENSG00000225190	PLEKHM1	Subclass-IN PVALB	AD	17:43694719-17:44979537	0.00586
ENSG00000225190	PLEKHM1	Subclass-IN PVALB	AD	17:44979537-17:47798656	0.00539
ENSG00000068489	PRR11	Subclass-IN VIP	AD	17:57280180-17:59410151	0.521
ENSG00000068489	PRR11	Subclass-IN VIP	AD	17:59410151-17:61235394	0.0122
ENSG00000267191	ZNF45-AS1	Subclass-IN ADARB2	AD	19:44239955-19:45599439	0.155
ENSG00000267191	ZNF45-AS1	Subclass-IN ADARB2	AD	19:41625199-19:43358303	0.0129
ENSG00000267191	ZNF45-AS1	Subclass-IN ADARB2	AD	19:43358303-19:44239955	0.0119
ENSG00000260593	ENSG00000260593	snBulk	AD	16:71020125-16:72901251	0.666
ENSG00000260593	ENSG00000260593	snBulk	AD	16:68807460-16:71020125	0.339
ENSG00000260075	NSFP1	Class-IN	AD	17:44979537-17:47798656	0.00495
ENSG00000152128	TMEM163	Subclass-EN L3-5-IT-1	AD	2:132285211-2:134401007	0.0479
ENSG00000152128	TMEM163	Subclass-EN L3-5-IT-1	AD	2:134401007-2:136285224	0.0464
ENSG00000132613	MTSS2	Subclass-EN L2-3-IT	AD	16:68807460-16:71020125	0.588
ENSG00000132613	MTSS2	Subclass-EN L2-3-IT	AD	16:71020125-16:72901251	0.0074
ENSG00000225940	C5orf67	Class-IN	AD	5:57325275-5:58044246	0.259
ENSG00000225940	C5orf67	Class-IN	AD	5:56121522-5:57325275	0.22
ENSG00000225940	C5orf67	Class-IN	AD	5:54407214-5:56121522	0.0146
ENSG00000261195	ENSG00000261195	Class-Astro	AD	16:18632285-16:20139249	0.105
ENSG00000261195	ENSG00000261195	Class-Astro	AD	16:20139249-16:22437583	0.0159
ENSG00000172201	ID4	Class-Astro	AD	6:17386174-6:19207256	0.963
ENSG00000176222	ZNF404	Subclass-EN L2-3-IT	AD	19:43358303-19:44239955	0.205
ENSG00000176222	ZNF404	Subclass-EN L2-3-IT	AD	19:44239955-19:45599439	6.49e-14
ENSG00000082258	CCNT2	Class-IN	AD	2:134401007-2:136285224	0.912
ENSG00000095539	SEMA4G	Subclass-EN L2-3-IT	AD	10:98908643-10:101189482	0.798
ENSG00000095539	SEMA4G	Subclass-EN L2-3-IT	AD	10:101189482-10:102620653	0.0115
ENSG00000151694	ADAM17	Subclass-EN L3-5-IT-3	AD	2:10158342-2:12279024	0.0326
ENSG00000151694	ADAM17	Subclass-EN L3-5-IT-3	AD	2:8282017-2:10158342	0.0308
ENSG00000143771	CNIH4	snBulk	AD	1:222056878-1:224750818	0.886
ENSG00000136536	MARCHF7	Class-EN	AD	2:158720570-2:160913222	0.849
ENSG00000228527	ENSG00000228527	snBulk	AD	10:57199768-10:58530227	0.321
ENSG00000138346	DNA2	Subclass-IN VIP	AD	10:68436234-10:70461094	0.818
ENSG00000138346	DNA2	Subclass-IN VIP	AD	10:68140391-10:68436234	0.0909
ENSG00000138346	DNA2	Subclass-IN VIP	AD	10:65789857-10:68140391	0.0236
ENSG00000168016	TRANK1	Subclass-EN L6-CT	AD	3:36445350-3:38314625	0.846
ENSG00000163673	DCLK3	snBulk	AD	3:36445350-3:38314625	0.84
ENSG00000163673	DCLK3	snBulk	AD	3:35241966-3:36445350	0.076
ENSG00000261879	ZNF594-DT	Subclass-MG	AD	17:4792966-17:5838014	0.00614
ENSG00000261879	ZNF594-DT	Subclass-MG	AD	17:5838014-17:7414079	0.00429
ENSG00000224043	CCNT2-AS1	Subclass-IN ADARB2	AD	2:134401007-2:136285224	0.146
ENSG00000224043	CCNT2-AS1	Subclass-IN ADARB2	AD	2:132285211-2:134401007	0.0308
ENSG00000082258	CCNT2	Subclass-IN LAMP5-RELN	AD	2:134401007-2:136285224	0.957
ENSG00000082258	CCNT2	Subclass-IN LAMP5-RELN	AD	2:132285211-2:134401007	0.0216
ENSG00000172247	C1QTNF4	snBulk	AD	11:46984586-11:49844498	0.219
ENSG00000273724	ENSG00000273724	Class-Astro	AD	16:29025292-16:31371622	0.00372
ENSG00000075292	ZNF638	Subclass-IN VIP	AD	2:70528066-2:72947719	0.839
ENSG00000138668	HNRNPD	snBulk	AD	4:81204161-4:82451440	0.514
ENSG00000066185	ZMYND12	Subclass-EN L3-5-IT-3	AD	1:41509656-1:43292786	0.0436
ENSG00000066185	ZMYND12	Subclass-EN L3-5-IT-3	AD	1:43292786-1:44503511	0.0122
ENSG00000066185	ZMYND12	Subclass-EN L3-5-IT-3	AD	1:39734895-1:41509656	0.00667
ENSG00000144674	GOLGA4	Class-Oligo	AD	3:36445350-3:38314625	0.319
ENSG00000144674	GOLGA4	Class-Oligo	AD	3:35241966-3:36445350	0.178
ENSG00000144674	GOLGA4	Class-Oligo	AD	3:38314625-3:40179807	0.0185
ENSG00000143469	SYT14	Subclass-EN L3-5-IT-2	AD	1:208237019-1:210614406	0.945
ENSG00000143469	SYT14	Subclass-EN L3-5-IT-2	AD	1:210614406-1:212668988	0.0158
ENSG00000254806	SYS1-DBNDD2	Subclass-EN L3-5-IT-3	AD	20:44051536-20:46210417	0.307
ENSG00000254806	SYS1-DBNDD2	Subclass-EN L3-5-IT-3	AD	20:46210417-20:48583442	0.0155
ENSG00000226266	ENSG00000226266	Subclass-EN L5-6-NP	AD	2:158720570-2:160913222	0.871
ENSG00000260075	NSFP1	Class-Astro	AD	17:44979537-17:47798656	0.00235
ENSG00000091536	MYO15A	Subclass-EN L2-3-IT	AD	17:16509028-17:18953007	0.844
ENSG00000152128	TMEM163	Subclass-IN SST	AD	2:134401007-2:136285224	0.799
ENSG00000152128	TMEM163	Subclass-IN SST	AD	2:132285211-2:134401007	0.0338
ENSG00000075292	ZNF638	snBulk	AD	2:70528066-2:72947719	0.921
ENSG00000261879	ZNF594-DT	Class-Immune	AD	17:4792966-17:5838014	0.00622
ENSG00000122378	PRXL2A	Subclass-MG	AD	10:80654923-10:82623989	0.205
ENSG00000122378	PRXL2A	Subclass-MG	AD	10:79116992-10:80654923	0.164
ENSG00000260075	NSFP1	Subclass-EN L6B	AD	17:44979537-17:47798656	0.063
ENSG00000167394	ZNF668	snBulk	AD	16:31371622-16:34586599	0.00947
ENSG00000167394	ZNF668	snBulk	AD	16:29025292-16:31371622	0.00269
ENSG00000221838	AP4M1	snBulk	AD	7:100599028-7:101555972	0.495
ENSG00000221838	AP4M1	snBulk	AD	7:99117851-7:100599028	0.00407
ENSG00000103365	GGA2	Class-EN	AD	16:22437583-16:24125554	0.0182
ENSG00000103365	GGA2	Class-EN	AD	16:24125554-16:25975541	0.018
ENSG00000075292	ZNF638	Class-IN	AD	2:70528066-2:72947719	0.88
ENSG00000111912	NCOA7	Class-Immune	AD	6:125103237-6:127219316	0.933
ENSG00000111912	NCOA7	Class-Immune	AD	6:123535036-6:125103237	0.19
ENSG00000166265	CYYR1	Subclass-IN PVALB	AD	21:25096809-21:25898707	0.0313
ENSG00000166265	CYYR1	Subclass-IN PVALB	AD	21:25898707-21:27752907	0.0284
ENSG00000187109	NAP1L1	snBulk	AD	12:73424674-12:76117534	0.818
ENSG00000187109	NAP1L1	snBulk	AD	12:76117534-12:78176790	0.316
ENSG00000075292	ZNF638	Subclass-IN ADARB2	AD	2:70528066-2:72947719	0.899
ENSG00000281100	ENSG00000281100	Class-EN	AD	3:36445350-3:38314625	0.0429
ENSG00000205669	ACOT6	Subclass-IN SST	AD	14:72422907-14:75978424	0.519
ENSG00000197934	CYYR1-AS1	Class-IN	AD	21:25898707-21:27752907	0.0865
ENSG00000197934	CYYR1-AS1	Class-IN	AD	21:25096809-21:25898707	0.0531
ENSG00000185324	CDK10	Class-Astro	AD	16:88974757-16:90226404	0.973
ENSG00000185324	CDK10	Class-Astro	AD	16:87613743-16:88974757	0.014
ENSG00000119185	ITGB1BP1	Subclass-EN L6-CT	AD	2:8282017-2:10158342	0.42
ENSG00000119185	ITGB1BP1	Subclass-EN L6-CT	AD	2:10158342-2:12279024	0.0395
ENSG00000131323	TRAF3	Subclass-IN VIP	AD	14:102545765-14:104535386	0.643
ENSG00000131323	TRAF3	Subclass-IN VIP	AD	14:101067970-14:102545765	0.0451
ENSG00000152128	TMEM163	snBulk	AD	2:134401007-2:136285224	0.474
ENSG00000152128	TMEM163	snBulk	AD	2:132285211-2:134401007	0.0126
ENSG00000224043	CCNT2-AS1	Class-EN	AD	2:134401007-2:136285224	0.316
ENSG00000224043	CCNT2-AS1	Class-EN	AD	2:132285211-2:134401007	0.0525
ENSG00000109919	MTCH2	Subclass-EN L5-6-NP	AD	11:46984586-11:49844498	0.11
ENSG00000109919	MTCH2	Subclass-EN L5-6-NP	AD	11:44672249-11:46984586	0.0101
ENSG00000131323	TRAF3	Subclass-EN L6B	AD	14:102545765-14:104535386	0.829
ENSG00000187109	NAP1L1	Class-Astro	AD	12:76117534-12:78176790	0.804
ENSG00000187109	NAP1L1	Class-Astro	AD	12:73424674-12:76117534	0.0449
ENSG00000168993	CPLX1	Subclass-IN LAMP5-RELN	AD	4:700926-4:1476986	0.627
ENSG00000168993	CPLX1	Subclass-IN LAMP5-RELN	AD	4:10240-4:700926	0.0544
ENSG00000168993	CPLX1	Subclass-IN LAMP5-RELN	AD	4:1476986-4:2841252	0.0171
ENSG00000168016	TRANK1	Class-EN	AD	3:35241966-3:36445350	0.103
ENSG00000168016	TRANK1	Class-EN	AD	3:36445350-3:38314625	0.0424
ENSG00000267191	ZNF45-AS1	Class-Astro	AD	19:43358303-19:44239955	0.43
ENSG00000267191	ZNF45-AS1	Class-Astro	AD	19:41625199-19:43358303	0.0269
ENSG00000267191	ZNF45-AS1	Class-Astro	AD	19:44239955-19:45599439	6.43e-08
ENSG00000159784	FAM131B	Subclass-EN L6B	AD	7:142959223-7:145271196	0.81
ENSG00000119185	ITGB1BP1	Subclass-EN L3-5-IT-3	AD	2:8282017-2:10158342	0.969
ENSG00000119185	ITGB1BP1	Subclass-EN L3-5-IT-3	AD	2:10158342-2:12279024	0.0176
ENSG00000153814	JAZF1	Subclass-PVM	AD	7:25869935-7:28320690	0.974
ENSG00000153814	JAZF1	Subclass-PVM	AD	7:28320690-7:31097675	0.0233
ENSG00000260075	NSFP1	Subclass-EN L6-IT-2	AD	17:44979537-17:47798656	0.00858
ENSG00000197934	CYYR1-AS1	Subclass-EN L3-5-IT-2	AD	21:25898707-21:27752907	0.0596
ENSG00000145715	RASA1	Class-Oligo	AD	5:86471473-5:88094174	0.129
ENSG00000145715	RASA1	Class-Oligo	AD	5:84676871-5:86471473	0.121
ENSG00000145715	RASA1	Class-Oligo	AD	5:88094174-5:89595713	0.0316
ENSG00000189266	PNRC2	Class-EN	AD	1:22760390-1:23594100	0.222
ENSG00000189266	PNRC2	Class-EN	AD	1:23594100-1:25190354	0.012
ENSG00000088808	PPP1R13B	Subclass-EN L6-IT-2	AD	14:102545765-14:104535386	0.776
ENSG00000138346	DNA2	Subclass-IN LAMP5-RELN	AD	10:68436234-10:70461094	0.639
ENSG00000138346	DNA2	Subclass-IN LAMP5-RELN	AD	10:68140391-10:68436234	0.0826
ENSG00000138346	DNA2	Subclass-IN LAMP5-RELN	AD	10:65789857-10:68140391	0.0268
ENSG00000129219	PLD2	Subclass-MG	AD	17:4792966-17:5838014	0.00497
ENSG00000068489	PRR11	Class-IN	AD	17:57280180-17:59410151	0.0452
ENSG00000068489	PRR11	Class-IN	AD	17:59410151-17:61235394	0.00952
ENSG00000260075	NSFP1	snBulk	AD	17:44979537-17:47798656	0.00176
ENSG00000123066	MED13L	Subclass-MG	AD	12:115065411-12:116649666	0.935
ENSG00000123066	MED13L	Subclass-MG	AD	12:116649666-12:117697570	0.0705
ENSG00000130208	APOC1	Subclass-MG	AD	19:45599439-19:46646825	0.00759
ENSG00000130208	APOC1	Subclass-MG	AD	19:44239955-19:45599439	0.0044
ENSG00000197934	CYYR1-AS1	Subclass-IN VIP	AD	21:25898707-21:27752907	0.169
ENSG00000197934	CYYR1-AS1	Subclass-IN VIP	AD	21:25096809-21:25898707	0.0319
ENSG00000276571	ENSG00000276571	snBulk	AD	16:18632285-16:20139249	0.0162
ENSG00000276571	ENSG00000276571	snBulk	AD	16:20139249-16:22437583	0.0101
ENSG00000143786	CNIH3	Class-IN	AD	1:222056878-1:224750818	0.919
ENSG00000143786	CNIH3	Class-IN	AD	1:224750818-1:226623159	0.0115
ENSG00000143771	CNIH4	Class-Immune	AD	1:222056878-1:224750818	0.793
ENSG00000136717	BIN1	Subclass-EN L3-5-IT-2	AD	2:126616187-2:127276771	0.89
ENSG00000136717	BIN1	Subclass-EN L3-5-IT-2	AD	2:125083344-2:126616187	0.115
ENSG00000136717	BIN1	Subclass-EN L3-5-IT-2	AD	2:127276771-2:128716867	0.0249
ENSG00000138668	HNRNPD	Subclass-EN L3-5-IT-2	AD	4:81204161-4:82451440	0.944
ENSG00000213889	PPM1N	Subclass-EN L3-5-IT-1	AD	19:44239955-19:45599439	1
ENSG00000213889	PPM1N	Subclass-EN L3-5-IT-1	AD	19:45599439-19:46646825	0.00706
ENSG00000166262	FAM227B	Class-Oligo	AD	15:49715846-15:51385363	0.679
ENSG00000166262	FAM227B	Class-Oligo	AD	15:47843851-15:49715846	0.0164
ENSG00000093167	LRRFIP2	Subclass-EN L6B	AD	3:36445350-3:38314625	0.745
ENSG00000122359	ANXA11	Class-Astro	AD	10:79116992-10:80654923	0.138
ENSG00000122359	ANXA11	Class-Astro	AD	10:80654923-10:82623989	0.0466
ENSG00000232692	ENSG00000232692	Subclass-EN L2-3-IT	AD	21:25898707-21:27752907	0.0324
ENSG00000232692	ENSG00000232692	Subclass-EN L2-3-IT	AD	21:25096809-21:25898707	0.0268
ENSG00000187122	SLIT1	Class-Oligo	AD	10:96062600-10:98481545	0.635
ENSG00000163655	GMPS	snBulk	AD	3:154996429-3:156290911	0.976
ENSG00000163655	GMPS	snBulk	AD	3:153538782-3:154996429	0.236
ENSG00000163655	GMPS	snBulk	AD	3:156290911-3:157594239	0.0142
ENSG00000223496	EXOSC6	Subclass-EN L6-CT	AD	16:68807460-16:71020125	0.937
ENSG00000223496	EXOSC6	Subclass-EN L6-CT	AD	16:71020125-16:72901251	0.0225
ENSG00000103356	EARS2	Subclass-EN L6-IT-1	AD	16:22437583-16:24125554	0.437
ENSG00000103356	EARS2	Subclass-EN L6-IT-1	AD	16:24125554-16:25975541	0.024
ENSG00000106460	TMEM106B	Subclass-EN L6B	AD	7:11259571-7:12595836	0.948
ENSG00000106460	TMEM106B	Subclass-EN L6B	AD	7:12595836-7:13844577	0.309
ENSG00000080845	DLGAP4	Subclass-IN LAMP5-LHX6	AD	20:36332043-20:38281128	0.719
ENSG00000267114	ENSG00000267114	snBulk	AD	19:44239955-19:45599439	8.13e-13
ENSG00000107679	PLEKHA1	Class-Immune	AD	10:122141030-10:124109830	0.393
ENSG00000107679	PLEKHA1	Class-Immune	AD	10:121471951-10:122141030	0.113
ENSG00000037042	TUBG2	snBulk	AD	17:41743558-17:43694719	0.013
ENSG00000037042	TUBG2	snBulk	AD	17:40721152-17:41743558	0.00868
ENSG00000064666	CNN2	Class-Oligo	AD	19:610729-19:2098397	0.802
ENSG00000064666	CNN2	Class-Oligo	AD	19:80840-19:610729	0.0168
ENSG00000235077	ENSG00000235077	Class-EN	AD	7:99117851-7:100599028	0.0124
ENSG00000235077	ENSG00000235077	Class-EN	AD	7:100599028-7:101555972	0.00429
ENSG00000108219	TSPAN14	Subclass-EN L3-5-IT-3	AD	10:80654923-10:82623989	0.0895
ENSG00000108219	TSPAN14	Subclass-EN L3-5-IT-3	AD	10:79116992-10:80654923	0.0754
ENSG00000095539	SEMA4G	Class-EN	AD	10:98908643-10:101189482	0.759
ENSG00000159314	ARHGAP27	Subclass-IN LAMP5-LHX6	AD	17:44979537-17:47798656	0.985
ENSG00000159314	ARHGAP27	Subclass-IN LAMP5-LHX6	AD	17:43694719-17:44979537	0.0355
ENSG00000167716	WDR81	Class-EN	AD	17:1269105-17:2025437	0.0841
ENSG00000167716	WDR81	Class-EN	AD	17:150263-17:1269105	0.02
ENSG00000131323	TRAF3	Class-IN	AD	14:102545765-14:104535386	0.828
ENSG00000131323	TRAF3	Class-IN	AD	14:101067970-14:102545765	0.0156
ENSG00000090238	YPEL3	Subclass-IN ADARB2	AD	16:29025292-16:31371622	0.00432
ENSG00000221866	PLXNA4	Subclass-EN L2-3-IT	AD	7:130737653-7:133121089	0.451
ENSG00000221866	PLXNA4	Subclass-EN L2-3-IT	AD	7:133121089-7:134622844	0.0559
ENSG00000082258	CCNT2	Subclass-EN L3-5-IT-3	AD	2:134401007-2:136285224	0.783
ENSG00000082258	CCNT2	Subclass-EN L3-5-IT-3	AD	2:132285211-2:134401007	0.0411
ENSG00000260075	NSFP1	Subclass-EN L3-5-IT-2	AD	17:44979537-17:47798656	1.92e-06
ENSG00000103365	GGA2	Subclass-EN L3-5-IT-1	AD	16:22437583-16:24125554	0.941
ENSG00000103365	GGA2	Subclass-EN L3-5-IT-1	AD	16:24125554-16:25975541	0.017
ENSG00000177181	RIMKLA	Class-EN	AD	1:41509656-1:43292786	0.126
ENSG00000177181	RIMKLA	Class-EN	AD	1:39734895-1:41509656	0.00539
ENSG00000082258	CCNT2	Subclass-EN L6B	AD	2:132285211-2:134401007	0.0248
ENSG00000082258	CCNT2	Subclass-EN L6B	AD	2:134401007-2:136285224	0.0233
ENSG00000138668	HNRNPD	Subclass-IN PVALB	AD	4:81204161-4:82451440	0.761
ENSG00000138668	HNRNPD	Subclass-IN PVALB	AD	4:82451440-4:83878503	0.0353
ENSG00000271993	ENSG00000271993	Class-EN	AD	3:35241966-3:36445350	0.098
ENSG00000271993	ENSG00000271993	Class-EN	AD	3:36445350-3:38314625	0.0555
ENSG00000224043	CCNT2-AS1	snBulk	AD	2:134401007-2:136285224	0.362
ENSG00000224043	CCNT2-AS1	snBulk	AD	2:132285211-2:134401007	0.072
ENSG00000138346	DNA2	Subclass-IN ADARB2	AD	10:68436234-10:70461094	0.569
ENSG00000138346	DNA2	Subclass-IN ADARB2	AD	10:68140391-10:68436234	0.343
ENSG00000225190	PLEKHM1	Subclass-EN L5-6-NP	AD	17:43694719-17:44979537	0.00623
ENSG00000225190	PLEKHM1	Subclass-EN L5-6-NP	AD	17:44979537-17:47798656	0.00271
ENSG00000185324	CDK10	Class-Immune	AD	16:88974757-16:90226404	0.776
ENSG00000185324	CDK10	Class-Immune	AD	16:87613743-16:88974757	0.013
ENSG00000109919	MTCH2	Subclass-EN L6-CT	AD	11:46984586-11:49844498	0.0229
ENSG00000109919	MTCH2	Subclass-EN L6-CT	AD	11:44672249-11:46984586	0.0117
ENSG00000091536	MYO15A	Subclass-EN L6-CT	AD	17:16509028-17:18953007	0.501
ENSG00000091536	MYO15A	Subclass-EN L6-CT	AD	17:18953007-17:21387045	0.013
ENSG00000278917	ENSG00000278917	snBulk	AD	19:43358303-19:44239955	0.408
ENSG00000278917	ENSG00000278917	snBulk	AD	19:41625199-19:43358303	0.00318
ENSG00000030066	NUP160	Subclass-EN L2-3-IT	AD	11:44672249-11:46984586	0.171
ENSG00000030066	NUP160	Subclass-EN L2-3-IT	AD	11:46984586-11:49844498	0.0139
ENSG00000225940	C5orf67	Subclass-EN L2-3-IT	AD	5:56121522-5:57325275	0.783
ENSG00000243646	IL10RB	snBulk	AD	21:33004691-21:33853161	0.951
ENSG00000243646	IL10RB	snBulk	AD	21:33853161-21:35152076	0.0761
ENSG00000143786	CNIH3	Subclass-IN PVALB	AD	1:222056878-1:224750818	0.845
ENSG00000143786	CNIH3	Subclass-IN PVALB	AD	1:224750818-1:226623159	0.0142
ENSG00000106460	TMEM106B	Subclass-EN L2-3-IT	AD	7:11259571-7:12595836	0.987
ENSG00000106460	TMEM106B	Subclass-EN L2-3-IT	AD	7:12595836-7:13844577	0.167
ENSG00000167394	ZNF668	Class-IN	AD	16:29025292-16:31371622	0.0361
ENSG00000167394	ZNF668	Class-IN	AD	16:31371622-16:34586599	0.0156
ENSG00000066923	STAG3	Subclass-EN L3-5-IT-1	AD	7:100599028-7:101555972	0.0799
ENSG00000066923	STAG3	Subclass-EN L3-5-IT-1	AD	7:99117851-7:100599028	0.00352
ENSG00000095539	SEMA4G	Class-OPC	AD	10:98908643-10:101189482	0.719
ENSG00000095539	SEMA4G	Class-OPC	AD	10:101189482-10:102620653	0.0118
ENSG00000223563	ENSG00000223563	snBulk	AD	21:25898707-21:27752907	0.0394
ENSG00000164855	TMEM184A	snBulk	AD	7:1313431-7:2022763	0.663
ENSG00000164855	TMEM184A	snBulk	AD	7:2022763-7:2732593	0.0484
ENSG00000164855	TMEM184A	snBulk	AD	7:16161-7:933116	0.0265
ENSG00000164855	TMEM184A	snBulk	AD	7:933116-7:1313431	0.0244
ENSG00000188529	SRSF10	Class-EN	AD	1:23594100-1:25190354	0.846
ENSG00000188529	SRSF10	Class-EN	AD	1:22760390-1:23594100	0.0188
ENSG00000185324	CDK10	Class-OPC	AD	16:88974757-16:90226404	0.919
ENSG00000185324	CDK10	Class-OPC	AD	16:87613743-16:88974757	0.0101
ENSG00000093167	LRRFIP2	Class-Oligo	AD	3:36445350-3:38314625	0.236
ENSG00000093167	LRRFIP2	Class-Oligo	AD	3:35241966-3:36445350	0.0901
ENSG00000237705	ENSG00000237705	Class-OPC	AD	5:56121522-5:57325275	0.914
ENSG00000237705	ENSG00000237705	Class-OPC	AD	5:57325275-5:58044246	0.502
ENSG00000173511	VEGFB	Class-Immune	AD	11:64037097-11:66131160	0.51
ENSG00000173511	VEGFB	Class-Immune	AD	11:62456299-11:64037097	0.012
ENSG00000131504	DIAPH1	Class-Oligo	AD	5:141266403-5:143601683	0.426
ENSG00000065268	WDR18	Subclass-IN SST	AD	19:610729-19:2098397	0.0725
ENSG00000065268	WDR18	Subclass-IN SST	AD	19:80840-19:610729	0.0332
ENSG00000184271	POU6F1	Class-Oligo	AD	12:48608083-12:51382710	0.0162
ENSG00000184271	POU6F1	Class-Oligo	AD	12:51382710-12:52645220	0.0142
ENSG00000159871	LYPD5	Class-Oligo	AD	19:43358303-19:44239955	0.0303
ENSG00000159871	LYPD5	Class-Oligo	AD	19:41625199-19:43358303	0.00581
ENSG00000159871	LYPD5	Class-Oligo	AD	19:44239955-19:45599439	3.07e-08
ENSG00000131470	PSMC3IP	snBulk	AD	17:41743558-17:43694719	0.394
ENSG00000164855	TMEM184A	Subclass-EN L2-3-IT	AD	7:1313431-7:2022763	0.543
ENSG00000164855	TMEM184A	Subclass-EN L2-3-IT	AD	7:2022763-7:2732593	0.0334
ENSG00000143294	PRCC	Subclass-EN L6-IT-1	AD	1:156366342-1:158057622	0.827
ENSG00000172803	SNX32	Class-Astro	AD	11:64037097-11:66131160	0.612
ENSG00000172803	SNX32	Class-Astro	AD	11:66131160-11:68238358	0.00276
ENSG00000157326	DHRS4	Subclass-EN L3-5-IT-2	AD	14:22549721-14:24435917	0.581
ENSG00000157326	DHRS4	Subclass-EN L3-5-IT-2	AD	14:24435917-14:25666480	0.0362
ENSG00000122378	PRXL2A	Subclass-EN L5-6-NP	AD	10:79116992-10:80654923	0.588
ENSG00000122378	PRXL2A	Subclass-EN L5-6-NP	AD	10:80654923-10:82623989	0.106
ENSG00000184304	PRKD1	Class-EN	AD	14:29502939-14:31914059	0.944
ENSG00000184304	PRKD1	Class-EN	AD	14:27997327-14:29502939	0.0514
ENSG00000269891	ARHGAP19-SLIT1	snBulk	AD	10:96062600-10:98481545	0.625
ENSG00000099385	BCL7C	Subclass-IN SST	AD	16:29025292-16:31371622	0.0771
ENSG00000099385	BCL7C	Subclass-IN SST	AD	16:31371622-16:34586599	0.0138
ENSG00000159905	ZNF221	Class-EN	AD	19:43358303-19:44239955	0.106
ENSG00000159905	ZNF221	Class-EN	AD	19:41625199-19:43358303	0.00426
ENSG00000159905	ZNF221	Class-EN	AD	19:44239955-19:45599439	9.42e-06
ENSG00000138668	HNRNPD	Subclass-EN L3-5-IT-3	AD	4:81204161-4:82451440	0.911
ENSG00000138668	HNRNPD	Subclass-EN L3-5-IT-3	AD	4:82451440-4:83878503	0.0223
ENSG00000095585	BLNK	snBulk	AD	10:96062600-10:98481545	0.965
ENSG00000095585	BLNK	snBulk	AD	10:94461486-10:96062600	0.0348
ENSG00000261879	ZNF594-DT	Subclass-IN SST	AD	17:4792966-17:5838014	0.00922
ENSG00000155542	SETD9	snBulk	AD	5:56121522-5:57325275	0.352
ENSG00000155542	SETD9	snBulk	AD	5:57325275-5:58044246	0.128
ENSG00000140832	MARVELD3	Class-Astro	AD	16:71020125-16:72901251	0.629
ENSG00000140832	MARVELD3	Class-Astro	AD	16:68807460-16:71020125	0.0427
ENSG00000099385	BCL7C	Subclass-EN L2-3-IT	AD	16:29025292-16:31371622	0.103
ENSG00000172247	C1QTNF4	Class-OPC	AD	11:46984586-11:49844498	0.176
ENSG00000278917	ENSG00000278917	Class-IN	AD	19:43358303-19:44239955	0.273
ENSG00000278917	ENSG00000278917	Class-IN	AD	19:44239955-19:45599439	4.14e-05
ENSG00000266929	ENSG00000266929	Class-EN	AD	17:41743558-17:43694719	0.203
ENSG00000266929	ENSG00000266929	Class-EN	AD	17:40721152-17:41743558	0.00445
ENSG00000267191	ZNF45-AS1	Subclass-EN L5-6-NP	AD	19:43358303-19:44239955	0.563
ENSG00000267191	ZNF45-AS1	Subclass-EN L5-6-NP	AD	19:44239955-19:45599439	0.00579
ENSG00000152689	RASGRP3	Subclass-MG	AD	2:33138710-2:35119962	0.65
ENSG00000152689	RASGRP3	Subclass-MG	AD	2:31327584-2:33138710	0.0487
ENSG00000095539	SEMA4G	Subclass-EN L3-5-IT-3	AD	10:98908643-10:101189482	0.777
ENSG00000095539	SEMA4G	Subclass-EN L3-5-IT-3	AD	10:101189482-10:102620653	0.00816
ENSG00000109919	MTCH2	Subclass-EN L3-5-IT-1	AD	11:46984586-11:49844498	0.194
ENSG00000109919	MTCH2	Subclass-EN L3-5-IT-1	AD	11:44672249-11:46984586	0.0154
ENSG00000143469	SYT14	Class-EN	AD	1:208237019-1:210614406	0.257
ENSG00000143469	SYT14	Class-EN	AD	1:210614406-1:212668988	0.0112
ENSG00000149541	B3GAT3	Subclass-IN SST	AD	11:59013076-11:62456299	0.16
ENSG00000149541	B3GAT3	Subclass-IN SST	AD	11:62456299-11:64037097	0.0106
ENSG00000075292	ZNF638	Class-EN	AD	2:70528066-2:72947719	0.843
ENSG00000075292	ZNF638	Class-EN	AD	2:68912432-2:70528066	0.0103
ENSG00000158864	NDUFS2	snBulk	AD	1:159943258-1:162376931	0.0477
ENSG00000152689	RASGRP3	Class-Immune	AD	2:33138710-2:35119962	0.386
ENSG00000213885	RPL13AP7	Subclass-EN L3-5-IT-2	AD	21:23323909-21:25096809	0.158
ENSG00000213885	RPL13AP7	Subclass-EN L3-5-IT-2	AD	21:25096809-21:25898707	0.109
ENSG00000213885	RPL13AP7	Subclass-EN L3-5-IT-2	AD	21:25898707-21:27752907	0.0149
ENSG00000260075	NSFP1	Subclass-IN PVALB-CHC	AD	17:44979537-17:47798656	0.0049
ENSG00000091536	MYO15A	Subclass-EN L5-6-NP	AD	17:16509028-17:18953007	0.439
ENSG00000091536	MYO15A	Subclass-EN L5-6-NP	AD	17:18953007-17:21387045	0.0107
ENSG00000121933	TMIGD3	Class-Immune	AD	1:111199115-1:112730684	0.63
ENSG00000121933	TMIGD3	Class-Immune	AD	1:109761309-1:111199115	0.0139
ENSG00000138668	HNRNPD	Class-EN	AD	4:81204161-4:82451440	0.548
ENSG00000138668	HNRNPD	Class-EN	AD	4:82451440-4:83878503	0.0213
ENSG00000211689	TRGC1	snBulk	AD	7:38927103-7:39823071	0.544
ENSG00000211689	TRGC1	snBulk	AD	7:37515581-7:38927103	0.516
ENSG00000211689	TRGC1	snBulk	AD	7:36173929-7:37515581	0.0357
ENSG00000108395	TRIM37	Class-IN	AD	17:57280180-17:59410151	0.754
ENSG00000108395	TRIM37	Class-IN	AD	17:59410151-17:61235394	0.0142
ENSG00000146833	TRIM4	Subclass-EN L6-CT	AD	7:100599028-7:101555972	0.0107
ENSG00000146833	TRIM4	Subclass-EN L6-CT	AD	7:99117851-7:100599028	0.00337
ENSG00000172247	C1QTNF4	Class-IN	AD	11:46984586-11:49844498	0.0107
ENSG00000172247	C1QTNF4	Class-IN	AD	11:44672249-11:46984586	0.00643
ENSG00000259280	ENSG00000259280	snBulk	AD	15:34791050-15:37164301	0.647
ENSG00000259280	ENSG00000259280	snBulk	AD	15:37164301-15:38238576	0.191
ENSG00000226266	ENSG00000226266	Subclass-EN L3-5-IT-3	AD	2:158720570-2:160913222	0.132
ENSG00000226266	ENSG00000226266	Subclass-EN L3-5-IT-3	AD	2:157676706-2:158720570	0.0711
ENSG00000148429	USP6NL	Class-Oligo	AD	10:10207433-10:12544798	0.824
ENSG00000037042	TUBG2	Subclass-EN L2-3-IT	AD	17:41743558-17:43694719	0.488
ENSG00000104147	OIP5	Class-Astro	AD	15:40885316-15:42484201	0.858
ENSG00000104147	OIP5	Class-Astro	AD	15:40091931-15:40885316	0.0131
ENSG00000121933	TMIGD3	Subclass-MG	AD	1:111199115-1:112730684	0.525
ENSG00000121933	TMIGD3	Subclass-MG	AD	1:109761309-1:111199115	0.0188
ENSG00000129204	USP6	Class-Oligo	AD	17:3799018-17:4792966	0.00729
ENSG00000129204	USP6	Class-Oligo	AD	17:4792966-17:5838014	0.00464
ENSG00000129204	USP6	Class-Oligo	AD	17:5838014-17:7414079	0.004
ENSG00000131899	LLGL1	Subclass-EN L3-5-IT-2	AD	17:16509028-17:18953007	0.649
ENSG00000154898	CCDC144CP	Subclass-IN PVALB	AD	17:18953007-17:21387045	0.316
ENSG00000154898	CCDC144CP	Subclass-IN PVALB	AD	17:21387045-17:29007226	0.00653
ENSG00000144668	ITGA9	Subclass-EN L6B	AD	3:36445350-3:38314625	0.178
ENSG00000144668	ITGA9	Subclass-EN L6B	AD	3:38314625-3:40179807	0.0258
ENSG00000099385	BCL7C	Subclass-IN ADARB2	AD	16:29025292-16:31371622	0.165
ENSG00000099385	BCL7C	Subclass-IN ADARB2	AD	16:31371622-16:34586599	0.00958
ENSG00000175175	PPM1E	snBulk	AD	17:57280180-17:59410151	0.0961
ENSG00000138346	DNA2	Class-OPC	AD	10:68436234-10:70461094	0.827
ENSG00000138346	DNA2	Class-OPC	AD	10:68140391-10:68436234	0.0975
ENSG00000138346	DNA2	Class-OPC	AD	10:65789857-10:68140391	0.0472
ENSG00000185324	CDK10	Class-IN	AD	16:88974757-16:90226404	0.699
ENSG00000185324	CDK10	Class-IN	AD	16:87613743-16:88974757	0.0123
ENSG00000164938	TP53INP1	Class-EN	AD	8:93993299-8:95522578	0.0931
ENSG00000164938	TP53INP1	Class-EN	AD	8:95522578-8:98389353	0.0102
ENSG00000149782	PLCB3	Class-EN	AD	11:64037097-11:66131160	0.195
ENSG00000149782	PLCB3	Class-EN	AD	11:62456299-11:64037097	0.00394
ENSG00000271993	ENSG00000271993	Subclass-EN L3-5-IT-3	AD	3:36445350-3:38314625	0.845
ENSG00000271993	ENSG00000271993	Subclass-EN L3-5-IT-3	AD	3:35241966-3:36445350	0.163
ENSG00000153976	HS3ST3A1	Class-Astro	AD	17:13277055-17:13991320	0.252
ENSG00000153976	HS3ST3A1	Class-Astro	AD	17:12631452-17:13277055	0.19
ENSG00000153976	HS3ST3A1	Class-Astro	AD	17:13991320-17:15115780	0.183
ENSG00000153976	HS3ST3A1	Class-Astro	AD	17:11199498-17:12631452	0.0826
ENSG00000075292	ZNF638	Subclass-IN LAMP5-RELN	AD	2:70528066-2:72947719	0.469
ENSG00000265008	ENSG00000265008	snBulk	AD	18:30286513-18:32684103	0.188
ENSG00000108559	NUP88	snBulk	AD	17:4792966-17:5838014	0.712
ENSG00000108559	NUP88	snBulk	AD	17:3799018-17:4792966	0.00617
ENSG00000108559	NUP88	snBulk	AD	17:5838014-17:7414079	0.00564
ENSG00000234336	JAZF1-AS1	Subclass-IN ADARB2	AD	7:25869935-7:28320690	0.545
ENSG00000234336	JAZF1-AS1	Subclass-IN ADARB2	AD	7:28320690-7:31097675	0.0202
ENSG00000186710	CFAP73	Class-Oligo	AD	12:112825713-12:113548904	0.868
ENSG00000186710	CFAP73	Class-Oligo	AD	12:109898914-12:112825713	0.00899
ENSG00000182511	FES	Subclass-EN L2-3-IT	AD	15:89932319-15:91621162	0.303
ENSG00000182511	FES	Subclass-EN L2-3-IT	AD	15:87826712-15:89932319	0.0147
ENSG00000103365	GGA2	Class-IN	AD	16:22437583-16:24125554	0.022
ENSG00000103365	GGA2	Class-IN	AD	16:24125554-16:25975541	0.0134
ENSG00000095539	SEMA4G	Class-Astro	AD	10:98908643-10:101189482	0.779
ENSG00000249631	ENSG00000249631	Subclass-IN VIP	AD	4:10697528-4:12321410	0.987
ENSG00000249631	ENSG00000249631	Subclass-IN VIP	AD	4:12321410-4:14270377	0.0509
ENSG00000254695	ENSG00000254695	snBulk	AD	11:13351577-11:15721006	0.42
ENSG00000254695	ENSG00000254695	snBulk	AD	11:15721006-11:17556855	0.017
ENSG00000082258	CCNT2	snBulk	AD	2:132285211-2:134401007	0.521
ENSG00000082258	CCNT2	snBulk	AD	2:134401007-2:136285224	0.163
ENSG00000141664	ZCCHC2	snBulk	AD	18:61353518-18:62610482	0.974
ENSG00000141664	ZCCHC2	snBulk	AD	18:62610482-18:64153018	0.0367
ENSG00000108389	MTMR4	Subclass-EN L3-5-IT-2	AD	17:57280180-17:59410151	0.0156
ENSG00000081913	PHLPP1	Class-Oligo	AD	18:62610482-18:64153018	0.92
ENSG00000081913	PHLPP1	Class-Oligo	AD	18:61353518-18:62610482	0.0308
ENSG00000164124	TMEM144	Subclass-EN L3-5-IT-3	AD	4:157822566-4:160137712	0.924
ENSG00000164124	TMEM144	Subclass-EN L3-5-IT-3	AD	4:156563945-4:157822566	0.0742
ENSG00000165025	SYK	Class-Immune	AD	9:89827251-9:91404921	0.79
ENSG00000163596	ICA1L	Subclass-IN PVALB	AD	2:201953914-2:204934518	0.0329
ENSG00000163596	ICA1L	Subclass-IN PVALB	AD	2:200711561-2:201953914	0.00479
ENSG00000260075	NSFP1	Class-Immune	AD	17:44979537-17:47798656	0.00817
ENSG00000066923	STAG3	Subclass-IN PVALB	AD	7:100599028-7:101555972	0.772
ENSG00000066923	STAG3	Subclass-IN PVALB	AD	7:99117851-7:100599028	0.00271
ENSG00000126215	XRCC3	Class-EN	AD	14:102545765-14:104535386	0.0904
ENSG00000126215	XRCC3	Class-EN	AD	14:104535386-14:105874495	0.00611
ENSG00000164855	TMEM184A	Class-EN	AD	7:1313431-7:2022763	0.893
ENSG00000136040	PLXNC1	Class-Immune	AD	12:94120791-12:95627009	0.944
ENSG00000136040	PLXNC1	Class-Immune	AD	12:91672378-12:94120791	0.0243
ENSG00000263715	LINC02210-CRHR1	Class-IN	AD	17:43694719-17:44979537	0.00481
ENSG00000263715	LINC02210-CRHR1	Class-IN	AD	17:44979537-17:47798656	0.00276
ENSG00000167637	ZNF283	Subclass-IN ADARB2	AD	19:43358303-19:44239955	0.811
ENSG00000198556	ZNF789	Class-EN	AD	7:99117851-7:100599028	0.0514
ENSG00000122359	ANXA11	Subclass-IN VIP	AD	10:79116992-10:80654923	0.771
ENSG00000122359	ANXA11	Subclass-IN VIP	AD	10:80654923-10:82623989	0.0837
ENSG00000029725	RABEP1	Subclass-EN L2-3-IT	AD	17:4792966-17:5838014	0.0433
ENSG00000029725	RABEP1	Subclass-EN L2-3-IT	AD	17:5838014-17:7414079	0.0037
ENSG00000091536	MYO15A	snBulk	AD	17:16509028-17:18953007	0.0795
ENSG00000091536	MYO15A	snBulk	AD	17:18953007-17:21387045	0.0116
ENSG00000261195	ENSG00000261195	snBulk	AD	16:18632285-16:20139249	0.0297
ENSG00000261195	ENSG00000261195	snBulk	AD	16:20139249-16:22437583	0.00386
ENSG00000281100	ENSG00000281100	snBulk	AD	3:35241966-3:36445350	0.115
ENSG00000281100	ENSG00000281100	snBulk	AD	3:36445350-3:38314625	0.0498
ENSG00000258944	ENSG00000258944	Class-IN	AD	14:70665240-14:72422907	0.076
ENSG00000258944	ENSG00000258944	Class-IN	AD	14:72422907-14:75978424	0.0632
ENSG00000050426	LETMD1	Class-OPC	AD	12:51382710-12:52645220	0.405
ENSG00000050426	LETMD1	Class-OPC	AD	12:48608083-12:51382710	0.15
ENSG00000198089	SFI1	Class-IN	AD	22:32268999-22:34098925	0.0675
ENSG00000198089	SFI1	Class-IN	AD	22:31043932-22:32268999	0.0538
ENSG00000198089	SFI1	Class-IN	AD	22:29255810-22:31043932	0.00412
ENSG00000173511	VEGFB	Subclass-MG	AD	11:64037097-11:66131160	0.439
ENSG00000173511	VEGFB	Subclass-MG	AD	11:62456299-11:64037097	0.0105
ENSG00000021355	SERPINB1	Class-Astro	AD	6:2458702-6:3573359	0.812
ENSG00000198089	SFI1	Subclass-IN LAMP5-RELN	AD	22:31043932-22:32268999	0.888
ENSG00000185324	CDK10	Subclass-IN VIP	AD	16:88974757-16:90226404	0.57
ENSG00000185324	CDK10	Subclass-IN VIP	AD	16:87613743-16:88974757	0.0178
ENSG00000124091	GCNT7	Class-Oligo	AD	20:55438728-20:57872903	0.573
ENSG00000145715	RASA1	Subclass-IN PVALB-CHC	AD	5:86471473-5:88094174	0.463
ENSG00000145715	RASA1	Subclass-IN PVALB-CHC	AD	5:84676871-5:86471473	0.133
ENSG00000145715	RASA1	Subclass-IN PVALB-CHC	AD	5:88094174-5:89595713	0.0782
ENSG00000255197	ENSG00000255197	Subclass-EN L2-3-IT	AD	11:46984586-11:49844498	0.0684
ENSG00000255197	ENSG00000255197	Subclass-EN L2-3-IT	AD	11:44672249-11:46984586	0.0161
ENSG00000075292	ZNF638	Subclass-EN L6-CT	AD	2:70528066-2:72947719	0.435
ENSG00000075292	ZNF638	Subclass-EN L6-CT	AD	2:68912432-2:70528066	0.0195
ENSG00000168434	COG7	Class-IN	AD	16:24125554-16:25975541	0.0406
ENSG00000168434	COG7	Class-IN	AD	16:22437583-16:24125554	0.0192
ENSG00000267191	ZNF45-AS1	Subclass-EN L6-CT	AD	19:43358303-19:44239955	0.575
ENSG00000123636	BAZ2B	Subclass-EN L3-5-IT-3	AD	2:158720570-2:160913222	0.708
ENSG00000123636	BAZ2B	Subclass-EN L3-5-IT-3	AD	2:157676706-2:158720570	0.0793
ENSG00000188529	SRSF10	Subclass-EN L2-3-IT	AD	1:23594100-1:25190354	0.343
ENSG00000188529	SRSF10	Subclass-EN L2-3-IT	AD	1:22760390-1:23594100	0.0205
ENSG00000172247	C1QTNF4	Subclass-IN PVALB-CHC	AD	11:46984586-11:49844498	0.383
ENSG00000196352	CD55	Subclass-IN SST	AD	1:206268085-1:208237019	0.648
ENSG00000226899	ENSG00000226899	snBulk	AD	10:124109830-10:126312529	0.843
ENSG00000226899	ENSG00000226899	snBulk	AD	10:122141030-10:124109830	0.00801
ENSG00000187105	HEATR4	Subclass-IN LAMP5-LHX6	AD	14:72422907-14:75978424	0.57
ENSG00000185324	CDK10	Class-Oligo	AD	16:88974757-16:90226404	0.657
ENSG00000185324	CDK10	Class-Oligo	AD	16:87613743-16:88974757	0.0139
ENSG00000143469	SYT14	Subclass-EN L2-3-IT	AD	1:208237019-1:210614406	0.61
ENSG00000143469	SYT14	Subclass-EN L2-3-IT	AD	1:210614406-1:212668988	0.00863
ENSG00000196118	CCDC189	Class-EN	AD	16:29025292-16:31371622	0.0328
ENSG00000196118	CCDC189	Class-EN	AD	16:31371622-16:34586599	0.00536
ENSG00000109919	MTCH2	Class-Astro	AD	11:46984586-11:49844498	0.0297
ENSG00000109919	MTCH2	Class-Astro	AD	11:44672249-11:46984586	0.00611
ENSG00000133812	SBF2	Subclass-IN PVALB-CHC	AD	11:9065770-11:10930480	0.817
ENSG00000133812	SBF2	Subclass-IN PVALB-CHC	AD	11:8311727-11:9065770	0.0505
ENSG00000281100	ENSG00000281100	Subclass-EN L2-3-IT	AD	3:35241966-3:36445350	0.149
ENSG00000281100	ENSG00000281100	Subclass-EN L2-3-IT	AD	3:36445350-3:38314625	0.05
ENSG00000122643	NT5C3A	Subclass-EN L2-3-IT	AD	7:31097675-7:33516156	0.758
ENSG00000122643	NT5C3A	Subclass-EN L2-3-IT	AD	7:33516156-7:36173929	0.205
ENSG00000123636	BAZ2B	Class-Immune	AD	2:158720570-2:160913222	0.02
ENSG00000131899	LLGL1	Class-Oligo	AD	17:16509028-17:18953007	0.572
ENSG00000204991	SPIRE2	Subclass-IN SST	AD	16:88974757-16:90226404	0.0826
ENSG00000204991	SPIRE2	Subclass-IN SST	AD	16:87613743-16:88974757	0.02
ENSG00000131462	TUBG1	Class-IN	AD	17:41743558-17:43694719	0.261
ENSG00000131462	TUBG1	Class-IN	AD	17:40721152-17:41743558	0.00464
ENSG00000243646	IL10RB	Class-EN	AD	21:33004691-21:33853161	0.611
ENSG00000243646	IL10RB	Class-EN	AD	21:31296327-21:33004691	0.0335
ENSG00000243646	IL10RB	Class-EN	AD	21:33853161-21:35152076	0.022
ENSG00000226266	ENSG00000226266	Subclass-EN L3-5-IT-2	AD	2:158720570-2:160913222	0.785
ENSG00000238083	LRRC37A2	Class-OPC	AD	17:44979537-17:47798656	0.00156
ENSG00000197934	CYYR1-AS1	Subclass-IN PVALB	AD	21:25898707-21:27752907	0.078
ENSG00000197934	CYYR1-AS1	Subclass-IN PVALB	AD	21:25096809-21:25898707	0.0469
ENSG00000082258	CCNT2	Subclass-IN VIP	AD	2:134401007-2:136285224	0.592
ENSG00000082258	CCNT2	Subclass-IN VIP	AD	2:132285211-2:134401007	0.0305
ENSG00000100221	JOSD1	Subclass-EN L6-IT-2	AD	22:37174229-22:38911889	0.588
ENSG00000100221	JOSD1	Subclass-EN L6-IT-2	AD	22:38911889-22:40149793	0.0247
ENSG00000075292	ZNF638	Subclass-PC	AD	2:68912432-2:70528066	0.0724
ENSG00000075292	ZNF638	Subclass-PC	AD	2:70528066-2:72947719	0.0352
ENSG00000091536	MYO15A	Class-EN	AD	17:16509028-17:18953007	0.0479
ENSG00000260075	NSFP1	Subclass-MG	AD	17:44979537-17:47798656	0.00669
ENSG00000273674	ENSG00000273674	Subclass-IN PVALB-CHC	AD	15:49715846-15:51385363	0.445
ENSG00000273674	ENSG00000273674	Subclass-IN PVALB-CHC	AD	15:51385363-15:52776899	0.0191
ENSG00000158458	NRG2	Subclass-IN VIP	AD	5:137040361-5:139885487	0.0239
ENSG00000158458	NRG2	Subclass-IN VIP	AD	5:139885487-5:141266403	0.0199
ENSG00000204920	ZNF155	Subclass-IN LAMP5-RELN	AD	19:43358303-19:44239955	0.96
ENSG00000204920	ZNF155	Subclass-IN LAMP5-RELN	AD	19:44239955-19:45599439	9.48e-06
ENSG00000259248	USP3-AS1	Class-Oligo	AD	15:62923023-15:64812469	0.207
ENSG00000259248	USP3-AS1	Class-Oligo	AD	15:60973637-15:62923023	0.0242
ENSG00000196865	NHLRC2	Class-Immune	AD	10:113568673-10:114661647	0.877
ENSG00000119185	ITGB1BP1	Subclass-IN LAMP5-LHX6	AD	2:8282017-2:10158342	0.934
ENSG00000119185	ITGB1BP1	Subclass-IN LAMP5-LHX6	AD	2:10158342-2:12279024	0.0211
ENSG00000082258	CCNT2	Class-EN	AD	2:134401007-2:136285224	0.179
ENSG00000239521	CASTOR3	Subclass-EN L3-5-IT-3	AD	7:100599028-7:101555972	0.0174
ENSG00000239521	CASTOR3	Subclass-EN L3-5-IT-3	AD	7:99117851-7:100599028	0.00574
ENSG00000075292	ZNF638	Subclass-EN L3-5-IT-2	AD	2:70528066-2:72947719	0.597
ENSG00000109919	MTCH2	Subclass-IN ADARB2	AD	11:46984586-11:49844498	0.0844
ENSG00000090863	GLG1	Subclass-EN L3-5-IT-3	AD	16:72901251-16:74937605	0.866
ENSG00000090863	GLG1	Subclass-EN L3-5-IT-3	AD	16:74937605-16:75944056	0.0133
ENSG00000256422	LINC02552	Subclass-IN VIP	AD	11:104088908-11:105002557	0.996
ENSG00000256422	LINC02552	Subclass-IN VIP	AD	11:105002557-11:106650168	0.0245
ENSG00000256422	LINC02552	Subclass-IN VIP	AD	11:101460390-11:104088908	0.0166
ENSG00000141699	RETREG3	snBulk	AD	17:41743558-17:43694719	0.0185
ENSG00000141699	RETREG3	snBulk	AD	17:40721152-17:41743558	0.00487
ENSG00000196118	CCDC189	Class-IN	AD	16:31371622-16:34586599	0.0276
ENSG00000196118	CCDC189	Class-IN	AD	16:29025292-16:31371622	0.00464
ENSG00000279667	ENSG00000279667	snBulk	AD	1:39734895-1:41509656	0.261
ENSG00000279667	ENSG00000279667	snBulk	AD	1:38266175-1:39734895	0.0101
ENSG00000138346	DNA2	Class-Oligo	AD	10:68436234-10:70461094	0.807
ENSG00000138346	DNA2	Class-Oligo	AD	10:68140391-10:68436234	0.0553
ENSG00000138346	DNA2	Class-Oligo	AD	10:65789857-10:68140391	0.0393
ENSG00000196118	CCDC189	Subclass-EN L2-3-IT	AD	16:29025292-16:31371622	0.0876
ENSG00000196118	CCDC189	Subclass-EN L2-3-IT	AD	16:31371622-16:34586599	0.00591
ENSG00000228252	COL6A4P2	Subclass-IN PVALB	AD	3:128476018-3:130525891	0.262
ENSG00000066923	STAG3	Subclass-EN L3-5-IT-3	AD	7:99117851-7:100599028	0.00595
ENSG00000066923	STAG3	Subclass-EN L3-5-IT-3	AD	7:100599028-7:101555972	0.00488
ENSG00000064666	CNN2	snBulk	AD	19:610729-19:2098397	0.034
ENSG00000064666	CNN2	snBulk	AD	19:80840-19:610729	0.00948
ENSG00000185324	CDK10	Subclass-MG	AD	16:88974757-16:90226404	0.759
ENSG00000185324	CDK10	Subclass-MG	AD	16:87613743-16:88974757	0.0157
ENSG00000148429	USP6NL	Subclass-IN PVALB	AD	10:10207433-10:12544798	0.932
ENSG00000148429	USP6NL	Subclass-IN PVALB	AD	10:12544798-10:13279600	0.0252
ENSG00000103549	RNF40	Subclass-IN VIP	AD	16:29025292-16:31371622	0.0448
ENSG00000103549	RNF40	Subclass-IN VIP	AD	16:31371622-16:34586599	0.0162
ENSG00000151135	TMEM263	Subclass-EN L3-5-IT-3	AD	12:106564970-12:108632125	0.867
ENSG00000143294	PRCC	Class-EN	AD	1:156366342-1:158057622	0.733
ENSG00000196591	HDAC2	Subclass-EN L6-IT-1	AD	6:113899669-6:115810232	0.985
ENSG00000196591	HDAC2	Subclass-EN L6-IT-1	AD	6:112023811-6:113899669	0.0319
ENSG00000271993	ENSG00000271993	snBulk	AD	3:35241966-3:36445350	0.08
ENSG00000271993	ENSG00000271993	snBulk	AD	3:36445350-3:38314625	0.0335
ENSG00000212123	PRR22	Class-EN	AD	19:4348970-19:5811841	0.672
ENSG00000212123	PRR22	Class-EN	AD	19:5811841-19:6684874	0.0104
ENSG00000037042	TUBG2	Class-EN	AD	17:41743558-17:43694719	0.216
ENSG00000155542	SETD9	Subclass-EN L2-3-IT	AD	5:56121522-5:57325275	0.452
ENSG00000155542	SETD9	Subclass-EN L2-3-IT	AD	5:57325275-5:58044246	0.133
ENSG00000155542	SETD9	Subclass-EN L2-3-IT	AD	5:54407214-5:56121522	0.0123
ENSG00000144674	GOLGA4	Subclass-IN PVALB	AD	3:36445350-3:38314625	0.593
ENSG00000144674	GOLGA4	Subclass-IN PVALB	AD	3:35241966-3:36445350	0.073
ENSG00000109919	MTCH2	Subclass-IN LAMP5-RELN	AD	11:44672249-11:46984586	0.113
ENSG00000109919	MTCH2	Subclass-IN LAMP5-RELN	AD	11:46984586-11:49844498	0.022
ENSG00000138346	DNA2	Subclass-IN SST	AD	10:68436234-10:70461094	0.504
ENSG00000138346	DNA2	Subclass-IN SST	AD	10:65789857-10:68140391	0.048
ENSG00000138346	DNA2	Subclass-IN SST	AD	10:68140391-10:68436234	0.047
ENSG00000226266	ENSG00000226266	Class-EN	AD	2:158720570-2:160913222	0.114
ENSG00000260075	NSFP1	Subclass-IN LAMP5-RELN	AD	17:44979537-17:47798656	0.00386
ENSG00000139746	RBM26	Subclass-EN L6B	AD	13:78234678-13:80011541	0.519
ENSG00000139746	RBM26	Subclass-EN L6B	AD	13:80011541-13:82007679	0.0725
ENSG00000151135	TMEM263	Class-Oligo	AD	12:106564970-12:108632125	0.834
ENSG00000166265	CYYR1	Class-EN	AD	21:25096809-21:25898707	0.0231
ENSG00000166265	CYYR1	Class-EN	AD	21:25898707-21:27752907	0.0227
ENSG00000141664	ZCCHC2	Class-OPC	AD	18:61353518-18:62610482	0.885
ENSG00000141736	ERBB2	snBulk	AD	17:38653091-17:40721152	0.429
ENSG00000165029	ABCA1	Subclass-IN SST	AD	9:104819468-9:106536473	0.871
ENSG00000165029	ABCA1	Subclass-IN SST	AD	9:103205694-9:104819468	0.031
ENSG00000091536	MYO15A	Subclass-EN L6-IT-2	AD	17:16509028-17:18953007	0.299
ENSG00000243646	IL10RB	Subclass-EN L2-3-IT	AD	21:33004691-21:33853161	0.737
ENSG00000243646	IL10RB	Subclass-EN L2-3-IT	AD	21:31296327-21:33004691	0.0194
ENSG00000151151	IPMK	Subclass-EN L2-3-IT	AD	10:57199768-10:58530227	0.711
ENSG00000151151	IPMK	Subclass-EN L2-3-IT	AD	10:58530227-10:60131651	0.0225
ENSG00000225190	PLEKHM1	Subclass-IN PVALB-CHC	AD	17:43694719-17:44979537	0.00524
ENSG00000225190	PLEKHM1	Subclass-IN PVALB-CHC	AD	17:44979537-17:47798656	0.00302
ENSG00000161929	SCIMP	Class-Oligo	AD	17:3799018-17:4792966	0.0326
ENSG00000161929	SCIMP	Class-Oligo	AD	17:5838014-17:7414079	0.00652
ENSG00000161929	SCIMP	Class-Oligo	AD	17:4792966-17:5838014	0.00486
ENSG00000271828	ENSG00000271828	snBulk	AD	5:56121522-5:57325275	0.379
ENSG00000100100	PIK3IP1	snBulk	AD	22:31043932-22:32268999	0.207
ENSG00000100100	PIK3IP1	snBulk	AD	22:32268999-22:34098925	0.018
ENSG00000100100	PIK3IP1	snBulk	AD	22:29255810-22:31043932	0.00616
ENSG00000130475	FCHO1	Subclass-EN L6-CT	AD	19:16263605-19:18299052	0.207
ENSG00000130475	FCHO1	Subclass-EN L6-CT	AD	19:18299052-19:19766662	0.00508
ENSG00000145198	VWA5B2	Subclass-EN L2-3-IT	AD	3:184051895-3:185350467	0.395
ENSG00000145198	VWA5B2	Subclass-EN L2-3-IT	AD	3:181793378-3:184051895	0.00935
ENSG00000145715	RASA1	Subclass-EN L3-5-IT-2	AD	5:86471473-5:88094174	0.302
ENSG00000145715	RASA1	Subclass-EN L3-5-IT-2	AD	5:84676871-5:86471473	0.0758
ENSG00000145715	RASA1	Subclass-EN L3-5-IT-2	AD	5:88094174-5:89595713	0.0485
ENSG00000267922	ENSG00000267922	Subclass-EN L2-3-IT	AD	19:44239955-19:45599439	1
ENSG00000267922	ENSG00000267922	Subclass-EN L2-3-IT	AD	19:45599439-19:46646825	0.0286
ENSG00000267922	ENSG00000267922	Subclass-EN L2-3-IT	AD	19:46646825-19:48778970	0.0027
ENSG00000166033	HTRA1	Class-Astro	AD	10:122141030-10:124109830	0.631
ENSG00000166033	HTRA1	Class-Astro	AD	10:121471951-10:122141030	0.104
ENSG00000162426	SLC45A1	snBulk	AD	1:7187275-1:9305140	0.712
ENSG00000196284	SUPT3H	Subclass-IN LAMP5-LHX6	AD	6:45438826-6:47344162	0.271
ENSG00000196284	SUPT3H	Subclass-IN LAMP5-LHX6	AD	6:43788432-6:45438826	0.241
ENSG00000172247	C1QTNF4	Class-Oligo	AD	11:44672249-11:46984586	0.0273
ENSG00000172247	C1QTNF4	Class-Oligo	AD	11:46984586-11:49844498	0.0091
ENSG00000141664	ZCCHC2	Subclass-IN PVALB	AD	18:61353518-18:62610482	0.691
ENSG00000141664	ZCCHC2	Subclass-IN PVALB	AD	18:62610482-18:64153018	0.0239
ENSG00000157423	HYDIN	Class-Astro	AD	16:71020125-16:72901251	0.544
ENSG00000157423	HYDIN	Class-Astro	AD	16:68807460-16:71020125	0.0057
ENSG00000138346	DNA2	Subclass-IN PVALB-CHC	AD	10:68436234-10:70461094	0.567
ENSG00000138346	DNA2	Subclass-IN PVALB-CHC	AD	10:68140391-10:68436234	0.321
ENSG00000138346	DNA2	Subclass-IN PVALB-CHC	AD	10:65789857-10:68140391	0.0455
ENSG00000279302	ENSG00000279302	Class-EN	AD	8:26825008-8:28304875	1
ENSG00000279302	ENSG00000279302	Class-EN	AD	8:28304875-8:29470379	0.0216
ENSG00000075292	ZNF638	Class-Immune	AD	2:70528066-2:72947719	0.679
ENSG00000066185	ZMYND12	Subclass-EN L2-3-IT	AD	1:41509656-1:43292786	0.242
ENSG00000066185	ZMYND12	Subclass-EN L2-3-IT	AD	1:43292786-1:44503511	0.00945
ENSG00000066185	ZMYND12	Subclass-EN L2-3-IT	AD	1:39734895-1:41509656	0.0085
ENSG00000019995	ZRANB1	Subclass-IN PVALB	AD	10:124109830-10:126312529	0.48
ENSG00000104884	ERCC2	snBulk	AD	19:44239955-19:45599439	6.28e-09
ENSG00000090905	TNRC6A	Class-OPC	AD	16:22437583-16:24125554	0.0906
ENSG00000090905	TNRC6A	Class-OPC	AD	16:24125554-16:25975541	0.0722
ENSG00000138668	HNRNPD	Subclass-EN L2-3-IT	AD	4:81204161-4:82451440	0.0284
ENSG00000138668	HNRNPD	Subclass-EN L2-3-IT	AD	4:82451440-4:83878503	0.0208
ENSG00000171988	JMJD1C	Subclass-EN L3-5-IT-2	AD	10:61581937-10:64034354	0.188
ENSG00000255197	ENSG00000255197	Subclass-MG	AD	11:44672249-11:46984586	0.0156
ENSG00000255197	ENSG00000255197	Subclass-MG	AD	11:46984586-11:49844498	0.00459
ENSG00000030066	NUP160	Subclass-EN L5-6-NP	AD	11:46984586-11:49844498	0.631
ENSG00000030066	NUP160	Subclass-EN L5-6-NP	AD	11:44672249-11:46984586	0.0101
ENSG00000131899	LLGL1	snBulk	AD	17:16509028-17:18953007	0.103
ENSG00000029725	RABEP1	Subclass-IN PVALB	AD	17:4792966-17:5838014	0.229
ENSG00000029725	RABEP1	Subclass-IN PVALB	AD	17:3799018-17:4792966	0.00973
ENSG00000168434	COG7	Subclass-EN L6-CT	AD	16:22437583-16:24125554	0.0485
ENSG00000168434	COG7	Subclass-EN L6-CT	AD	16:24125554-16:25975541	0.0156
ENSG00000267922	ENSG00000267922	Class-EN	AD	19:44239955-19:45599439	1
ENSG00000267922	ENSG00000267922	Class-EN	AD	19:45599439-19:46646825	0.0286
ENSG00000267922	ENSG00000267922	Class-EN	AD	19:46646825-19:48778970	0.00291
ENSG00000157423	HYDIN	Subclass-IN VIP	AD	16:71020125-16:72901251	0.982
ENSG00000157423	HYDIN	Subclass-IN VIP	AD	16:68807460-16:71020125	0.00496
ENSG00000259363	ENSG00000259363	Subclass-EN L2-3-IT	AD	15:98700830-15:100096642	0.364
ENSG00000259363	ENSG00000259363	Subclass-EN L2-3-IT	AD	15:100096642-15:101012489	0.0708
ENSG00000196865	NHLRC2	Class-Astro	AD	10:113568673-10:114661647	0.924
ENSG00000196865	NHLRC2	Class-Astro	AD	10:114661647-10:117764423	0.0124
ENSG00000236234	ENSG00000236234	Subclass-IN VIP	AD	17:44979537-17:47798656	0.0284
ENSG00000170788	DYDC1	snBulk	AD	10:80654923-10:82623989	0.0441
ENSG00000170788	DYDC1	snBulk	AD	10:79116992-10:80654923	0.00745
ENSG00000168077	SCARA3	Class-Astro	AD	8:26825008-8:28304875	0.131
ENSG00000168077	SCARA3	Class-Astro	AD	8:25625938-8:26825008	0.0752
ENSG00000168077	SCARA3	Class-Astro	AD	8:28304875-8:29470379	0.0479
ENSG00000233828	MIR4280HG	Subclass-IN PVALB	AD	5:88094174-5:89595713	0.109
ENSG00000233828	MIR4280HG	Subclass-IN PVALB	AD	5:84676871-5:86471473	0.101
ENSG00000233828	MIR4280HG	Subclass-IN PVALB	AD	5:86471473-5:88094174	0.0912
ENSG00000185829	ARL17A	Subclass-IN PVALB-CHC	AD	17:44979537-17:47798656	0.00252
ENSG00000128923	MINDY2	Class-EN	AD	15:58149167-15:59401917	0.535
ENSG00000128923	MINDY2	Class-EN	AD	15:56609575-15:58149167	0.0314
ENSG00000128923	MINDY2	Class-EN	AD	15:59401917-15:60973637	0.0182
ENSG00000264589	MAPT-AS1	Subclass-IN LAMP5-RELN	AD	17:44979537-17:47798656	0.0141
ENSG00000264589	MAPT-AS1	Subclass-IN LAMP5-RELN	AD	17:43694719-17:44979537	0.0068
ENSG00000065268	WDR18	snBulk	AD	19:610729-19:2098397	0.0432
ENSG00000065268	WDR18	snBulk	AD	19:80840-19:610729	0.0287
ENSG00000131323	TRAF3	Subclass-IN ADARB2	AD	14:102545765-14:104535386	0.0376
ENSG00000131323	TRAF3	Subclass-IN ADARB2	AD	14:101067970-14:102545765	0.0262
ENSG00000103365	GGA2	Subclass-EN L5-6-NP	AD	16:22437583-16:24125554	0.624
ENSG00000103365	GGA2	Subclass-EN L5-6-NP	AD	16:24125554-16:25975541	0.0583
ENSG00000225558	UBE2D3P2	Class-Oligo	AD	3:36445350-3:38314625	0.314
ENSG00000158092	NCK1	Subclass-IN VIP	AD	3:135738064-3:137652241	0.618
ENSG00000158092	NCK1	Subclass-IN VIP	AD	3:137652241-3:140235755	0.0241
ENSG00000030066	NUP160	Class-EN	AD	11:46984586-11:49844498	0.00364
ENSG00000075292	ZNF638	Subclass-EN L3-5-IT-3	AD	2:70528066-2:72947719	0.676
ENSG00000065268	WDR18	Subclass-EN L3-5-IT-2	AD	19:610729-19:2098397	0.0902
ENSG00000065268	WDR18	Subclass-EN L3-5-IT-2	AD	19:80840-19:610729	0.0155
ENSG00000112319	EYA4	Subclass-EN L2-3-IT	AD	6:132444530-6:133923105	0.358
ENSG00000112319	EYA4	Subclass-EN L2-3-IT	AD	6:130614309-6:132444530	0.0189
ENSG00000112319	EYA4	Subclass-EN L2-3-IT	AD	6:133923105-6:135903039	0.0153
ENSG00000051825	MPHOSPH9	Subclass-EN L3-5-IT-2	AD	12:121569746-12:124493434	0.287
ENSG00000177181	RIMKLA	Class-IN	AD	1:41509656-1:43292786	0.311
ENSG00000226899	ENSG00000226899	Subclass-EN L2-3-IT	AD	10:124109830-10:126312529	0.819
ENSG00000140577	CRTC3	Subclass-IN SST	AD	15:89932319-15:91621162	0.596
ENSG00000140577	CRTC3	Subclass-IN SST	AD	15:87826712-15:89932319	0.00956
ENSG00000175063	UBE2C	snBulk	AD	20:44051536-20:46210417	0.68
ENSG00000175063	UBE2C	snBulk	AD	20:46210417-20:48583442	0.00643
ENSG00000135823	STX6	Subclass-EN L2-3-IT	AD	1:178985335-1:181174985	0.798
ENSG00000135823	STX6	Subclass-EN L2-3-IT	AD	1:181174985-1:182786221	0.0209
ENSG00000232131	NCOA7-AS1	snBulk	AD	6:125103237-6:127219316	0.488
ENSG00000267191	ZNF45-AS1	Subclass-EN L3-5-IT-2	AD	19:43358303-19:44239955	0.407
ENSG00000267191	ZNF45-AS1	Subclass-EN L3-5-IT-2	AD	19:41625199-19:43358303	0.00744
ENSG00000267191	ZNF45-AS1	Subclass-EN L3-5-IT-2	AD	19:44239955-19:45599439	0.00192
ENSG00000267191	ZNF45-AS1	Subclass-EN L6B	AD	19:43358303-19:44239955	0.771
ENSG00000267191	ZNF45-AS1	Subclass-EN L6B	AD	19:44239955-19:45599439	0.0293
ENSG00000107679	PLEKHA1	Class-IN	AD	10:122141030-10:124109830	0.689
ENSG00000107679	PLEKHA1	Class-IN	AD	10:121471951-10:122141030	0.0992
ENSG00000107679	PLEKHA1	Class-IN	AD	10:120647811-10:121471951	0.0982
ENSG00000166265	CYYR1	Subclass-EN L3-5-IT-3	AD	21:25898707-21:27752907	0.041
ENSG00000166265	CYYR1	Subclass-EN L3-5-IT-3	AD	21:25096809-21:25898707	0.0285
ENSG00000226899	ENSG00000226899	Class-Oligo	AD	10:124109830-10:126312529	0.786
ENSG00000124091	GCNT7	snBulk	AD	20:55438728-20:57872903	0.133
ENSG00000255197	ENSG00000255197	Class-Immune	AD	11:44672249-11:46984586	0.0191
ENSG00000255197	ENSG00000255197	Class-Immune	AD	11:46984586-11:49844498	0.00421
ENSG00000139405	RITA1	Class-IN	AD	12:112825713-12:113548904	0.867
ENSG00000139405	RITA1	Class-IN	AD	12:113548904-12:114598797	0.0381
ENSG00000133059	DSTYK	Class-Astro	AD	1:204711940-1:206268085	0.35
ENSG00000133059	DSTYK	Class-Astro	AD	1:203365606-1:204711940	0.0156
ENSG00000260536	ENSG00000260536	Class-Oligo	AD	20:25363595-20:33027017	0.0274
ENSG00000099385	BCL7C	Class-OPC	AD	16:29025292-16:31371622	0.0896
ENSG00000197934	CYYR1-AS1	Subclass-EN L6-CT	AD	21:25898707-21:27752907	0.942
ENSG00000197934	CYYR1-AS1	Subclass-EN L6-CT	AD	21:25096809-21:25898707	0.0772
ENSG00000073331	ALPK1	Subclass-EN L3-5-IT-3	AD	4:110335411-4:112948946	0.394
ENSG00000073331	ALPK1	Subclass-EN L3-5-IT-3	AD	4:112948946-4:114745090	0.0452
ENSG00000226899	ENSG00000226899	Class-EN	AD	10:124109830-10:126312529	0.776
ENSG00000112902	SEMA5A	Subclass-VLMC	AD	5:8446223-5:9718720	0.934
ENSG00000112902	SEMA5A	Subclass-VLMC	AD	5:7143105-5:8446223	0.0855
ENSG00000112902	SEMA5A	Subclass-VLMC	AD	5:9718720-5:11173159	0.0471
ENSG00000169592	INO80E	Subclass-EN L6-IT-1	AD	16:29025292-16:31371622	0.022
ENSG00000272146	ARF4-AS1	Class-IN	AD	3:56399879-3:58171792	0.409
ENSG00000272146	ARF4-AS1	Class-IN	AD	3:58171792-3:60287177	0.051
ENSG00000233330	ENSG00000233330	Class-Oligo	AD	6:148599216-6:149932268	0.0313
ENSG00000233330	ENSG00000233330	Class-Oligo	AD	6:149932268-6:151591568	0.0188
ENSG00000030066	NUP160	Class-IN	AD	11:44672249-11:46984586	0.00743
ENSG00000030066	NUP160	Class-IN	AD	11:46984586-11:49844498	0.00455
ENSG00000029725	RABEP1	snBulk	AD	17:4792966-17:5838014	0.00729
ENSG00000029725	RABEP1	snBulk	AD	17:5838014-17:7414079	0.00316
ENSG00000066185	ZMYND12	snBulk	AD	1:41509656-1:43292786	0.0336
ENSG00000145214	DGKQ	Class-EN	AD	4:700926-4:1476986	0.304
ENSG00000145214	DGKQ	Class-EN	AD	4:1476986-4:2841252	0.0173
ENSG00000145214	DGKQ	Class-EN	AD	4:10240-4:700926	0.0153
ENSG00000261963	CCDC92B	Class-EN	AD	17:2025437-17:3799018	0.557
ENSG00000262879	ENSG00000262879	Class-OPC	AD	17:47798656-17:49440038	0.491
ENSG00000262879	ENSG00000262879	Class-OPC	AD	17:44979537-17:47798656	0.00154
ENSG00000122779	TRIM24	Class-Immune	AD	7:137191815-7:139059933	0.389
ENSG00000122779	TRIM24	Class-Immune	AD	7:139059933-7:140233377	0.0357
ENSG00000175895	PLEKHF2	Class-Astro	AD	8:93993299-8:95522578	0.861
ENSG00000175895	PLEKHF2	Class-Astro	AD	8:95522578-8:98389353	0.0128
ENSG00000249456	ENSG00000249456	Subclass-IN PVALB	AD	10:124109830-10:126312529	0.419
ENSG00000137501	SYTL2	Subclass-IN SST	AD	11:84670229-11:86908259	0.493
ENSG00000066923	STAG3	Subclass-IN VIP	AD	7:100599028-7:101555972	0.0149
ENSG00000066923	STAG3	Subclass-IN VIP	AD	7:99117851-7:100599028	0.00383
ENSG00000066248	NGEF	Class-EN	AD	2:232685293-2:234242343	0.0375
ENSG00000066248	NGEF	Class-EN	AD	2:230978674-2:232685293	0.0109
ENSG00000131748	STARD3	Subclass-IN SST	AD	17:38653091-17:40721152	0.476
ENSG00000111912	NCOA7	Class-Oligo	AD	6:125103237-6:127219316	0.661
ENSG00000111912	NCOA7	Class-Oligo	AD	6:123535036-6:125103237	0.0914
ENSG00000111912	NCOA7	snBulk	AD	6:125103237-6:127219316	0.388
ENSG00000111912	NCOA7	snBulk	AD	6:123535036-6:125103237	0.0747
ENSG00000135823	STX6	Class-Astro	AD	1:181174985-1:182786221	0.147
ENSG00000135823	STX6	Class-Astro	AD	1:178985335-1:181174985	0.0828
ENSG00000279727	LINC02033	Class-EN	AD	3:36445350-3:38314625	0.0366
ENSG00000262211	ENSG00000262211	Class-Oligo	AD	5:54407214-5:56121522	0.78
ENSG00000262211	ENSG00000262211	Class-Oligo	AD	5:56121522-5:57325275	0.379
ENSG00000159871	LYPD5	Subclass-IN SST	AD	19:43358303-19:44239955	0.0211
ENSG00000159871	LYPD5	Subclass-IN SST	AD	19:41625199-19:43358303	0.00639
ENSG00000159871	LYPD5	Subclass-IN SST	AD	19:44239955-19:45599439	0.00314
ENSG00000280039	RN7SKP23	Class-EN	AD	16:22437583-16:24125554	0.0293
ENSG00000280039	RN7SKP23	Class-EN	AD	16:24125554-16:25975541	0.0132
ENSG00000157326	DHRS4	Class-EN	AD	14:22549721-14:24435917	0.429
ENSG00000157326	DHRS4	Class-EN	AD	14:24435917-14:25666480	0.0382
ENSG00000224043	CCNT2-AS1	Subclass-EN L6B	AD	2:134401007-2:136285224	0.742
ENSG00000224043	CCNT2-AS1	Subclass-EN L6B	AD	2:132285211-2:134401007	0.0609
ENSG00000050748	MAPK9	Class-EN	AD	5:179974244-5:181132933	0.337
ENSG00000050748	MAPK9	Class-EN	AD	5:181132933-5:181458155	0.0223
ENSG00000050748	MAPK9	Class-EN	AD	5:178986463-5:179974244	0.0131
ENSG00000269481	ENSG00000269481	Subclass-MG	AD	19:16263605-19:18299052	0.106
ENSG00000225558	UBE2D3P2	snBulk	AD	3:35241966-3:36445350	0.0765
ENSG00000225558	UBE2D3P2	snBulk	AD	3:36445350-3:38314625	0.031
ENSG00000196352	CD55	Subclass-EN L2-3-IT	AD	1:206268085-1:208237019	0.0974
ENSG00000196352	CD55	Subclass-EN L2-3-IT	AD	1:208237019-1:210614406	0.013
ENSG00000051825	MPHOSPH9	Subclass-EN L2-3-IT	AD	12:121569746-12:124493434	0.507
ENSG00000167637	ZNF283	Subclass-IN PVALB-CHC	AD	19:43358303-19:44239955	0.667
ENSG00000162755	KLHDC9	Class-IN	AD	1:159943258-1:162376931	0.0131
ENSG00000100201	DDX17	Class-Oligo	AD	22:37174229-22:38911889	0.192
ENSG00000100201	DDX17	Class-Oligo	AD	22:38911889-22:40149793	0.00792
ENSG00000029725	RABEP1	Class-Astro	AD	17:4792966-17:5838014	0.0728
ENSG00000029725	RABEP1	Class-Astro	AD	17:3799018-17:4792966	0.0117
ENSG00000029725	RABEP1	Class-Astro	AD	17:5838014-17:7414079	0.00413
ENSG00000049860	HEXB	Subclass-IN PVALB	AD	5:74463501-5:76503041	0.704
ENSG00000049860	HEXB	Subclass-IN PVALB	AD	5:71944629-5:74463501	0.0135
ENSG00000204352	C9orf129	Subclass-IN LAMP5-LHX6	AD	9:91404921-9:93909416	0.856
ENSG00000204352	C9orf129	Subclass-IN LAMP5-LHX6	AD	9:93909416-9:96159758	0.0217
ENSG00000226899	ENSG00000226899	Class-Astro	AD	10:124109830-10:126312529	0.702
ENSG00000226899	ENSG00000226899	Class-Astro	AD	10:122141030-10:124109830	0.0114
ENSG00000062524	LTK	snBulk	AD	15:40091931-15:40885316	0.0205
ENSG00000062524	LTK	snBulk	AD	15:40885316-15:42484201	0.019
ENSG00000062524	LTK	snBulk	AD	15:42484201-15:43905851	0.00487
ENSG00000150672	DLG2	Subclass-VLMC	AD	11:84670229-11:86908259	0.855
ENSG00000150672	DLG2	Subclass-VLMC	AD	11:81555670-11:84670229	0.0328
ENSG00000178567	EPM2AIP1	Subclass-EN L2-3-IT	AD	3:35241966-3:36445350	0.0876
ENSG00000178567	EPM2AIP1	Subclass-EN L2-3-IT	AD	3:36445350-3:38314625	0.0648
ENSG00000168434	COG7	Subclass-IN PVALB	AD	16:22437583-16:24125554	0.955
ENSG00000168434	COG7	Subclass-IN PVALB	AD	16:24125554-16:25975541	0.0281
ENSG00000050748	MAPK9	Subclass-EN L2-3-IT	AD	5:179974244-5:181132933	0.582
ENSG00000050748	MAPK9	Subclass-EN L2-3-IT	AD	5:181132933-5:181458155	0.0205
ENSG00000122378	PRXL2A	Subclass-EN L6-CT	AD	10:79116992-10:80654923	0.6
ENSG00000104312	RIPK2	Subclass-EN L3-5-IT-1	AD	8:89625933-8:92542158	0.756
ENSG00000273156	ENSG00000273156	Class-EN	AD	4:81204161-4:82451440	0.427
ENSG00000273156	ENSG00000273156	Class-EN	AD	4:82451440-4:83878503	0.0336
ENSG00000267191	ZNF45-AS1	Subclass-IN SST	AD	19:43358303-19:44239955	0.628
ENSG00000088538	DOCK3	Subclass-IN LAMP5-LHX6	AD	3:49279539-3:51797999	0.329
ENSG00000088538	DOCK3	Subclass-IN LAMP5-LHX6	AD	3:51797999-3:54047363	0.0245
ENSG00000284917	EEF1AKMT4-ECE2	Class-IN	AD	3:184051895-3:185350467	0.17
ENSG00000262185	LINC02861	snBulk	AD	16:3951195-16:5068344	0.465
ENSG00000262185	LINC02861	snBulk	AD	16:2714828-16:3951195	0.0116
ENSG00000064393	HIPK2	Subclass-IN ADARB2	AD	7:139059933-7:140233377	0.58
ENSG00000185324	CDK10	snBulk	AD	16:88974757-16:90226404	0.595
ENSG00000185324	CDK10	snBulk	AD	16:87613743-16:88974757	0.0115
ENSG00000182087	TMEM259	Subclass-EN L5-6-NP	AD	19:610729-19:2098397	0.581
ENSG00000182087	TMEM259	Subclass-EN L5-6-NP	AD	19:80840-19:610729	0.0215
ENSG00000269481	ENSG00000269481	Class-Immune	AD	19:16263605-19:18299052	0.464
ENSG00000108395	TRIM37	Subclass-IN ADARB2	AD	17:57280180-17:59410151	0.586
ENSG00000237004	ZNRF2P1	Subclass-EN L6-IT-1	AD	7:33516156-7:36173929	0.024
ENSG00000237004	ZNRF2P1	Subclass-EN L6-IT-1	AD	7:31097675-7:33516156	0.0185
ENSG00000263715	LINC02210-CRHR1	Subclass-IN SST	AD	17:43694719-17:44979537	0.00916
ENSG00000263715	LINC02210-CRHR1	Subclass-IN SST	AD	17:44979537-17:47798656	0.00337
ENSG00000260075	NSFP1	Class-Oligo	AD	17:44979537-17:47798656	0.0199
ENSG00000259363	ENSG00000259363	Class-EN	AD	15:98700830-15:100096642	0.799
ENSG00000259363	ENSG00000259363	Class-EN	AD	15:100096642-15:101012489	0.0507
ENSG00000132613	MTSS2	Class-EN	AD	16:68807460-16:71020125	0.256
ENSG00000132613	MTSS2	Class-EN	AD	16:71020125-16:72901251	0.00819
ENSG00000129422	MTUS1	Subclass-EN L2-3-IT	AD	8:17530367-8:17978890	0.992
ENSG00000129422	MTUS1	Subclass-EN L2-3-IT	AD	8:17978890-8:19635329	0.0473
ENSG00000129422	MTUS1	Subclass-EN L2-3-IT	AD	8:16134151-8:17530367	0.0278
ENSG00000141664	ZCCHC2	Class-EN	AD	18:61353518-18:62610482	0.811
ENSG00000141664	ZCCHC2	Class-EN	AD	18:62610482-18:64153018	0.0242
ENSG00000127022	CANX	Class-Oligo	AD	5:178986463-5:179974244	0.812
ENSG00000127022	CANX	Class-Oligo	AD	5:179974244-5:181132933	0.0411
ENSG00000237640	ENSG00000237640	Subclass-EN L2-3-IT	AD	7:97470258-7:99117851	0.028
ENSG00000237640	ENSG00000237640	Subclass-EN L2-3-IT	AD	7:99117851-7:100599028	0.00478
ENSG00000103549	RNF40	Class-Astro	AD	16:29025292-16:31371622	0.0237
ENSG00000123636	BAZ2B	Subclass-MG	AD	2:158720570-2:160913222	0.038
ENSG00000236234	ENSG00000236234	Class-Astro	AD	17:43694719-17:44979537	0.00383
ENSG00000236234	ENSG00000236234	Class-Astro	AD	17:44979537-17:47798656	0.00124
ENSG00000237899	ENSG00000237899	Subclass-IN PVALB	AD	1:39734895-1:41509656	0.78
ENSG00000082258	CCNT2	Subclass-IN SST	AD	2:134401007-2:136285224	0.0602
ENSG00000082258	CCNT2	Subclass-IN SST	AD	2:132285211-2:134401007	0.0354
ENSG00000267191	ZNF45-AS1	Subclass-EN L6-IT-1	AD	19:43358303-19:44239955	0.38
ENSG00000267191	ZNF45-AS1	Subclass-EN L6-IT-1	AD	19:44239955-19:45599439	0.158
ENSG00000267191	ZNF45-AS1	Subclass-EN L6-IT-1	AD	19:41625199-19:43358303	0.00942
ENSG00000100324	TAB1	Subclass-IN VIP	AD	22:38911889-22:40149793	0.6
ENSG00000138346	DNA2	Class-Astro	AD	10:68436234-10:70461094	0.582
ENSG00000138346	DNA2	Class-Astro	AD	10:68140391-10:68436234	0.261
ENSG00000175175	PPM1E	Class-EN	AD	17:57280180-17:59410151	0.0193
ENSG00000175175	PPM1E	Class-EN	AD	17:59410151-17:61235394	0.00728
ENSG00000143924	EML4	Subclass-EN L6B	AD	2:40054343-2:43082452	0.818
ENSG00000143924	EML4	Subclass-EN L6B	AD	2:43082452-2:44086664	0.146
ENSG00000264031	ABHD15-AS1	snBulk	AD	17:29007226-17:31459473	0.262
ENSG00000166529	ZSCAN21	Subclass-IN LAMP5-RELN	AD	7:99117851-7:100599028	0.831
ENSG00000140945	CDH13	Subclass-IN VIP	AD	16:80263477-16:81738931	0.995
ENSG00000140945	CDH13	Subclass-IN VIP	AD	16:82714123-16:83443603	0.168
ENSG00000140945	CDH13	Subclass-IN VIP	AD	16:81738931-16:82714123	0.0419
ENSG00000140945	CDH13	Subclass-IN VIP	AD	16:83443603-16:84412277	0.0349
ENSG00000005108	THSD7A	Subclass-IN LAMP5-RELN	AD	7:11259571-7:12595836	0.997
ENSG00000005108	THSD7A	Subclass-IN LAMP5-RELN	AD	7:12595836-7:13844577	0.183
ENSG00000005108	THSD7A	Subclass-IN LAMP5-RELN	AD	7:9947872-7:11259571	0.149
ENSG00000251075	HTT-AS	Class-Astro	AD	4:2841252-4:3844313	0.772
ENSG00000251075	HTT-AS	Class-Astro	AD	4:1476986-4:2841252	0.0114
ENSG00000030066	NUP160	snBulk	AD	11:46984586-11:49844498	0.00965
ENSG00000091536	MYO15A	Subclass-EN L6B	AD	17:16509028-17:18953007	0.51
ENSG00000185324	CDK10	Subclass-EN L3-5-IT-3	AD	16:88974757-16:90226404	0.663
ENSG00000185324	CDK10	Subclass-EN L3-5-IT-3	AD	16:87613743-16:88974757	0.0132
ENSG00000104312	RIPK2	Subclass-EN L6B	AD	8:89625933-8:92542158	0.724
ENSG00000104312	RIPK2	Subclass-EN L6B	AD	8:88073253-8:89625933	0.129
ENSG00000100599	RIN3	Class-OPC	AD	14:90830516-14:92665954	0.308
ENSG00000100599	RIN3	Class-OPC	AD	14:92665954-14:93858939	0.0393
ENSG00000147419	CCDC25	Subclass-IN SST	AD	8:26825008-8:28304875	0.935
ENSG00000147419	CCDC25	Subclass-IN SST	AD	8:28304875-8:29470379	0.136
ENSG00000183060	LYSMD4	Subclass-EN L3-5-IT-3	AD	15:98700830-15:100096642	0.833
ENSG00000226899	ENSG00000226899	Class-IN	AD	10:124109830-10:126312529	0.703
ENSG00000226899	ENSG00000226899	Class-IN	AD	10:122141030-10:124109830	0.0164
ENSG00000167840	ZNF232	Subclass-EN L3-5-IT-3	AD	17:4792966-17:5838014	0.0128
ENSG00000167840	ZNF232	Subclass-EN L3-5-IT-3	AD	17:3799018-17:4792966	0.0114
ENSG00000167840	ZNF232	Subclass-EN L3-5-IT-3	AD	17:5838014-17:7414079	0.00768
ENSG00000187815	ZFP69	Class-Oligo	AD	1:39734895-1:41509656	0.364
ENSG00000187815	ZFP69	Class-Oligo	AD	1:38266175-1:39734895	0.0221
ENSG00000134207	SYT6	snBulk	AD	1:114331223-1:115337972	0.511
ENSG00000134207	SYT6	snBulk	AD	1:112730684-1:114331223	0.0163
ENSG00000075292	ZNF638	Subclass-EN L5-6-NP	AD	2:70528066-2:72947719	0.46
ENSG00000122378	PRXL2A	Class-EN	AD	10:80654923-10:82623989	0.067
ENSG00000122378	PRXL2A	Class-EN	AD	10:79116992-10:80654923	0.00433
ENSG00000166847	DCTN5	Class-Immune	AD	16:22437583-16:24125554	0.0848
ENSG00000166847	DCTN5	Class-Immune	AD	16:24125554-16:25975541	0.0321
ENSG00000254946	LINC02751	snBulk	AD	11:13351577-11:15721006	0.382
ENSG00000254946	LINC02751	snBulk	AD	11:15721006-11:17556855	0.0143
ENSG00000141664	ZCCHC2	Class-IN	AD	18:61353518-18:62610482	0.895
ENSG00000174226	SNX31	Class-EN	AD	8:100608730-8:103111078	0.302
ENSG00000174226	SNX31	Class-EN	AD	8:98389353-8:100608730	0.0246
ENSG00000279727	LINC02033	Subclass-EN L2-3-IT	AD	3:36445350-3:38314625	0.132
ENSG00000279727	LINC02033	Subclass-EN L2-3-IT	AD	3:35241966-3:36445350	0.0984
ENSG00000196118	CCDC189	snBulk	AD	16:31371622-16:34586599	0.00595
ENSG00000196118	CCDC189	snBulk	AD	16:29025292-16:31371622	0.00125
ENSG00000153086	ACMSD	Subclass-EN L6-IT-1	AD	2:134401007-2:136285224	0.0398
ENSG00000021355	SERPINB1	Class-IN	AD	6:2458702-6:3573359	0.732
ENSG00000021355	SERPINB1	Class-IN	AD	6:3573359-6:4617583	0.0342
ENSG00000214725	CDIPTOSP	Class-EN	AD	16:27434434-16:29025292	0.00625
ENSG00000214725	CDIPTOSP	Class-EN	AD	16:29025292-16:31371622	0.0044
ENSG00000272146	ARF4-AS1	Class-EN	AD	3:56399879-3:58171792	0.489
ENSG00000272146	ARF4-AS1	Class-EN	AD	3:58171792-3:60287177	0.138
ENSG00000131323	TRAF3	Subclass-EN L6-IT-2	AD	14:102545765-14:104535386	0.511
ENSG00000131323	TRAF3	Subclass-EN L6-IT-2	AD	14:101067970-14:102545765	0.0251
ENSG00000263753	LINC00667	Class-Oligo	AD	18:3891658-18:5834181	0.401
ENSG00000263753	LINC00667	Class-Oligo	AD	18:5834181-18:7090486	0.36
ENSG00000093167	LRRFIP2	snBulk	AD	3:35241966-3:36445350	0.153
ENSG00000093167	LRRFIP2	snBulk	AD	3:36445350-3:38314625	0.0436
ENSG00000231952	DPY19L1P2	Subclass-IN ADARB2	AD	7:31097675-7:33516156	0.671
ENSG00000231952	DPY19L1P2	Subclass-IN ADARB2	AD	7:33516156-7:36173929	0.0626
ENSG00000050748	MAPK9	Subclass-EN L6-IT-1	AD	5:179974244-5:181132933	0.649
ENSG00000050748	MAPK9	Subclass-EN L6-IT-1	AD	5:181132933-5:181458155	0.0441
ENSG00000050748	MAPK9	Subclass-EN L6-IT-1	AD	5:178986463-5:179974244	0.0184
ENSG00000103356	EARS2	Class-Oligo	AD	16:22437583-16:24125554	0.0305
ENSG00000103356	EARS2	Class-Oligo	AD	16:24125554-16:25975541	0.0198
ENSG00000159788	RGS12	Class-OPC	AD	4:2841252-4:3844313	0.77
ENSG00000159788	RGS12	Class-OPC	AD	4:3844313-4:4682389	0.0292
ENSG00000186710	CFAP73	Class-EN	AD	12:112825713-12:113548904	0.0965
ENSG00000174226	SNX31	Class-OPC	AD	8:100608730-8:103111078	0.78
ENSG00000174226	SNX31	Class-OPC	AD	8:98389353-8:100608730	0.0361
ENSG00000167394	ZNF668	Subclass-IN PVALB	AD	16:29025292-16:31371622	0.00669
ENSG00000167394	ZNF668	Subclass-IN PVALB	AD	16:31371622-16:34586599	0.00634
ENSG00000104312	RIPK2	Class-Astro	AD	8:89625933-8:92542158	0.482
ENSG00000261963	CCDC92B	snBulk	AD	17:2025437-17:3799018	0.549
ENSG00000174226	SNX31	Subclass-EN L2-3-IT	AD	8:100608730-8:103111078	0.627
ENSG00000183798	EMILIN3	Class-EN	AD	20:41957049-20:42986820	0.605
ENSG00000183798	EMILIN3	Class-EN	AD	20:40982216-20:41957049	0.296
ENSG00000183798	EMILIN3	Class-EN	AD	20:39808119-20:40982216	0.156
ENSG00000188529	SRSF10	Class-OPC	AD	1:23594100-1:25190354	0.186
ENSG00000070756	PABPC1	Subclass-EN L6B	AD	8:100608730-8:103111078	0.172
ENSG00000070756	PABPC1	Subclass-EN L6B	AD	8:98389353-8:100608730	0.0438
ENSG00000265148	TSPOAP1-AS1	Subclass-EN L3-5-IT-2	AD	17:57280180-17:59410151	0.379
ENSG00000100242	SUN2	snBulk	AD	22:37174229-22:38911889	0.177
ENSG00000100242	SUN2	snBulk	AD	22:38911889-22:40149793	0.021
ENSG00000106460	TMEM106B	Subclass-EN L3-5-IT-1	AD	7:11259571-7:12595836	0.957
ENSG00000106460	TMEM106B	Subclass-EN L3-5-IT-1	AD	7:12595836-7:13844577	0.247
ENSG00000149782	PLCB3	snBulk	AD	11:64037097-11:66131160	0.176
ENSG00000090863	GLG1	Subclass-EN L3-5-IT-2	AD	16:72901251-16:74937605	0.577
ENSG00000279277	ENSG00000279277	Subclass-IN PVALB	AD	3:104862769-3:107263964	0.8
ENSG00000279277	ENSG00000279277	Subclass-IN PVALB	AD	3:107263964-3:109803548	0.0168
ENSG00000260755	ENSG00000260755	Class-Oligo	AD	16:65904663-16:68807460	0.51
ENSG00000232895	ENSG00000232895	snBulk	AD	1:114331223-1:115337972	0.381
ENSG00000232895	ENSG00000232895	snBulk	AD	1:112730684-1:114331223	0.0109
ENSG00000154898	CCDC144CP	Subclass-EN L6-CT	AD	17:18953007-17:21387045	0.362
ENSG00000136040	PLXNC1	Subclass-IN SST	AD	12:94120791-12:95627009	0.0766
ENSG00000136040	PLXNC1	Subclass-IN SST	AD	12:91672378-12:94120791	0.0329
ENSG00000145198	VWA5B2	Class-EN	AD	3:184051895-3:185350467	0.556
ENSG00000107679	PLEKHA1	Subclass-IN VIP	AD	10:122141030-10:124109830	0.92
ENSG00000107679	PLEKHA1	Subclass-IN VIP	AD	10:120647811-10:121471951	0.117
ENSG00000107679	PLEKHA1	Subclass-IN VIP	AD	10:121471951-10:122141030	0.0901
ENSG00000065268	WDR18	Subclass-EN L2-3-IT	AD	19:610729-19:2098397	0.0651
ENSG00000065268	WDR18	Subclass-EN L2-3-IT	AD	19:80840-19:610729	0.0108
ENSG00000136444	RSAD1	Subclass-EN L3-5-IT-1	AD	17:49440038-17:51821597	0.208
ENSG00000105771	SMG9	Subclass-EN L2-3-IT	AD	19:43358303-19:44239955	0.00785
ENSG00000105771	SMG9	Subclass-EN L2-3-IT	AD	19:41625199-19:43358303	0.0073
ENSG00000105771	SMG9	Subclass-EN L2-3-IT	AD	19:44239955-19:45599439	5.75e-09
ENSG00000248323	LUCAT1	Class-Astro	AD	5:91126837-5:92504835	0.727
ENSG00000248323	LUCAT1	Class-Astro	AD	5:89595713-5:91126837	0.227
ENSG00000237640	ENSG00000237640	Subclass-EN L3-5-IT-3	AD	7:99117851-7:100599028	0.00662
ENSG00000153086	ACMSD	Class-Oligo	AD	2:134401007-2:136285224	0.0998
ENSG00000153086	ACMSD	Class-Oligo	AD	2:132285211-2:134401007	0.0179
ENSG00000186047	DLEU7	snBulk	AD	13:48809826-13:51016955	0.372
ENSG00000186047	DLEU7	snBulk	AD	13:51016955-13:52765487	0.0279
ENSG00000159905	ZNF221	Subclass-EN L3-5-IT-3	AD	19:41625199-19:43358303	0.0139
ENSG00000159905	ZNF221	Subclass-EN L3-5-IT-3	AD	19:43358303-19:44239955	0.00849
ENSG00000159905	ZNF221	Subclass-EN L3-5-IT-3	AD	19:44239955-19:45599439	8.48e-05
ENSG00000266987	ENSG00000266987	Class-Astro	AD	17:29007226-17:31459473	0.105
ENSG00000136040	PLXNC1	Subclass-MG	AD	12:94120791-12:95627009	0.146
ENSG00000136040	PLXNC1	Subclass-MG	AD	12:91672378-12:94120791	0.019
ENSG00000224541	ENSG00000224541	Class-EN	AD	21:25898707-21:27752907	0.603
ENSG00000196236	XPNPEP3	snBulk	AD	22:40149793-22:42294812	0.394
ENSG00000183955	KMT5A	snBulk	AD	12:121569746-12:124493434	0.642
ENSG00000155542	SETD9	Class-Oligo	AD	5:56121522-5:57325275	0.473
ENSG00000155542	SETD9	Class-Oligo	AD	5:54407214-5:56121522	0.0165
ENSG00000260185	ENSG00000260185	Class-Oligo	AD	16:71020125-16:72901251	0.0772
ENSG00000260185	ENSG00000260185	Class-Oligo	AD	16:68807460-16:71020125	0.0339
ENSG00000218739	CEBPZOS	Class-Oligo	AD	2:35896940-2:37905569	0.075
ENSG00000145198	VWA5B2	Subclass-EN L3-5-IT-1	AD	3:184051895-3:185350467	0.0477
ENSG00000145198	VWA5B2	Subclass-EN L3-5-IT-1	AD	3:181793378-3:184051895	0.00929
ENSG00000075292	ZNF638	Subclass-MG	AD	2:70528066-2:72947719	0.4
ENSG00000075292	ZNF638	Subclass-MG	AD	2:68912432-2:70528066	0.0138
ENSG00000249853	HS3ST5	Subclass-EN L3-5-IT-2	AD	6:113899669-6:115810232	0.717
ENSG00000249853	HS3ST5	Subclass-EN L3-5-IT-2	AD	6:112023811-6:113899669	0.0217
ENSG00000149187	CELF1	snBulk	AD	11:44672249-11:46984586	0.166
ENSG00000149187	CELF1	snBulk	AD	11:46984586-11:49844498	0.0631
ENSG00000090863	GLG1	Class-Astro	AD	16:72901251-16:74937605	0.256
ENSG00000090863	GLG1	Class-Astro	AD	16:74937605-16:75944056	0.0237
ENSG00000145198	VWA5B2	snBulk	AD	3:184051895-3:185350467	0.601
ENSG00000103811	CTSH	Subclass-IN VIP	AD	15:78223711-15:80568637	0.199
ENSG00000103811	CTSH	Subclass-IN VIP	AD	15:76106283-15:78223711	0.0151
ENSG00000235112	HSPE1P27	Class-Oligo	AD	1:20142656-1:21410095	0.528
ENSG00000235112	HSPE1P27	Class-Oligo	AD	1:21410095-1:22760390	0.00894
ENSG00000176927	EFCAB5	Subclass-EN L2-3-IT	AD	17:29007226-17:31459473	0.549
ENSG00000176927	EFCAB5	Subclass-EN L2-3-IT	AD	17:21387045-17:29007226	0.00386
ENSG00000166529	ZSCAN21	Class-Oligo	AD	7:99117851-7:100599028	0.0145
ENSG00000166529	ZSCAN21	Class-Oligo	AD	7:100599028-7:101555972	0.00433
ENSG00000228274	ENSG00000228274	Class-Oligo	AD	22:37174229-22:38911889	0.0906
ENSG00000228274	ENSG00000228274	Class-Oligo	AD	22:38911889-22:40149793	0.00982
ENSG00000134575	ACP2	Subclass-IN PVALB	AD	11:46984586-11:49844498	0.0467
ENSG00000134575	ACP2	Subclass-IN PVALB	AD	11:44672249-11:46984586	0.00665
ENSG00000224310	LINC01567	Class-Astro	AD	16:24125554-16:25975541	0.715
ENSG00000237899	ENSG00000237899	Class-IN	AD	1:39734895-1:41509656	0.751
ENSG00000186710	CFAP73	snBulk	AD	12:112825713-12:113548904	0.42
ENSG00000186710	CFAP73	snBulk	AD	12:109898914-12:112825713	0.00795
ENSG00000176927	EFCAB5	Class-OPC	AD	17:29007226-17:31459473	0.197
ENSG00000197386	HTT	Class-OPC	AD	4:2841252-4:3844313	0.474
ENSG00000197386	HTT	Class-OPC	AD	4:3844313-4:4682389	0.0334
ENSG00000197386	HTT	Class-OPC	AD	4:1476986-4:2841252	0.0145
ENSG00000144674	GOLGA4	Subclass-MG	AD	3:36445350-3:38314625	0.624
ENSG00000144674	GOLGA4	Subclass-MG	AD	3:35241966-3:36445350	0.132
ENSG00000138346	DNA2	Subclass-EN L5-6-NP	AD	10:68436234-10:70461094	0.552
ENSG00000151151	IPMK	Subclass-EN L3-5-IT-3	AD	10:57199768-10:58530227	0.242
ENSG00000151151	IPMK	Subclass-EN L3-5-IT-3	AD	10:58530227-10:60131651	0.0399
ENSG00000224043	CCNT2-AS1	Subclass-EN L3-5-IT-3	AD	2:134401007-2:136285224	0.0827
ENSG00000224043	CCNT2-AS1	Subclass-EN L3-5-IT-3	AD	2:132285211-2:134401007	0.0473
ENSG00000130475	FCHO1	Subclass-EN L3-5-IT-2	AD	19:16263605-19:18299052	0.343
ENSG00000161395	PGAP3	snBulk	AD	17:38653091-17:40721152	0.271
ENSG00000124813	RUNX2	Subclass-EN L3-5-IT-2	AD	6:45438826-6:47344162	0.847
ENSG00000124813	RUNX2	Subclass-EN L3-5-IT-2	AD	6:43788432-6:45438826	0.0187
ENSG00000138346	DNA2	Subclass-EN L6B	AD	10:68436234-10:70461094	0.788
ENSG00000138346	DNA2	Subclass-EN L6B	AD	10:68140391-10:68436234	0.157
ENSG00000138346	DNA2	Subclass-EN L6B	AD	10:65789857-10:68140391	0.0468
ENSG00000136040	PLXNC1	Subclass-EN L2-3-IT	AD	12:94120791-12:95627009	0.428
ENSG00000136040	PLXNC1	Subclass-EN L2-3-IT	AD	12:91672378-12:94120791	0.0168
ENSG00000189423	USP32P3	Subclass-IN VIP	AD	17:18953007-17:21387045	0.309
ENSG00000269891	ARHGAP19-SLIT1	Class-Oligo	AD	10:96062600-10:98481545	0.212
ENSG00000138668	HNRNPD	Class-OPC	AD	4:81204161-4:82451440	0.253
ENSG00000138668	HNRNPD	Class-OPC	AD	4:82451440-4:83878503	0.0224
ENSG00000090863	GLG1	Class-EN	AD	16:72901251-16:74937605	0.639
ENSG00000141736	ERBB2	Class-Astro	AD	17:38653091-17:40721152	0.489
ENSG00000237640	ENSG00000237640	Class-EN	AD	7:97470258-7:99117851	0.0127
ENSG00000237640	ENSG00000237640	Class-EN	AD	7:99117851-7:100599028	0.00456
ENSG00000129219	PLD2	Class-Immune	AD	17:3799018-17:4792966	0.0106
ENSG00000129219	PLD2	Class-Immune	AD	17:4792966-17:5838014	0.00481
ENSG00000197535	MYO5A	Subclass-EN L3-5-IT-1	AD	15:52776899-15:54216331	0.123
ENSG00000197535	MYO5A	Subclass-EN L3-5-IT-1	AD	15:51385363-15:52776899	0.111
ENSG00000197535	MYO5A	Subclass-EN L3-5-IT-1	AD	15:49715846-15:51385363	0.0247
ENSG00000124813	RUNX2	Class-EN	AD	6:45438826-6:47344162	0.551
ENSG00000124813	RUNX2	Class-EN	AD	6:43788432-6:45438826	0.00987
ENSG00000178177	LCORL	snBulk	AD	4:17381699-4:18840251	0.795
ENSG00000138668	HNRNPD	Class-Astro	AD	4:81204161-4:82451440	0.768
ENSG00000138668	HNRNPD	Class-Astro	AD	4:82451440-4:83878503	0.0306
ENSG00000075292	ZNF638	Subclass-IN SST	AD	2:70528066-2:72947719	0.414
ENSG00000075292	ZNF638	Subclass-IN SST	AD	2:68912432-2:70528066	0.024
ENSG00000236234	ENSG00000236234	Subclass-EN L2-3-IT	AD	17:44979537-17:47798656	0.00042
ENSG00000040199	PHLPP2	Subclass-IN VIP	AD	16:68807460-16:71020125	0.0529
ENSG00000040199	PHLPP2	Subclass-IN VIP	AD	16:71020125-16:72901251	0.0426
ENSG00000232895	ENSG00000232895	Class-Immune	AD	1:114331223-1:115337972	0.54
ENSG00000232895	ENSG00000232895	Class-Immune	AD	1:112730684-1:114331223	0.025
ENSG00000162426	SLC45A1	Class-EN	AD	1:7187275-1:9305140	0.897
ENSG00000162426	SLC45A1	Class-EN	AD	1:9305140-1:10746927	0.0186
ENSG00000205669	ACOT6	Subclass-IN PVALB	AD	14:72422907-14:75978424	0.248
ENSG00000274322	ENSG00000274322	Class-IN	AD	20:79838-20:716956	0.35
ENSG00000274322	ENSG00000274322	Class-IN	AD	20:716956-20:2488855	0.0911
ENSG00000145198	VWA5B2	Subclass-EN L3-5-IT-2	AD	3:184051895-3:185350467	0.562
ENSG00000145198	VWA5B2	Subclass-EN L3-5-IT-2	AD	3:181793378-3:184051895	0.0487
ENSG00000198517	MAFK	Subclass-MG	AD	7:1313431-7:2022763	0.433
ENSG00000198517	MAFK	Subclass-MG	AD	7:16161-7:933116	0.111
ENSG00000198517	MAFK	Subclass-MG	AD	7:933116-7:1313431	0.0836
ENSG00000198517	MAFK	Subclass-MG	AD	7:2022763-7:2732593	0.032
ENSG00000065268	WDR18	Subclass-IN PVALB	AD	19:80840-19:610729	0.0629
ENSG00000065268	WDR18	Subclass-IN PVALB	AD	19:610729-19:2098397	0.052
ENSG00000122378	PRXL2A	Class-Astro	AD	10:80654923-10:82623989	0.0706
ENSG00000122378	PRXL2A	Class-Astro	AD	10:79116992-10:80654923	0.0157
ENSG00000093167	LRRFIP2	Class-IN	AD	3:36445350-3:38314625	0.254
ENSG00000093167	LRRFIP2	Class-IN	AD	3:35241966-3:36445350	0.198
ENSG00000196352	CD55	Subclass-EN L6-IT-1	AD	1:206268085-1:208237019	0.818
ENSG00000196352	CD55	Subclass-EN L6-IT-1	AD	1:208237019-1:210614406	0.0118
ENSG00000267058	ENSG00000267058	Class-Oligo	AD	19:43358303-19:44239955	0.00634
ENSG00000267058	ENSG00000267058	Class-Oligo	AD	19:44239955-19:45599439	2.93e-05
ENSG00000121289	CEP89	Subclass-EN L3-5-IT-1	AD	19:32255614-19:33772047	0.451
ENSG00000121289	CEP89	Subclass-EN L3-5-IT-1	AD	19:33772047-19:35978393	0.00414
ENSG00000226659	ENSG00000226659	Class-EN	AD	10:80654923-10:82623989	0.109
ENSG00000226659	ENSG00000226659	Class-EN	AD	10:79116992-10:80654923	0.00395
ENSG00000012660	ELOVL5	snBulk	AD	6:52345678-6:53414304	0.489
ENSG00000012660	ELOVL5	snBulk	AD	6:53414304-6:55603472	0.058
ENSG00000012660	ELOVL5	snBulk	AD	6:50418432-6:52345678	0.0462
ENSG00000169223	LMAN2	Subclass-EN L3-5-IT-1	AD	5:176023592-5:177824506	0.529
ENSG00000169223	LMAN2	Subclass-EN L3-5-IT-1	AD	5:177824506-5:178986463	0.0173
ENSG00000143771	CNIH4	Class-Astro	AD	1:222056878-1:224750818	0.556
ENSG00000143771	CNIH4	Class-Astro	AD	1:224750818-1:226623159	0.0118
ENSG00000122359	ANXA11	Subclass-IN ADARB2	AD	10:79116992-10:80654923	0.00964
ENSG00000140832	MARVELD3	Class-EN	AD	16:71020125-16:72901251	0.345
ENSG00000140832	MARVELD3	Class-EN	AD	16:68807460-16:71020125	0.0692
ENSG00000254806	SYS1-DBNDD2	Class-EN	AD	20:44051536-20:46210417	0.298
ENSG00000003509	NDUFAF7	snBulk	AD	2:35896940-2:37905569	0.297
ENSG00000003509	NDUFAF7	snBulk	AD	2:37905569-2:38804195	0.0177
ENSG00000153814	JAZF1	Class-Oligo	AD	7:25869935-7:28320690	0.63
ENSG00000153814	JAZF1	Class-Oligo	AD	7:28320690-7:31097675	0.00768
ENSG00000232748	ENSG00000232748	snBulk	AD	16:29025292-16:31371622	0.0249
ENSG00000232748	ENSG00000232748	snBulk	AD	16:31371622-16:34586599	0.00482
ENSG00000173511	VEGFB	Class-OPC	AD	11:64037097-11:66131160	0.105
ENSG00000196118	CCDC189	Class-Astro	AD	16:29025292-16:31371622	0.00748
ENSG00000196118	CCDC189	Class-Astro	AD	16:31371622-16:34586599	0.00559
ENSG00000151151	IPMK	Subclass-EN L6B	AD	10:57199768-10:58530227	0.922
ENSG00000151151	IPMK	Subclass-EN L6B	AD	10:58530227-10:60131651	0.0453
ENSG00000187122	SLIT1	Subclass-MG	AD	10:96062600-10:98481545	0.45
ENSG00000258603	ENSG00000258603	Subclass-EN L6B	AD	14:72422907-14:75978424	0.695
ENSG00000198517	MAFK	Subclass-EN L2-3-IT	AD	7:1313431-7:2022763	0.296
ENSG00000198517	MAFK	Subclass-EN L2-3-IT	AD	7:933116-7:1313431	0.0337
ENSG00000198517	MAFK	Subclass-EN L2-3-IT	AD	7:16161-7:933116	0.0321
ENSG00000198517	MAFK	Subclass-EN L2-3-IT	AD	7:2022763-7:2732593	0.0187
ENSG00000196118	CCDC189	Subclass-EN L3-5-IT-2	AD	16:29025292-16:31371622	0.769
ENSG00000196118	CCDC189	Subclass-EN L3-5-IT-2	AD	16:31371622-16:34586599	0.0615
ENSG00000276384	ENSG00000276384	snBulk	AD	17:7414079-17:8403107	0.351
ENSG00000164823	OSGIN2	Class-Astro	AD	8:89625933-8:92542158	0.44
ENSG00000164823	OSGIN2	Class-Astro	AD	8:88073253-8:89625933	0.124
ENSG00000091536	MYO15A	Subclass-EN L6-IT-1	AD	17:16509028-17:18953007	0.436
ENSG00000167191	GPRC5B	snBulk	AD	16:18632285-16:20139249	0.0182
ENSG00000167191	GPRC5B	snBulk	AD	16:20139249-16:22437583	0.0047
ENSG00000143248	RGS5	Class-Oligo	AD	1:162376931-1:165222465	0.663
ENSG00000143248	RGS5	Class-Oligo	AD	1:159943258-1:162376931	0.00278
ENSG00000228839	PIK3IP1-DT	Class-Oligo	AD	22:31043932-22:32268999	0.313
ENSG00000228839	PIK3IP1-DT	Class-Oligo	AD	22:32268999-22:34098925	0.0178
ENSG00000228839	PIK3IP1-DT	Class-Oligo	AD	22:29255810-22:31043932	0.0161
ENSG00000104312	RIPK2	Subclass-EN L3-5-IT-2	AD	8:89625933-8:92542158	0.762
ENSG00000055211	GINM1	Class-Immune	AD	6:148599216-6:149932268	0.415
ENSG00000055211	GINM1	Class-Immune	AD	6:149932268-6:151591568	0.0179
ENSG00000178177	LCORL	Class-Oligo	AD	4:17381699-4:18840251	0.576
ENSG00000178177	LCORL	Class-Oligo	AD	4:15925386-4:17381699	0.0336
ENSG00000133961	NUMB	Class-Immune	AD	14:72422907-14:75978424	0.357
ENSG00000108587	GOSR1	Subclass-EN L2-3-IT	AD	17:29007226-17:31459473	0.115
ENSG00000108587	GOSR1	Subclass-EN L2-3-IT	AD	17:31459473-17:33211407	0.0151
ENSG00000104312	RIPK2	Class-EN	AD	8:89625933-8:92542158	0.763
ENSG00000104312	RIPK2	Class-EN	AD	8:88073253-8:89625933	0.0719
ENSG00000187122	SLIT1	Class-Immune	AD	10:96062600-10:98481545	0.474
ENSG00000271993	ENSG00000271993	Subclass-EN L2-3-IT	AD	3:35241966-3:36445350	0.0871
ENSG00000271993	ENSG00000271993	Subclass-EN L2-3-IT	AD	3:36445350-3:38314625	0.0155
ENSG00000131462	TUBG1	Class-EN	AD	17:41743558-17:43694719	0.122
ENSG00000103365	GGA2	Subclass-IN PVALB	AD	16:24125554-16:25975541	0.131
ENSG00000103365	GGA2	Subclass-IN PVALB	AD	16:22437583-16:24125554	0.0145
ENSG00000133275	CSNK1G2	Subclass-EN L2-3-IT	AD	19:2098397-19:3019662	0.0102
ENSG00000133275	CSNK1G2	Subclass-EN L2-3-IT	AD	19:610729-19:2098397	0.0017
ENSG00000225649	ENSG00000225649	Class-OPC	AD	2:12279024-2:14195184	0.43
ENSG00000225649	ENSG00000225649	Class-OPC	AD	2:10158342-2:12279024	0.0153
ENSG00000091536	MYO15A	Subclass-IN VIP	AD	17:16509028-17:18953007	0.0589
ENSG00000135823	STX6	Subclass-IN VIP	AD	1:178985335-1:181174985	0.618
ENSG00000135823	STX6	Subclass-IN VIP	AD	1:181174985-1:182786221	0.0298
ENSG00000139405	RITA1	Class-EN	AD	12:112825713-12:113548904	0.89
ENSG00000139405	RITA1	Class-EN	AD	12:113548904-12:114598797	0.0384
ENSG00000139405	RITA1	Class-EN	AD	12:109898914-12:112825713	0.00523
ENSG00000167380	ZNF226	snBulk	AD	19:43358303-19:44239955	0.00947
ENSG00000167380	ZNF226	snBulk	AD	19:44239955-19:45599439	0.00574
ENSG00000167380	ZNF226	snBulk	AD	19:41625199-19:43358303	0.00332
ENSG00000153814	JAZF1	Subclass-IN PVALB	AD	7:25869935-7:28320690	0.0798
ENSG00000153814	JAZF1	Subclass-IN PVALB	AD	7:28320690-7:31097675	0.00909
ENSG00000112182	BACH2	Class-Immune	AD	6:89263333-6:91133478	0.958
ENSG00000112182	BACH2	Class-Immune	AD	6:88112422-6:89263333	0.0518
ENSG00000104147	OIP5	snBulk	AD	15:40885316-15:42484201	0.219
ENSG00000104147	OIP5	snBulk	AD	15:40091931-15:40885316	0.0162
ENSG00000253404	ENSG00000253404	snBulk	AD	5:137040361-5:139885487	0.275
ENSG00000135823	STX6	snBulk	AD	1:178985335-1:181174985	0.434
ENSG00000135823	STX6	snBulk	AD	1:181174985-1:182786221	0.0605
ENSG00000140832	MARVELD3	Class-Oligo	AD	16:71020125-16:72901251	0.277
ENSG00000235257	ITGA9-AS1	Subclass-IN PVALB	AD	3:36445350-3:38314625	0.701
ENSG00000235257	ITGA9-AS1	Subclass-IN PVALB	AD	3:38314625-3:40179807	0.0225
ENSG00000267042	ENSG00000267042	Class-IN	AD	17:41743558-17:43694719	0.0334
ENSG00000131323	TRAF3	snBulk	AD	14:102545765-14:104535386	0.298
ENSG00000131323	TRAF3	snBulk	AD	14:101067970-14:102545765	0.0112
ENSG00000198089	SFI1	Subclass-IN SST	AD	22:31043932-22:32268999	0.242
ENSG00000198089	SFI1	Subclass-IN SST	AD	22:32268999-22:34098925	0.108
ENSG00000082258	CCNT2	Subclass-EN L2-3-IT	AD	2:134401007-2:136285224	0.0453
ENSG00000082258	CCNT2	Subclass-EN L2-3-IT	AD	2:132285211-2:134401007	0.0231
ENSG00000103642	LACTB	Class-Oligo	AD	15:60973637-15:62923023	0.0241
ENSG00000103642	LACTB	Class-Oligo	AD	15:62923023-15:64812469	0.0059
ENSG00000161395	PGAP3	Class-EN	AD	17:38653091-17:40721152	0.386
ENSG00000232131	NCOA7-AS1	Class-Oligo	AD	6:125103237-6:127219316	0.149
ENSG00000131023	LATS1	Subclass-IN ADARB2	AD	6:148599216-6:149932268	0.703
ENSG00000141298	SSH2	Subclass-MG	AD	17:29007226-17:31459473	0.625
ENSG00000234770	GULOP	Class-Astro	AD	8:26825008-8:28304875	0.518
ENSG00000186710	CFAP73	Subclass-EN L2-3-IT	AD	12:112825713-12:113548904	0.509
ENSG00000186710	CFAP73	Subclass-EN L2-3-IT	AD	12:113548904-12:114598797	0.0571
ENSG00000167394	ZNF668	Class-EN	AD	16:29025292-16:31371622	0.0234
ENSG00000013364	MVP	Class-Oligo	AD	16:29025292-16:31371622	0.00677
ENSG00000285920	ENSG00000285920	Subclass-IN VIP	AD	15:40885316-15:42484201	0.254
ENSG00000285920	ENSG00000285920	Subclass-IN VIP	AD	15:40091931-15:40885316	0.0164
ENSG00000166529	ZSCAN21	Subclass-IN PVALB	AD	7:99117851-7:100599028	0.0103
ENSG00000166529	ZSCAN21	Subclass-IN PVALB	AD	7:100599028-7:101555972	0.00833
ENSG00000168071	CCDC88B	Class-EN	AD	11:64037097-11:66131160	0.172
ENSG00000168071	CCDC88B	Class-EN	AD	11:62456299-11:64037097	0.00376
ENSG00000176927	EFCAB5	Subclass-EN L5-6-NP	AD	17:29007226-17:31459473	0.559
ENSG00000236426	ENSG00000236426	Class-EN	AD	10:118831841-10:120647811	0.6
ENSG00000236426	ENSG00000236426	Class-EN	AD	10:117764423-10:118831841	0.156
ENSG00000214725	CDIPTOSP	Class-IN	AD	16:27434434-16:29025292	0.00867
ENSG00000214725	CDIPTOSP	Class-IN	AD	16:29025292-16:31371622	0.00158
ENSG00000155026	RSPH10B	snBulk	AD	7:5814895-7:6534226	0.414
ENSG00000155026	RSPH10B	snBulk	AD	7:5376601-7:5814895	0.0715
ENSG00000155026	RSPH10B	snBulk	AD	7:6534226-7:7769121	0.0224
ENSG00000155026	RSPH10B	snBulk	AD	7:4533797-7:5376601	0.0163
ENSG00000104047	DTWD1	Class-Oligo	AD	15:49715846-15:51385363	0.155
ENSG00000104047	DTWD1	Class-Oligo	AD	15:47843851-15:49715846	0.0182
ENSG00000172020	GAP43	Subclass-EN L3-5-IT-1	AD	3:114229016-3:115728233	0.293
ENSG00000172020	GAP43	Subclass-EN L3-5-IT-1	AD	3:115728233-3:117081306	0.171
ENSG00000104312	RIPK2	snBulk	AD	8:89625933-8:92542158	0.562
ENSG00000189423	USP32P3	Class-IN	AD	17:18953007-17:21387045	0.716
ENSG00000239213	NCK1-DT	Class-Astro	AD	3:135738064-3:137652241	0.308
ENSG00000010310	GIPR	snBulk	AD	19:45599439-19:46646825	0.125
ENSG00000010310	GIPR	snBulk	AD	19:44239955-19:45599439	4.07e-12
ENSG00000262185	LINC02861	Subclass-EN L2-3-IT	AD	16:3951195-16:5068344	0.411
ENSG00000262185	LINC02861	Subclass-EN L2-3-IT	AD	16:2714828-16:3951195	0.00876
ENSG00000260257	ENSG00000260257	Class-Oligo	AD	20:25363595-20:33027017	0.72
ENSG00000260257	ENSG00000260257	Class-Oligo	AD	20:33027017-20:34225635	0.0119
ENSG00000121578	B4GALT4	Subclass-IN LAMP5-LHX6	AD	3:118811404-3:120804208	0.34
ENSG00000121578	B4GALT4	Subclass-IN LAMP5-LHX6	AD	3:117081306-3:118811404	0.257
ENSG00000123066	MED13L	Subclass-EN L6-CT	AD	12:115065411-12:116649666	0.654
ENSG00000123066	MED13L	Subclass-EN L6-CT	AD	12:114598797-12:115065411	0.486
ENSG00000123066	MED13L	Subclass-EN L6-CT	AD	12:116649666-12:117697570	0.129
ENSG00000125510	OPRL1	Subclass-EN L2-3-IT	AD	20:63558827-20:64333810	0.121
ENSG00000125510	OPRL1	Subclass-EN L2-3-IT	AD	20:62670503-20:63558827	0.00542
ENSG00000203855	HSD3BP4	Subclass-EN L2-3-IT	AD	1:118296444-1:148907004	0.0607
ENSG00000185721	DRG1	Class-IN	AD	22:31043932-22:32268999	0.507
ENSG00000197323	TRIM33	Subclass-EN L3-5-IT-3	AD	1:114331223-1:115337972	0.74
ENSG00000176927	EFCAB5	Subclass-EN L3-5-IT-3	AD	17:29007226-17:31459473	0.439
ENSG00000172403	SYNPO2	Subclass-EN L6B	AD	4:117558763-4:119012357	0.506
ENSG00000172403	SYNPO2	Subclass-EN L6B	AD	4:119012357-4:119471529	0.0986
ENSG00000172403	SYNPO2	Subclass-EN L6B	AD	4:119471529-4:121736832	0.0403
ENSG00000183060	LYSMD4	Subclass-IN PVALB-CHC	AD	15:98700830-15:100096642	0.99
ENSG00000183060	LYSMD4	Subclass-IN PVALB-CHC	AD	15:100096642-15:101012489	0.0805
ENSG00000104312	RIPK2	Subclass-EN L2-3-IT	AD	8:89625933-8:92542158	0.732
ENSG00000104312	RIPK2	Subclass-EN L2-3-IT	AD	8:88073253-8:89625933	0.0916
ENSG00000138698	RAP1GDS1	Subclass-IN PVALB	AD	4:96619552-4:98502916	0.815
ENSG00000138698	RAP1GDS1	Subclass-IN PVALB	AD	4:98502916-4:99757203	0.022
ENSG00000174749	FAM241A	Class-Immune	AD	4:110335411-4:112948946	0.671
ENSG00000174749	FAM241A	Class-Immune	AD	4:112948946-4:114745090	0.0515
ENSG00000273118	ENSG00000273118	Subclass-EN L6-CT	AD	2:211514793-2:213149558	0.91
ENSG00000176927	EFCAB5	Subclass-IN SST	AD	17:29007226-17:31459473	0.24
ENSG00000188157	AGRN	Class-Astro	AD	1:10583-1:1961168	0.321
ENSG00000126500	FLRT1	Subclass-IN ADARB2	AD	11:64037097-11:66131160	0.111
ENSG00000126500	FLRT1	Subclass-IN ADARB2	AD	11:62456299-11:64037097	0.0178
ENSG00000245975	ENSG00000245975	Class-Oligo	AD	15:56609575-15:58149167	0.0875
ENSG00000245975	ENSG00000245975	Class-Oligo	AD	15:58149167-15:59401917	0.0261
ENSG00000245975	ENSG00000245975	Class-Oligo	AD	15:59401917-15:60973637	0.0186
ENSG00000265289	ENSG00000265289	snBulk	AD	17:29007226-17:31459473	0.311
ENSG00000246451	ENSG00000246451	Class-Astro	AD	14:102545765-14:104535386	0.478
ENSG00000246451	ENSG00000246451	Class-Astro	AD	14:104535386-14:105874495	0.00581
ENSG00000272905	ENSG00000272905	Class-IN	AD	7:31097675-7:33516156	0.348
ENSG00000224578	HNRNPA1P48	Class-IN	AD	16:48974015-16:52001911	0.819
ENSG00000224578	HNRNPA1P48	Class-IN	AD	16:52001911-16:53348660	0.0363
ENSG00000224310	LINC01567	snBulk	AD	16:24125554-16:25975541	0.769
ENSG00000224310	LINC01567	snBulk	AD	16:22437583-16:24125554	0.0178
ENSG00000131899	LLGL1	Class-Astro	AD	17:16509028-17:18953007	0.463
ENSG00000131899	LLGL1	Class-Astro	AD	17:18953007-17:21387045	0.00435
ENSG00000273674	ENSG00000273674	Class-IN	AD	15:49715846-15:51385363	0.365
ENSG00000269318	ENSG00000269318	snBulk	AD	19:4348970-19:5811841	0.596
ENSG00000030066	NUP160	Subclass-PVM	AD	11:46984586-11:49844498	0.431
ENSG00000225328	LINC01594	Class-EN	AD	2:107812721-2:109814855	0.166
ENSG00000225328	LINC01594	Class-EN	AD	2:106791811-2:107812721	0.0672
ENSG00000120253	NUP43	snBulk	AD	6:148599216-6:149932268	0.137
ENSG00000120253	NUP43	snBulk	AD	6:149932268-6:151591568	0.0135
ENSG00000144677	CTDSPL	Subclass-EN L2-3-IT	AD	3:36445350-3:38314625	0.138
ENSG00000144677	CTDSPL	Subclass-EN L2-3-IT	AD	3:38314625-3:40179807	0.0106
ENSG00000066084	DIP2B	Class-Mural	AD	12:48608083-12:51382710	0.051
ENSG00000066084	DIP2B	Class-Mural	AD	12:51382710-12:52645220	0.0247
ENSG00000134376	CRB1	snBulk	AD	1:197342384-1:199270756	0.204
ENSG00000134376	CRB1	snBulk	AD	1:196207071-1:197342384	0.0414
ENSG00000169756	LIMS1	Subclass-IN LAMP5-LHX6	AD	2:106791811-2:107812721	0.166
ENSG00000169756	LIMS1	Subclass-IN LAMP5-LHX6	AD	2:107812721-2:109814855	0.0496
ENSG00000266718	ENSG00000266718	snBulk	AD	17:31459473-17:33211407	0.459
ENSG00000266718	ENSG00000266718	snBulk	AD	17:33211407-17:34585779	0.108
ENSG00000107815	TWNK	snBulk	AD	10:98908643-10:101189482	0.0147
ENSG00000138449	SLC40A1	Subclass-IN SST	AD	2:189017339-2:191108631	0.142
ENSG00000090863	GLG1	Subclass-EN L6-CT	AD	16:72901251-16:74937605	0.797
ENSG00000285920	ENSG00000285920	snBulk	AD	15:40885316-15:42484201	0.472
ENSG00000285920	ENSG00000285920	snBulk	AD	15:40091931-15:40885316	0.00985
ENSG00000215039	CD27-AS1	Subclass-IN SST	AD	12:5212306-12:6310587	0.461
ENSG00000215039	CD27-AS1	Subclass-IN SST	AD	12:6310587-12:8224940	0.0189
ENSG00000188290	HES4	Subclass-PC	AD	1:10583-1:1961168	0.0401
ENSG00000129968	ABHD17A	Class-Immune	AD	19:610729-19:2098397	0.129
ENSG00000129968	ABHD17A	Class-Immune	AD	19:2098397-19:3019662	0.0092
ENSG00000168071	CCDC88B	Subclass-EN L2-3-IT	AD	11:64037097-11:66131160	0.139
ENSG00000168071	CCDC88B	Subclass-EN L2-3-IT	AD	11:62456299-11:64037097	0.00275
ENSG00000172247	C1QTNF4	Subclass-IN LAMP5-RELN	AD	11:46984586-11:49844498	0.258
ENSG00000172247	C1QTNF4	Subclass-IN LAMP5-RELN	AD	11:44672249-11:46984586	0.215
ENSG00000161395	PGAP3	Class-IN	AD	17:38653091-17:40721152	0.319
ENSG00000176927	EFCAB5	Class-IN	AD	17:29007226-17:31459473	0.215
ENSG00000176927	EFCAB5	Class-IN	AD	17:21387045-17:29007226	0.00676
ENSG00000154898	CCDC144CP	Subclass-EN L5-6-NP	AD	17:18953007-17:21387045	0.312
ENSG00000265126	ENSG00000265126	snBulk	AD	17:18953007-17:21387045	0.523
ENSG00000138600	SPPL2A	Subclass-IN SST	AD	15:49715846-15:51385363	0.378
ENSG00000108561	C1QBP	Subclass-IN SST	AD	17:4792966-17:5838014	0.0113
ENSG00000108561	C1QBP	Subclass-IN SST	AD	17:5838014-17:7414079	0.0048
ENSG00000086504	MRPL28	Subclass-EN L6-IT-1	AD	16:10054-16:1157206	0.199
ENSG00000086504	MRPL28	Subclass-EN L6-IT-1	AD	16:1157206-16:2714828	0.00881
ENSG00000213064	SFT2D2	Class-Oligo	AD	1:166491280-1:169117086	0.505
ENSG00000152749	GPR180	Class-EN	AD	13:92934202-13:95435304	0.279
ENSG00000152749	GPR180	Class-EN	AD	13:95435304-13:96866956	0.0417
ENSG00000139697	SBNO1	Class-EN	AD	12:121569746-12:124493434	0.613
ENSG00000107679	PLEKHA1	Subclass-IN PVALB	AD	10:122141030-10:124109830	0.813
ENSG00000107679	PLEKHA1	Subclass-IN PVALB	AD	10:120647811-10:121471951	0.129
ENSG00000107679	PLEKHA1	Subclass-IN PVALB	AD	10:121471951-10:122141030	0.0959
ENSG00000246451	ENSG00000246451	Subclass-EN L2-3-IT	AD	14:102545765-14:104535386	0.472
ENSG00000068724	TTC7A	Class-Endo	AD	2:46255495-2:47091633	0.712
ENSG00000178974	FBXO34	Class-EN	AD	14:54766963-14:55750162	0.547
ENSG00000178974	FBXO34	Class-EN	AD	14:55750162-14:57014544	0.044
ENSG00000126653	NSRP1	Subclass-EN L3-5-IT-2	AD	17:29007226-17:31459473	0.484
ENSG00000111783	RFX4	Class-OPC	AD	12:106564970-12:108632125	0.933
ENSG00000111783	RFX4	Class-OPC	AD	12:104454918-12:106042435	0.0748
ENSG00000102886	GDPD3	Subclass-EN L2-3-IT	AD	16:29025292-16:31371622	0.00193
ENSG00000145198	VWA5B2	Subclass-EN L3-5-IT-3	AD	3:184051895-3:185350467	0.607
ENSG00000145198	VWA5B2	Subclass-EN L3-5-IT-3	AD	3:181793378-3:184051895	0.0106
ENSG00000075292	ZNF638	Subclass-EN L3-5-IT-1	AD	2:70528066-2:72947719	0.139
ENSG00000075292	ZNF638	Subclass-EN L3-5-IT-1	AD	2:68912432-2:70528066	0.028
ENSG00000104312	RIPK2	Subclass-IN LAMP5-LHX6	AD	8:89625933-8:92542158	0.772
ENSG00000135636	DYSF	Class-IN	AD	2:70528066-2:72947719	0.052
ENSG00000135636	DYSF	Class-IN	AD	2:68912432-2:70528066	0.00882
ENSG00000124813	RUNX2	Subclass-EN L3-5-IT-1	AD	6:45438826-6:47344162	0.712
ENSG00000124813	RUNX2	Subclass-EN L3-5-IT-1	AD	6:43788432-6:45438826	0.0232
ENSG00000100296	THOC5	snBulk	AD	22:29255810-22:31043932	0.0626
ENSG00000100296	THOC5	snBulk	AD	22:27438791-22:29255810	0.0197
ENSG00000249456	ENSG00000249456	Class-IN	AD	10:124109830-10:126312529	0.0217
ENSG00000232895	ENSG00000232895	Subclass-MG	AD	1:114331223-1:115337972	0.387
ENSG00000232895	ENSG00000232895	Subclass-MG	AD	1:112730684-1:114331223	0.0281
ENSG00000103496	STX4	Subclass-EN L2-3-IT	AD	16:31371622-16:34586599	0.00629
ENSG00000103496	STX4	Subclass-EN L2-3-IT	AD	16:29025292-16:31371622	0.0019
ENSG00000267191	ZNF45-AS1	snBulk	AD	19:43358303-19:44239955	0.178
ENSG00000267191	ZNF45-AS1	snBulk	AD	19:41625199-19:43358303	0.00421
ENSG00000267191	ZNF45-AS1	snBulk	AD	19:44239955-19:45599439	9.58e-12
ENSG00000065268	WDR18	Class-EN	AD	19:610729-19:2098397	0.00105
ENSG00000077080	ACTL6B	Subclass-EN L2-3-IT	AD	7:100599028-7:101555972	0.17
ENSG00000077080	ACTL6B	Subclass-EN L2-3-IT	AD	7:101555972-7:103557063	0.00631
ENSG00000077080	ACTL6B	Subclass-EN L2-3-IT	AD	7:99117851-7:100599028	0.00459
ENSG00000176222	ZNF404	Class-Oligo	AD	19:43358303-19:44239955	0.00848
ENSG00000176222	ZNF404	Class-Oligo	AD	19:44239955-19:45599439	2.98e-08
ENSG00000213885	RPL13AP7	Subclass-IN VIP	AD	21:25898707-21:27752907	0.193
ENSG00000213885	RPL13AP7	Subclass-IN VIP	AD	21:23323909-21:25096809	0.121
ENSG00000213885	RPL13AP7	Subclass-IN VIP	AD	21:25096809-21:25898707	0.052
ENSG00000225190	PLEKHM1	Class-IN	AD	17:43694719-17:44979537	0.0315
ENSG00000225190	PLEKHM1	Class-IN	AD	17:44979537-17:47798656	0.00221
ENSG00000182400	TRAPPC6B	Subclass-IN PVALB	AD	14:38198520-14:39872786	0.633
ENSG00000246451	ENSG00000246451	Subclass-EN L3-5-IT-1	AD	14:102545765-14:104535386	0.503
ENSG00000108509	CAMTA2	Subclass-EN L6-IT-1	AD	17:4792966-17:5838014	0.96
ENSG00000108509	CAMTA2	Subclass-EN L6-IT-1	AD	17:3799018-17:4792966	0.0436
ENSG00000108509	CAMTA2	Subclass-EN L6-IT-1	AD	17:5838014-17:7414079	0.00607
ENSG00000131323	TRAF3	Subclass-EN L3-5-IT-1	AD	14:102545765-14:104535386	0.503
ENSG00000131323	TRAF3	Subclass-EN L3-5-IT-1	AD	14:101067970-14:102545765	0.0165
ENSG00000131462	TUBG1	snBulk	AD	17:41743558-17:43694719	0.106
ENSG00000287710	ENSG00000287710	snBulk	AD	17:41743558-17:43694719	0.0992
ENSG00000250366	TUNAR	Subclass-IN VIP	AD	14:95796078-14:97874825	0.729
ENSG00000250366	TUNAR	Subclass-IN VIP	AD	14:95284530-14:95796078	0.0899
ENSG00000214719	ENSG00000214719	Subclass-EN L6-CT	AD	17:29007226-17:31459473	0.287
ENSG00000214719	ENSG00000214719	Subclass-EN L6-CT	AD	17:31459473-17:33211407	0.00932
ENSG00000038532	CLEC16A	Subclass-EN L2-3-IT	MS	16:10332175-16:11426305	1
ENSG00000038532	CLEC16A	Class-EN	MS	16:10332175-16:11426305	1
ENSG00000038532	CLEC16A	Class-EN	MS	16:9705562-16:10332175	0.0828
ENSG00000038532	CLEC16A	Class-EN	MS	16:11426305-16:12519241	0.0226
ENSG00000038532	CLEC16A	snBulk	MS	16:10332175-16:11426305	1
ENSG00000038532	CLEC16A	snBulk	MS	16:9705562-16:10332175	0.139
ENSG00000038532	CLEC16A	Class-Oligo	MS	16:10332175-16:11426305	1
ENSG00000038532	CLEC16A	Class-Oligo	MS	16:11426305-16:12519241	0.0331
ENSG00000262151	ENSG00000262151	Subclass-EN L2-3-IT	MS	16:9705562-16:10332175	0.116
ENSG00000262151	ENSG00000262151	Subclass-EN L2-3-IT	MS	16:10332175-16:11426305	0.00807
ENSG00000038532	CLEC16A	Class-Astro	MS	16:10332175-16:11426305	1
ENSG00000038532	CLEC16A	Subclass-IN SST	MS	16:10332175-16:11426305	1
ENSG00000038532	CLEC16A	Subclass-IN SST	MS	16:9705562-16:10332175	0.179
ENSG00000038532	CLEC16A	Class-IN	MS	16:10332175-16:11426305	1
ENSG00000038532	CLEC16A	Class-IN	MS	16:11426305-16:12519241	0.0458
ENSG00000038532	CLEC16A	Class-IN	MS	16:9705562-16:10332175	0.0339
ENSG00000215912	TTC34	Class-Oligo	MS	1:1961168-1:3666172	1
ENSG00000215912	TTC34	Class-Oligo	MS	1:10583-1:1961168	0.0323
ENSG00000142606	MMEL1	snBulk	MS	1:1961168-1:3666172	1
ENSG00000142606	MMEL1	snBulk	MS	1:10583-1:1961168	0.0284
ENSG00000215912	TTC34	Subclass-EN L3-5-IT-3	MS	1:1961168-1:3666172	1
ENSG00000215912	TTC34	Class-IN	MS	1:1961168-1:3666172	1
ENSG00000262151	ENSG00000262151	Class-EN	MS	16:11426305-16:12519241	0.257
ENSG00000262151	ENSG00000262151	Class-EN	MS	16:9705562-16:10332175	0.0832
ENSG00000262151	ENSG00000262151	Class-EN	MS	16:10332175-16:11426305	0.00649
ENSG00000038532	CLEC16A	Subclass-IN VIP	MS	16:10332175-16:11426305	1
ENSG00000231028	LINC00271	Class-OPC	MS	6:133923105-6:135903039	0.848
ENSG00000135541	AHI1	Subclass-EN L6B	MS	6:133923105-6:135903039	1
ENSG00000135541	AHI1	Subclass-EN L6B	MS	6:135903039-6:137293081	0.0259
ENSG00000067208	EVI5	Subclass-EN L3-5-IT-3	MS	1:91420760-1:93070902	1
ENSG00000067208	EVI5	Subclass-EN L3-5-IT-3	MS	1:93070902-1:94040635	0.0177
ENSG00000168610	STAT3	Subclass-IN PVALB-CHC	MS	17:41743558-17:43694719	1
ENSG00000168610	STAT3	Subclass-IN PVALB-CHC	MS	17:40721152-17:41743558	0.0121
ENSG00000168610	STAT3	Subclass-IN PVALB	MS	17:41743558-17:43694719	1
ENSG00000168610	STAT3	Subclass-IN PVALB	MS	17:40721152-17:41743558	0.0158
ENSG00000124140	SLC12A5	Subclass-IN SST	MS	20:44051536-20:46210417	1
ENSG00000124140	SLC12A5	Subclass-IN SST	MS	20:46210417-20:48583442	0.0391
ENSG00000135541	AHI1	Subclass-MG	MS	6:133923105-6:135903039	1
ENSG00000135541	AHI1	Subclass-MG	MS	6:135903039-6:137293081	0.021
ENSG00000168610	STAT3	Subclass-IN SST	MS	17:41743558-17:43694719	1
ENSG00000135541	AHI1	Class-Immune	MS	6:133923105-6:135903039	1
ENSG00000135541	AHI1	Class-Immune	MS	6:135903039-6:137293081	0.0218
ENSG00000168610	STAT3	Class-IN	MS	17:41743558-17:43694719	1
ENSG00000168610	STAT3	Class-IN	MS	17:40721152-17:41743558	0.00791
ENSG00000124140	SLC12A5	snBulk	MS	20:44051536-20:46210417	1
ENSG00000124140	SLC12A5	snBulk	MS	20:46210417-20:48583442	0.00735
ENSG00000231028	LINC00271	Subclass-IN LAMP5-LHX6	MS	6:133923105-6:135903039	1
ENSG00000124140	SLC12A5	Subclass-IN LAMP5-LHX6	MS	20:44051536-20:46210417	1
ENSG00000124140	SLC12A5	Subclass-IN LAMP5-LHX6	MS	20:46210417-20:48583442	0.013
ENSG00000225505	ENSG00000225505	snBulk	MS	1:91420760-1:93070902	0.997
ENSG00000225505	ENSG00000225505	snBulk	MS	1:93070902-1:94040635	0.0213
ENSG00000124140	SLC12A5	Subclass-IN VIP	MS	20:44051536-20:46210417	1
ENSG00000124140	SLC12A5	Subclass-IN VIP	MS	20:46210417-20:48583442	0.0194
ENSG00000231028	LINC00271	Subclass-IN SST	MS	6:133923105-6:135903039	1
ENSG00000124140	SLC12A5	Class-IN	MS	20:44051536-20:46210417	1
ENSG00000124140	SLC12A5	Class-IN	MS	20:46210417-20:48583442	0.00737
ENSG00000124140	SLC12A5	Subclass-EN L2-3-IT	MS	20:44051536-20:46210417	1
ENSG00000124140	SLC12A5	Subclass-EN L2-3-IT	MS	20:46210417-20:48583442	0.00752
ENSG00000229052	ENSG00000229052	Class-IN	MS	1:91420760-1:93070902	0.998
ENSG00000168610	STAT3	Subclass-EN L3-5-IT-2	MS	17:41743558-17:43694719	1
ENSG00000124140	SLC12A5	Subclass-EN L3-5-IT-2	MS	20:44051536-20:46210417	1
ENSG00000124140	SLC12A5	Subclass-EN L3-5-IT-2	MS	20:46210417-20:48583442	0.00933
ENSG00000101017	CD40	Class-Astro	MS	20:44051536-20:46210417	1
ENSG00000101017	CD40	Class-Astro	MS	20:46210417-20:48583442	0.068
ENSG00000231028	LINC00271	Subclass-IN LAMP5-RELN	MS	6:133923105-6:135903039	0.624
ENSG00000154511	DIPK1A	Class-IN	MS	1:93070902-1:94040635	0.0584
ENSG00000154511	DIPK1A	Class-IN	MS	1:91420760-1:93070902	0.00444
ENSG00000038532	CLEC16A	Class-OPC	MS	16:10332175-16:11426305	1
ENSG00000038532	CLEC16A	Class-OPC	MS	16:9705562-16:10332175	0.162
ENSG00000038532	CLEC16A	Class-OPC	MS	16:11426305-16:12519241	0.0211
ENSG00000124140	SLC12A5	Subclass-IN PVALB-CHC	MS	20:44051536-20:46210417	1
ENSG00000038532	CLEC16A	Subclass-IN PVALB	MS	16:10332175-16:11426305	1
ENSG00000038532	CLEC16A	Subclass-IN PVALB	MS	16:9705562-16:10332175	0.157
ENSG00000038532	CLEC16A	Subclass-IN PVALB	MS	16:11426305-16:12519241	0.0386
ENSG00000124140	SLC12A5	Subclass-IN ADARB2	MS	20:44051536-20:46210417	1
ENSG00000124140	SLC12A5	Subclass-IN ADARB2	MS	20:46210417-20:48583442	0.0133
ENSG00000038532	CLEC16A	Subclass-EN L3-5-IT-1	MS	16:10332175-16:11426305	1
ENSG00000038532	CLEC16A	Subclass-EN L3-5-IT-1	MS	16:9705562-16:10332175	0.341
ENSG00000038532	CLEC16A	Subclass-EN L3-5-IT-1	MS	16:11426305-16:12519241	0.253
ENSG00000124140	SLC12A5	Class-EN	MS	20:44051536-20:46210417	1
ENSG00000124140	SLC12A5	Class-EN	MS	20:46210417-20:48583442	0.0127
ENSG00000287797	ENSG00000287797	Subclass-EN L2-3-IT	MS	1:91420760-1:93070902	0.547
ENSG00000287797	ENSG00000287797	Subclass-EN L2-3-IT	MS	1:93070902-1:94040635	0.0192
ENSG00000142606	MMEL1	Class-EN	MS	1:1961168-1:3666172	1
ENSG00000142606	MMEL1	Class-EN	MS	1:10583-1:1961168	0.0523
ENSG00000263033	ENSG00000263033	Class-Astro	MS	16:10332175-16:11426305	0.982
ENSG00000263033	ENSG00000263033	Class-Astro	MS	16:9705562-16:10332175	0.0999
ENSG00000263033	ENSG00000263033	Class-Astro	MS	16:11426305-16:12519241	0.0385
ENSG00000063127	SLC6A16	snBulk	MS	19:48778970-19:51029311	0.447
ENSG00000101017	CD40	snBulk	MS	20:44051536-20:46210417	0.0164
ENSG00000101017	CD40	snBulk	MS	20:46210417-20:48583442	0.00786
ENSG00000124140	SLC12A5	Subclass-IN LAMP5-RELN	MS	20:44051536-20:46210417	1
ENSG00000124140	SLC12A5	Subclass-IN LAMP5-RELN	MS	20:46210417-20:48583442	0.0398
ENSG00000135541	AHI1	Subclass-EN L5-6-NP	MS	6:133923105-6:135903039	1
ENSG00000135541	AHI1	Subclass-EN L5-6-NP	MS	6:135903039-6:137293081	0.0503
ENSG00000124140	SLC12A5	Subclass-IN PVALB	MS	20:44051536-20:46210417	1
ENSG00000124140	SLC12A5	Subclass-IN PVALB	MS	20:46210417-20:48583442	0.106
ENSG00000124140	SLC12A5	Subclass-EN L3-5-IT-1	MS	20:44051536-20:46210417	1
ENSG00000135439	AGAP2	Class-EN	MS	12:57155077-12:58914885	0.0393
ENSG00000067182	TNFRSF1A	Class-IN	MS	12:6310587-12:8224940	1
ENSG00000067182	TNFRSF1A	Class-IN	MS	12:5212306-12:6310587	0.0566
ENSG00000135541	AHI1	Subclass-IN LAMP5-RELN	MS	6:133923105-6:135903039	0.391
ENSG00000135541	AHI1	Subclass-IN LAMP5-RELN	MS	6:135903039-6:137293081	0.0368
ENSG00000135541	AHI1	Class-Oligo	MS	6:133923105-6:135903039	0.989
ENSG00000135541	AHI1	Class-Oligo	MS	6:135903039-6:137293081	0.0214
ENSG00000224086	PPM1F-AS1	Subclass-EN L2-3-IT	MS	22:19924835-22:22002927	1
ENSG00000224086	PPM1F-AS1	Subclass-EN L2-3-IT	MS	22:22002927-22:23370460	0.00275
ENSG00000168610	STAT3	Class-EN	MS	17:41743558-17:43694719	0.975
ENSG00000168610	STAT3	Class-EN	MS	17:40721152-17:41743558	0.00725
ENSG00000104432	IL7	Subclass-EN L3-5-IT-2	MS	8:78220626-8:81044160	1
ENSG00000104432	IL7	Subclass-EN L3-5-IT-2	MS	8:75544307-8:78220626	0.0439
ENSG00000263080	ENSG00000263080	Class-EN	MS	16:10332175-16:11426305	0.681
ENSG00000263080	ENSG00000263080	Class-EN	MS	16:11426305-16:12519241	0.0694
ENSG00000154511	DIPK1A	Subclass-IN SST	MS	1:91420760-1:93070902	1
ENSG00000154511	DIPK1A	Subclass-IN SST	MS	1:93070902-1:94040635	0.0351
ENSG00000263080	ENSG00000263080	snBulk	MS	16:10332175-16:11426305	0.792
ENSG00000101017	CD40	Subclass-MG	MS	20:44051536-20:46210417	1
ENSG00000101017	CD40	Subclass-MG	MS	20:46210417-20:48583442	0.0143
ENSG00000104432	IL7	Subclass-EN L3-5-IT-3	MS	8:75544307-8:78220626	0.38
ENSG00000104432	IL7	Subclass-EN L3-5-IT-3	MS	8:78220626-8:81044160	0.0477
ENSG00000287797	ENSG00000287797	Class-EN	MS	1:91420760-1:93070902	0.83
ENSG00000287797	ENSG00000287797	Class-EN	MS	1:93070902-1:94040635	0.02
ENSG00000100034	PPM1F	snBulk	MS	22:19924835-22:22002927	1
ENSG00000100034	PPM1F	snBulk	MS	22:22002927-22:23370460	0.00234
ENSG00000189050	RNFT1	Subclass-EN L2-3-IT	MS	17:59410151-17:61235394	1
ENSG00000189050	RNFT1	Subclass-EN L2-3-IT	MS	17:57280180-17:59410151	0.00529
ENSG00000224086	PPM1F-AS1	Subclass-IN SST	MS	22:19924835-22:22002927	1
ENSG00000267318	ENSG00000267318	snBulk	MS	17:59410151-17:61235394	0.829
ENSG00000267318	ENSG00000267318	snBulk	MS	17:57280180-17:59410151	0.0626
ENSG00000287908	ENSG00000287908	Class-EN	MS	12:57155077-12:58914885	0.983
ENSG00000287908	ENSG00000287908	Class-EN	MS	12:55272053-12:57155077	0.00269
ENSG00000189050	RNFT1	Class-Oligo	MS	17:59410151-17:61235394	1
ENSG00000189050	RNFT1	Class-Oligo	MS	17:57280180-17:59410151	0.00539
ENSG00000267318	ENSG00000267318	Class-EN	MS	17:59410151-17:61235394	0.0613
ENSG00000025708	TYMP	Subclass-IN PVALB	MS	22:49430885-22:50804870	1
ENSG00000104432	IL7	Class-EN	MS	8:78220626-8:81044160	0.333
ENSG00000104432	IL7	Class-EN	MS	8:75544307-8:78220626	0.269
ENSG00000135541	AHI1	Subclass-EN L6-CT	MS	6:133923105-6:135903039	1
ENSG00000135541	AHI1	Subclass-EN L6-CT	MS	6:135903039-6:137293081	0.0263
ENSG00000189050	RNFT1	Class-EN	MS	17:59410151-17:61235394	0.944
ENSG00000189050	RNFT1	Subclass-IN VIP	MS	17:59410151-17:61235394	0.96
ENSG00000189050	RNFT1	snBulk	MS	17:59410151-17:61235394	0.0431
ENSG00000189050	RNFT1	snBulk	MS	17:57280180-17:59410151	0.0381
ENSG00000189050	RNFT1	Subclass-EN L3-5-IT-2	MS	17:59410151-17:61235394	1
ENSG00000189050	RNFT1	Subclass-EN L3-5-IT-2	MS	17:57280180-17:59410151	0.235
ENSG00000104432	IL7	Subclass-EN L2-3-IT	MS	8:78220626-8:81044160	0.998
ENSG00000104432	IL7	Subclass-EN L2-3-IT	MS	8:75544307-8:78220626	0.107
ENSG00000062716	VMP1	Subclass-PVM	MS	17:59410151-17:61235394	1
ENSG00000224086	PPM1F-AS1	Class-EN	MS	22:19924835-22:22002927	1
ENSG00000224086	PPM1F-AS1	Class-EN	MS	22:22002927-22:23370460	0.00204
ENSG00000104901	DKKL1	snBulk	MS	19:48778970-19:51029311	0.562
ENSG00000104901	DKKL1	snBulk	MS	19:46646825-19:48778970	0.00626
ENSG00000175643	RMI2	Subclass-EN L3-5-IT-2	MS	16:10332175-16:11426305	0.986
ENSG00000175643	RMI2	Subclass-EN L3-5-IT-2	MS	16:9705562-16:10332175	0.121
ENSG00000175643	RMI2	Subclass-EN L3-5-IT-2	MS	16:11426305-16:12519241	0.0548
ENSG00000135407	AVIL	Subclass-EN L2-3-IT	MS	12:57155077-12:58914885	0.948
ENSG00000131323	TRAF3	Subclass-IN ADARB2	MS	14:102545765-14:104535386	0.104
ENSG00000131323	TRAF3	Subclass-IN ADARB2	MS	14:101067970-14:102545765	0.0885
ENSG00000184293	CLECL1	snBulk	MS	12:8878799-12:10328935	1
ENSG00000189050	RNFT1	Subclass-EN L3-5-IT-3	MS	17:59410151-17:61235394	1
ENSG00000100034	PPM1F	Class-Oligo	MS	22:19924835-22:22002927	0.978
ENSG00000100034	PPM1F	Class-Oligo	MS	22:22002927-22:23370460	0.00224
ENSG00000135407	AVIL	snBulk	MS	12:57155077-12:58914885	0.526
ENSG00000189050	RNFT1	Subclass-EN L6B	MS	17:59410151-17:61235394	0.999
ENSG00000131323	TRAF3	Class-IN	MS	14:102545765-14:104535386	1
ENSG00000131323	TRAF3	Class-IN	MS	14:101067970-14:102545765	0.0228
ENSG00000173226	IQCB1	Class-Mural	MS	3:120804208-3:122255250	1
ENSG00000173226	IQCB1	Class-Mural	MS	3:122255250-3:123798921	0.0433
ENSG00000287797	ENSG00000287797	snBulk	MS	1:93070902-1:94040635	0.0435
ENSG00000287797	ENSG00000287797	snBulk	MS	1:91420760-1:93070902	0.0136
ENSG00000175643	RMI2	Subclass-EN L2-3-IT	MS	16:10332175-16:11426305	0.67
ENSG00000175643	RMI2	Subclass-EN L2-3-IT	MS	16:9705562-16:10332175	0.11
ENSG00000175643	RMI2	Subclass-EN L2-3-IT	MS	16:11426305-16:12519241	0.0252
ENSG00000025708	TYMP	Class-IN	MS	22:49430885-22:50804870	0.998
ENSG00000079999	KEAP1	Class-Oligo	MS	19:9127717-19:11173352	1
ENSG00000228782	MRPL45P2	Subclass-IN PVALB-CHC	MS	17:44979537-17:47798656	0.27
ENSG00000228782	MRPL45P2	Subclass-IN PVALB-CHC	MS	17:47798656-17:49440038	0.00672
ENSG00000019186	CYP24A1	Class-EN	MS	20:53856010-20:55438728	1
ENSG00000131323	TRAF3	Subclass-IN PVALB	MS	14:102545765-14:104535386	1
ENSG00000131323	TRAF3	Subclass-IN PVALB	MS	14:101067970-14:102545765	0.017
ENSG00000189050	RNFT1	Class-IN	MS	17:59410151-17:61235394	0.991
ENSG00000157873	TNFRSF14	Class-IN	MS	1:1961168-1:3666172	0.00754
ENSG00000229052	ENSG00000229052	Class-Astro	MS	1:91420760-1:93070902	0.864
ENSG00000067208	EVI5	Subclass-IN PVALB	MS	1:91420760-1:93070902	1
ENSG00000157873	TNFRSF14	Class-Astro	MS	1:1961168-1:3666172	1
ENSG00000173230	GOLGB1	Class-Oligo	MS	3:120804208-3:122255250	1
ENSG00000173230	GOLGB1	Class-Oligo	MS	3:122255250-3:123798921	0.0106
ENSG00000175643	RMI2	Class-EN	MS	16:10332175-16:11426305	0.223
ENSG00000175643	RMI2	Class-EN	MS	16:9705562-16:10332175	0.116
ENSG00000175643	RMI2	Class-EN	MS	16:11426305-16:12519241	0.0216
ENSG00000229052	ENSG00000229052	Subclass-EN L6-IT-1	MS	1:91420760-1:93070902	0.999
ENSG00000175643	RMI2	Subclass-EN L3-5-IT-1	MS	16:10332175-16:11426305	0.999
ENSG00000175643	RMI2	Subclass-EN L3-5-IT-1	MS	16:9705562-16:10332175	0.121
ENSG00000175643	RMI2	Subclass-EN L3-5-IT-1	MS	16:11426305-16:12519241	0.028
ENSG00000267318	ENSG00000267318	Subclass-IN VIP	MS	17:59410151-17:61235394	0.052
ENSG00000173226	IQCB1	Subclass-IN LAMP5-LHX6	MS	3:120804208-3:122255250	1
ENSG00000173226	IQCB1	Subclass-IN LAMP5-LHX6	MS	3:122255250-3:123798921	0.0156
ENSG00000175643	RMI2	snBulk	MS	16:10332175-16:11426305	0.191
ENSG00000175643	RMI2	snBulk	MS	16:9705562-16:10332175	0.161
ENSG00000175643	RMI2	snBulk	MS	16:11426305-16:12519241	0.0285
ENSG00000253347	ENSG00000253347	Subclass-EN L3-5-IT-3	MS	17:47798656-17:49440038	0.00361
ENSG00000253347	ENSG00000253347	Subclass-EN L3-5-IT-3	MS	17:44979537-17:47798656	0.00214
ENSG00000100030	MAPK1	Class-Oligo	MS	22:19924835-22:22002927	0.0266
ENSG00000253347	ENSG00000253347	Subclass-IN PVALB	MS	17:44979537-17:47798656	0.104
ENSG00000253347	ENSG00000253347	Subclass-IN PVALB	MS	17:47798656-17:49440038	0.00591
ENSG00000131323	TRAF3	Subclass-EN L6B	MS	14:102545765-14:104535386	1
ENSG00000025708	TYMP	snBulk	MS	22:49430885-22:50804870	1
ENSG00000213347	MXD3	snBulk	MS	5:176023592-5:177824506	0.999
ENSG00000213347	MXD3	snBulk	MS	5:177824506-5:178986463	0.0173
ENSG00000025708	TYMP	Class-EN	MS	22:49430885-22:50804870	1
ENSG00000253347	ENSG00000253347	Subclass-EN L2-3-IT	MS	17:44979537-17:47798656	0.783
ENSG00000253347	ENSG00000253347	Subclass-EN L2-3-IT	MS	17:47798656-17:49440038	0.00391
ENSG00000253347	ENSG00000253347	Subclass-IN ADARB2	MS	17:44979537-17:47798656	0.953
ENSG00000253347	ENSG00000253347	Subclass-IN ADARB2	MS	17:47798656-17:49440038	0.0137
ENSG00000173226	IQCB1	Class-Astro	MS	3:120804208-3:122255250	0.997
ENSG00000173226	IQCB1	Class-Astro	MS	3:122255250-3:123798921	0.0176
ENSG00000166896	ATP23	Subclass-IN PVALB	MS	12:57155077-12:58914885	0.955
ENSG00000198933	TBKBP1	snBulk	MS	17:44979537-17:47798656	0.00927
ENSG00000198933	TBKBP1	snBulk	MS	17:47798656-17:49440038	0.00624
ENSG00000025708	TYMP	Class-Oligo	MS	22:49430885-22:50804870	1
ENSG00000038532	CLEC16A	Subclass-IN LAMP5-RELN	MS	16:10332175-16:11426305	1
ENSG00000038532	CLEC16A	Subclass-IN LAMP5-RELN	MS	16:9705562-16:10332175	0.18
ENSG00000038532	CLEC16A	Subclass-IN LAMP5-RELN	MS	16:11426305-16:12519241	0.0362
ENSG00000135452	TSPAN31	Class-EN	MS	12:57155077-12:58914885	0.00665
ENSG00000253347	ENSG00000253347	Class-Astro	MS	17:44979537-17:47798656	0.0777
ENSG00000025708	TYMP	Subclass-EN L2-3-IT	MS	22:49430885-22:50804870	1
ENSG00000131323	TRAF3	Subclass-IN LAMP5-LHX6	MS	14:102545765-14:104535386	0.985
ENSG00000189050	RNFT1	Subclass-IN PVALB	MS	17:59410151-17:61235394	1
ENSG00000189050	RNFT1	Subclass-IN PVALB	MS	17:57280180-17:59410151	0.0639
ENSG00000231028	LINC00271	Subclass-MG	MS	6:135903039-6:137293081	0.0602
ENSG00000231028	LINC00271	Subclass-MG	MS	6:133923105-6:135903039	0.0115
ENSG00000168610	STAT3	snBulk	MS	17:41743558-17:43694719	1
ENSG00000104432	IL7	snBulk	MS	8:78220626-8:81044160	0.983
ENSG00000104432	IL7	snBulk	MS	8:75544307-8:78220626	0.0646
ENSG00000124140	SLC12A5	Subclass-EN L5-6-NP	MS	20:44051536-20:46210417	0.973
ENSG00000124140	SLC12A5	Subclass-EN L5-6-NP	MS	20:46210417-20:48583442	0.0187
ENSG00000229052	ENSG00000229052	Subclass-EN L2-3-IT	MS	1:91420760-1:93070902	0.743
ENSG00000229052	ENSG00000229052	Subclass-EN L2-3-IT	MS	1:93070902-1:94040635	0.0192
ENSG00000255328	ENSG00000255328	snBulk	MS	11:70855-11:1192365	1
ENSG00000255328	ENSG00000255328	snBulk	MS	11:1192365-11:3644251	0.00199
ENSG00000228782	MRPL45P2	Subclass-EN L3-5-IT-1	MS	17:44979537-17:47798656	0.404
ENSG00000228782	MRPL45P2	Subclass-EN L3-5-IT-1	MS	17:47798656-17:49440038	0.0155
ENSG00000228782	MRPL45P2	Subclass-MG	MS	17:44979537-17:47798656	0.815
ENSG00000228782	MRPL45P2	Subclass-IN SST	MS	17:44979537-17:47798656	0.997
ENSG00000228782	MRPL45P2	Subclass-IN SST	MS	17:47798656-17:49440038	0.00695
ENSG00000253347	ENSG00000253347	Class-EN	MS	17:44979537-17:47798656	0.0394
ENSG00000253347	ENSG00000253347	Class-EN	MS	17:47798656-17:49440038	0.0055
ENSG00000104427	ZC2HC1A	Subclass-EN L3-5-IT-3	MS	8:78220626-8:81044160	0.976
ENSG00000104432	IL7	Subclass-EN L6-CT	MS	8:78220626-8:81044160	1
ENSG00000104432	IL7	Subclass-EN L6-CT	MS	8:75544307-8:78220626	0.0793
ENSG00000267318	ENSG00000267318	Class-Oligo	MS	17:57280180-17:59410151	0.0132
ENSG00000267318	ENSG00000267318	Class-Oligo	MS	17:59410151-17:61235394	0.00755
ENSG00000101017	CD40	Class-Immune	MS	20:44051536-20:46210417	1
ENSG00000101017	CD40	Class-Immune	MS	20:46210417-20:48583442	0.014
ENSG00000131323	TRAF3	Subclass-IN VIP	MS	14:102545765-14:104535386	1
ENSG00000131323	TRAF3	Subclass-IN VIP	MS	14:101067970-14:102545765	0.016
ENSG00000267318	ENSG00000267318	Subclass-EN L2-3-IT	MS	17:59410151-17:61235394	0.0198
ENSG00000253347	ENSG00000253347	Subclass-IN LAMP5-RELN	MS	17:44979537-17:47798656	0.494
ENSG00000253347	ENSG00000253347	Subclass-IN LAMP5-RELN	MS	17:47798656-17:49440038	0.0411
ENSG00000253347	ENSG00000253347	Subclass-EN L3-5-IT-1	MS	17:44979537-17:47798656	0.603
ENSG00000229052	ENSG00000229052	snBulk	MS	1:91420760-1:93070902	0.011
ENSG00000213347	MXD3	Class-Oligo	MS	5:176023592-5:177824506	1
ENSG00000213347	MXD3	Class-Oligo	MS	5:177824506-5:178986463	0.0159
ENSG00000285188	ENSG00000285188	Subclass-EN L2-3-IT	MS	19:16263605-19:18299052	0.143
ENSG00000285188	ENSG00000285188	Subclass-EN L2-3-IT	MS	19:18299052-19:19766662	0.00349
ENSG00000253347	ENSG00000253347	Subclass-EN L3-5-IT-2	MS	17:44979537-17:47798656	0.907
ENSG00000286675	ENSG00000286675	Class-IN	MS	8:78220626-8:81044160	0.9
ENSG00000124140	SLC12A5	Subclass-EN L3-5-IT-3	MS	20:44051536-20:46210417	0.177
ENSG00000124140	SLC12A5	Subclass-EN L3-5-IT-3	MS	20:46210417-20:48583442	0.0151
ENSG00000019186	CYP24A1	snBulk	MS	20:53856010-20:55438728	0.99
ENSG00000019186	CYP24A1	snBulk	MS	20:50623121-20:53856010	0.02
ENSG00000198933	TBKBP1	Class-Astro	MS	17:44979537-17:47798656	0.898
ENSG00000198933	TBKBP1	Class-Astro	MS	17:47798656-17:49440038	0.00372
ENSG00000253347	ENSG00000253347	Class-IN	MS	17:44979537-17:47798656	0.346
ENSG00000253347	ENSG00000253347	Class-IN	MS	17:47798656-17:49440038	0.00654
ENSG00000228782	MRPL45P2	Class-EN	MS	17:44979537-17:47798656	0.513
ENSG00000228782	MRPL45P2	Class-EN	MS	17:47798656-17:49440038	0.00466
ENSG00000171033	PKIA	Class-Immune	MS	8:78220626-8:81044160	0.857
ENSG00000228782	MRPL45P2	Subclass-EN L6-CT	MS	17:44979537-17:47798656	0.999
ENSG00000228782	MRPL45P2	Subclass-EN L6-CT	MS	17:47798656-17:49440038	0.00594
ENSG00000228782	MRPL45P2	Subclass-IN LAMP5-LHX6	MS	17:44979537-17:47798656	0.645
ENSG00000228782	MRPL45P2	Subclass-IN LAMP5-LHX6	MS	17:47798656-17:49440038	0.0112
ENSG00000104427	ZC2HC1A	Subclass-MG	MS	8:78220626-8:81044160	0.934
ENSG00000104427	ZC2HC1A	Subclass-MG	MS	8:75544307-8:78220626	0.121
ENSG00000228782	MRPL45P2	Subclass-EN L3-5-IT-3	MS	17:44979537-17:47798656	1
ENSG00000228782	MRPL45P2	Subclass-EN L3-5-IT-3	MS	17:47798656-17:49440038	0.00865
ENSG00000102760	RGCC	Class-Endo	MS	13:40495126-13:42526891	0.996
ENSG00000102760	RGCC	Class-Endo	MS	13:38304026-13:40495126	0.0183
ENSG00000100034	PPM1F	Class-IN	MS	22:19924835-22:22002927	0.59
ENSG00000104432	IL7	Class-IN	MS	8:75544307-8:78220626	0.156
ENSG00000104432	IL7	Class-IN	MS	8:78220626-8:81044160	0.0362
ENSG00000228782	MRPL45P2	Subclass-EN L6B	MS	17:44979537-17:47798656	0.804
ENSG00000104432	IL7	Subclass-EN L6B	MS	8:78220626-8:81044160	0.919
ENSG00000228782	MRPL45P2	Subclass-EN L6-IT-1	MS	17:44979537-17:47798656	0.423
ENSG00000228782	MRPL45P2	Class-Immune	MS	17:44979537-17:47798656	0.781
ENSG00000100030	MAPK1	Class-Astro	MS	22:19924835-22:22002927	0.995
ENSG00000228782	MRPL45P2	Subclass-IN PVALB	MS	17:44979537-17:47798656	0.741
ENSG00000228782	MRPL45P2	Subclass-IN PVALB	MS	17:47798656-17:49440038	0.00549
ENSG00000228782	MRPL45P2	snBulk	MS	17:44979537-17:47798656	0.851
ENSG00000261367	ENSG00000261367	Class-EN	MS	16:29025292-16:31371622	0.944
ENSG00000228782	MRPL45P2	Class-OPC	MS	17:44979537-17:47798656	0.937
ENSG00000025708	TYMP	Class-Astro	MS	22:49430885-22:50804870	1
ENSG00000253347	ENSG00000253347	Subclass-IN PVALB-CHC	MS	17:44979537-17:47798656	0.736
ENSG00000255422	ENSG00000255422	Subclass-IN PVALB	MS	11:117876395-11:119344766	1
ENSG00000228782	MRPL45P2	Subclass-EN L3-5-IT-2	MS	17:44979537-17:47798656	0.0691
ENSG00000228782	MRPL45P2	Subclass-EN L3-5-IT-2	MS	17:47798656-17:49440038	0.00408
ENSG00000231028	LINC00271	Class-Immune	MS	6:135903039-6:137293081	0.0246
ENSG00000231028	LINC00271	Class-Immune	MS	6:133923105-6:135903039	0.00818
ENSG00000228782	MRPL45P2	Class-Mural	MS	17:44979537-17:47798656	1
ENSG00000228782	MRPL45P2	Class-Mural	MS	17:47798656-17:49440038	0.0136
ENSG00000228782	MRPL45P2	Class-Oligo	MS	17:44979537-17:47798656	0.717
ENSG00000228782	MRPL45P2	Class-Oligo	MS	17:47798656-17:49440038	0.00499
ENSG00000213347	MXD3	Class-EN	MS	5:176023592-5:177824506	0.989
ENSG00000213347	MXD3	Class-EN	MS	5:177824506-5:178986463	0.0179
ENSG00000067182	TNFRSF1A	snBulk	MS	12:6310587-12:8224940	0.983
ENSG00000067182	TNFRSF1A	snBulk	MS	12:5212306-12:6310587	0.0304
ENSG00000131323	TRAF3	Subclass-IN SST	MS	14:102545765-14:104535386	1
ENSG00000131323	TRAF3	Subclass-IN SST	MS	14:101067970-14:102545765	0.0454
ENSG00000135541	AHI1	Subclass-IN LAMP5-LHX6	MS	6:135903039-6:137293081	0.0355
ENSG00000135541	AHI1	Subclass-IN LAMP5-LHX6	MS	6:133923105-6:135903039	0.0194
ENSG00000173226	IQCB1	Subclass-IN PVALB	MS	3:120804208-3:122255250	0.94
ENSG00000173226	IQCB1	Subclass-IN PVALB	MS	3:122255250-3:123798921	0.468
ENSG00000173226	IQCB1	Subclass-IN PVALB	MS	3:118811404-3:120804208	0.0118
ENSG00000228782	MRPL45P2	Subclass-IN LAMP5-RELN	MS	17:44979537-17:47798656	0.513
ENSG00000228782	MRPL45P2	Subclass-IN LAMP5-RELN	MS	17:47798656-17:49440038	0.00624
ENSG00000228782	MRPL45P2	Class-IN	MS	17:44979537-17:47798656	0.658
ENSG00000228782	MRPL45P2	Class-IN	MS	17:47798656-17:49440038	0.00385
ENSG00000228782	MRPL45P2	Class-Astro	MS	17:44979537-17:47798656	0.0341
ENSG00000286675	ENSG00000286675	snBulk	MS	8:75544307-8:78220626	0.0569
ENSG00000286675	ENSG00000286675	snBulk	MS	8:78220626-8:81044160	0.0293
ENSG00000157873	TNFRSF14	Class-Oligo	MS	1:1961168-1:3666172	0.0163
ENSG00000104432	IL7	Class-Immune	MS	8:78220626-8:81044160	0.0819
ENSG00000104432	IL7	Class-Immune	MS	8:75544307-8:78220626	0.0728
ENSG00000228782	MRPL45P2	Subclass-EN L6-IT-2	MS	17:44979537-17:47798656	1
ENSG00000228782	MRPL45P2	Subclass-EN L6-IT-2	MS	17:47798656-17:49440038	0.0144
ENSG00000104427	ZC2HC1A	Class-Immune	MS	8:78220626-8:81044160	0.0943
ENSG00000104427	ZC2HC1A	Class-Immune	MS	8:75544307-8:78220626	0.071
ENSG00000253347	ENSG00000253347	snBulk	MS	17:44979537-17:47798656	0.147
ENSG00000090104	RGS1	Class-Immune	MS	1:191899800-1:194138312	1
ENSG00000104432	IL7	Subclass-EN L3-5-IT-1	MS	8:78220626-8:81044160	1
ENSG00000104432	IL7	Subclass-EN L3-5-IT-1	MS	8:75544307-8:78220626	0.0834
ENSG00000253347	ENSG00000253347	Subclass-EN L6B	MS	17:44979537-17:47798656	0.203
ENSG00000253347	ENSG00000253347	Subclass-EN L6B	MS	17:47798656-17:49440038	0.134
ENSG00000224086	PPM1F-AS1	Subclass-EN L3-5-IT-2	MS	22:19924835-22:22002927	0.99
ENSG00000224086	PPM1F-AS1	Subclass-EN L3-5-IT-2	MS	22:22002927-22:23370460	0.00206
ENSG00000228782	MRPL45P2	Subclass-IN VIP	MS	17:44979537-17:47798656	0.533
ENSG00000228782	MRPL45P2	Subclass-IN VIP	MS	17:47798656-17:49440038	0.0152
ENSG00000228782	MRPL45P2	Subclass-EN L5-6-NP	MS	17:44979537-17:47798656	0.998
ENSG00000233184	ENSG00000233184	Class-OPC	MS	1:100360849-1:101575460	0.979
ENSG00000104432	IL7	Subclass-IN VIP	MS	8:78220626-8:81044160	0.599
ENSG00000104432	IL7	Subclass-IN VIP	MS	8:75544307-8:78220626	0.101
ENSG00000188897	ENSG00000188897	Subclass-EN L2-3-IT	MS	16:11426305-16:12519241	0.799
ENSG00000188897	ENSG00000188897	Subclass-EN L2-3-IT	MS	16:10332175-16:11426305	0.34
ENSG00000104432	IL7	Class-OPC	MS	8:78220626-8:81044160	0.995
ENSG00000150967	ABCB9	Class-Astro	MS	12:121569746-12:124493434	0.962
ENSG00000253347	ENSG00000253347	Class-Oligo	MS	17:44979537-17:47798656	0.132
ENSG00000253347	ENSG00000253347	Class-Oligo	MS	17:47798656-17:49440038	0.00337
ENSG00000229052	ENSG00000229052	Class-EN	MS	1:91420760-1:93070902	0.194
ENSG00000229052	ENSG00000229052	Class-EN	MS	1:93070902-1:94040635	0.0242
ENSG00000025708	TYMP	Class-OPC	MS	22:49430885-22:50804870	1
ENSG00000175643	RMI2	Class-Astro	MS	16:9705562-16:10332175	0.11
ENSG00000175643	RMI2	Class-Astro	MS	16:11426305-16:12519241	0.0394
ENSG00000175643	RMI2	Class-Astro	MS	16:10332175-16:11426305	0.00125
ENSG00000178852	EFCAB13	Subclass-EN L6-IT-1	MS	17:47798656-17:49440038	0.0152
ENSG00000178852	EFCAB13	Subclass-EN L6-IT-1	MS	17:44979537-17:47798656	0.00687
ENSG00000253347	ENSG00000253347	Subclass-IN VIP	MS	17:44979537-17:47798656	0.447
ENSG00000253347	ENSG00000253347	Subclass-IN VIP	MS	17:47798656-17:49440038	0.00396
ENSG00000104432	IL7	Subclass-IN PVALB	MS	8:78220626-8:81044160	0.237
ENSG00000104432	IL7	Subclass-IN PVALB	MS	8:75544307-8:78220626	0.0962
ENSG00000253347	ENSG00000253347	Subclass-IN LAMP5-LHX6	MS	17:44979537-17:47798656	0.355
ENSG00000253347	ENSG00000253347	Subclass-IN LAMP5-LHX6	MS	17:47798656-17:49440038	0.0112
ENSG00000254621	SETP16	snBulk	MS	11:117876395-11:119344766	0.00375
ENSG00000179583	CIITA	Class-EN	MS	16:9705562-16:10332175	0.0958
ENSG00000179583	CIITA	Class-EN	MS	16:11426305-16:12519241	0.0205
ENSG00000179583	CIITA	Class-EN	MS	16:10332175-16:11426305	0.00769
ENSG00000173226	IQCB1	Subclass-VLMC	MS	3:120804208-3:122255250	0.994
ENSG00000173226	IQCB1	Subclass-VLMC	MS	3:122255250-3:123798921	0.031
ENSG00000253347	ENSG00000253347	Class-OPC	MS	17:44979537-17:47798656	0.0697
ENSG00000253347	ENSG00000253347	Class-OPC	MS	17:47798656-17:49440038	0.00632
ENSG00000178852	EFCAB13	Subclass-IN PVALB	MS	17:44979537-17:47798656	0.163
ENSG00000269145	MAST3-AS1	Subclass-EN L6-IT-1	MS	19:16263605-19:18299052	1
ENSG00000269145	MAST3-AS1	Subclass-EN L6-IT-1	MS	19:18299052-19:19766662	0.00502
ENSG00000253347	ENSG00000253347	Subclass-IN SST	MS	17:47798656-17:49440038	0.0211
ENSG00000253347	ENSG00000253347	Subclass-IN SST	MS	17:44979537-17:47798656	0.00985
ENSG00000227502	MROCKI	Subclass-MG	MS	6:112023811-6:113899669	1
ENSG00000267318	ENSG00000267318	Class-IN	MS	17:57280180-17:59410151	0.0191
ENSG00000267318	ENSG00000267318	Class-IN	MS	17:59410151-17:61235394	0.0137
ENSG00000135407	AVIL	Class-IN	MS	12:57155077-12:58914885	0.552
ENSG00000175643	RMI2	Class-IN	MS	16:10332175-16:11426305	1
ENSG00000189339	SLC35E2B	Class-Oligo	MS	1:10583-1:1961168	0.503
ENSG00000189339	SLC35E2B	Class-Oligo	MS	1:1961168-1:3666172	0.0112
ENSG00000171757	LRRC34	Subclass-IN PVALB	MS	3:168863172-3:171247120	0.997
ENSG00000135541	AHI1	Class-OPC	MS	6:133923105-6:135903039	0.651
ENSG00000188897	ENSG00000188897	snBulk	MS	16:12519241-16:13060580	0.264
ENSG00000188897	ENSG00000188897	snBulk	MS	16:11426305-16:12519241	0.0386
ENSG00000188897	ENSG00000188897	snBulk	MS	16:10332175-16:11426305	0.021
ENSG00000213347	MXD3	Class-Astro	MS	5:176023592-5:177824506	0.998
ENSG00000213347	MXD3	Class-Astro	MS	5:177824506-5:178986463	0.0116
ENSG00000262151	ENSG00000262151	snBulk	MS	16:9705562-16:10332175	0.155
ENSG00000262151	ENSG00000262151	snBulk	MS	16:11426305-16:12519241	0.0226
ENSG00000262151	ENSG00000262151	snBulk	MS	16:10332175-16:11426305	0.00169
ENSG00000228782	MRPL45P2	Subclass-EN L2-3-IT	MS	17:44979537-17:47798656	0.165
ENSG00000228782	MRPL45P2	Subclass-EN L2-3-IT	MS	17:47798656-17:49440038	0.00354
ENSG00000135454	B4GALNT1	Class-EN	MS	12:57155077-12:58914885	0.00457
ENSG00000131323	TRAF3	Subclass-EN L3-5-IT-3	MS	14:102545765-14:104535386	0.999
ENSG00000131323	TRAF3	Subclass-EN L3-5-IT-3	MS	14:101067970-14:102545765	0.0254
ENSG00000263293	EFCAB13-DT	Subclass-EN L2-3-IT	MS	17:44979537-17:47798656	0.0483
ENSG00000213347	MXD3	Class-IN	MS	5:176023592-5:177824506	0.993
ENSG00000213347	MXD3	Class-IN	MS	5:177824506-5:178986463	0.0187
ENSG00000254266	PKIA-AS1	Subclass-IN VIP	MS	8:78220626-8:81044160	0.419
ENSG00000254266	PKIA-AS1	Subclass-IN VIP	MS	8:75544307-8:78220626	0.0701
ENSG00000131323	TRAF3	Subclass-EN L6-IT-2	MS	14:102545765-14:104535386	0.862
ENSG00000131323	TRAF3	Subclass-EN L6-IT-2	MS	14:101067970-14:102545765	0.135
ENSG00000173226	IQCB1	Class-Immune	MS	3:120804208-3:122255250	1
ENSG00000173226	IQCB1	Class-Immune	MS	3:122255250-3:123798921	0.0147
ENSG00000269889	ENSG00000269889	snBulk	MS	3:168863172-3:171247120	0.902
ENSG00000106785	TRIM14	Class-Immune	MS	9:96159758-9:98830577	0.997
ENSG00000106785	TRIM14	Class-Immune	MS	9:98830577-9:101862155	0.0186
ENSG00000175643	RMI2	Subclass-EN L3-5-IT-3	MS	16:10332175-16:11426305	0.389
ENSG00000175643	RMI2	Subclass-EN L3-5-IT-3	MS	16:9705562-16:10332175	0.108
ENSG00000175643	RMI2	Subclass-EN L3-5-IT-3	MS	16:11426305-16:12519241	0.0451
ENSG00000173226	IQCB1	Subclass-EN L5-6-NP	MS	3:120804208-3:122255250	0.826
ENSG00000173226	IQCB1	Subclass-EN L5-6-NP	MS	3:122255250-3:123798921	0.0139
ENSG00000173226	IQCB1	Subclass-MG	MS	3:120804208-3:122255250	0.999
ENSG00000173226	IQCB1	Subclass-MG	MS	3:122255250-3:123798921	0.0131
ENSG00000130921	C12orf65	Class-Oligo	MS	12:121569746-12:124493434	0.0156
ENSG00000157873	TNFRSF14	Class-OPC	MS	1:1961168-1:3666172	0.998
ENSG00000228782	MRPL45P2	Subclass-IN ADARB2	MS	17:44979537-17:47798656	0.0543
ENSG00000228782	MRPL45P2	Subclass-IN ADARB2	MS	17:47798656-17:49440038	0.0118
ENSG00000131323	TRAF3	Subclass-EN L3-5-IT-1	MS	14:102545765-14:104535386	0.999
ENSG00000131323	TRAF3	Subclass-EN L3-5-IT-1	MS	14:101067970-14:102545765	0.0773
ENSG00000104427	ZC2HC1A	Subclass-IN LAMP5-RELN	MS	8:78220626-8:81044160	0.982
ENSG00000174939	ASPHD1	snBulk	MS	16:29025292-16:31371622	0.576
ENSG00000285188	ENSG00000285188	Class-EN	MS	19:16263605-19:18299052	0.0843
ENSG00000285188	ENSG00000285188	Class-EN	MS	19:18299052-19:19766662	0.00332
ENSG00000263293	EFCAB13-DT	Class-Oligo	MS	17:44979537-17:47798656	0.158
ENSG00000263293	EFCAB13-DT	Class-Oligo	MS	17:47798656-17:49440038	0.00456
ENSG00000168610	STAT3	Subclass-IN VIP	MS	17:41743558-17:43694719	0.238
ENSG00000168610	STAT3	Subclass-IN VIP	MS	17:40721152-17:41743558	0.00908
ENSG00000227502	MROCKI	Class-Immune	MS	6:112023811-6:113899669	1
ENSG00000104427	ZC2HC1A	Subclass-EN L6B	MS	8:78220626-8:81044160	0.102
ENSG00000104427	ZC2HC1A	Subclass-EN L6B	MS	8:75544307-8:78220626	0.0722
ENSG00000175643	RMI2	Subclass-EN L6-IT-1	MS	16:10332175-16:11426305	0.997
ENSG00000175643	RMI2	Subclass-EN L6-IT-1	MS	16:9705562-16:10332175	0.187
ENSG00000173230	GOLGB1	Subclass-EN L3-5-IT-2	MS	3:120804208-3:122255250	1
ENSG00000173230	GOLGB1	Subclass-EN L3-5-IT-2	MS	3:122255250-3:123798921	0.0189
ENSG00000178852	EFCAB13	Class-Astro	MS	17:44979537-17:47798656	0.00434
ENSG00000178852	EFCAB13	Class-Astro	MS	17:47798656-17:49440038	0.00365
ENSG00000100027	YPEL1	Class-Oligo	MS	22:19924835-22:22002927	0.00491
ENSG00000100027	YPEL1	Class-Oligo	MS	22:22002927-22:23370460	0.00246
ENSG00000158113	LRRC43	Class-Astro	MS	12:121569746-12:124493434	0.391
ENSG00000108423	TUBD1	Class-EN	MS	17:57280180-17:59410151	0.00492
ENSG00000108423	TUBD1	Class-EN	MS	17:59410151-17:61235394	0.00331
ENSG00000287908	ENSG00000287908	snBulk	MS	12:57155077-12:58914885	0.226
ENSG00000287908	ENSG00000287908	snBulk	MS	12:55272053-12:57155077	0.0022
ENSG00000173226	IQCB1	Class-OPC	MS	3:120804208-3:122255250	0.997
ENSG00000173226	IQCB1	Class-OPC	MS	3:122255250-3:123798921	0.0128
ENSG00000188897	ENSG00000188897	Class-EN	MS	16:11426305-16:12519241	0.438
ENSG00000188897	ENSG00000188897	Class-EN	MS	16:10332175-16:11426305	0.0847
ENSG00000099308	MAST3	Subclass-EN L3-5-IT-3	MS	19:16263605-19:18299052	0.95
ENSG00000150967	ABCB9	Class-Oligo	MS	12:121569746-12:124493434	0.802
ENSG00000253347	ENSG00000253347	Subclass-EN L6-IT-1	MS	17:44979537-17:47798656	0.571
ENSG00000253347	ENSG00000253347	Subclass-EN L6-IT-1	MS	17:47798656-17:49440038	0.00824
ENSG00000285188	ENSG00000285188	snBulk	MS	19:16263605-19:18299052	0.667
ENSG00000135541	AHI1	Subclass-EN L3-5-IT-3	MS	6:133923105-6:135903039	0.999
ENSG00000135541	AHI1	Subclass-EN L3-5-IT-3	MS	6:135903039-6:137293081	0.0264
ENSG00000124126	PREX1	Class-Mural	MS	20:48583442-20:50623121	0.999
ENSG00000224086	PPM1F-AS1	snBulk	MS	22:19924835-22:22002927	0.00489
ENSG00000224086	PPM1F-AS1	snBulk	MS	22:22002927-22:23370460	0.00186
ENSG00000189050	RNFT1	Class-Astro	MS	17:59410151-17:61235394	0.999
ENSG00000189050	RNFT1	Class-Astro	MS	17:57280180-17:59410151	0.00927
ENSG00000131323	TRAF3	snBulk	MS	14:102545765-14:104535386	0.992
ENSG00000131323	TRAF3	snBulk	MS	14:101067970-14:102545765	0.0108
ENSG00000135439	AGAP2	snBulk	MS	12:57155077-12:58914885	0.0121
ENSG00000135439	AGAP2	snBulk	MS	12:55272053-12:57155077	0.00184
ENSG00000197813	ENSG00000197813	snBulk	MS	19:48778970-19:51029311	0.00303
ENSG00000197813	ENSG00000197813	snBulk	MS	19:46646825-19:48778970	0.0022
ENSG00000104432	IL7	Subclass-EN L6-IT-1	MS	8:78220626-8:81044160	0.745
ENSG00000169220	RGS14	Subclass-EN L3-5-IT-2	MS	5:176023592-5:177824506	0.999
ENSG00000169220	RGS14	Subclass-EN L3-5-IT-2	MS	5:177824506-5:178986463	0.0155
ENSG00000104427	ZC2HC1A	Class-Astro	MS	8:78220626-8:81044160	0.883
ENSG00000104427	ZC2HC1A	Class-Astro	MS	8:75544307-8:78220626	0.154
ENSG00000255422	ENSG00000255422	Class-EN	MS	11:117876395-11:119344766	0.999
ENSG00000090104	RGS1	Subclass-MG	MS	1:191899800-1:194138312	1
ENSG00000173226	IQCB1	Subclass-IN LAMP5-RELN	MS	3:120804208-3:122255250	0.994
ENSG00000173226	IQCB1	Subclass-IN LAMP5-RELN	MS	3:122255250-3:123798921	0.0121
ENSG00000269145	MAST3-AS1	Class-EN	MS	19:16263605-19:18299052	0.622
ENSG00000099308	MAST3	snBulk	MS	19:16263605-19:18299052	0.229
ENSG00000099308	MAST3	snBulk	MS	19:18299052-19:19766662	0.00718
ENSG00000131323	TRAF3	Class-Astro	MS	14:102545765-14:104535386	1
ENSG00000174943	KCTD13	Class-Oligo	MS	16:29025292-16:31371622	0.703
ENSG00000174943	KCTD13	Class-Oligo	MS	16:27434434-16:29025292	0.00775
ENSG00000288598	ENSG00000288598	Subclass-IN LAMP5-LHX6	MS	13:40495126-13:42526891	0.967
ENSG00000288598	ENSG00000288598	Subclass-IN LAMP5-LHX6	MS	13:42526891-13:44327273	0.0186
ENSG00000224713	ENSG00000224713	Class-IN	MS	12:57155077-12:58914885	0.954
ENSG00000224713	ENSG00000224713	Class-EN	MS	12:57155077-12:58914885	0.00491
ENSG00000278259	MYO19	Class-EN	MS	17:36141651-17:38653091	0.929
ENSG00000278259	MYO19	Class-EN	MS	17:34585779-17:36141651	0.00598
ENSG00000135541	AHI1	Subclass-Adaptive	MS	6:133923105-6:135903039	1
ENSG00000263293	EFCAB13-DT	Class-EN	MS	17:44979537-17:47798656	0.0143
ENSG00000263293	EFCAB13-DT	Class-EN	MS	17:47798656-17:49440038	0.0131
ENSG00000169592	INO80E	Subclass-IN SST	MS	16:29025292-16:31371622	0.37
ENSG00000169592	INO80E	Subclass-IN SST	MS	16:27434434-16:29025292	0.059
ENSG00000063127	SLC6A16	Class-Astro	MS	19:48778970-19:51029311	0.991
ENSG00000149932	TMEM219	Class-Astro	MS	16:29025292-16:31371622	0.301
ENSG00000224086	PPM1F-AS1	Class-IN	MS	22:19924835-22:22002927	0.353
ENSG00000224086	PPM1F-AS1	Class-IN	MS	22:22002927-22:23370460	0.0024
ENSG00000263293	EFCAB13-DT	Subclass-EN L3-5-IT-2	MS	17:44979537-17:47798656	0.0322
ENSG00000263293	EFCAB13-DT	Subclass-EN L3-5-IT-2	MS	17:47798656-17:49440038	0.00416
ENSG00000273611	ZNHIT3	Class-Oligo	MS	17:36141651-17:38653091	0.697
ENSG00000253347	ENSG00000253347	Subclass-MG	MS	17:44979537-17:47798656	0.189
ENSG00000132716	DCAF8	snBulk	MS	1:159943258-1:162376931	0.176
ENSG00000132716	DCAF8	snBulk	MS	1:158057622-1:159943258	0.00466
ENSG00000108423	TUBD1	snBulk	MS	17:57280180-17:59410151	0.0182
ENSG00000108423	TUBD1	snBulk	MS	17:59410151-17:61235394	0.009
ENSG00000163406	SLC15A2	Subclass-IN SST	MS	3:120804208-3:122255250	0.977
ENSG00000163406	SLC15A2	Subclass-IN SST	MS	3:122255250-3:123798921	0.0153
ENSG00000174939	ASPHD1	Class-Oligo	MS	16:29025292-16:31371622	0.294
ENSG00000188897	ENSG00000188897	Subclass-EN L3-5-IT-3	MS	16:10332175-16:11426305	0.629
ENSG00000188897	ENSG00000188897	Subclass-EN L3-5-IT-3	MS	16:12519241-16:13060580	0.136
ENSG00000188897	ENSG00000188897	Subclass-EN L3-5-IT-3	MS	16:11426305-16:12519241	0.0245
ENSG00000067208	EVI5	Class-IN	MS	1:93070902-1:94040635	0.0734
ENSG00000067208	EVI5	Class-IN	MS	1:91420760-1:93070902	0.000341
ENSG00000067208	EVI5	Subclass-EN L3-5-IT-1	MS	1:91420760-1:93070902	0.979
ENSG00000224713	ENSG00000224713	snBulk	MS	12:57155077-12:58914885	0.251
ENSG00000224713	ENSG00000224713	snBulk	MS	12:55272053-12:57155077	0.0018
ENSG00000104432	IL7	Subclass-IN ADARB2	MS	8:78220626-8:81044160	0.871
ENSG00000135454	B4GALNT1	Subclass-EN L2-3-IT	MS	12:57155077-12:58914885	0.337
ENSG00000135454	B4GALNT1	Subclass-EN L2-3-IT	MS	12:55272053-12:57155077	0.00767
ENSG00000149930	TAOK2	Class-IN	MS	16:29025292-16:31371622	0.969
ENSG00000269889	ENSG00000269889	Class-EN	MS	3:167399641-3:168863172	0.0317
ENSG00000269889	ENSG00000269889	Class-EN	MS	3:168863172-3:171247120	0.0264
ENSG00000253347	ENSG00000253347	Subclass-EN L6-CT	MS	17:47798656-17:49440038	0.00614
ENSG00000253347	ENSG00000253347	Subclass-EN L6-CT	MS	17:44979537-17:47798656	0.0043
ENSG00000134882	UBAC2	Subclass-EN L3-5-IT-2	MS	13:98286665-13:99921841	0.998
ENSG00000134882	UBAC2	Subclass-EN L3-5-IT-2	MS	13:99921841-13:101648173	0.0289
ENSG00000104427	ZC2HC1A	snBulk	MS	8:78220626-8:81044160	0.0149
ENSG00000286675	ENSG00000286675	Class-EN	MS	8:78220626-8:81044160	0.217
ENSG00000286675	ENSG00000286675	Class-EN	MS	8:75544307-8:78220626	0.0531
ENSG00000278259	MYO19	Subclass-EN L3-5-IT-3	MS	17:36141651-17:38653091	0.942
ENSG00000278259	MYO19	Subclass-EN L3-5-IT-3	MS	17:34585779-17:36141651	0.0242
ENSG00000106785	TRIM14	Subclass-MG	MS	9:96159758-9:98830577	0.998
ENSG00000106785	TRIM14	Subclass-MG	MS	9:98830577-9:101862155	0.0202
ENSG00000102882	MAPK3	Class-IN	MS	16:29025292-16:31371622	0.0363
ENSG00000104427	ZC2HC1A	Subclass-IN PVALB-CHC	MS	8:78220626-8:81044160	0.982
ENSG00000104427	ZC2HC1A	Subclass-IN PVALB-CHC	MS	8:75544307-8:78220626	0.105
ENSG00000261367	ENSG00000261367	snBulk	MS	16:29025292-16:31371622	0.417
ENSG00000178852	EFCAB13	Subclass-IN LAMP5-LHX6	MS	17:44979537-17:47798656	0.00381
ENSG00000269145	MAST3-AS1	Subclass-MG	MS	19:16263605-19:18299052	0.999
ENSG00000269145	MAST3-AS1	Subclass-MG	MS	19:18299052-19:19766662	0.00467
ENSG00000263033	ENSG00000263033	snBulk	MS	16:9705562-16:10332175	0.0584
ENSG00000263033	ENSG00000263033	snBulk	MS	16:11426305-16:12519241	0.0483
ENSG00000263033	ENSG00000263033	snBulk	MS	16:10332175-16:11426305	0.00352
ENSG00000268157	ENSG00000268157	snBulk	MS	19:48778970-19:51029311	0.00268
ENSG00000268157	ENSG00000268157	snBulk	MS	19:46646825-19:48778970	0.00199
ENSG00000150977	RILPL2	Class-Oligo	MS	12:121569746-12:124493434	0.19
ENSG00000229052	ENSG00000229052	Subclass-EN L3-5-IT-2	MS	1:91420760-1:93070902	0.019
ENSG00000135454	B4GALNT1	Subclass-IN LAMP5-RELN	MS	12:57155077-12:58914885	0.873
ENSG00000135454	B4GALNT1	Subclass-IN LAMP5-RELN	MS	12:55272053-12:57155077	0.00714
ENSG00000269984	ENSG00000269984	Class-IN	MS	3:168863172-3:171247120	0.897
ENSG00000269984	ENSG00000269984	Class-IN	MS	3:167399641-3:168863172	0.0529
ENSG00000063127	SLC6A16	Subclass-IN SST	MS	19:48778970-19:51029311	0.996
ENSG00000063127	SLC6A16	Subclass-IN SST	MS	19:46646825-19:48778970	0.00297
ENSG00000108423	TUBD1	Class-IN	MS	17:59410151-17:61235394	0.0116
ENSG00000104427	ZC2HC1A	Class-EN	MS	8:78220626-8:81044160	0.53
ENSG00000104427	ZC2HC1A	Class-EN	MS	8:75544307-8:78220626	0.119
ENSG00000269145	MAST3-AS1	snBulk	MS	19:16263605-19:18299052	0.635
ENSG00000269145	MAST3-AS1	snBulk	MS	19:18299052-19:19766662	0.00365
ENSG00000234084	ENSG00000234084	Subclass-EN L6B	MS	6:133923105-6:135903039	0.149
ENSG00000104432	IL7	Subclass-MG	MS	8:75544307-8:78220626	0.0705
ENSG00000104432	IL7	Subclass-MG	MS	8:78220626-8:81044160	0.0281
ENSG00000174943	KCTD13	Class-Astro	MS	16:29025292-16:31371622	0.263
ENSG00000174943	KCTD13	Class-Astro	MS	16:27434434-16:29025292	0.00716
ENSG00000254266	PKIA-AS1	Class-IN	MS	8:78220626-8:81044160	0.0985
ENSG00000254266	PKIA-AS1	Class-IN	MS	8:75544307-8:78220626	0.0435
ENSG00000104427	ZC2HC1A	Subclass-IN PVALB	MS	8:78220626-8:81044160	0.82
ENSG00000104427	ZC2HC1A	Subclass-IN PVALB	MS	8:75544307-8:78220626	0.0489
ENSG00000174939	ASPHD1	Class-Astro	MS	16:29025292-16:31371622	0.441
ENSG00000233184	ENSG00000233184	Class-Astro	MS	1:100360849-1:101575460	0.998
ENSG00000233184	ENSG00000233184	Class-Astro	MS	1:101575460-1:102433189	0.101
ENSG00000112182	BACH2	Subclass-MG	MS	6:89263333-6:91133478	0.914
ENSG00000112182	BACH2	Subclass-MG	MS	6:91133478-6:92718926	0.129
ENSG00000112182	BACH2	Subclass-MG	MS	6:88112422-6:89263333	0.0563
ENSG00000224086	PPM1F-AS1	Class-Astro	MS	22:19924835-22:22002927	0.01
ENSG00000224086	PPM1F-AS1	Class-Astro	MS	22:22002927-22:23370460	0.00263
ENSG00000131323	TRAF3	Subclass-MG	MS	14:102545765-14:104535386	0.997
ENSG00000131323	TRAF3	Subclass-MG	MS	14:101067970-14:102545765	0.0136
ENSG00000268650	ENSG00000268650	Subclass-EN L2-3-IT	MS	19:16263605-19:18299052	0.0538
ENSG00000268650	ENSG00000268650	Subclass-EN L2-3-IT	MS	19:18299052-19:19766662	0.00538
ENSG00000183955	KMT5A	Subclass-EN L3-5-IT-2	MS	12:121569746-12:124493434	0.953
ENSG00000163512	AZI2	Subclass-EN L3-5-IT-3	MS	3:27799419-3:29100769	0.996
ENSG00000163512	AZI2	Subclass-EN L3-5-IT-3	MS	3:29100769-3:30676463	0.101
ENSG00000163512	AZI2	Subclass-EN L3-5-IT-3	MS	3:26836278-3:27799419	0.0935
ENSG00000177302	TOP3A	Subclass-MG	MS	17:16509028-17:18953007	0.995
ENSG00000263033	ENSG00000263033	Class-Oligo	MS	16:10332175-16:11426305	0.444
ENSG00000263033	ENSG00000263033	Class-Oligo	MS	16:9705562-16:10332175	0.113
ENSG00000263033	ENSG00000263033	Class-Oligo	MS	16:11426305-16:12519241	0.0257
ENSG00000102882	MAPK3	Subclass-EN L2-3-IT	MS	16:29025292-16:31371622	0.936
ENSG00000253347	ENSG00000253347	Class-Immune	MS	17:44979537-17:47798656	0.227
ENSG00000276790	ENSG00000276790	snBulk	MS	17:47798656-17:49440038	0.00345
ENSG00000276790	ENSG00000276790	snBulk	MS	17:44979537-17:47798656	0.00279
ENSG00000154511	DIPK1A	snBulk	MS	1:93070902-1:94040635	0.0191
ENSG00000154511	DIPK1A	snBulk	MS	1:91420760-1:93070902	0.0102
ENSG00000127527	EPS15L1	Class-EN	MS	19:16263605-19:18299052	0.817
ENSG00000127527	EPS15L1	Class-EN	MS	19:15537799-19:16263605	0.0708
ENSG00000127527	EPS15L1	Class-EN	MS	19:14375535-19:15537799	0.00768
ENSG00000269145	MAST3-AS1	Subclass-EN L2-3-IT	MS	19:16263605-19:18299052	0.972
ENSG00000269145	MAST3-AS1	Subclass-EN L2-3-IT	MS	19:18299052-19:19766662	0.00968
ENSG00000153107	ANAPC1	Subclass-EN L3-5-IT-3	MS	2:109814855-2:113164279	0.835
ENSG00000134882	UBAC2	Subclass-EN L3-5-IT-1	MS	13:98286665-13:99921841	0.999
ENSG00000134882	UBAC2	Subclass-EN L3-5-IT-1	MS	13:99921841-13:101648173	0.0679
ENSG00000104427	ZC2HC1A	Class-IN	MS	8:75544307-8:78220626	0.0411
ENSG00000104427	ZC2HC1A	Class-IN	MS	8:78220626-8:81044160	0.0185
ENSG00000142089	IFITM3	Class-OPC	MS	11:70855-11:1192365	0.0608
ENSG00000142089	IFITM3	Class-OPC	MS	11:1192365-11:3644251	0.00349
ENSG00000112182	BACH2	Class-Immune	MS	6:89263333-6:91133478	0.941
ENSG00000112182	BACH2	Class-Immune	MS	6:88112422-6:89263333	0.0577
ENSG00000269145	MAST3-AS1	Subclass-EN L3-5-IT-3	MS	19:16263605-19:18299052	0.239
ENSG00000254266	PKIA-AS1	Subclass-EN L3-5-IT-2	MS	8:75544307-8:78220626	0.0588
ENSG00000254266	PKIA-AS1	Subclass-EN L3-5-IT-2	MS	8:78220626-8:81044160	0.0112
ENSG00000173226	IQCB1	Subclass-EN L3-5-IT-1	MS	3:120804208-3:122255250	0.595
ENSG00000173226	IQCB1	Subclass-EN L3-5-IT-1	MS	3:122255250-3:123798921	0.0193
ENSG00000269984	ENSG00000269984	Subclass-IN PVALB	MS	3:168863172-3:171247120	0.0165
ENSG00000269984	ENSG00000269984	snBulk	MS	3:168863172-3:171247120	0.0339
ENSG00000102882	MAPK3	Class-EN	MS	16:29025292-16:31371622	0.0808
ENSG00000143318	CASQ1	snBulk	MS	1:159943258-1:162376931	0.974
ENSG00000143318	CASQ1	snBulk	MS	1:158057622-1:159943258	0.0212
ENSG00000104427	ZC2HC1A	Subclass-EN L2-3-IT	MS	8:75544307-8:78220626	0.0587
ENSG00000104427	ZC2HC1A	Subclass-EN L2-3-IT	MS	8:78220626-8:81044160	0.014
ENSG00000172977	KAT5	Subclass-EN L2-3-IT	MS	11:64037097-11:66131160	0.96
ENSG00000172977	KAT5	Subclass-EN L2-3-IT	MS	11:66131160-11:68238358	0.00896
ENSG00000224713	ENSG00000224713	Subclass-EN L2-3-IT	MS	12:57155077-12:58914885	0.0147
ENSG00000224713	ENSG00000224713	Subclass-EN L2-3-IT	MS	12:55272053-12:57155077	0.0037
ENSG00000170525	PFKFB3	Subclass-IN VIP	MS	10:5941799-10:7129522	0.975
ENSG00000170525	PFKFB3	Subclass-IN VIP	MS	10:7129522-10:8732702	0.0449
ENSG00000170525	PFKFB3	Subclass-IN VIP	MS	10:4530082-10:5941799	0.0134
ENSG00000145283	SLC10A6	Class-Oligo	MS	4:86613495-4:88316876	0.989
ENSG00000145283	SLC10A6	Class-Oligo	MS	4:86009456-4:86613495	0.853
ENSG00000102882	MAPK3	snBulk	MS	16:29025292-16:31371622	0.00823
ENSG00000269145	MAST3-AS1	Subclass-EN L6-IT-2	MS	19:16263605-19:18299052	0.976
ENSG00000269145	MAST3-AS1	Subclass-EN L6-IT-2	MS	19:18299052-19:19766662	0.0115
ENSG00000134882	UBAC2	Subclass-EN L3-5-IT-3	MS	13:98286665-13:99921841	0.995
ENSG00000134882	UBAC2	Subclass-EN L3-5-IT-3	MS	13:99921841-13:101648173	0.0324
ENSG00000269145	MAST3-AS1	Class-Immune	MS	19:16263605-19:18299052	0.999
ENSG00000269145	MAST3-AS1	Class-Immune	MS	19:18299052-19:19766662	0.00481
ENSG00000269984	ENSG00000269984	Class-EN	MS	3:168863172-3:171247120	0.939
ENSG00000188897	ENSG00000188897	Subclass-EN L3-5-IT-2	MS	16:12519241-16:13060580	0.173
ENSG00000188897	ENSG00000188897	Subclass-EN L3-5-IT-2	MS	16:10332175-16:11426305	0.0317
ENSG00000188897	ENSG00000188897	Subclass-EN L3-5-IT-2	MS	16:11426305-16:12519241	0.0281
ENSG00000115956	PLEK	Class-Immune	MS	2:67783044-2:68912432	0.987
ENSG00000115956	PLEK	Class-Immune	MS	2:66999034-2:67783044	0.173
ENSG00000115956	PLEK	Class-Immune	MS	2:68912432-2:70528066	0.0131
ENSG00000102760	RGCC	Class-Oligo	MS	13:40495126-13:42526891	0.995
ENSG00000116478	HDAC1	Subclass-EN L2-3-IT	MS	1:31973084-1:34334157	0.992
ENSG00000130921	C12orf65	Class-Astro	MS	12:121569746-12:124493434	0.00917
ENSG00000269145	MAST3-AS1	Subclass-EN L3-5-IT-2	MS	19:16263605-19:18299052	0.972
ENSG00000269145	MAST3-AS1	Subclass-EN L3-5-IT-2	MS	19:18299052-19:19766662	0.00482
ENSG00000213347	MXD3	Subclass-EN L2-3-IT	MS	5:176023592-5:177824506	0.373
ENSG00000213347	MXD3	Subclass-EN L2-3-IT	MS	5:177824506-5:178986463	0.014
ENSG00000143318	CASQ1	Subclass-EN L2-3-IT	MS	1:159943258-1:162376931	0.897
ENSG00000143318	CASQ1	Subclass-EN L2-3-IT	MS	1:158057622-1:159943258	0.0102
ENSG00000038532	CLEC16A	Subclass-EN L6-IT-1	MS	16:10332175-16:11426305	0.887
ENSG00000038532	CLEC16A	Subclass-EN L6-IT-1	MS	16:9705562-16:10332175	0.172
ENSG00000038532	CLEC16A	Subclass-EN L6-IT-1	MS	16:11426305-16:12519241	0.0546
ENSG00000269145	MAST3-AS1	Subclass-EN L3-5-IT-1	MS	19:16263605-19:18299052	0.995
ENSG00000269145	MAST3-AS1	Subclass-EN L3-5-IT-1	MS	19:18299052-19:19766662	0.00812
ENSG00000173226	IQCB1	Subclass-IN SST	MS	3:122255250-3:123798921	0.0517
ENSG00000173226	IQCB1	Subclass-IN SST	MS	3:120804208-3:122255250	0.0152
ENSG00000130921	C12orf65	Subclass-EN L5-6-NP	MS	12:121569746-12:124493434	0.993
ENSG00000140575	IQGAP1	Subclass-IN VIP	MS	15:89932319-15:91621162	0.996
ENSG00000259753	ENSG00000259753	Class-Oligo	MS	17:44979537-17:47798656	0.00918
ENSG00000171757	LRRC34	Class-IN	MS	3:168863172-3:171247120	0.119
ENSG00000171757	LRRC34	Class-IN	MS	3:167399641-3:168863172	0.0556
ENSG00000135541	AHI1	Subclass-EN L3-5-IT-2	MS	6:133923105-6:135903039	0.959
ENSG00000135541	AHI1	Subclass-EN L3-5-IT-2	MS	6:135903039-6:137293081	0.0318
ENSG00000079999	KEAP1	snBulk	MS	19:9127717-19:11173352	0.228
ENSG00000079999	KEAP1	snBulk	MS	19:11173352-19:13360313	0.00422
ENSG00000133624	ZNF767P	Class-EN	MS	7:148118226-7:150143569	0.919
ENSG00000100154	TTC28	Class-Immune	MS	22:27438791-22:29255810	0.995
ENSG00000100154	TTC28	Class-Immune	MS	22:29255810-22:31043932	0.0143
ENSG00000174943	KCTD13	Subclass-IN SST	MS	16:29025292-16:31371622	0.346
ENSG00000260694	ENSG00000260694	snBulk	MS	16:78422395-16:79100918	0.993
ENSG00000260694	ENSG00000260694	snBulk	MS	16:79100918-16:80263477	0.166
ENSG00000260694	ENSG00000260694	snBulk	MS	16:77489781-16:78422395	0.0352
ENSG00000140030	GPR65	Subclass-MG	MS	14:87168997-14:89031299	0.999
ENSG00000140030	GPR65	Subclass-MG	MS	14:86180658-14:87168997	0.322
ENSG00000171757	LRRC34	snBulk	MS	3:168863172-3:171247120	0.0928
ENSG00000135407	AVIL	Subclass-EN L3-5-IT-3	MS	12:57155077-12:58914885	0.466
ENSG00000149927	DOC2A	Subclass-IN SST	MS	16:29025292-16:31371622	0.292
ENSG00000272449	ENSG00000272449	Class-Astro	MS	1:1961168-1:3666172	0.00744
ENSG00000263293	EFCAB13-DT	Subclass-IN VIP	MS	17:44979537-17:47798656	0.0253
ENSG00000263293	EFCAB13-DT	Subclass-IN VIP	MS	17:47798656-17:49440038	0.00355
ENSG00000255422	ENSG00000255422	Class-IN	MS	11:117876395-11:119344766	0.996
ENSG00000255422	ENSG00000255422	Class-IN	MS	11:116512631-11:117876395	0.011
ENSG00000102882	MAPK3	Subclass-EN L3-5-IT-1	MS	16:29025292-16:31371622	0.879
ENSG00000177302	TOP3A	Class-Immune	MS	17:16509028-17:18953007	0.989
ENSG00000177302	TOP3A	Class-Immune	MS	17:18953007-17:21387045	0.00485
ENSG00000138160	KIF11	Subclass-EN L6-IT-1	MS	10:91575290-10:93636611	1
ENSG00000138160	KIF11	Subclass-EN L6-IT-1	MS	10:93636611-10:94461486	0.0418
ENSG00000278535	DHRS11	Class-Oligo	MS	17:36141651-17:38653091	0.321
ENSG00000255422	ENSG00000255422	snBulk	MS	11:119344766-11:120896097	0.103
ENSG00000255422	ENSG00000255422	snBulk	MS	11:117876395-11:119344766	0.0628
ENSG00000255422	ENSG00000255422	snBulk	MS	11:116512631-11:117876395	0.0124
ENSG00000286904	ENSG00000286904	Subclass-EN L3-5-IT-2	MS	2:109814855-2:113164279	0.978
ENSG00000286675	ENSG00000286675	Subclass-EN L3-5-IT-3	MS	8:75544307-8:78220626	0.0371
ENSG00000286675	ENSG00000286675	Subclass-EN L3-5-IT-3	MS	8:78220626-8:81044160	0.0156
ENSG00000104427	ZC2HC1A	Subclass-IN SST	MS	8:78220626-8:81044160	0.929
ENSG00000231971	CT69	Subclass-IN VIP	MS	6:133923105-6:135903039	0.975
ENSG00000231971	CT69	Subclass-IN VIP	MS	6:132444530-6:133923105	0.0113
ENSG00000154511	DIPK1A	Subclass-EN L6-IT-1	MS	1:91420760-1:93070902	0.0502
ENSG00000154511	DIPK1A	Subclass-EN L6-IT-1	MS	1:93070902-1:94040635	0.0221
ENSG00000104432	IL7	Class-Astro	MS	8:78220626-8:81044160	0.114
ENSG00000104432	IL7	Class-Astro	MS	8:75544307-8:78220626	0.039
ENSG00000173226	IQCB1	Class-IN	MS	3:120804208-3:122255250	0.201
ENSG00000173226	IQCB1	Class-IN	MS	3:122255250-3:123798921	0.129
ENSG00000173226	IQCB1	Class-IN	MS	3:118811404-3:120804208	0.00946
ENSG00000288598	ENSG00000288598	Subclass-IN PVALB	MS	13:40495126-13:42526891	0.911
ENSG00000253347	ENSG00000253347	Subclass-EN L5-6-NP	MS	17:44979537-17:47798656	0.00647
ENSG00000173226	IQCB1	Subclass-IN PVALB-CHC	MS	3:120804208-3:122255250	0.427
ENSG00000173226	IQCB1	Subclass-IN PVALB-CHC	MS	3:122255250-3:123798921	0.0142
ENSG00000143318	CASQ1	Class-IN	MS	1:159943258-1:162376931	0.96
ENSG00000143318	CASQ1	Class-IN	MS	1:158057622-1:159943258	0.00842
ENSG00000146376	ARHGAP18	Subclass-EN L6-IT-2	MS	6:129539886-6:130614309	0.968
ENSG00000146376	ARHGAP18	Subclass-EN L6-IT-2	MS	6:130614309-6:132444530	0.126
ENSG00000146376	ARHGAP18	Subclass-EN L6-IT-2	MS	6:127219316-6:129539886	0.0928
ENSG00000205622	ENSG00000205622	Subclass-MG	MS	21:37339402-21:39110976	0.692
ENSG00000205622	ENSG00000205622	Subclass-MG	MS	21:39110976-21:40017600	0.0779
ENSG00000165923	AGBL2	snBulk	MS	11:46984586-11:49844498	0.388
ENSG00000135541	AHI1	Subclass-PVM	MS	6:133923105-6:135903039	0.968
ENSG00000142089	IFITM3	Class-Astro	MS	11:70855-11:1192365	0.893
ENSG00000051825	MPHOSPH9	Class-Oligo	MS	12:121569746-12:124493434	0.0688
ENSG00000205622	ENSG00000205622	Class-Immune	MS	21:37339402-21:39110976	0.723
ENSG00000205622	ENSG00000205622	Class-Immune	MS	21:39110976-21:40017600	0.0217
ENSG00000173226	IQCB1	Class-Oligo	MS	3:120804208-3:122255250	0.0402
ENSG00000173226	IQCB1	Class-Oligo	MS	3:122255250-3:123798921	0.0105
ENSG00000175175	PPM1E	Subclass-EN L3-5-IT-1	MS	17:59410151-17:61235394	0.998
ENSG00000175175	PPM1E	Subclass-EN L3-5-IT-1	MS	17:57280180-17:59410151	0.00771
ENSG00000104432	IL7	Class-Oligo	MS	8:78220626-8:81044160	0.144
ENSG00000104432	IL7	Class-Oligo	MS	8:75544307-8:78220626	0.0405
ENSG00000138160	KIF11	Class-EN	MS	10:91575290-10:93636611	0.994
ENSG00000123329	ARHGAP9	Class-EN	MS	12:57155077-12:58914885	0.0887
ENSG00000123329	ARHGAP9	Class-EN	MS	12:55272053-12:57155077	0.0021
ENSG00000163596	ICA1L	Subclass-IN SST	MS	2:201953914-2:204934518	0.99
ENSG00000163596	ICA1L	Subclass-IN SST	MS	2:200711561-2:201953914	0.00923
ENSG00000138160	KIF11	Subclass-EN L2-3-IT	MS	10:91575290-10:93636611	0.996
ENSG00000262020	ENSG00000262020	Subclass-EN L2-3-IT	MS	16:11426305-16:12519241	0.0998
ENSG00000262020	ENSG00000262020	Subclass-EN L2-3-IT	MS	16:10332175-16:11426305	0.00569
ENSG00000278259	MYO19	snBulk	MS	17:36141651-17:38653091	0.208
ENSG00000219284	ENSG00000219284	snBulk	MS	6:127219316-6:129539886	0.0265
ENSG00000219284	ENSG00000219284	snBulk	MS	6:125103237-6:127219316	0.0246
ENSG00000131323	TRAF3	Subclass-IN LAMP5-RELN	MS	14:101067970-14:102545765	0.0648
ENSG00000131323	TRAF3	Subclass-IN LAMP5-RELN	MS	14:102545765-14:104535386	0.0365
ENSG00000173226	IQCB1	Subclass-PC	MS	3:120804208-3:122255250	0.931
ENSG00000162738	VANGL2	Class-EN	MS	1:159943258-1:162376931	0.985
ENSG00000173226	IQCB1	Subclass-EN L3-5-IT-3	MS	3:120804208-3:122255250	0.0893
ENSG00000143318	CASQ1	Class-EN	MS	1:159943258-1:162376931	0.0163
ENSG00000143318	CASQ1	Class-EN	MS	1:158057622-1:159943258	0.0111
ENSG00000130921	C12orf65	Subclass-EN L3-5-IT-2	MS	12:121569746-12:124493434	0.0502
ENSG00000157557	ETS2	Class-Immune	MS	21:37339402-21:39110976	0.31
ENSG00000157557	ETS2	Class-Immune	MS	21:39110976-21:40017600	0.0182
ENSG00000090104	RGS1	snBulk	MS	1:191899800-1:194138312	1
ENSG00000090104	RGS1	snBulk	MS	1:189935000-1:191899800	0.071
ENSG00000163596	ICA1L	Class-IN	MS	2:201953914-2:204934518	0.899
ENSG00000163596	ICA1L	Class-IN	MS	2:200711561-2:201953914	0.0148
ENSG00000115464	USP34	Class-EN	MS	2:60064865-2:62201909	0.7
ENSG00000157557	ETS2	Subclass-MG	MS	21:37339402-21:39110976	0.343
ENSG00000157557	ETS2	Subclass-MG	MS	21:39110976-21:40017600	0.0155
ENSG00000255422	ENSG00000255422	Subclass-EN L2-3-IT	MS	11:117876395-11:119344766	0.995
ENSG00000255422	ENSG00000255422	Subclass-EN L2-3-IT	MS	11:119344766-11:120896097	0.0196
ENSG00000260212	ENSG00000260212	Subclass-EN L6-IT-1	MS	6:127219316-6:129539886	0.968
ENSG00000173230	GOLGB1	Subclass-EN L6B	MS	3:120804208-3:122255250	0.998
ENSG00000173230	GOLGB1	Subclass-EN L6B	MS	3:122255250-3:123798921	0.0137
ENSG00000100034	PPM1F	Class-EN	MS	22:19924835-22:22002927	0.00284
ENSG00000100034	PPM1F	Class-EN	MS	22:22002927-22:23370460	0.00204
ENSG00000268650	ENSG00000268650	snBulk	MS	19:16263605-19:18299052	0.0579
ENSG00000268650	ENSG00000268650	snBulk	MS	19:18299052-19:19766662	0.00311
ENSG00000104427	ZC2HC1A	Subclass-EN L3-5-IT-2	MS	8:75544307-8:78220626	0.273
ENSG00000104427	ZC2HC1A	Subclass-EN L3-5-IT-2	MS	8:78220626-8:81044160	0.00936
ENSG00000138160	KIF11	Subclass-EN L3-5-IT-1	MS	10:91575290-10:93636611	0.437
ENSG00000138160	KIF11	Subclass-EN L3-5-IT-1	MS	10:93636611-10:94461486	0.0355
ENSG00000116852	KIF21B	Subclass-IN SST	MS	1:200168521-1:201620847	0.983
ENSG00000116852	KIF21B	Subclass-IN SST	MS	1:199270756-1:200168521	0.0834
ENSG00000183955	KMT5A	Class-EN	MS	12:121569746-12:124493434	0.933
ENSG00000130522	JUND	Subclass-EN L2-3-IT	MS	19:16263605-19:18299052	0.0394
ENSG00000130522	JUND	Subclass-EN L2-3-IT	MS	19:18299052-19:19766662	0.0211
ENSG00000268686	ENSG00000268686	Subclass-EN L2-3-IT	MS	19:48778970-19:51029311	0.926
ENSG00000268686	ENSG00000268686	Subclass-EN L2-3-IT	MS	19:46646825-19:48778970	0.00235
ENSG00000135407	AVIL	Class-EN	MS	12:57155077-12:58914885	0.0107
ENSG00000135407	AVIL	Class-EN	MS	12:55272053-12:57155077	0.00256
ENSG00000104427	ZC2HC1A	Subclass-IN VIP	MS	8:78220626-8:81044160	0.0123
ENSG00000104427	ZC2HC1A	Class-Oligo	MS	8:78220626-8:81044160	0.722
ENSG00000104427	ZC2HC1A	Class-Oligo	MS	8:75544307-8:78220626	0.301
ENSG00000254266	PKIA-AS1	Class-EN	MS	8:75544307-8:78220626	0.236
ENSG00000254266	PKIA-AS1	Class-EN	MS	8:78220626-8:81044160	0.141
ENSG00000278259	MYO19	Subclass-EN L2-3-IT	MS	17:36141651-17:38653091	0.227
ENSG00000278259	MYO19	Subclass-EN L2-3-IT	MS	17:34585779-17:36141651	0.00608
ENSG00000023171	GRAMD1B	Subclass-IN PVALB-CHC	MS	11:122721202-11:123629409	0.995
ENSG00000023171	GRAMD1B	Subclass-IN PVALB-CHC	MS	11:121305234-11:122721202	0.0664
ENSG00000023171	GRAMD1B	Subclass-IN PVALB-CHC	MS	11:123629409-11:124625632	0.0168
ENSG00000138160	KIF11	Class-Astro	MS	10:91575290-10:93636611	0.991
ENSG00000263293	EFCAB13-DT	snBulk	MS	17:47798656-17:49440038	0.0113
ENSG00000263293	EFCAB13-DT	snBulk	MS	17:44979537-17:47798656	0.00691
ENSG00000286904	ENSG00000286904	Class-Oligo	MS	2:109814855-2:113164279	0.553
ENSG00000169220	RGS14	Subclass-EN L3-5-IT-3	MS	5:176023592-5:177824506	0.934
ENSG00000173226	IQCB1	Subclass-EN L2-3-IT	MS	3:120804208-3:122255250	0.43
ENSG00000173226	IQCB1	Subclass-EN L2-3-IT	MS	3:122255250-3:123798921	0.0123
ENSG00000186635	ARAP1	Subclass-EN L5-6-NP	MS	11:72574973-11:74701306	0.99
ENSG00000173226	IQCB1	snBulk	MS	3:122255250-3:123798921	0.0292
ENSG00000173226	IQCB1	snBulk	MS	3:120804208-3:122255250	0.00565
ENSG00000138160	KIF11	Class-IN	MS	10:91575290-10:93636611	0.993
ENSG00000274769	ENSG00000274769	Class-EN	MS	2:60064865-2:62201909	0.363
ENSG00000138160	KIF11	Class-OPC	MS	10:91575290-10:93636611	0.988
ENSG00000131323	TRAF3	Subclass-EN L6-CT	MS	14:102545765-14:104535386	0.165
ENSG00000131323	TRAF3	Subclass-EN L6-CT	MS	14:101067970-14:102545765	0.085
ENSG00000138160	KIF11	Subclass-IN PVALB	MS	10:91575290-10:93636611	0.993
ENSG00000131323	TRAF3	Class-Oligo	MS	14:102545765-14:104535386	0.847
ENSG00000131323	TRAF3	Class-Oligo	MS	14:101067970-14:102545765	0.0199
ENSG00000154822	PLCL2	Class-Astro	MS	3:16240935-3:17849626	0.998
ENSG00000154822	PLCL2	Class-Astro	MS	3:14775393-3:16240935	0.0209
ENSG00000138160	KIF11	Subclass-EN L3-5-IT-2	MS	10:91575290-10:93636611	0.992
ENSG00000285945	ENSG00000285945	Subclass-EN L2-3-IT	MS	1:1961168-1:3666172	0.883
ENSG00000285945	ENSG00000285945	Subclass-EN L2-3-IT	MS	1:3666172-1:4320751	0.0595
ENSG00000178852	EFCAB13	Subclass-EN L5-6-NP	MS	17:47798656-17:49440038	0.32
ENSG00000178852	EFCAB13	Subclass-EN L5-6-NP	MS	17:44979537-17:47798656	0.0473
ENSG00000100154	TTC28	Subclass-MG	MS	22:27438791-22:29255810	0.993
ENSG00000100154	TTC28	Subclass-MG	MS	22:29255810-22:31043932	0.014
ENSG00000130921	C12orf65	Subclass-IN ADARB2	MS	12:121569746-12:124493434	0.18
ENSG00000171757	LRRC34	Subclass-EN L6-IT-1	MS	3:168863172-3:171247120	0.962
ENSG00000138160	KIF11	Subclass-IN VIP	MS	10:91575290-10:93636611	0.992
ENSG00000135454	B4GALNT1	snBulk	MS	12:57155077-12:58914885	0.223
ENSG00000135454	B4GALNT1	snBulk	MS	12:55272053-12:57155077	0.0018
ENSG00000220201	ZGLP1	Subclass-EN L3-5-IT-2	MS	19:9127717-19:11173352	0.184
ENSG00000220201	ZGLP1	Subclass-EN L3-5-IT-2	MS	19:11173352-19:13360313	0.00317
ENSG00000172977	KAT5	Class-EN	MS	11:64037097-11:66131160	0.795
ENSG00000219284	ENSG00000219284	Class-EN	MS	6:127219316-6:129539886	0.897
ENSG00000178852	EFCAB13	Subclass-EN L2-3-IT	MS	17:47798656-17:49440038	0.00356
ENSG00000178852	EFCAB13	Subclass-EN L2-3-IT	MS	17:44979537-17:47798656	0.00247
ENSG00000260212	ENSG00000260212	Class-EN	MS	6:127219316-6:129539886	0.127
ENSG00000171033	PKIA	snBulk	MS	8:78220626-8:81044160	0.144
ENSG00000171033	PKIA	snBulk	MS	8:75544307-8:78220626	0.0394
ENSG00000025434	NR1H3	Class-Astro	MS	11:46984586-11:49844498	0.872
ENSG00000025434	NR1H3	Class-Astro	MS	11:44672249-11:46984586	0.00926
ENSG00000145354	CISD2	Subclass-EN L2-3-IT	MS	4:102300199-4:104384137	0.911
ENSG00000145354	CISD2	Subclass-EN L2-3-IT	MS	4:99757203-4:102300199	0.0325
ENSG00000259753	ENSG00000259753	Class-Astro	MS	17:47798656-17:49440038	0.0151
ENSG00000259753	ENSG00000259753	Class-Astro	MS	17:44979537-17:47798656	0.00332
ENSG00000069493	CLEC2D	Class-Astro	MS	12:8878799-12:10328935	0.56
ENSG00000069493	CLEC2D	Class-Astro	MS	12:8224940-12:8878799	0.0672
ENSG00000069493	CLEC2D	Class-Astro	MS	12:10328935-12:11601912	0.0124
ENSG00000260212	ENSG00000260212	snBulk	MS	6:127219316-6:129539886	0.97
ENSG00000260212	ENSG00000260212	snBulk	MS	6:125103237-6:127219316	0.0489
ENSG00000134575	ACP2	snBulk	MS	11:46984586-11:49844498	0.607
ENSG00000134575	ACP2	snBulk	MS	11:44672249-11:46984586	0.00624
ENSG00000104427	ZC2HC1A	Subclass-IN ADARB2	MS	8:78220626-8:81044160	0.178
ENSG00000171033	PKIA	Subclass-MG	MS	8:78220626-8:81044160	0.0759
ENSG00000171033	PKIA	Subclass-MG	MS	8:75544307-8:78220626	0.045
ENSG00000253194	ENSG00000253194	Class-IN	MS	6:118641952-6:119642117	0.982
ENSG00000278259	MYO19	Subclass-MG	MS	17:36141651-17:38653091	0.982
ENSG00000278259	MYO19	Class-IN	MS	17:36141651-17:38653091	0.0346
ENSG00000173226	IQCB1	Subclass-IN ADARB2	MS	3:120804208-3:122255250	0.982
ENSG00000173226	IQCB1	Subclass-IN ADARB2	MS	3:122255250-3:123798921	0.0231
ENSG00000145103	ILDR1	snBulk	MS	3:120804208-3:122255250	0.971
ENSG00000145103	ILDR1	snBulk	MS	3:122255250-3:123798921	0.00983
ENSG00000123329	ARHGAP9	Subclass-IN PVALB	MS	12:57155077-12:58914885	0.0316
ENSG00000123329	ARHGAP9	Subclass-IN PVALB	MS	12:55272053-12:57155077	0.0226
ENSG00000204219	TCEA3	Subclass-EN L6-IT-2	MS	1:23594100-1:25190354	0.713
ENSG00000204219	TCEA3	Subclass-EN L6-IT-2	MS	1:22760390-1:23594100	0.285
ENSG00000204219	TCEA3	Subclass-EN L6-IT-2	MS	1:21410095-1:22760390	0.0291
ENSG00000176974	SHMT1	Subclass-IN VIP	MS	17:16509028-17:18953007	0.935
ENSG00000260694	ENSG00000260694	Class-IN	MS	16:78422395-16:79100918	0.928
ENSG00000260694	ENSG00000260694	Class-IN	MS	16:77489781-16:78422395	0.0864
ENSG00000260694	ENSG00000260694	Class-IN	MS	16:79100918-16:80263477	0.0715
ENSG00000104427	ZC2HC1A	Subclass-EN L3-5-IT-1	MS	8:78220626-8:81044160	0.0102
ENSG00000172977	KAT5	Class-IN	MS	11:64037097-11:66131160	0.957
ENSG00000172977	KAT5	Class-IN	MS	11:66131160-11:68238358	0.00183
ENSG00000138160	KIF11	snBulk	MS	10:91575290-10:93636611	0.982
ENSG00000108773	KAT2A	Class-Astro	MS	17:41743558-17:43694719	0.984
ENSG00000108773	KAT2A	Class-Astro	MS	17:40721152-17:41743558	0.0102
ENSG00000278259	MYO19	Class-Astro	MS	17:36141651-17:38653091	0.997
ENSG00000278259	MYO19	Class-Astro	MS	17:34585779-17:36141651	0.0111
ENSG00000139168	ZCRB1	Subclass-IN LAMP5-LHX6	MS	12:41264784-12:43590671	0.755
ENSG00000278535	DHRS11	Subclass-EN L6-IT-1	MS	17:36141651-17:38653091	0.775
ENSG00000278535	DHRS11	Subclass-EN L6-IT-1	MS	17:34585779-17:36141651	0.0373
ENSG00000108406	DHX40	snBulk	MS	17:59410151-17:61235394	0.00833
ENSG00000108406	DHX40	snBulk	MS	17:57280180-17:59410151	0.00387
ENSG00000124126	PREX1	Class-Astro	MS	20:48583442-20:50623121	0.297
ENSG00000124126	PREX1	Class-Astro	MS	20:46210417-20:48583442	0.0213
ENSG00000278259	MYO19	Class-Immune	MS	17:36141651-17:38653091	0.982
ENSG00000054983	GALC	Class-Astro	MS	14:87168997-14:89031299	0.993
ENSG00000054983	GALC	Class-Astro	MS	14:86180658-14:87168997	0.256
ENSG00000108423	TUBD1	Class-Oligo	MS	17:59410151-17:61235394	0.0129
ENSG00000108423	TUBD1	Class-Oligo	MS	17:57280180-17:59410151	0.00775
ENSG00000278259	MYO19	Subclass-EN L3-5-IT-2	MS	17:36141651-17:38653091	0.16
ENSG00000278259	MYO19	Subclass-EN L3-5-IT-2	MS	17:34585779-17:36141651	0.00964
ENSG00000285945	ENSG00000285945	Class-EN	MS	1:1961168-1:3666172	0.761
ENSG00000285945	ENSG00000285945	Class-EN	MS	1:3666172-1:4320751	0.0516
ENSG00000169223	LMAN2	Subclass-EN L3-5-IT-1	MS	5:176023592-5:177824506	0.981
ENSG00000169223	LMAN2	Subclass-EN L3-5-IT-1	MS	5:177824506-5:178986463	0.025
ENSG00000138160	KIF11	Class-Oligo	MS	10:91575290-10:93636611	0.988
ENSG00000268686	ENSG00000268686	Class-EN	MS	19:48778970-19:51029311	0.746
ENSG00000268686	ENSG00000268686	Class-EN	MS	19:46646825-19:48778970	0.00301
ENSG00000171757	LRRC34	Class-Astro	MS	3:168863172-3:171247120	0.959
ENSG00000138160	KIF11	Subclass-EN L3-5-IT-3	MS	10:91575290-10:93636611	0.982
ENSG00000104427	ZC2HC1A	Class-OPC	MS	8:75544307-8:78220626	0.049
ENSG00000104427	ZC2HC1A	Class-OPC	MS	8:78220626-8:81044160	0.0179
ENSG00000134575	ACP2	Class-EN	MS	11:46984586-11:49844498	0.987
ENSG00000134575	ACP2	Class-EN	MS	11:44672249-11:46984586	0.00827
ENSG00000154874	CCDC144B	Subclass-EN L6-IT-2	MS	17:18953007-17:21387045	0.442
ENSG00000154874	CCDC144B	Subclass-EN L6-IT-2	MS	17:16509028-17:18953007	0.105
ENSG00000286904	ENSG00000286904	Class-EN	MS	2:109814855-2:113164279	0.799
ENSG00000260694	ENSG00000260694	Class-Oligo	MS	16:78422395-16:79100918	0.995
ENSG00000260694	ENSG00000260694	Class-Oligo	MS	16:77489781-16:78422395	0.137
ENSG00000260694	ENSG00000260694	Class-Oligo	MS	16:79100918-16:80263477	0.0784
ENSG00000234084	ENSG00000234084	Class-OPC	MS	6:133923105-6:135903039	0.0813
ENSG00000285016	ENSG00000285016	Subclass-IN PVALB	MS	2:109814855-2:113164279	0.955
ENSG00000224699	LAMTOR5-AS1	Class-Oligo	MS	1:109761309-1:111199115	0.969
ENSG00000224699	LAMTOR5-AS1	Class-Oligo	MS	1:111199115-1:112730684	0.00582
ENSG00000127527	EPS15L1	Class-Oligo	MS	19:16263605-19:18299052	0.984
ENSG00000127527	EPS15L1	Class-Oligo	MS	19:14375535-19:15537799	0.024
ENSG00000127527	EPS15L1	Class-Oligo	MS	19:15537799-19:16263605	0.0213
ENSG00000226079	ENSG00000226079	Class-IN	MS	6:113899669-6:115810232	0.996
ENSG00000102882	MAPK3	Subclass-EN L3-5-IT-3	MS	16:29025292-16:31371622	0.645
ENSG00000183955	KMT5A	Subclass-EN L2-3-IT	MS	12:121569746-12:124493434	0.587
ENSG00000110367	DDX6	Class-Oligo	MS	11:117876395-11:119344766	0.832
ENSG00000102882	MAPK3	Subclass-EN L6-IT-1	MS	16:29025292-16:31371622	0.833
ENSG00000172977	KAT5	snBulk	MS	11:64037097-11:66131160	0.67
ENSG00000062716	VMP1	Class-Immune	MS	17:59410151-17:61235394	0.943
ENSG00000062716	VMP1	Class-Immune	MS	17:57280180-17:59410151	0.0183
ENSG00000228000	RPL7AP65	snBulk	MS	17:16509028-17:18953007	0.631
ENSG00000183955	KMT5A	snBulk	MS	12:121569746-12:124493434	0.603
ENSG00000242107	LINC01100	snBulk	MS	3:159760101-3:161806716	0.698
ENSG00000163596	ICA1L	snBulk	MS	2:201953914-2:204934518	0.881
ENSG00000163596	ICA1L	snBulk	MS	2:200711561-2:201953914	0.00586
ENSG00000131323	TRAF3	Class-Immune	MS	14:102545765-14:104535386	0.182
ENSG00000131323	TRAF3	Class-Immune	MS	14:101067970-14:102545765	0.0162
ENSG00000232395	ENSG00000232395	snBulk	MS	6:113899669-6:115810232	0.413
ENSG00000183955	KMT5A	Class-Astro	MS	12:121569746-12:124493434	0.00851
ENSG00000228037	ENSG00000228037	snBulk	MS	1:1961168-1:3666172	0.00696
ENSG00000104427	ZC2HC1A	Subclass-EN L6-IT-1	MS	8:78220626-8:81044160	0.459
ENSG00000253194	ENSG00000253194	Subclass-IN LAMP5-LHX6	MS	6:118641952-6:119642117	0.989
ENSG00000253194	ENSG00000253194	Subclass-IN LAMP5-LHX6	MS	6:117351809-6:118641952	0.062
ENSG00000253194	ENSG00000253194	Subclass-IN LAMP5-LHX6	MS	6:119642117-6:120190982	NA
ENSG00000183955	KMT5A	Class-OPC	MS	12:121569746-12:124493434	0.941
ENSG00000169592	INO80E	Subclass-MG	MS	16:29025292-16:31371622	0.938
ENSG00000285945	ENSG00000285945	snBulk	MS	1:3666172-1:4320751	0.048
ENSG00000285945	ENSG00000285945	snBulk	MS	1:1961168-1:3666172	0.0369
ENSG00000278535	DHRS11	Subclass-IN VIP	MS	17:36141651-17:38653091	0.949
ENSG00000278535	DHRS11	Subclass-IN VIP	MS	17:34585779-17:36141651	0.0109
ENSG00000102886	GDPD3	snBulk	MS	16:29025292-16:31371622	0.00985
ENSG00000269145	MAST3-AS1	Class-Oligo	MS	19:18299052-19:19766662	0.0475
ENSG00000269145	MAST3-AS1	Class-Oligo	MS	19:16263605-19:18299052	0.00427
ENSG00000171757	LRRC34	Subclass-EN L3-5-IT-2	MS	3:168863172-3:171247120	0.968
ENSG00000251586	TET2-AS1	Class-EN	MS	4:104384137-4:106580148	0.947
ENSG00000234084	ENSG00000234084	Subclass-EN L3-5-IT-1	MS	6:133923105-6:135903039	0.801
ENSG00000131507	NDFIP1	Class-Immune	MS	5:141266403-5:143601683	0.654
ENSG00000277855	ENSG00000277855	Class-Oligo	MS	3:72480178-3:74272666	0.0729
ENSG00000277855	ENSG00000277855	Class-Oligo	MS	3:70399877-3:72480178	0.0452
ENSG00000278535	DHRS11	Subclass-EN L2-3-IT	MS	17:36141651-17:38653091	0.722
ENSG00000278535	DHRS11	Subclass-EN L2-3-IT	MS	17:34585779-17:36141651	0.152
ENSG00000164332	UBLCP1	Class-EN	MS	5:157201689-5:159398690	0.99
ENSG00000164332	UBLCP1	Class-EN	MS	5:159398690-5:160546937	0.0733
ENSG00000166170	BAG5	Subclass-IN SST	MS	14:102545765-14:104535386	0.799
ENSG00000166170	BAG5	Subclass-IN SST	MS	14:104535386-14:105874495	0.00613
ENSG00000163596	ICA1L	Subclass-IN VIP	MS	2:201953914-2:204934518	0.856
ENSG00000163596	ICA1L	Subclass-IN VIP	MS	2:200711561-2:201953914	0.0192
ENSG00000143772	ITPKB	Class-EN	MS	1:226623159-1:229020501	0.975
ENSG00000143772	ITPKB	Class-EN	MS	1:224750818-1:226623159	0.0188
ENSG00000178852	EFCAB13	Subclass-VLMC	MS	17:44979537-17:47798656	0.971
ENSG00000178852	EFCAB13	Subclass-VLMC	MS	17:47798656-17:49440038	0.0198
ENSG00000161904	LEMD2	Subclass-IN SST	MS	6:33268720-6:35487979	0.603
ENSG00000134283	PPHLN1	Class-EN	MS	12:41264784-12:43590671	0.645
ENSG00000267476	ENSG00000267476	Subclass-EN L3-5-IT-3	MS	18:57546606-18:58862988	0.981
ENSG00000267476	ENSG00000267476	Subclass-EN L3-5-IT-3	MS	18:58862988-18:59963251	0.0258
ENSG00000153208	MERTK	Subclass-IN ADARB2	MS	2:109814855-2:113164279	0.822
ENSG00000226079	ENSG00000226079	snBulk	MS	6:113899669-6:115810232	0.641
ENSG00000226079	ENSG00000226079	snBulk	MS	6:112023811-6:113899669	0.0333
ENSG00000169220	RGS14	Class-EN	MS	5:176023592-5:177824506	0.052
ENSG00000130921	C12orf65	Subclass-IN SST	MS	12:121569746-12:124493434	0.304
ENSG00000135541	AHI1	Class-EN	MS	6:133923105-6:135903039	0.0553
ENSG00000135541	AHI1	Class-EN	MS	6:135903039-6:137293081	0.0224
ENSG00000172175	MALT1	Class-IN	MS	18:57546606-18:58862988	0.806
ENSG00000172175	MALT1	Class-IN	MS	18:58862988-18:59963251	0.0516
ENSG00000143318	CASQ1	Subclass-EN L3-5-IT-2	MS	1:159943258-1:162376931	0.933
ENSG00000143318	CASQ1	Subclass-EN L3-5-IT-2	MS	1:158057622-1:159943258	0.00768
ENSG00000278535	DHRS11	Class-IN	MS	17:36141651-17:38653091	0.937
ENSG00000163633	C4orf36	Class-Oligo	MS	4:86009456-4:86613495	0.167
ENSG00000163633	C4orf36	Class-Oligo	MS	4:86613495-4:88316876	0.0134
ENSG00000168071	CCDC88B	Subclass-EN L5-6-NP	MS	11:64037097-11:66131160	0.972
ENSG00000168071	CCDC88B	Subclass-EN L5-6-NP	MS	11:62456299-11:64037097	0.00946
ENSG00000248969	ENSG00000248969	Subclass-EN L6-IT-1	MS	5:35048865-5:36433852	0.0444
ENSG00000248969	ENSG00000248969	Subclass-EN L6-IT-1	MS	5:33500075-5:35048865	0.0315
ENSG00000248969	ENSG00000248969	Subclass-EN L6-IT-1	MS	5:36433852-5:38802308	0.0217
ENSG00000182173	TSEN54	Subclass-IN VIP	MS	17:74676064-17:76379479	0.997
ENSG00000182173	TSEN54	Subclass-IN VIP	MS	17:76379479-17:78267332	0.00735
ENSG00000106785	TRIM14	Subclass-EN L3-5-IT-2	MS	9:96159758-9:98830577	0.466
ENSG00000106785	TRIM14	Subclass-EN L3-5-IT-2	MS	9:98830577-9:101862155	0.0108
ENSG00000257027	ENSG00000257027	Subclass-MG	MS	12:8878799-12:10328935	0.929
ENSG00000257027	ENSG00000257027	Subclass-MG	MS	12:8224940-12:8878799	0.0585
ENSG00000257027	ENSG00000257027	Subclass-MG	MS	12:10328935-12:11601912	0.0227
ENSG00000138160	KIF11	Subclass-EN L6-CT	MS	10:91575290-10:93636611	0.98
ENSG00000184445	KNTC1	snBulk	MS	12:121569746-12:124493434	0.481
ENSG00000253194	ENSG00000253194	Class-Oligo	MS	6:118641952-6:119642117	0.969
ENSG00000253194	ENSG00000253194	Class-Oligo	MS	6:117351809-6:118641952	0.0325
ENSG00000108443	RPS6KB1	Class-IN	MS	17:59410151-17:61235394	0.0244
ENSG00000108443	RPS6KB1	Class-IN	MS	17:57280180-17:59410151	0.0107
ENSG00000255197	ENSG00000255197	Class-Immune	MS	11:46984586-11:49844498	0.912
ENSG00000255197	ENSG00000255197	Class-Immune	MS	11:44672249-11:46984586	0.00771
ENSG00000286904	ENSG00000286904	snBulk	MS	2:109814855-2:113164279	0.613
ENSG00000111879	FAM184A	Subclass-MG	MS	6:118641952-6:119642117	0.66
ENSG00000111879	FAM184A	Subclass-MG	MS	6:117351809-6:118641952	0.0386
ENSG00000111879	FAM184A	Subclass-MG	MS	6:119642117-6:120190982	NA
ENSG00000140030	GPR65	Class-Immune	MS	14:87168997-14:89031299	0.996
ENSG00000267980	ENSG00000267980	Class-Oligo	MS	19:4348970-19:5811841	0.78
ENSG00000267980	ENSG00000267980	Class-Oligo	MS	19:3019662-19:4348970	0.00552
ENSG00000262151	ENSG00000262151	Class-IN	MS	16:9705562-16:10332175	0.23
ENSG00000262151	ENSG00000262151	Class-IN	MS	16:11426305-16:12519241	0.0328
ENSG00000262151	ENSG00000262151	Class-IN	MS	16:10332175-16:11426305	0.00298
ENSG00000174306	ZHX3	Class-Immune	MS	20:40982216-20:41957049	0.862
ENSG00000174306	ZHX3	Class-Immune	MS	20:41957049-20:42986820	0.656
ENSG00000174306	ZHX3	Class-Immune	MS	20:39808119-20:40982216	0.181
ENSG00000233184	ENSG00000233184	Subclass-IN ADARB2	MS	1:100360849-1:101575460	0.997
ENSG00000233184	ENSG00000233184	Subclass-IN ADARB2	MS	1:101575460-1:102433189	0.129
ENSG00000233184	ENSG00000233184	Subclass-IN ADARB2	MS	1:99335048-1:100360849	0.0434
ENSG00000149930	TAOK2	Class-Astro	MS	16:29025292-16:31371622	0.00477
ENSG00000157557	ETS2	Subclass-PVM	MS	21:37339402-21:39110976	0.95
ENSG00000157557	ETS2	Subclass-PVM	MS	21:39110976-21:40017600	0.0398
ENSG00000186469	GNG2	Subclass-EN L3-5-IT-3	MS	14:51026854-14:53007665	0.964
ENSG00000188897	ENSG00000188897	Class-OPC	MS	16:11426305-16:12519241	0.941
ENSG00000188897	ENSG00000188897	Class-OPC	MS	16:10332175-16:11426305	0.00648
ENSG00000138160	KIF11	Subclass-IN SST	MS	10:91575290-10:93636611	0.947
ENSG00000023287	RB1CC1	Subclass-IN ADARB2	MS	8:52390370-8:53505484	0.971
ENSG00000090975	PITPNM2	Class-EN	MS	12:121569746-12:124493434	0.00332
ENSG00000172175	MALT1	Subclass-EN L3-5-IT-1	MS	18:57546606-18:58862988	0.974
ENSG00000172175	MALT1	Subclass-EN L3-5-IT-1	MS	18:58862988-18:59963251	0.0868
ENSG00000253194	ENSG00000253194	Subclass-MG	MS	6:118641952-6:119642117	0.389
ENSG00000253194	ENSG00000253194	Subclass-MG	MS	6:117351809-6:118641952	0.038
ENSG00000234084	ENSG00000234084	Subclass-EN L5-6-NP	MS	6:135903039-6:137293081	0.0441
ENSG00000234084	ENSG00000234084	Subclass-EN L5-6-NP	MS	6:133923105-6:135903039	0.00908
ENSG00000054983	GALC	Subclass-IN ADARB2	MS	14:87168997-14:89031299	0.988
ENSG00000054983	GALC	Subclass-IN ADARB2	MS	14:86180658-14:87168997	0.246
ENSG00000075413	MARK3	Subclass-EN L6B	MS	14:102545765-14:104535386	0.983
ENSG00000131507	NDFIP1	Class-Oligo	MS	5:141266403-5:143601683	0.922
ENSG00000253194	ENSG00000253194	Class-Immune	MS	6:118641952-6:119642117	0.356
ENSG00000253194	ENSG00000253194	Class-Immune	MS	6:117351809-6:118641952	0.0302
ENSG00000253194	ENSG00000253194	Class-Immune	MS	6:119642117-6:120190982	NA
ENSG00000271889	ENSG00000271889	Subclass-IN PVALB	MS	2:60064865-2:62201909	0.114
ENSG00000090238	YPEL3	Subclass-IN SST	MS	16:29025292-16:31371622	0.00935
ENSG00000070444	MNT	Class-Astro	MS	17:2025437-17:3799018	0.813
ENSG00000070444	MNT	Class-Astro	MS	17:1269105-17:2025437	0.0158
ENSG00000073417	PDE8A	Subclass-PVM	MS	15:83591716-15:86109674	0.8
ENSG00000073417	PDE8A	Subclass-PVM	MS	15:86109674-15:87826712	0.129
ENSG00000123329	ARHGAP9	Class-IN	MS	12:57155077-12:58914885	0.00557
ENSG00000123329	ARHGAP9	Class-IN	MS	12:55272053-12:57155077	0.00433
ENSG00000138380	CARF	Class-Oligo	MS	2:201953914-2:204934518	0.92
ENSG00000140575	IQGAP1	Subclass-IN LAMP5-RELN	MS	15:89932319-15:91621162	0.965
ENSG00000278535	DHRS11	snBulk	MS	17:36141651-17:38653091	0.64
ENSG00000278535	DHRS11	snBulk	MS	17:34585779-17:36141651	0.0645
ENSG00000127527	EPS15L1	Subclass-EN L2-3-IT	MS	19:16263605-19:18299052	0.896
ENSG00000163389	POGLUT1	Subclass-IN LAMP5-LHX6	MS	3:118811404-3:120804208	0.326
ENSG00000163389	POGLUT1	Subclass-IN LAMP5-LHX6	MS	3:117081306-3:118811404	0.193
ENSG00000255520	ENSG00000255520	snBulk	MS	11:44672249-11:46984586	0.727
ENSG00000255520	ENSG00000255520	snBulk	MS	11:46984586-11:49844498	0.00616
ENSG00000196391	ZNF774	Class-Astro	MS	15:89932319-15:91621162	0.544
ENSG00000169592	INO80E	Subclass-EN L6-IT-1	MS	16:29025292-16:31371622	0.333
ENSG00000162694	EXTL2	Subclass-IN SST	MS	1:100360849-1:101575460	0.796
ENSG00000162694	EXTL2	Subclass-IN SST	MS	1:99335048-1:100360849	0.186
ENSG00000162694	EXTL2	Subclass-IN SST	MS	1:101575460-1:102433189	0.126
ENSG00000234084	ENSG00000234084	Class-Oligo	MS	6:135903039-6:137293081	0.0645
ENSG00000234084	ENSG00000234084	Class-Oligo	MS	6:133923105-6:135903039	0.0211
ENSG00000186469	GNG2	Subclass-EN L3-5-IT-2	MS	14:51026854-14:53007665	0.97
ENSG00000100038	TOP3B	Subclass-EN L3-5-IT-2	MS	22:19924835-22:22002927	0.00626
ENSG00000100038	TOP3B	Subclass-EN L3-5-IT-2	MS	22:22002927-22:23370460	0.00615
ENSG00000131507	NDFIP1	Class-Astro	MS	5:141266403-5:143601683	0.219
ENSG00000131507	NDFIP1	Class-Astro	MS	5:139885487-5:141266403	0.0032
ENSG00000142867	BCL10	Class-EN	MS	1:84378812-1:85989068	0.994
ENSG00000142867	BCL10	Class-EN	MS	1:85989068-1:87662948	0.0182
ENSG00000187764	SEMA4D	Class-Astro	MS	9:87521331-9:89827251	0.95
ENSG00000187764	SEMA4D	Class-Astro	MS	9:89827251-9:91404921	0.0258
ENSG00000268686	ENSG00000268686	snBulk	MS	19:48778970-19:51029311	0.00503
ENSG00000268686	ENSG00000268686	snBulk	MS	19:46646825-19:48778970	0.00195
ENSG00000172175	MALT1	Subclass-IN SST	MS	18:57546606-18:58862988	0.617
ENSG00000172175	MALT1	Subclass-IN SST	MS	18:58862988-18:59963251	0.069
ENSG00000267476	ENSG00000267476	Subclass-IN SST	MS	18:57546606-18:58862988	0.406
ENSG00000140575	IQGAP1	Class-IN	MS	15:89932319-15:91621162	0.211
ENSG00000140575	IQGAP1	Class-IN	MS	15:87826712-15:89932319	0.00797
ENSG00000170776	AKAP13	Subclass-IN PVALB	MS	15:83591716-15:86109674	0.127
ENSG00000170776	AKAP13	Subclass-IN PVALB	MS	15:86109674-15:87826712	0.105
ENSG00000133624	ZNF767P	Subclass-EN L3-5-IT-2	MS	7:148118226-7:150143569	0.905
ENSG00000133624	ZNF767P	Subclass-EN L3-5-IT-2	MS	7:150143569-7:151014417	0.0879
ENSG00000163596	ICA1L	Subclass-EN L3-5-IT-2	MS	2:201953914-2:204934518	0.937
ENSG00000124160	NCOA5	Subclass-EN L6-IT-2	MS	20:44051536-20:46210417	0.906
ENSG00000124160	NCOA5	Subclass-EN L6-IT-2	MS	20:46210417-20:48583442	0.0213
ENSG00000286904	ENSG00000286904	Subclass-EN L2-3-IT	MS	2:109814855-2:113164279	0.602
ENSG00000254470	AP5B1	Subclass-EN L3-5-IT-2	MS	11:64037097-11:66131160	0.108
ENSG00000254470	AP5B1	Subclass-EN L3-5-IT-2	MS	11:66131160-11:68238358	0.00552
ENSG00000233184	ENSG00000233184	Subclass-IN VIP	MS	1:100360849-1:101575460	0.979
ENSG00000198089	SFI1	Subclass-EN L3-5-IT-2	MS	22:31043932-22:32268999	0.664
ENSG00000198089	SFI1	Subclass-EN L3-5-IT-2	MS	22:32268999-22:34098925	0.0389
ENSG00000198089	SFI1	Subclass-EN L3-5-IT-2	MS	22:29255810-22:31043932	0.00778
ENSG00000263715	LINC02210-CRHR1	Subclass-IN PVALB	MS	17:44979537-17:47798656	0.912
ENSG00000263715	LINC02210-CRHR1	Subclass-IN PVALB	MS	17:43694719-17:44979537	0.0648
ENSG00000169228	RAB24	Class-EN	MS	5:176023592-5:177824506	0.0178
ENSG00000169228	RAB24	Class-EN	MS	5:177824506-5:178986463	0.0166
ENSG00000265987	ENSG00000265987	Class-EN	MS	17:74676064-17:76379479	0.865
ENSG00000176715	ACSF3	snBulk	MS	16:88974757-16:90226404	0.824
ENSG00000176715	ACSF3	snBulk	MS	16:87613743-16:88974757	0.00876
ENSG00000025434	NR1H3	Subclass-IN SST	MS	11:44672249-11:46984586	0.728
ENSG00000025434	NR1H3	Subclass-IN SST	MS	11:46984586-11:49844498	0.487
ENSG00000267476	ENSG00000267476	Subclass-EN L3-5-IT-2	MS	18:57546606-18:58862988	0.909
ENSG00000025434	NR1H3	Class-IN	MS	11:46984586-11:49844498	0.559
ENSG00000025434	NR1H3	Class-IN	MS	11:44672249-11:46984586	0.213
ENSG00000157557	ETS2	snBulk	MS	21:37339402-21:39110976	0.974
ENSG00000132793	LPIN3	Class-EN	MS	20:40982216-20:41957049	0.958
ENSG00000132793	LPIN3	Class-EN	MS	20:39808119-20:40982216	0.244
ENSG00000132793	LPIN3	Class-EN	MS	20:41957049-20:42986820	0.223
ENSG00000189050	RNFT1	Subclass-IN SST	MS	17:59410151-17:61235394	0.367
ENSG00000067208	EVI5	Subclass-EN L3-5-IT-2	MS	1:91420760-1:93070902	0.999
ENSG00000067208	EVI5	Subclass-EN L3-5-IT-2	MS	1:93070902-1:94040635	0.0412
ENSG00000263293	EFCAB13-DT	Class-Astro	MS	17:47798656-17:49440038	0.0369
ENSG00000263293	EFCAB13-DT	Class-Astro	MS	17:44979537-17:47798656	0.0121
ENSG00000138380	CARF	Subclass-IN PVALB	MS	2:201953914-2:204934518	0.901
ENSG00000134283	PPHLN1	Subclass-EN L2-3-IT	MS	12:41264784-12:43590671	0.916
ENSG00000285907	ENSG00000285907	snBulk	MS	9:87521331-9:89827251	0.959
ENSG00000285907	ENSG00000285907	snBulk	MS	9:89827251-9:91404921	0.0236
ENSG00000178852	EFCAB13	Subclass-EN L3-5-IT-3	MS	17:47798656-17:49440038	0.0242
ENSG00000178852	EFCAB13	Subclass-EN L3-5-IT-3	MS	17:44979537-17:47798656	0.00522
ENSG00000054983	GALC	Subclass-IN VIP	MS	14:87168997-14:89031299	0.98
ENSG00000054983	GALC	Subclass-IN VIP	MS	14:86180658-14:87168997	0.319
ENSG00000051825	MPHOSPH9	Subclass-IN VIP	MS	12:121569746-12:124493434	0.146
ENSG00000278535	DHRS11	Class-EN	MS	17:36141651-17:38653091	0.0759
ENSG00000102886	GDPD3	Subclass-EN L2-3-IT	MS	16:29025292-16:31371622	0.00216
ENSG00000163596	ICA1L	Class-Astro	MS	2:201953914-2:204934518	0.0222
ENSG00000163596	ICA1L	Class-Astro	MS	2:200711561-2:201953914	0.0131
ENSG00000196968	FUT11	Class-Astro	MS	10:73662792-10:76947056	0.615
ENSG00000196968	FUT11	Class-Astro	MS	10:71748755-10:73662792	0.517
ENSG00000220201	ZGLP1	Subclass-EN L3-5-IT-3	MS	19:9127717-19:11173352	0.805
ENSG00000075413	MARK3	Subclass-PC	MS	14:102545765-14:104535386	0.53
ENSG00000075413	MARK3	Subclass-PC	MS	14:101067970-14:102545765	0.0375
ENSG00000278535	DHRS11	Subclass-EN L3-5-IT-2	MS	17:36141651-17:38653091	0.767
ENSG00000116852	KIF21B	Class-IN	MS	1:200168521-1:201620847	0.849
ENSG00000116852	KIF21B	Class-IN	MS	1:199270756-1:200168521	0.103
ENSG00000173226	IQCB1	Subclass-IN VIP	MS	3:122255250-3:123798921	0.0161
ENSG00000173226	IQCB1	Subclass-IN VIP	MS	3:120804208-3:122255250	0.0119
ENSG00000173226	IQCB1	Subclass-IN VIP	MS	3:118811404-3:120804208	0.00991
ENSG00000130921	C12orf65	Class-EN	MS	12:121569746-12:124493434	0.0143
ENSG00000102882	MAPK3	Subclass-EN L3-5-IT-2	MS	16:29025292-16:31371622	0.00664
ENSG00000154874	CCDC144B	Subclass-EN L3-5-IT-3	MS	17:18953007-17:21387045	0.226
ENSG00000154874	CCDC144B	Subclass-EN L3-5-IT-3	MS	17:16509028-17:18953007	0.0163
ENSG00000189339	SLC35E2B	Subclass-EN L3-5-IT-3	MS	1:10583-1:1961168	0.178
ENSG00000189339	SLC35E2B	Subclass-EN L3-5-IT-3	MS	1:1961168-1:3666172	0.0158
ENSG00000153107	ANAPC1	Class-OPC	MS	2:109814855-2:113164279	0.896
ENSG00000130921	C12orf65	Subclass-IN VIP	MS	12:121569746-12:124493434	0.163
ENSG00000172175	MALT1	Subclass-EN L6-IT-2	MS	18:57546606-18:58862988	0.971
ENSG00000273302	ENSG00000273302	snBulk	MS	2:60064865-2:62201909	0.0817
ENSG00000134283	PPHLN1	Subclass-EN L3-5-IT-3	MS	12:41264784-12:43590671	0.618
ENSG00000167671	UBXN6	Subclass-IN SST	MS	19:4348970-19:5811841	0.499
ENSG00000167671	UBXN6	Subclass-IN SST	MS	19:3019662-19:4348970	0.00797
ENSG00000253194	ENSG00000253194	Class-Mural	MS	6:118641952-6:119642117	0.991
ENSG00000172175	MALT1	Subclass-EN L5-6-NP	MS	18:57546606-18:58862988	0.973
ENSG00000149782	PLCB3	Class-IN	MS	11:64037097-11:66131160	0.694
ENSG00000149782	PLCB3	Class-IN	MS	11:62456299-11:64037097	0.00367
ENSG00000285458	ENSG00000285458	Class-EN	MS	4:86613495-4:88316876	0.947
ENSG00000285458	ENSG00000285458	Class-EN	MS	4:86009456-4:86613495	0.298
ENSG00000183955	KMT5A	Class-Oligo	MS	12:121569746-12:124493434	0.00968
ENSG00000162929	KIAA1841	snBulk	MS	2:60064865-2:62201909	0.912
ENSG00000127527	EPS15L1	snBulk	MS	19:16263605-19:18299052	0.184
ENSG00000127527	EPS15L1	snBulk	MS	19:15537799-19:16263605	0.011
ENSG00000127527	EPS15L1	snBulk	MS	19:14375535-19:15537799	0.00547
ENSG00000172175	MALT1	Subclass-EN L6B	MS	18:57546606-18:58862988	0.829
ENSG00000172175	MALT1	Subclass-EN L6B	MS	18:58862988-18:59963251	0.085
ENSG00000136040	PLXNC1	Class-EN	MS	12:94120791-12:95627009	0.89
ENSG00000163596	ICA1L	Class-EN	MS	2:201953914-2:204934518	0.642
ENSG00000267476	ENSG00000267476	Class-IN	MS	18:57546606-18:58862988	0.215
ENSG00000102760	RGCC	snBulk	MS	13:40495126-13:42526891	0.846
ENSG00000052749	RRP12	Subclass-EN L3-5-IT-2	MS	10:96062600-10:98481545	0.92
ENSG00000163596	ICA1L	Subclass-IN PVALB	MS	2:201953914-2:204934518	0.0107
ENSG00000163596	ICA1L	Subclass-IN PVALB	MS	2:200711561-2:201953914	0.00614
ENSG00000130921	C12orf65	Subclass-EN L2-3-IT	MS	12:121569746-12:124493434	0.0601
ENSG00000169228	RAB24	Class-IN	MS	5:176023592-5:177824506	0.0126
ENSG00000167671	UBXN6	Subclass-IN PVALB	MS	19:4348970-19:5811841	0.828
ENSG00000167671	UBXN6	Subclass-IN PVALB	MS	19:3019662-19:4348970	0.00589
ENSG00000140575	IQGAP1	Subclass-IN PVALB	MS	15:89932319-15:91621162	0.946
ENSG00000154874	CCDC144B	Subclass-IN VIP	MS	17:18953007-17:21387045	0.354
ENSG00000154874	CCDC144B	Subclass-IN VIP	MS	17:16509028-17:18953007	0.00639
ENSG00000106266	SNX8	Subclass-EN L3-5-IT-1	MS	7:2022763-7:2732593	0.963
ENSG00000106266	SNX8	Subclass-EN L3-5-IT-1	MS	7:1313431-7:2022763	0.0961
ENSG00000106266	SNX8	Subclass-EN L3-5-IT-1	MS	7:2732593-7:4533797	0.0884
ENSG00000265987	ENSG00000265987	Subclass-PVM	MS	17:74676064-17:76379479	0.465
ENSG00000172977	KAT5	Class-Astro	MS	11:64037097-11:66131160	0.199
ENSG00000172977	KAT5	Class-Astro	MS	11:66131160-11:68238358	0.0043
ENSG00000253194	ENSG00000253194	Subclass-IN PVALB	MS	6:118641952-6:119642117	0.99
ENSG00000139168	ZCRB1	Class-EN	MS	12:41264784-12:43590671	0.379
ENSG00000120318	ARAP3	Subclass-EN L6-CT	MS	5:141266403-5:143601683	0.876
ENSG00000257027	ENSG00000257027	Class-Immune	MS	12:8878799-12:10328935	0.665
ENSG00000257027	ENSG00000257027	Class-Immune	MS	12:10328935-12:11601912	0.0174
ENSG00000285907	ENSG00000285907	Class-EN	MS	9:87521331-9:89827251	0.744
ENSG00000285907	ENSG00000285907	Class-EN	MS	9:89827251-9:91404921	0.0263
ENSG00000278535	DHRS11	Subclass-IN PVALB	MS	17:36141651-17:38653091	0.274
ENSG00000278535	DHRS11	Subclass-IN PVALB	MS	17:34585779-17:36141651	0.0131
ENSG00000130921	C12orf65	snBulk	MS	12:121569746-12:124493434	0.0293
ENSG00000220201	ZGLP1	snBulk	MS	19:9127717-19:11173352	0.419
ENSG00000267476	ENSG00000267476	Class-OPC	MS	18:57546606-18:58862988	0.962
ENSG00000226124	FTCDNL1	Subclass-IN VIP	MS	2:198446401-2:200711561	0.685
ENSG00000154874	CCDC144B	Subclass-EN L3-5-IT-2	MS	17:18953007-17:21387045	0.737
ENSG00000154874	CCDC144B	Subclass-EN L3-5-IT-2	MS	17:16509028-17:18953007	0.0177
ENSG00000134283	PPHLN1	snBulk	MS	12:41264784-12:43590671	0.572
ENSG00000163596	ICA1L	Subclass-EN L2-3-IT	MS	2:201953914-2:204934518	0.835
ENSG00000163596	ICA1L	Subclass-EN L2-3-IT	MS	2:200711561-2:201953914	0.0188
ENSG00000176473	WDR25	snBulk	MS	14:98672195-14:101067970	0.176
ENSG00000176473	WDR25	snBulk	MS	14:101067970-14:102545765	0.0146
ENSG00000170017	ALCAM	Subclass-EN L3-5-IT-1	MS	3:103366116-3:104862769	0.987
ENSG00000170017	ALCAM	Subclass-EN L3-5-IT-1	MS	3:104862769-3:107263964	0.662
ENSG00000171757	LRRC34	Subclass-IN VIP	MS	3:168863172-3:171247120	0.942
ENSG00000171757	LRRC34	Subclass-IN VIP	MS	3:167399641-3:168863172	0.0468
ENSG00000187118	CMC1	Subclass-EN L3-5-IT-2	MS	3:27799419-3:29100769	0.711
ENSG00000187118	CMC1	Subclass-EN L3-5-IT-2	MS	3:26836278-3:27799419	0.134
ENSG00000187118	CMC1	Subclass-EN L3-5-IT-2	MS	3:29100769-3:30676463	0.1
ENSG00000102886	GDPD3	Class-Oligo	MS	16:29025292-16:31371622	0.00458
ENSG00000288598	ENSG00000288598	Subclass-EN L6-CT	MS	13:40495126-13:42526891	0.738
ENSG00000135454	B4GALNT1	Subclass-IN LAMP5-LHX6	MS	12:57155077-12:58914885	0.785
ENSG00000135454	B4GALNT1	Subclass-IN LAMP5-LHX6	MS	12:55272053-12:57155077	0.0104
ENSG00000265987	ENSG00000265987	snBulk	MS	17:74676064-17:76379479	0.751
ENSG00000250616	ENSG00000250616	Class-IN	MS	16:29025292-16:31371622	0.0161
ENSG00000075413	MARK3	Subclass-EN L6-CT	MS	14:102545765-14:104535386	0.919
ENSG00000169220	RGS14	snBulk	MS	5:176023592-5:177824506	0.0123
ENSG00000169220	RGS14	snBulk	MS	5:177824506-5:178986463	0.0118
ENSG00000163596	ICA1L	Subclass-EN L3-5-IT-1	MS	2:201953914-2:204934518	0.699
ENSG00000163596	ICA1L	Class-OPC	MS	2:201953914-2:204934518	0.908
ENSG00000123838	C4BPA	Class-OPC	MS	1:206268085-1:208237019	0.855
ENSG00000147889	CDKN2A	Subclass-IN LAMP5-RELN	MS	9:20463536-9:22206560	0.91
ENSG00000172175	MALT1	Subclass-IN PVALB	MS	18:57546606-18:58862988	0.89
ENSG00000233184	ENSG00000233184	snBulk	MS	1:100360849-1:101575460	0.983
ENSG00000233184	ENSG00000233184	snBulk	MS	1:99335048-1:100360849	0.0216
ENSG00000254266	PKIA-AS1	Class-Astro	MS	8:78220626-8:81044160	0.107
ENSG00000254266	PKIA-AS1	Class-Astro	MS	8:75544307-8:78220626	0.0718
ENSG00000164332	UBLCP1	snBulk	MS	5:157201689-5:159398690	0.882
ENSG00000233184	ENSG00000233184	Subclass-IN LAMP5-RELN	MS	1:100360849-1:101575460	0.993
ENSG00000233184	ENSG00000233184	Subclass-IN LAMP5-RELN	MS	1:101575460-1:102433189	0.0813
ENSG00000233184	ENSG00000233184	Subclass-IN LAMP5-RELN	MS	1:99335048-1:100360849	0.0373
ENSG00000133624	ZNF767P	Class-IN	MS	7:148118226-7:150143569	0.776
ENSG00000133624	ZNF767P	Class-IN	MS	7:150143569-7:151014417	0.0115
ENSG00000139168	ZCRB1	Subclass-IN PVALB	MS	12:41264784-12:43590671	0.501
ENSG00000114544	SLC41A3	Class-Oligo	MS	3:125217798-3:126496100	0.918
ENSG00000166352	IFTAP	Subclass-IN VIP	MS	11:35481057-11:37095265	0.918
ENSG00000166352	IFTAP	Subclass-IN VIP	MS	11:37095265-11:39360453	0.113
ENSG00000226124	FTCDNL1	Class-OPC	MS	2:198446401-2:200711561	0.974
ENSG00000134283	PPHLN1	Subclass-IN PVALB	MS	12:41264784-12:43590671	0.509
ENSG00000226124	FTCDNL1	Class-IN	MS	2:198446401-2:200711561	0.494
ENSG00000226124	FTCDNL1	Class-IN	MS	2:200711561-2:201953914	0.00518
ENSG00000169592	INO80E	Class-IN	MS	16:27434434-16:29025292	0.267
ENSG00000169592	INO80E	Class-IN	MS	16:29025292-16:31371622	0.0116
ENSG00000134283	PPHLN1	Class-Immune	MS	12:41264784-12:43590671	0.96
ENSG00000111879	FAM184A	Class-Immune	MS	6:118641952-6:119642117	0.694
ENSG00000111879	FAM184A	Class-Immune	MS	6:119642117-6:120190982	NA
ENSG00000174938	SEZ6L2	Class-Oligo	MS	16:29025292-16:31371622	0.00535
ENSG00000134283	PPHLN1	Subclass-EN L3-5-IT-1	MS	12:41264784-12:43590671	0.624
ENSG00000138777	PPA2	Subclass-IN LAMP5-RELN	MS	4:104384137-4:106580148	0.614
ENSG00000267703	ENSG00000267703	Class-EN	MS	19:16263605-19:18299052	0.152
ENSG00000267703	ENSG00000267703	Class-EN	MS	19:15537799-19:16263605	0.00917
ENSG00000075413	MARK3	Subclass-EN L6-IT-2	MS	14:102545765-14:104535386	0.873
ENSG00000163832	ELP6	Class-Oligo	MS	3:46616010-3:47685722	0.852
ENSG00000133835	HSD17B4	Class-Astro	MS	5:119273125-5:120333347	0.999
ENSG00000133835	HSD17B4	Class-Astro	MS	5:120333347-5:121116471	0.182
ENSG00000133835	HSD17B4	Class-Astro	MS	5:118010518-5:119273125	0.0507
ENSG00000149782	PLCB3	Class-EN	MS	11:64037097-11:66131160	0.753
ENSG00000149782	PLCB3	Class-EN	MS	11:62456299-11:64037097	0.00311
ENSG00000135541	AHI1	Subclass-IN SST	MS	6:135903039-6:137293081	0.0377
ENSG00000135541	AHI1	Subclass-IN SST	MS	6:133923105-6:135903039	0.00841
ENSG00000163596	ICA1L	Subclass-EN L3-5-IT-3	MS	2:201953914-2:204934518	0.91
ENSG00000103485	QPRT	Class-Oligo	MS	16:29025292-16:31371622	0.052
ENSG00000103485	QPRT	Class-Oligo	MS	16:27434434-16:29025292	0.00713
ENSG00000139168	ZCRB1	Subclass-EN L3-5-IT-2	MS	12:41264784-12:43590671	0.833
ENSG00000075413	MARK3	Class-Mural	MS	14:102545765-14:104535386	0.958
ENSG00000176142	TMEM39A	Class-Immune	MS	3:118811404-3:120804208	0.897
ENSG00000176142	TMEM39A	Class-Immune	MS	3:117081306-3:118811404	0.147
ENSG00000117118	SDHB	Class-Oligo	MS	1:16571235-1:18336405	0.961
ENSG00000117118	SDHB	Class-Oligo	MS	1:14565015-1:16571235	0.00401
ENSG00000273702	ENSG00000273702	Class-Oligo	MS	17:59410151-17:61235394	0.00808
ENSG00000265987	ENSG00000265987	Subclass-MG	MS	17:74676064-17:76379479	0.924
ENSG00000265987	ENSG00000265987	Subclass-MG	MS	17:71391676-17:74676064	0.00993
ENSG00000167807	ENSG00000167807	snBulk	MS	19:9127717-19:11173352	0.105
ENSG00000167807	ENSG00000167807	snBulk	MS	19:11173352-19:13360313	0.00165
ENSG00000281248	LINC02536	Subclass-EN L6-IT-1	MS	6:127219316-6:129539886	0.0531
ENSG00000281248	LINC02536	Subclass-EN L6-IT-1	MS	6:125103237-6:127219316	0.0256
ENSG00000253194	ENSG00000253194	Subclass-IN SST	MS	6:118641952-6:119642117	0.989
ENSG00000253194	ENSG00000253194	Subclass-IN SST	MS	6:117351809-6:118641952	0.0888
ENSG00000224086	PPM1F-AS1	Class-Oligo	MS	22:22002927-22:23370460	0.00424
ENSG00000224086	PPM1F-AS1	Class-Oligo	MS	22:19924835-22:22002927	0.00283
ENSG00000169228	RAB24	Subclass-EN L2-3-IT	MS	5:176023592-5:177824506	0.445
ENSG00000169228	RAB24	Subclass-EN L2-3-IT	MS	5:177824506-5:178986463	0.0138
ENSG00000107864	CPEB3	Subclass-IN PVALB-CHC	MS	10:91575290-10:93636611	0.873
ENSG00000138378	STAT4	Subclass-EN L2-3-IT	MS	2:191108631-2:194996440	0.945
ENSG00000138378	STAT4	Subclass-EN L2-3-IT	MS	2:189017339-2:191108631	0.0103
ENSG00000175115	PACS1	Subclass-EN L6B	MS	11:64037097-11:66131160	0.928
ENSG00000175115	PACS1	Subclass-EN L6B	MS	11:66131160-11:68238358	0.197
ENSG00000286242	ENSG00000286242	Class-Immune	MS	4:102300199-4:104384137	0.877
ENSG00000233184	ENSG00000233184	Subclass-IN SST	MS	1:100360849-1:101575460	0.989
ENSG00000233184	ENSG00000233184	Subclass-IN SST	MS	1:101575460-1:102433189	0.12
ENSG00000130921	C12orf65	Subclass-EN L6-IT-2	MS	12:121569746-12:124493434	0.399
ENSG00000226124	FTCDNL1	Class-EN	MS	2:198446401-2:200711561	0.258
ENSG00000226124	FTCDNL1	Class-EN	MS	2:200711561-2:201953914	0.0063
ENSG00000134283	PPHLN1	Subclass-EN L6-IT-1	MS	12:41264784-12:43590671	0.965
ENSG00000172175	MALT1	Subclass-EN L6-CT	MS	18:57546606-18:58862988	0.932
ENSG00000172175	MALT1	Subclass-EN L6-CT	MS	18:58862988-18:59963251	0.102
ENSG00000130518	IQCN	Class-Oligo	MS	19:16263605-19:18299052	0.997
ENSG00000196352	CD55	Class-OPC	MS	1:206268085-1:208237019	0.0323
ENSG00000139168	ZCRB1	Subclass-IN VIP	MS	12:41264784-12:43590671	0.945
ENSG00000226124	FTCDNL1	Subclass-EN L3-5-IT-2	MS	2:198446401-2:200711561	0.179
ENSG00000226124	FTCDNL1	Subclass-EN L3-5-IT-2	MS	2:200711561-2:201953914	0.00535
ENSG00000122218	COPA	Subclass-IN VIP	MS	1:159943258-1:162376931	0.855
ENSG00000163596	ICA1L	Subclass-EN L5-6-NP	MS	2:201953914-2:204934518	0.915
ENSG00000090238	YPEL3	Subclass-IN ADARB2	MS	16:29025292-16:31371622	0.368
ENSG00000100100	PIK3IP1	Class-IN	MS	22:31043932-22:32268999	0.561
ENSG00000100100	PIK3IP1	Class-IN	MS	22:29255810-22:31043932	0.007
ENSG00000172175	MALT1	Class-Astro	MS	18:57546606-18:58862988	0.897
ENSG00000172175	MALT1	Class-Astro	MS	18:58862988-18:59963251	0.0672
ENSG00000134283	PPHLN1	Subclass-MG	MS	12:41264784-12:43590671	0.958
ENSG00000186868	MAPT	Class-OPC	MS	17:44979537-17:47798656	0.791
ENSG00000149922	TBX6	Class-EN	MS	16:29025292-16:31371622	0.00261
ENSG00000266903	CEACAM16-AS1	Subclass-EN L6-IT-2	MS	19:44239955-19:45599439	0.683
ENSG00000266903	CEACAM16-AS1	Subclass-EN L6-IT-2	MS	19:43358303-19:44239955	0.0225
ENSG00000266903	CEACAM16-AS1	Subclass-EN L6-IT-2	MS	19:45599439-19:46646825	0.0208
ENSG00000154874	CCDC144B	Subclass-EN L6-CT	MS	17:18953007-17:21387045	0.252
ENSG00000154874	CCDC144B	Subclass-EN L6-CT	MS	17:16509028-17:18953007	0.0304
ENSG00000154511	DIPK1A	Class-Astro	MS	1:93070902-1:94040635	0.0322
ENSG00000154511	DIPK1A	Class-Astro	MS	1:91420760-1:93070902	0.0206
ENSG00000167671	UBXN6	Class-IN	MS	19:4348970-19:5811841	0.257
ENSG00000167671	UBXN6	Class-IN	MS	19:3019662-19:4348970	0.0106
ENSG00000269145	MAST3-AS1	Subclass-EN L6B	MS	19:16263605-19:18299052	0.724
ENSG00000269145	MAST3-AS1	Subclass-EN L6B	MS	19:18299052-19:19766662	0.0694
ENSG00000226124	FTCDNL1	Subclass-EN L3-5-IT-3	MS	2:198446401-2:200711561	0.376
ENSG00000226124	FTCDNL1	Subclass-EN L3-5-IT-3	MS	2:200711561-2:201953914	0.011
ENSG00000196391	ZNF774	Subclass-IN LAMP5-LHX6	MS	15:89932319-15:91621162	0.924
ENSG00000139168	ZCRB1	Class-Oligo	MS	12:41264784-12:43590671	0.613
ENSG00000269145	MAST3-AS1	Subclass-EN L6-CT	MS	19:16263605-19:18299052	0.0756
ENSG00000269145	MAST3-AS1	Subclass-EN L6-CT	MS	19:18299052-19:19766662	0.0135
ENSG00000166986	MARS1	Subclass-IN ADARB2	MS	12:57155077-12:58914885	0.623
ENSG00000281248	LINC02536	snBulk	MS	6:127219316-6:129539886	0.0561
ENSG00000281248	LINC02536	snBulk	MS	6:125103237-6:127219316	0.0238
ENSG00000134283	PPHLN1	Class-Oligo	MS	12:41264784-12:43590671	0.403
ENSG00000268650	ENSG00000268650	Class-EN	MS	19:16263605-19:18299052	0.00436
ENSG00000268650	ENSG00000268650	Class-EN	MS	19:18299052-19:19766662	0.00433
ENSG00000145545	SRD5A1	Subclass-IN LAMP5-RELN	MS	5:5973120-5:7143105	0.387
ENSG00000145545	SRD5A1	Subclass-IN LAMP5-RELN	MS	5:7143105-5:8446223	0.222
ENSG00000145545	SRD5A1	Subclass-IN LAMP5-RELN	MS	5:4631997-5:5973120	0.112
ENSG00000135541	AHI1	Subclass-IN ADARB2	MS	6:133923105-6:135903039	0.869
ENSG00000135541	AHI1	Subclass-IN ADARB2	MS	6:135903039-6:137293081	0.0412
ENSG00000138380	CARF	Class-IN	MS	2:201953914-2:204934518	0.0725
ENSG00000274769	ENSG00000274769	Class-Astro	MS	2:60064865-2:62201909	0.909
ENSG00000267302	RNFT1-DT	snBulk	MS	17:59410151-17:61235394	0.00887
ENSG00000267302	RNFT1-DT	snBulk	MS	17:57280180-17:59410151	0.00517
ENSG00000278535	DHRS11	Subclass-EN L3-5-IT-1	MS	17:36141651-17:38653091	0.869
ENSG00000139168	ZCRB1	Subclass-EN L3-5-IT-3	MS	12:41264784-12:43590671	0.375
ENSG00000234255	ENSG00000234255	Class-Astro	MS	2:64398779-2:65706310	0.907
ENSG00000226124	FTCDNL1	snBulk	MS	2:198446401-2:200711561	0.383
ENSG00000138378	STAT4	Subclass-EN L6B	MS	2:191108631-2:194996440	0.92
ENSG00000138378	STAT4	Subclass-EN L6B	MS	2:189017339-2:191108631	0.0217
ENSG00000154874	CCDC144B	Subclass-EN L3-5-IT-1	MS	17:18953007-17:21387045	0.944
ENSG00000154874	CCDC144B	Subclass-EN L3-5-IT-1	MS	17:16509028-17:18953007	0.0255
ENSG00000142453	CARM1	Class-Oligo	MS	19:9127717-19:11173352	0.573
ENSG00000142453	CARM1	Class-Oligo	MS	19:11173352-19:13360313	0.00193
ENSG00000172175	MALT1	snBulk	MS	18:57546606-18:58862988	0.203
ENSG00000172175	MALT1	snBulk	MS	18:58862988-18:59963251	0.0715
ENSG00000108443	RPS6KB1	snBulk	MS	17:59410151-17:61235394	0.012
ENSG00000108443	RPS6KB1	snBulk	MS	17:57280180-17:59410151	0.00758
ENSG00000138380	CARF	Subclass-IN VIP	MS	2:201953914-2:204934518	0.104
ENSG00000140575	IQGAP1	Class-Astro	MS	15:89932319-15:91621162	0.42
ENSG00000168071	CCDC88B	Class-EN	MS	11:64037097-11:66131160	0.068
ENSG00000168071	CCDC88B	Class-EN	MS	11:62456299-11:64037097	0.00356
ENSG00000124126	PREX1	snBulk	MS	20:48583442-20:50623121	0.992
ENSG00000124126	PREX1	snBulk	MS	20:46210417-20:48583442	0.00805
ENSG00000138380	CARF	Class-Astro	MS	2:201953914-2:204934518	0.876
ENSG00000253194	ENSG00000253194	Subclass-IN VIP	MS	6:118641952-6:119642117	0.975
ENSG00000253194	ENSG00000253194	Subclass-IN VIP	MS	6:117351809-6:118641952	0.0618
ENSG00000104427	ZC2HC1A	Subclass-IN LAMP5-LHX6	MS	8:78220626-8:81044160	0.904
ENSG00000104427	ZC2HC1A	Subclass-IN LAMP5-LHX6	MS	8:75544307-8:78220626	0.0764
ENSG00000111879	FAM184A	Class-Oligo	MS	6:118641952-6:119642117	0.0817
ENSG00000111879	FAM184A	Class-Oligo	MS	6:117351809-6:118641952	0.037
ENSG00000111879	FAM184A	Class-Oligo	MS	6:119642117-6:120190982	NA
ENSG00000166888	STAT6	Subclass-PVM	MS	12:57155077-12:58914885	0.0567
ENSG00000166888	STAT6	Subclass-PVM	MS	12:55272053-12:57155077	0.0395
ENSG00000139168	ZCRB1	Subclass-EN L3-5-IT-1	MS	12:41264784-12:43590671	0.383
ENSG00000163596	ICA1L	Subclass-EN L6B	MS	2:201953914-2:204934518	0.901
ENSG00000163596	ICA1L	Subclass-EN L6B	MS	2:200711561-2:201953914	0.0114
ENSG00000139168	ZCRB1	Class-Astro	MS	12:41264784-12:43590671	0.715
ENSG00000100038	TOP3B	Subclass-EN L2-3-IT	MS	22:19924835-22:22002927	0.00372
ENSG00000100038	TOP3B	Subclass-EN L2-3-IT	MS	22:22002927-22:23370460	0.0032
ENSG00000153214	TMEM87B	Subclass-MG	MS	2:109814855-2:113164279	0.117
ENSG00000244203	FOXP1-AS1	Class-Oligo	MS	3:70399877-3:72480178	0.973
ENSG00000233184	ENSG00000233184	Subclass-EN L3-5-IT-2	MS	1:100360849-1:101575460	0.682
ENSG00000233184	ENSG00000233184	Subclass-EN L3-5-IT-2	MS	1:101575460-1:102433189	0.216
ENSG00000233184	ENSG00000233184	Subclass-EN L3-5-IT-2	MS	1:99335048-1:100360849	0.0362
ENSG00000149187	CELF1	Class-EN	MS	11:46984586-11:49844498	0.0137
ENSG00000149187	CELF1	Class-EN	MS	11:44672249-11:46984586	0.00584
ENSG00000144426	NBEAL1	Class-Mural	MS	2:201953914-2:204934518	0.811
ENSG00000163832	ELP6	Subclass-EN L3-5-IT-2	MS	3:46616010-3:47685722	0.904
ENSG00000163832	ELP6	Subclass-EN L3-5-IT-2	MS	3:45123661-3:46616010	0.0102
ENSG00000138380	CARF	Subclass-MG	MS	2:201953914-2:204934518	0.565
ENSG00000173327	MAP3K11	Class-Immune	MS	11:64037097-11:66131160	0.466
ENSG00000173327	MAP3K11	Class-Immune	MS	11:66131160-11:68238358	0.00341
ENSG00000178852	EFCAB13	Subclass-IN PVALB-CHC	MS	17:47798656-17:49440038	0.75
ENSG00000178852	EFCAB13	Subclass-IN PVALB-CHC	MS	17:44979537-17:47798656	0.00273
ENSG00000227077	ENSG00000227077	snBulk	MS	17:18953007-17:21387045	0.0067
ENSG00000227077	ENSG00000227077	snBulk	MS	17:16509028-17:18953007	0.00325
ENSG00000139168	ZCRB1	snBulk	MS	12:41264784-12:43590671	0.446
ENSG00000286904	ENSG00000286904	Class-IN	MS	2:109814855-2:113164279	0.726
ENSG00000130921	C12orf65	Class-IN	MS	12:121569746-12:124493434	0.0751
ENSG00000174939	ASPHD1	Subclass-IN SST	MS	16:29025292-16:31371622	0.0135
ENSG00000174939	ASPHD1	Subclass-IN SST	MS	16:27434434-16:29025292	0.00897
ENSG00000042813	ZPBP	Subclass-EN L2-3-IT	MS	7:49172682-7:51607626	0.831
ENSG00000135454	B4GALNT1	Subclass-EN L3-5-IT-1	MS	12:57155077-12:58914885	0.238
ENSG00000135454	B4GALNT1	Subclass-EN L3-5-IT-1	MS	12:55272053-12:57155077	0.00806
ENSG00000114861	FOXP1	Class-Astro	MS	3:70399877-3:72480178	0.499
ENSG00000114861	FOXP1	Class-Astro	MS	3:69227611-3:70399877	0.0745
ENSG00000267769	ENSG00000267769	Subclass-IN SST	MS	19:4348970-19:5811841	0.141
ENSG00000267769	ENSG00000267769	Subclass-IN SST	MS	19:3019662-19:4348970	0.00743
ENSG00000188306	LRRIQ4	Class-EN	MS	3:168863172-3:171247120	0.0519
ENSG00000169592	INO80E	Class-OPC	MS	16:29025292-16:31371622	0.698
ENSG00000132793	LPIN3	Subclass-EN L5-6-NP	MS	20:40982216-20:41957049	0.648
ENSG00000132793	LPIN3	Subclass-EN L5-6-NP	MS	20:41957049-20:42986820	0.315
ENSG00000132793	LPIN3	Subclass-EN L5-6-NP	MS	20:39808119-20:40982216	0.183
ENSG00000163633	C4orf36	Class-Astro	MS	4:86009456-4:86613495	0.955
ENSG00000163633	C4orf36	Class-Astro	MS	4:83878503-4:86009456	0.032
ENSG00000163633	C4orf36	Class-Astro	MS	4:86613495-4:88316876	0.016
ENSG00000168071	CCDC88B	Subclass-EN L2-3-IT	MS	11:64037097-11:66131160	0.578
ENSG00000168071	CCDC88B	Subclass-EN L2-3-IT	MS	11:62456299-11:64037097	0.00408
ENSG00000233184	ENSG00000233184	Subclass-EN L2-3-IT	MS	1:100360849-1:101575460	0.913
ENSG00000233184	ENSG00000233184	Subclass-EN L2-3-IT	MS	1:101575460-1:102433189	0.0974
ENSG00000233184	ENSG00000233184	Subclass-EN L2-3-IT	MS	1:99335048-1:100360849	0.0214
ENSG00000280878	ENSG00000280878	snBulk	MS	2:109814855-2:113164279	0.186
ENSG00000213347	MXD3	Subclass-EN L3-5-IT-3	MS	5:176023592-5:177824506	0.49
ENSG00000176974	SHMT1	Class-Oligo	MS	17:16509028-17:18953007	0.953
ENSG00000145354	CISD2	Class-IN	MS	4:102300199-4:104384137	0.761
ENSG00000205309	NT5M	Subclass-EN L3-5-IT-2	MS	17:16509028-17:18953007	0.837
ENSG00000163596	ICA1L	Subclass-EN L6-IT-2	MS	2:201953914-2:204934518	0.879
ENSG00000163596	ICA1L	Subclass-EN L6-IT-2	MS	2:200711561-2:201953914	0.00775
ENSG00000181555	SETD2	Class-IN	MS	3:46616010-3:47685722	0.815
ENSG00000181555	SETD2	Class-IN	MS	3:45123661-3:46616010	0.0176
ENSG00000170638	TRABD	Class-Astro	MS	22:49430885-22:50804870	0.977
ENSG00000170638	TRABD	Class-Astro	MS	22:48507891-22:49430885	0.113
ENSG00000173327	MAP3K11	Subclass-MG	MS	11:64037097-11:66131160	0.229
ENSG00000173327	MAP3K11	Subclass-MG	MS	11:66131160-11:68238358	0.00377
ENSG00000263715	LINC02210-CRHR1	Subclass-IN PVALB-CHC	MS	17:44979537-17:47798656	0.781
ENSG00000263715	LINC02210-CRHR1	Subclass-IN PVALB-CHC	MS	17:43694719-17:44979537	0.0815
ENSG00000169592	INO80E	Subclass-IN LAMP5-RELN	MS	16:29025292-16:31371622	0.74
ENSG00000169592	INO80E	Subclass-IN LAMP5-RELN	MS	16:27434434-16:29025292	0.289
ENSG00000013364	MVP	Class-Oligo	MS	16:29025292-16:31371622	0.174
ENSG00000174306	ZHX3	Subclass-MG	MS	20:41957049-20:42986820	0.662
ENSG00000174306	ZHX3	Subclass-MG	MS	20:40982216-20:41957049	0.567
ENSG00000174306	ZHX3	Subclass-MG	MS	20:39808119-20:40982216	0.185
ENSG00000106266	SNX8	Class-Oligo	MS	7:2022763-7:2732593	0.973
ENSG00000106266	SNX8	Class-Oligo	MS	7:2732593-7:4533797	0.0757
ENSG00000106266	SNX8	Class-Oligo	MS	7:933116-7:1313431	0.0501
ENSG00000106266	SNX8	Class-Oligo	MS	7:1313431-7:2022763	0.042
ENSG00000106266	SNX8	Subclass-EN L5-6-NP	MS	7:2022763-7:2732593	0.986
ENSG00000106266	SNX8	Subclass-EN L5-6-NP	MS	7:1313431-7:2022763	0.0916
ENSG00000106266	SNX8	Subclass-EN L5-6-NP	MS	7:933116-7:1313431	0.068
ENSG00000106266	SNX8	Subclass-EN L5-6-NP	MS	7:2732593-7:4533797	0.0668
ENSG00000152582	SPEF2	Subclass-EN L6-CT	MS	5:35048865-5:36433852	0.976
ENSG00000152582	SPEF2	Subclass-EN L6-CT	MS	5:33500075-5:35048865	0.0401
ENSG00000152582	SPEF2	Subclass-EN L6-CT	MS	5:36433852-5:38802308	0.0287
ENSG00000171757	LRRC34	Class-EN	MS	3:167399641-3:168863172	0.0225
ENSG00000171757	LRRC34	Class-EN	MS	3:168863172-3:171247120	0.0145
ENSG00000173230	GOLGB1	snBulk	MS	3:120804208-3:122255250	0.0824
ENSG00000173230	GOLGB1	snBulk	MS	3:122255250-3:123798921	0.0102
ENSG00000173230	GOLGB1	snBulk	MS	3:118811404-3:120804208	0.00533
ENSG00000172175	MALT1	Class-EN	MS	18:57546606-18:58862988	0.831
ENSG00000163596	ICA1L	Subclass-EN L6-CT	MS	2:201953914-2:204934518	0.872
ENSG00000149782	PLCB3	snBulk	MS	11:64037097-11:66131160	0.436
ENSG00000255200	PGAM1P8	snBulk	MS	11:64037097-11:66131160	0.00361
ENSG00000186469	GNG2	Class-Immune	MS	14:51026854-14:53007665	0.266
ENSG00000186469	GNG2	Class-Immune	MS	14:50041042-14:51026854	0.0409
ENSG00000163596	ICA1L	Subclass-EN L6-IT-1	MS	2:201953914-2:204934518	0.838
ENSG00000163596	ICA1L	Subclass-EN L6-IT-1	MS	2:200711561-2:201953914	0.00539
ENSG00000169228	RAB24	snBulk	MS	5:177824506-5:178986463	0.0141
ENSG00000169228	RAB24	snBulk	MS	5:176023592-5:177824506	0.0064
ENSG00000226124	FTCDNL1	Subclass-EN L6-IT-1	MS	2:198446401-2:200711561	0.409
ENSG00000226124	FTCDNL1	Subclass-EN L6-IT-1	MS	2:200711561-2:201953914	0.00532
ENSG00000245293	CYP2U1-AS1	Class-OPC	MS	4:107894192-4:110335411	0.782
ENSG00000245293	CYP2U1-AS1	Class-OPC	MS	4:106580148-4:107894192	0.0692
ENSG00000286024	ENSG00000286024	Class-Astro	MS	19:48778970-19:51029311	0.751
ENSG00000286024	ENSG00000286024	Class-Astro	MS	19:46646825-19:48778970	0.00248
ENSG00000138777	PPA2	Subclass-IN LAMP5-LHX6	MS	4:104384137-4:106580148	0.245
ENSG00000139168	ZCRB1	Subclass-EN L2-3-IT	MS	12:41264784-12:43590671	0.098
ENSG00000168071	CCDC88B	snBulk	MS	11:64037097-11:66131160	0.308
ENSG00000168071	CCDC88B	snBulk	MS	11:62456299-11:64037097	0.00377
ENSG00000233559	LINC00513	Subclass-MG	MS	7:130737653-7:133121089	0.925
ENSG00000233559	LINC00513	Subclass-MG	MS	7:129138332-7:130737653	0.0202
ENSG00000264545	ENSG00000264545	Class-IN	MS	9:20463536-9:22206560	0.569
ENSG00000256433	ENSG00000256433	snBulk	MS	12:6310587-12:8224940	0.634
ENSG00000256433	ENSG00000256433	snBulk	MS	12:5212306-12:6310587	0.0284
ENSG00000226124	FTCDNL1	Subclass-IN LAMP5-RELN	MS	2:198446401-2:200711561	0.879
ENSG00000143772	ITPKB	Subclass-EN L2-3-IT	MS	1:226623159-1:229020501	0.709
ENSG00000143772	ITPKB	Subclass-EN L2-3-IT	MS	1:224750818-1:226623159	0.01
ENSG00000104427	ZC2HC1A	Subclass-EN L6-CT	MS	8:75544307-8:78220626	0.0712
ENSG00000104427	ZC2HC1A	Subclass-EN L6-CT	MS	8:78220626-8:81044160	0.0116
ENSG00000088986	DYNLL1	Class-Astro	MS	12:119316305-12:121569746	0.843
ENSG00000267769	ENSG00000267769	Class-IN	MS	19:4348970-19:5811841	0.498
ENSG00000267769	ENSG00000267769	Class-IN	MS	19:3019662-19:4348970	0.00665
ENSG00000223653	ENSG00000223653	Subclass-EN L6-CT	MS	1:84378812-1:85989068	0.666
ENSG00000086544	ITPKC	Subclass-EN L3-5-IT-2	MS	19:40478694-19:41625199	0.679
ENSG00000109323	MANBA	Subclass-IN LAMP5-RELN	MS	4:102300199-4:104384137	0.834
ENSG00000109323	MANBA	Subclass-IN LAMP5-RELN	MS	4:99757203-4:102300199	0.156
ENSG00000169592	INO80E	Subclass-EN L3-5-IT-3	MS	16:29025292-16:31371622	0.623
ENSG00000286242	ENSG00000286242	Subclass-MG	MS	4:102300199-4:104384137	0.756
ENSG00000170017	ALCAM	Class-EN	MS	3:103366116-3:104862769	0.89
ENSG00000170017	ALCAM	Class-EN	MS	3:104862769-3:107263964	0.522
ENSG00000134283	PPHLN1	Subclass-EN L3-5-IT-2	MS	12:41264784-12:43590671	0.173
ENSG00000090238	YPEL3	Subclass-IN LAMP5-RELN	MS	16:29025292-16:31371622	0.0102
ENSG00000258851	ENSG00000258851	Subclass-EN L2-3-IT	MS	14:102545765-14:104535386	0.579
ENSG00000263715	LINC02210-CRHR1	Class-IN	MS	17:44979537-17:47798656	0.915
ENSG00000263715	LINC02210-CRHR1	Class-IN	MS	17:43694719-17:44979537	0.00634
ENSG00000138378	STAT4	Subclass-EN L6-CT	MS	2:191108631-2:194996440	0.946
ENSG00000138378	STAT4	Subclass-EN L6-CT	MS	2:189017339-2:191108631	0.0156
ENSG00000188306	LRRIQ4	snBulk	MS	3:168863172-3:171247120	0.0162
ENSG00000180667	YOD1	Class-Oligo	MS	1:206268085-1:208237019	0.541
ENSG00000139168	ZCRB1	Class-IN	MS	12:41264784-12:43590671	0.888
ENSG00000188306	LRRIQ4	Subclass-EN L2-3-IT	MS	3:168863172-3:171247120	0.868
ENSG00000138380	CARF	Class-Immune	MS	2:201953914-2:204934518	0.717
ENSG00000149930	TAOK2	Class-EN	MS	16:29025292-16:31371622	0.00596
ENSG00000111850	SMIM8	Class-Immune	MS	6:86359782-6:88112422	0.899
ENSG00000111850	SMIM8	Class-Immune	MS	6:88112422-6:89263333	0.0906
ENSG00000149930	TAOK2	Subclass-EN L2-3-IT	MS	16:29025292-16:31371622	0.0256
ENSG00000054983	GALC	Subclass-EN L2-3-IT	MS	14:87168997-14:89031299	0.775
ENSG00000198719	DLL1	Class-IN	MS	6:170014949-6:170742182	0.958
ENSG00000074966	TXK	Subclass-EN L2-3-IT	MS	4:47409879-4:48121583	0.906
ENSG00000074966	TXK	Subclass-EN L2-3-IT	MS	4:45187140-4:47409879	0.0855
ENSG00000074966	TXK	Subclass-EN L2-3-IT	MS	4:48121583-4:53011266	0.0488
ENSG00000083290	ULK2	Class-Immune	MS	17:18953007-17:21387045	0.315
ENSG00000176715	ACSF3	Class-IN	MS	16:88974757-16:90226404	0.953
ENSG00000176715	ACSF3	Class-IN	MS	16:87613743-16:88974757	0.0138
ENSG00000138378	STAT4	Subclass-EN L3-5-IT-2	MS	2:191108631-2:194996440	0.43
ENSG00000138378	STAT4	Subclass-EN L3-5-IT-2	MS	2:189017339-2:191108631	0.0494
ENSG00000075413	MARK3	Subclass-IN SST	MS	14:102545765-14:104535386	0.193
ENSG00000075413	MARK3	Subclass-IN SST	MS	14:101067970-14:102545765	0.0186
ENSG00000145354	CISD2	Class-EN	MS	4:102300199-4:104384137	0.254
ENSG00000145354	CISD2	Class-EN	MS	4:99757203-4:102300199	0.0495
ENSG00000286242	ENSG00000286242	Class-Astro	MS	4:102300199-4:104384137	0.847
ENSG00000286242	ENSG00000286242	Class-Astro	MS	4:99757203-4:102300199	0.0193
ENSG00000265987	ENSG00000265987	Class-IN	MS	17:74676064-17:76379479	0.63
ENSG00000090238	YPEL3	Subclass-IN PVALB	MS	16:29025292-16:31371622	0.821
ENSG00000088986	DYNLL1	snBulk	MS	12:119316305-12:121569746	0.791
ENSG00000054983	GALC	Class-EN	MS	14:87168997-14:89031299	0.671
ENSG00000054983	GALC	Class-EN	MS	14:86180658-14:87168997	0.157
ENSG00000143420	ENSA	Subclass-EN L2-3-IT	MS	1:148907004-1:151566405	0.0118
ENSG00000143420	ENSA	Subclass-EN L2-3-IT	MS	1:151566405-1:153208353	0.00364
ENSG00000168071	CCDC88B	Subclass-EN L3-5-IT-2	MS	11:64037097-11:66131160	0.84
ENSG00000168071	CCDC88B	Subclass-EN L3-5-IT-2	MS	11:62456299-11:64037097	0.00584
ENSG00000167670	CHAF1A	Subclass-EN L3-5-IT-3	MS	19:4348970-19:5811841	0.159
ENSG00000167670	CHAF1A	Subclass-EN L3-5-IT-3	MS	19:3019662-19:4348970	0.0142
ENSG00000168071	CCDC88B	Subclass-EN L3-5-IT-3	MS	11:64037097-11:66131160	0.726
ENSG00000168071	CCDC88B	Subclass-EN L3-5-IT-3	MS	11:62456299-11:64037097	0.00469
ENSG00000198429	ZNF69	Class-OPC	MS	19:9127717-19:11173352	0.213
ENSG00000198429	ZNF69	Class-OPC	MS	19:11173352-19:13360313	0.0528
ENSG00000145354	CISD2	Subclass-IN VIP	MS	4:102300199-4:104384137	0.476
ENSG00000176142	TMEM39A	Subclass-MG	MS	3:118811404-3:120804208	0.847
ENSG00000090238	YPEL3	Subclass-EN L2-3-IT	MS	16:29025292-16:31371622	0.284
ENSG00000134882	UBAC2	Subclass-IN PVALB-CHC	MS	13:98286665-13:99921841	0.874
ENSG00000285458	ENSG00000285458	snBulk	MS	4:86613495-4:88316876	0.102
ENSG00000285458	ENSG00000285458	snBulk	MS	4:86009456-4:86613495	0.0818
ENSG00000285458	ENSG00000285458	snBulk	MS	4:83878503-4:86009456	0.0381
ENSG00000273702	ENSG00000273702	snBulk	MS	17:59410151-17:61235394	0.00674
ENSG00000273702	ENSG00000273702	snBulk	MS	17:57280180-17:59410151	0.00661
ENSG00000138378	STAT4	Subclass-EN L3-5-IT-3	MS	2:191108631-2:194996440	0.617
ENSG00000138378	STAT4	Subclass-EN L3-5-IT-3	MS	2:189017339-2:191108631	0.0226
ENSG00000237074	ENSG00000237074	Class-OPC	MS	1:206268085-1:208237019	0.117
ENSG00000267011	ENSG00000267011	Class-EN	MS	19:4348970-19:5811841	0.186
ENSG00000258851	ENSG00000258851	Class-Astro	MS	14:102545765-14:104535386	0.185
ENSG00000258851	ENSG00000258851	Class-Astro	MS	14:104535386-14:105874495	0.00804
ENSG00000073008	PVR	Subclass-IN ADARB2	MS	19:44239955-19:45599439	0.327
ENSG00000073008	PVR	Subclass-IN ADARB2	MS	19:43358303-19:44239955	0.233
ENSG00000169592	INO80E	Class-EN	MS	16:29025292-16:31371622	0.0117
ENSG00000109323	MANBA	Subclass-EN L3-5-IT-3	MS	4:102300199-4:104384137	0.437
ENSG00000259753	ENSG00000259753	snBulk	MS	17:47798656-17:49440038	0.0584
ENSG00000259753	ENSG00000259753	snBulk	MS	17:44979537-17:47798656	0.00241
ENSG00000049167	ERCC8	Class-Oligo	MS	5:59228796-5:61640080	0.931
ENSG00000049167	ERCC8	Class-Oligo	MS	5:61640080-5:62377168	0.102
ENSG00000205309	NT5M	Subclass-EN L3-5-IT-3	MS	17:16509028-17:18953007	0.736
ENSG00000205309	NT5M	Subclass-EN L3-5-IT-3	MS	17:15115780-17:16509028	0.00996
ENSG00000172673	THEMIS	Subclass-EN L3-5-IT-3	MS	6:127219316-6:129539886	0.14
ENSG00000172673	THEMIS	Subclass-EN L3-5-IT-3	MS	6:125103237-6:127219316	0.043
ENSG00000162971	TYW5	Subclass-EN L6B	MS	2:198446401-2:200711561	0.325
ENSG00000162971	TYW5	Subclass-EN L6B	MS	2:200711561-2:201953914	0.0294
ENSG00000100038	TOP3B	Class-EN	MS	22:19924835-22:22002927	0.00546
ENSG00000100038	TOP3B	Class-EN	MS	22:22002927-22:23370460	0.00244
ENSG00000135454	B4GALNT1	Subclass-EN L3-5-IT-3	MS	12:57155077-12:58914885	0.313
ENSG00000135454	B4GALNT1	Subclass-EN L3-5-IT-3	MS	12:55272053-12:57155077	0.00396
ENSG00000223653	ENSG00000223653	Subclass-IN SST	MS	1:84378812-1:85989068	0.384
ENSG00000054983	GALC	Subclass-EN L3-5-IT-1	MS	14:87168997-14:89031299	0.721
ENSG00000054983	GALC	Subclass-EN L3-5-IT-1	MS	14:86180658-14:87168997	0.301
ENSG00000241878	PISD	Subclass-EN L2-3-IT	MS	22:31043932-22:32268999	0.977
ENSG00000241878	PISD	Subclass-EN L2-3-IT	MS	22:32268999-22:34098925	0.0288
ENSG00000241878	PISD	Subclass-EN L2-3-IT	MS	22:29255810-22:31043932	0.00491
ENSG00000135541	AHI1	Subclass-EN L6-IT-1	MS	6:133923105-6:135903039	0.147
ENSG00000135541	AHI1	Subclass-EN L6-IT-1	MS	6:135903039-6:137293081	0.0369
ENSG00000164414	SLC35A1	Subclass-IN SST	MS	6:86359782-6:88112422	0.913
ENSG00000265987	ENSG00000265987	Class-Immune	MS	17:74676064-17:76379479	0.738
ENSG00000265987	ENSG00000265987	Class-Immune	MS	17:71391676-17:74676064	0.01
ENSG00000179598	PLD6	Class-Oligo	MS	17:16509028-17:18953007	0.574
ENSG00000069493	CLEC2D	Subclass-PVM	MS	12:8878799-12:10328935	0.569
ENSG00000069493	CLEC2D	Subclass-PVM	MS	12:10328935-12:11601912	0.00994
ENSG00000286242	ENSG00000286242	Subclass-EN L3-5-IT-1	MS	4:102300199-4:104384137	0.455
ENSG00000138378	STAT4	Subclass-EN L3-5-IT-1	MS	2:191108631-2:194996440	0.934
ENSG00000138378	STAT4	Subclass-EN L3-5-IT-1	MS	2:189017339-2:191108631	0.0216
ENSG00000231858	ENSG00000231858	Subclass-EN L3-5-IT-2	MS	2:191108631-2:194996440	0.378
ENSG00000130921	C12orf65	Class-OPC	MS	12:121569746-12:124493434	0.00973
ENSG00000176920	FUT2	Subclass-EN L3-5-IT-1	MS	19:46646825-19:48778970	0.0436
ENSG00000176920	FUT2	Subclass-EN L3-5-IT-1	MS	19:48778970-19:51029311	0.00387
ENSG00000120675	DNAJC15	Subclass-EN L5-6-NP	MS	13:42526891-13:44327273	0.894
ENSG00000120675	DNAJC15	Subclass-EN L5-6-NP	MS	13:40495126-13:42526891	0.016
ENSG00000153214	TMEM87B	Subclass-EN L3-5-IT-2	MS	2:109814855-2:113164279	0.0223
ENSG00000258666	ENSG00000258666	Class-Astro	MS	14:98672195-14:101067970	0.774
ENSG00000258666	ENSG00000258666	Class-Astro	MS	14:101067970-14:102545765	0.019
ENSG00000164414	SLC35A1	Subclass-EN L6-IT-2	MS	6:86359782-6:88112422	0.979
ENSG00000164414	SLC35A1	Subclass-EN L6-IT-2	MS	6:88112422-6:89263333	0.0529
ENSG00000125447	GGA3	Subclass-IN PVALB-CHC	MS	17:74676064-17:76379479	0.662
ENSG00000226124	FTCDNL1	Subclass-IN SST	MS	2:198446401-2:200711561	0.284
ENSG00000226124	FTCDNL1	Subclass-IN SST	MS	2:200711561-2:201953914	0.0111
ENSG00000110514	MADD	Class-Astro	MS	11:46984586-11:49844498	0.025
ENSG00000254266	PKIA-AS1	Subclass-IN SST	MS	8:78220626-8:81044160	0.126
ENSG00000254266	PKIA-AS1	Subclass-IN SST	MS	8:75544307-8:78220626	0.0481
ENSG00000125755	SYMPK	Class-EN	MS	19:45599439-19:46646825	0.754
ENSG00000125755	SYMPK	Class-EN	MS	19:44239955-19:45599439	0.00515
ENSG00000100038	TOP3B	Class-Oligo	MS	22:19924835-22:22002927	0.00439
ENSG00000100038	TOP3B	Class-Oligo	MS	22:22002927-22:23370460	0.0023
ENSG00000171720	HDAC3	Class-EN	MS	5:141266403-5:143601683	0.158
ENSG00000171720	HDAC3	Class-EN	MS	5:139885487-5:141266403	0.00302
ENSG00000144426	NBEAL1	Subclass-PC	MS	2:201953914-2:204934518	0.671
ENSG00000172493	AFF1	Class-Astro	MS	4:86613495-4:88316876	0.665
ENSG00000172493	AFF1	Class-Astro	MS	4:86009456-4:86613495	0.12
ENSG00000172493	AFF1	Class-Astro	MS	4:83878503-4:86009456	0.0323
ENSG00000122218	COPA	Class-IN	MS	1:159943258-1:162376931	0.0411
ENSG00000127527	EPS15L1	Subclass-EN L6-CT	MS	19:16263605-19:18299052	0.553
ENSG00000127527	EPS15L1	Subclass-EN L6-CT	MS	19:15537799-19:16263605	0.0278
ENSG00000127527	EPS15L1	Subclass-EN L6-CT	MS	19:14375535-19:15537799	0.0136
ENSG00000231970	ENSG00000231970	Subclass-EN L3-5-IT-3	MS	10:96062600-10:98481545	0.817
ENSG00000162642	C1orf52	Class-IN	MS	1:84378812-1:85989068	0.968
ENSG00000054983	GALC	Class-OPC	MS	14:87168997-14:89031299	0.951
ENSG00000054983	GALC	Class-OPC	MS	14:86180658-14:87168997	0.259
ENSG00000167671	UBXN6	Subclass-IN VIP	MS	19:4348970-19:5811841	0.32
ENSG00000134283	PPHLN1	Class-Astro	MS	12:41264784-12:43590671	0.293
ENSG00000106266	SNX8	Class-EN	MS	7:2022763-7:2732593	0.949
ENSG00000106266	SNX8	Class-EN	MS	7:2732593-7:4533797	0.371
ENSG00000106266	SNX8	Class-EN	MS	7:933116-7:1313431	0.115
ENSG00000106266	SNX8	Class-EN	MS	7:1313431-7:2022763	0.0461
ENSG00000267769	ENSG00000267769	Subclass-EN L3-5-IT-2	MS	19:4348970-19:5811841	0.174
ENSG00000267769	ENSG00000267769	Subclass-EN L3-5-IT-2	MS	19:3019662-19:4348970	0.00625
ENSG00000169592	INO80E	Subclass-IN VIP	MS	16:29025292-16:31371622	0.304
ENSG00000215039	CD27-AS1	snBulk	MS	12:6310587-12:8224940	0.199
ENSG00000215039	CD27-AS1	snBulk	MS	12:5212306-12:6310587	0.0271
ENSG00000226124	FTCDNL1	Subclass-EN L2-3-IT	MS	2:198446401-2:200711561	0.151
ENSG00000226124	FTCDNL1	Subclass-EN L2-3-IT	MS	2:200711561-2:201953914	0.00411
ENSG00000111850	SMIM8	Subclass-MG	MS	6:86359782-6:88112422	0.689
ENSG00000111850	SMIM8	Subclass-MG	MS	6:88112422-6:89263333	0.0903
ENSG00000111850	SMIM8	Subclass-MG	MS	6:84500271-6:86359782	0.0459
ENSG00000278259	MYO19	Class-Oligo	MS	17:36141651-17:38653091	0.00718
ENSG00000111850	SMIM8	Subclass-EN L6-CT	MS	6:86359782-6:88112422	0.923
ENSG00000075413	MARK3	Subclass-IN PVALB	MS	14:102545765-14:104535386	0.571
ENSG00000267302	RNFT1-DT	Class-Oligo	MS	17:57280180-17:59410151	0.00637
ENSG00000267302	RNFT1-DT	Class-Oligo	MS	17:59410151-17:61235394	0.00531
ENSG00000134283	PPHLN1	Subclass-IN SST	MS	12:41264784-12:43590671	0.202
ENSG00000111850	SMIM8	Subclass-EN L3-5-IT-1	MS	6:86359782-6:88112422	0.914
ENSG00000168071	CCDC88B	Class-Astro	MS	11:64037097-11:66131160	0.726
ENSG00000168071	CCDC88B	Class-Astro	MS	11:62456299-11:64037097	0.00725
ENSG00000121905	HPCA	Subclass-EN L3-5-IT-3	MS	1:31973084-1:34334157	0.256
ENSG00000106266	SNX8	Subclass-EN L6-CT	MS	7:2732593-7:4533797	0.952
ENSG00000106266	SNX8	Subclass-EN L6-CT	MS	7:2022763-7:2732593	0.915
ENSG00000106266	SNX8	Subclass-EN L6-CT	MS	7:933116-7:1313431	0.0819
ENSG00000140105	WARS1	snBulk	MS	14:98672195-14:101067970	0.0922
ENSG00000140105	WARS1	snBulk	MS	14:101067970-14:102545765	0.0123
ENSG00000051825	MPHOSPH9	Class-EN	MS	12:121569746-12:124493434	0.0041
ENSG00000106266	SNX8	Subclass-EN L2-3-IT	MS	7:2022763-7:2732593	0.95
ENSG00000106266	SNX8	Subclass-EN L2-3-IT	MS	7:2732593-7:4533797	0.158
ENSG00000106266	SNX8	Subclass-EN L2-3-IT	MS	7:1313431-7:2022763	0.0325
ENSG00000267769	ENSG00000267769	Class-EN	MS	19:4348970-19:5811841	0.0427
ENSG00000267769	ENSG00000267769	Class-EN	MS	19:3019662-19:4348970	0.00502
ENSG00000139168	ZCRB1	Subclass-IN ADARB2	MS	12:41264784-12:43590671	0.18
ENSG00000149179	C11orf49	Class-Astro	MS	11:44672249-11:46984586	0.28
ENSG00000149179	C11orf49	Class-Astro	MS	11:46984586-11:49844498	0.083
ENSG00000181555	SETD2	Class-EN	MS	3:46616010-3:47685722	0.608
ENSG00000181555	SETD2	Class-EN	MS	3:45123661-3:46616010	0.00724
ENSG00000167671	UBXN6	snBulk	MS	19:4348970-19:5811841	0.306
ENSG00000167671	UBXN6	snBulk	MS	19:3019662-19:4348970	0.00515
ENSG00000054983	GALC	Class-Oligo	MS	14:86180658-14:87168997	0.309
ENSG00000054983	GALC	Class-Oligo	MS	14:87168997-14:89031299	0.239
ENSG00000187033	SAMD7	Class-EN	MS	3:168863172-3:171247120	0.0116
ENSG00000154874	CCDC144B	Class-EN	MS	17:18953007-17:21387045	0.897
ENSG00000154874	CCDC144B	Class-EN	MS	17:16509028-17:18953007	0.00409
ENSG00000170525	PFKFB3	Class-OPC	MS	10:5941799-10:7129522	0.89
ENSG00000170525	PFKFB3	Class-OPC	MS	10:4530082-10:5941799	0.0426
ENSG00000104432	IL7	Subclass-IN SST	MS	8:75544307-8:78220626	0.0867
ENSG00000104432	IL7	Subclass-IN SST	MS	8:78220626-8:81044160	0.011
ENSG00000258666	ENSG00000258666	Class-Immune	MS	14:98672195-14:101067970	0.0974
ENSG00000258666	ENSG00000258666	Class-Immune	MS	14:101067970-14:102545765	0.0579
ENSG00000166170	BAG5	Class-EN	MS	14:102545765-14:104535386	0.391
ENSG00000167671	UBXN6	Subclass-IN LAMP5-RELN	MS	19:4348970-19:5811841	0.778
ENSG00000167671	UBXN6	Subclass-IN LAMP5-RELN	MS	19:3019662-19:4348970	0.00953
ENSG00000181555	SETD2	snBulk	MS	3:46616010-3:47685722	0.812
ENSG00000181555	SETD2	snBulk	MS	3:45123661-3:46616010	0.0475
ENSG00000106266	SNX8	snBulk	MS	7:2022763-7:2732593	0.939
ENSG00000106266	SNX8	snBulk	MS	7:933116-7:1313431	0.0779
ENSG00000106266	SNX8	snBulk	MS	7:1313431-7:2022763	0.0672
ENSG00000106266	SNX8	snBulk	MS	7:2732593-7:4533797	0.0538
ENSG00000149177	PTPRJ	Subclass-EN L6-IT-2	MS	11:46984586-11:49844498	0.552
ENSG00000185721	DRG1	Class-EN	MS	22:31043932-22:32268999	0.643
ENSG00000185721	DRG1	Class-EN	MS	22:32268999-22:34098925	0.0142
ENSG00000146858	ZC3HAV1L	Subclass-EN L2-3-IT	MS	7:137191815-7:139059933	0.621
ENSG00000146858	ZC3HAV1L	Subclass-EN L2-3-IT	MS	7:139059933-7:140233377	0.0821
ENSG00000259753	ENSG00000259753	Subclass-EN L2-3-IT	MS	17:47798656-17:49440038	0.00441
ENSG00000259753	ENSG00000259753	Subclass-EN L2-3-IT	MS	17:44979537-17:47798656	0.0015
ENSG00000198089	SFI1	Class-Oligo	MS	22:31043932-22:32268999	0.746
ENSG00000198089	SFI1	Class-Oligo	MS	22:32268999-22:34098925	0.065
ENSG00000198089	SFI1	Class-Oligo	MS	22:29255810-22:31043932	0.0149
ENSG00000233559	LINC00513	Class-Immune	MS	7:130737653-7:133121089	0.906
ENSG00000233559	LINC00513	Class-Immune	MS	7:129138332-7:130737653	0.0162
ENSG00000177311	ZBTB38	Subclass-IN VIP	MS	3:140235755-3:141620255	0.93
ENSG00000177311	ZBTB38	Subclass-IN VIP	MS	3:141620255-3:143445786	0.0117
ENSG00000043143	JADE2	Class-Astro	MS	5:132803957-5:135441711	0.685
ENSG00000188306	LRRIQ4	Class-IN	MS	3:168863172-3:171247120	0.0085
ENSG00000280878	ENSG00000280878	Class-Oligo	MS	2:109814855-2:113164279	0.381
ENSG00000169592	INO80E	Class-Immune	MS	16:29025292-16:31371622	0.467
ENSG00000169592	INO80E	Class-Oligo	MS	16:29025292-16:31371622	0.0024
ENSG00000154511	DIPK1A	Subclass-EN L3-5-IT-2	MS	1:91420760-1:93070902	0.049
ENSG00000233184	ENSG00000233184	Class-EN	MS	1:100360849-1:101575460	0.37
ENSG00000233184	ENSG00000233184	Class-EN	MS	1:101575460-1:102433189	0.0954
ENSG00000106266	SNX8	Class-IN	MS	7:2022763-7:2732593	0.896
ENSG00000106266	SNX8	Class-IN	MS	7:1313431-7:2022763	0.0747
ENSG00000106266	SNX8	Class-IN	MS	7:933116-7:1313431	0.0578
ENSG00000106266	SNX8	Class-IN	MS	7:2732593-7:4533797	0.0503
ENSG00000090238	YPEL3	Subclass-EN L6-IT-2	MS	16:29025292-16:31371622	0.786
ENSG00000267769	ENSG00000267769	Subclass-EN L2-3-IT	MS	19:4348970-19:5811841	0.163
ENSG00000267769	ENSG00000267769	Subclass-EN L2-3-IT	MS	19:3019662-19:4348970	0.00933
ENSG00000135541	AHI1	Subclass-IN PVALB	MS	6:135903039-6:137293081	0.0336
ENSG00000135541	AHI1	Subclass-IN PVALB	MS	6:133923105-6:135903039	0.0309
ENSG00000267769	ENSG00000267769	Subclass-EN L3-5-IT-3	MS	19:4348970-19:5811841	0.307
ENSG00000267769	ENSG00000267769	Subclass-EN L3-5-IT-3	MS	19:3019662-19:4348970	0.00589
ENSG00000199377	RNU5F-1	snBulk	MS	1:44503511-1:46433829	0.693
ENSG00000198089	SFI1	Subclass-IN VIP	MS	22:31043932-22:32268999	0.446
ENSG00000198089	SFI1	Subclass-IN VIP	MS	22:29255810-22:31043932	0.00456
ENSG00000169220	RGS14	Class-IN	MS	5:176023592-5:177824506	0.0187
ENSG00000169220	RGS14	Class-IN	MS	5:177824506-5:178986463	0.0155
ENSG00000176715	ACSF3	Subclass-IN VIP	MS	16:88974757-16:90226404	0.0991
ENSG00000176715	ACSF3	Subclass-IN VIP	MS	16:87613743-16:88974757	0.0242
ENSG00000130307	USHBP1	snBulk	MS	19:16263605-19:18299052	0.154
ENSG00000169592	INO80E	Subclass-IN PVALB	MS	16:29025292-16:31371622	0.1
ENSG00000176974	SHMT1	Subclass-IN ADARB2	MS	17:16509028-17:18953007	0.517
ENSG00000176974	SHMT1	Subclass-IN ADARB2	MS	17:18953007-17:21387045	0.00359
ENSG00000169220	RGS14	Subclass-EN L2-3-IT	MS	5:176023592-5:177824506	0.321
ENSG00000169220	RGS14	Subclass-EN L2-3-IT	MS	5:177824506-5:178986463	0.0156
ENSG00000233184	ENSG00000233184	Class-IN	MS	1:100360849-1:101575460	0.0227
ENSG00000100038	TOP3B	Class-IN	MS	22:19924835-22:22002927	0.0395
ENSG00000100038	TOP3B	Class-IN	MS	22:22002927-22:23370460	0.00254
ENSG00000173588	CEP83	Subclass-EN L3-5-IT-1	MS	12:94120791-12:95627009	0.449
ENSG00000173588	CEP83	Subclass-EN L3-5-IT-1	MS	12:91672378-12:94120791	0.0339
ENSG00000164037	SLC9B1	Subclass-EN L3-5-IT-2	MS	4:102300199-4:104384137	0.867
ENSG00000214655	ZSWIM8	Class-Astro	MS	10:73662792-10:76947056	0.0878
ENSG00000214655	ZSWIM8	Class-Astro	MS	10:71748755-10:73662792	0.0706
ENSG00000269145	MAST3-AS1	Class-IN	MS	19:16263605-19:18299052	0.15
ENSG00000188994	ZNF292	Subclass-IN VIP	MS	6:86359782-6:88112422	0.541
ENSG00000288064	ENSG00000288064	Subclass-EN L3-5-IT-2	MS	2:191108631-2:194996440	0.214
ENSG00000288064	ENSG00000288064	Subclass-EN L3-5-IT-2	MS	2:189017339-2:191108631	0.0226
ENSG00000149922	TBX6	snBulk	MS	16:29025292-16:31371622	0.00532
ENSG00000286904	ENSG00000286904	Class-Astro	MS	2:109814855-2:113164279	0.0629
ENSG00000233559	LINC00513	Class-Oligo	MS	7:130737653-7:133121089	0.91
ENSG00000233559	LINC00513	Class-Oligo	MS	7:129138332-7:130737653	0.00938
ENSG00000090238	YPEL3	Subclass-EN L5-6-NP	MS	16:29025292-16:31371622	0.554
ENSG00000183621	ZNF438	Subclass-IN SST	MS	10:30169909-10:31618591	0.845
ENSG00000183621	ZNF438	Subclass-IN SST	MS	10:29494763-10:30169909	0.0867
ENSG00000183621	ZNF438	Subclass-IN SST	MS	10:31618591-10:33419040	0.0196
ENSG00000226124	FTCDNL1	Subclass-EN L6-CT	MS	2:198446401-2:200711561	0.296
ENSG00000164037	SLC9B1	Subclass-EN L3-5-IT-3	MS	4:102300199-4:104384137	0.0512
ENSG00000164037	SLC9B1	Subclass-EN L3-5-IT-3	MS	4:99757203-4:102300199	0.0372
ENSG00000169592	INO80E	snBulk	MS	16:27434434-16:29025292	0.0216
ENSG00000169592	INO80E	snBulk	MS	16:29025292-16:31371622	0.00322
ENSG00000138777	PPA2	Class-IN	MS	4:104384137-4:106580148	0.188
ENSG00000138777	PPA2	Class-IN	MS	4:102300199-4:104384137	0.0138
ENSG00000286145	ENSG00000286145	Class-Astro	MS	2:127276771-2:128716867	0.961
ENSG00000286145	ENSG00000286145	Class-Astro	MS	2:126616187-2:127276771	0.0531
ENSG00000259262	NDUFA3P4	snBulk	MS	15:89932319-15:91621162	0.0851
ENSG00000259262	NDUFA3P4	snBulk	MS	15:87826712-15:89932319	0.00447
ENSG00000183655	KLHL25	Class-Oligo	MS	15:86109674-15:87826712	0.126
ENSG00000183655	KLHL25	Class-Oligo	MS	15:83591716-15:86109674	0.0853
ENSG00000185404	SP140L	snBulk	MS	2:228506071-2:230978674	0.876
ENSG00000185404	SP140L	snBulk	MS	2:230978674-2:232685293	0.00533
ENSG00000176715	ACSF3	Subclass-EN L3-5-IT-3	MS	16:88974757-16:90226404	0.814
ENSG00000176715	ACSF3	Subclass-EN L3-5-IT-3	MS	16:87613743-16:88974757	0.0127
ENSG00000267302	RNFT1-DT	Class-Astro	MS	17:57280180-17:59410151	0.184
ENSG00000267302	RNFT1-DT	Class-Astro	MS	17:59410151-17:61235394	0.145
ENSG00000135541	AHI1	Subclass-EN L3-5-IT-1	MS	6:133923105-6:135903039	0.0819
ENSG00000135541	AHI1	Subclass-EN L3-5-IT-1	MS	6:135903039-6:137293081	0.0354
ENSG00000071967	CYBRD1	Class-Immune	MS	2:170369735-2:172274177	0.839
ENSG00000071967	CYBRD1	Class-Immune	MS	2:172274177-2:174724201	0.00938
ENSG00000164037	SLC9B1	snBulk	MS	4:102300199-4:104384137	0.672
ENSG00000023171	GRAMD1B	Subclass-IN PVALB	MS	11:122721202-11:123629409	0.594
ENSG00000023171	GRAMD1B	Subclass-IN PVALB	MS	11:121305234-11:122721202	0.379
ENSG00000023171	GRAMD1B	Subclass-IN PVALB	MS	11:123629409-11:124625632	0.0128
ENSG00000106266	SNX8	Subclass-IN LAMP5-LHX6	MS	7:2022763-7:2732593	0.93
ENSG00000106266	SNX8	Subclass-IN LAMP5-LHX6	MS	7:2732593-7:4533797	0.177
ENSG00000182173	TSEN54	Subclass-EN L2-3-IT	MS	17:74676064-17:76379479	0.359
ENSG00000182173	TSEN54	Subclass-EN L2-3-IT	MS	17:71391676-17:74676064	0.00901
ENSG00000168071	CCDC88B	Subclass-IN SST	MS	11:64037097-11:66131160	0.526
ENSG00000168071	CCDC88B	Subclass-IN SST	MS	11:62456299-11:64037097	0.00528
ENSG00000182264	IZUMO1	snBulk	MS	19:46646825-19:48778970	0.546
ENSG00000182264	IZUMO1	snBulk	MS	19:48778970-19:51029311	0.00123
ENSG00000132481	TRIM47	snBulk	MS	17:74676064-17:76379479	0.329
ENSG00000170776	AKAP13	Subclass-EN L3-5-IT-2	MS	15:86109674-15:87826712	0.35
ENSG00000170776	AKAP13	Subclass-EN L3-5-IT-2	MS	15:83591716-15:86109674	0.0807
ENSG00000138378	STAT4	Subclass-EN L6-IT-1	MS	2:191108631-2:194996440	0.888
ENSG00000138378	STAT4	Subclass-EN L6-IT-1	MS	2:189017339-2:191108631	0.0177
ENSG00000149187	CELF1	snBulk	MS	11:46984586-11:49844498	0.0235
ENSG00000149187	CELF1	snBulk	MS	11:44672249-11:46984586	0.00643
ENSG00000197136	PCNX3	snBulk	MS	11:64037097-11:66131160	0.171
ENSG00000197136	PCNX3	snBulk	MS	11:66131160-11:68238358	0.00191
ENSG00000025434	NR1H3	Subclass-EN L2-3-IT	MS	11:44672249-11:46984586	0.133
ENSG00000025434	NR1H3	Subclass-EN L2-3-IT	MS	11:46984586-11:49844498	0.00374
ENSG00000082898	XPO1	Class-IN	MS	2:60064865-2:62201909	0.941
ENSG00000082898	XPO1	Class-IN	MS	2:62201909-2:64398779	0.0128
ENSG00000286242	ENSG00000286242	Subclass-EN L3-5-IT-3	MS	4:102300199-4:104384137	0.577
ENSG00000286242	ENSG00000286242	Subclass-EN L3-5-IT-3	MS	4:99757203-4:102300199	0.0258
ENSG00000106266	SNX8	Class-OPC	MS	7:2022763-7:2732593	0.901
ENSG00000106266	SNX8	Class-OPC	MS	7:2732593-7:4533797	0.0767
ENSG00000267302	RNFT1-DT	Class-EN	MS	17:57280180-17:59410151	0.00482
ENSG00000267302	RNFT1-DT	Class-EN	MS	17:59410151-17:61235394	0.00323
ENSG00000106266	SNX8	Subclass-IN ADARB2	MS	7:2022763-7:2732593	0.89
ENSG00000106266	SNX8	Subclass-IN ADARB2	MS	7:933116-7:1313431	0.0961
ENSG00000106266	SNX8	Subclass-IN ADARB2	MS	7:1313431-7:2022763	0.075
ENSG00000106266	SNX8	Subclass-IN ADARB2	MS	7:2732593-7:4533797	0.0701
ENSG00000061273	HDAC7	Subclass-EN L3-5-IT-3	MS	12:47321010-12:48608083	0.241
ENSG00000061273	HDAC7	Subclass-EN L3-5-IT-3	MS	12:45630446-12:47321010	0.0438
ENSG00000090238	YPEL3	Subclass-EN L3-5-IT-1	MS	16:29025292-16:31371622	0.394
ENSG00000226124	FTCDNL1	Subclass-MG	MS	2:198446401-2:200711561	0.365
ENSG00000130921	C12orf65	Subclass-IN PVALB-CHC	MS	12:121569746-12:124493434	0.015
ENSG00000133835	HSD17B4	Subclass-EN L6B	MS	5:119273125-5:120333347	0.954
ENSG00000133835	HSD17B4	Subclass-EN L6B	MS	5:118010518-5:119273125	0.0521
ENSG00000153208	MERTK	Subclass-EN L6-CT	MS	2:109814855-2:113164279	0.572
ENSG00000173327	MAP3K11	Subclass-EN L3-5-IT-3	MS	11:64037097-11:66131160	0.00919
ENSG00000223653	ENSG00000223653	Subclass-EN L3-5-IT-2	MS	1:84378812-1:85989068	0.772
ENSG00000223653	ENSG00000223653	Subclass-EN L3-5-IT-2	MS	1:85989068-1:87662948	0.0201
ENSG00000138380	CARF	snBulk	MS	2:201953914-2:204934518	0.033
ENSG00000138380	CARF	snBulk	MS	2:200711561-2:201953914	0.00461
ENSG00000109323	MANBA	Subclass-IN VIP	MS	4:102300199-4:104384137	0.349
ENSG00000106266	SNX8	Subclass-EN L3-5-IT-3	MS	7:2022763-7:2732593	0.87
ENSG00000106266	SNX8	Subclass-EN L3-5-IT-3	MS	7:2732593-7:4533797	0.0758
ENSG00000254470	AP5B1	Subclass-EN L2-3-IT	MS	11:66131160-11:68238358	0.0189
ENSG00000254470	AP5B1	Subclass-EN L2-3-IT	MS	11:64037097-11:66131160	0.00814
ENSG00000164037	SLC9B1	Subclass-EN L2-3-IT	MS	4:102300199-4:104384137	0.0782
ENSG00000250111	ENSG00000250111	snBulk	MS	17:16509028-17:18953007	0.325
ENSG00000250111	ENSG00000250111	snBulk	MS	17:18953007-17:21387045	0.00437
ENSG00000219302	ENSG00000219302	snBulk	MS	6:129539886-6:130614309	0.712
ENSG00000219302	ENSG00000219302	snBulk	MS	6:130614309-6:132444530	0.187
ENSG00000164037	SLC9B1	Subclass-IN VIP	MS	4:102300199-4:104384137	0.136
ENSG00000267769	ENSG00000267769	Subclass-IN VIP	MS	19:4348970-19:5811841	0.607
ENSG00000267769	ENSG00000267769	Subclass-IN VIP	MS	19:3019662-19:4348970	0.00817
ENSG00000167670	CHAF1A	Subclass-IN LAMP5-RELN	MS	19:4348970-19:5811841	0.0918
ENSG00000167670	CHAF1A	Subclass-IN LAMP5-RELN	MS	19:3019662-19:4348970	0.0411
ENSG00000111850	SMIM8	Class-Mural	MS	6:86359782-6:88112422	0.721
ENSG00000111850	SMIM8	Class-Mural	MS	6:88112422-6:89263333	0.0746
ENSG00000271913	TAGAP-AS1	Class-IN	MS	6:157797687-6:160159465	0.408
ENSG00000103485	QPRT	Class-Immune	MS	16:29025292-16:31371622	0.284
ENSG00000280878	ENSG00000280878	Class-Astro	MS	2:109814855-2:113164279	0.959
ENSG00000172493	AFF1	Subclass-EN L6-IT-1	MS	4:86009456-4:86613495	0.926
ENSG00000172493	AFF1	Subclass-EN L6-IT-1	MS	4:86613495-4:88316876	0.026
ENSG00000176974	SHMT1	Subclass-EN L6-IT-1	MS	17:16509028-17:18953007	0.84
ENSG00000176974	SHMT1	Subclass-EN L6-IT-1	MS	17:18953007-17:21387045	0.00759
ENSG00000167671	UBXN6	Class-EN	MS	19:4348970-19:5811841	0.741
ENSG00000167671	UBXN6	Class-EN	MS	19:3019662-19:4348970	0.0107
ENSG00000111850	SMIM8	Subclass-EN L3-5-IT-2	MS	6:86359782-6:88112422	0.889
ENSG00000106266	SNX8	Subclass-IN LAMP5-RELN	MS	7:2022763-7:2732593	0.905
ENSG00000106266	SNX8	Subclass-IN LAMP5-RELN	MS	7:2732593-7:4533797	0.0732
ENSG00000214309	MBLAC1	Class-IN	MS	7:99117851-7:100599028	0.304
ENSG00000214309	MBLAC1	Class-IN	MS	7:100599028-7:101555972	0.0262
ENSG00000274769	ENSG00000274769	Class-IN	MS	2:60064865-2:62201909	0.0374
ENSG00000167670	CHAF1A	Subclass-EN L3-5-IT-1	MS	19:4348970-19:5811841	0.804
ENSG00000167670	CHAF1A	Subclass-EN L3-5-IT-1	MS	19:3019662-19:4348970	0.0085
ENSG00000106266	SNX8	Subclass-IN VIP	MS	7:2022763-7:2732593	0.915
ENSG00000106266	SNX8	Subclass-IN VIP	MS	7:1313431-7:2022763	0.0741
ENSG00000106266	SNX8	Subclass-IN VIP	MS	7:2732593-7:4533797	0.0697
ENSG00000132563	REEP2	Subclass-EN L3-5-IT-3	MS	5:137040361-5:139885487	0.648
ENSG00000106266	SNX8	Subclass-IN PVALB-CHC	MS	7:2022763-7:2732593	0.904
ENSG00000267769	ENSG00000267769	snBulk	MS	19:4348970-19:5811841	0.0505
ENSG00000267769	ENSG00000267769	snBulk	MS	19:3019662-19:4348970	0.00613
ENSG00000149927	DOC2A	Class-IN	MS	16:29025292-16:31371622	0.00566
ENSG00000116396	KCNC4	Subclass-EN L3-5-IT-3	MS	1:111199115-1:112730684	0.014
ENSG00000116396	KCNC4	Subclass-EN L3-5-IT-3	MS	1:109761309-1:111199115	0.00987
ENSG00000116396	KCNC4	Subclass-EN L3-5-IT-3	MS	1:107867043-1:109761309	0.00573
ENSG00000231970	ENSG00000231970	Class-EN	MS	10:96062600-10:98481545	0.389
ENSG00000130222	GADD45G	Class-EN	MS	9:87521331-9:89827251	0.218
ENSG00000130222	GADD45G	Class-EN	MS	9:89827251-9:91404921	0.0329
ENSG00000223191	RNU6-293P	snBulk	MS	6:157797687-6:160159465	0.0945
ENSG00000250616	ENSG00000250616	snBulk	MS	16:29025292-16:31371622	0.00223
ENSG00000109323	MANBA	Subclass-EN L3-5-IT-1	MS	4:102300199-4:104384137	0.523
ENSG00000109323	MANBA	Subclass-EN L3-5-IT-1	MS	4:99757203-4:102300199	0.0306
ENSG00000100038	TOP3B	Subclass-EN L6-CT	MS	22:19924835-22:22002927	0.793
ENSG00000100038	TOP3B	Subclass-EN L6-CT	MS	22:22002927-22:23370460	0.00457
ENSG00000168071	CCDC88B	Class-IN	MS	11:64037097-11:66131160	0.167
ENSG00000168071	CCDC88B	Class-IN	MS	11:62456299-11:64037097	0.0112
ENSG00000138439	FAM117B	Class-EN	MS	2:201953914-2:204934518	0.305
ENSG00000145088	EAF2	Class-Astro	MS	3:120804208-3:122255250	0.178
ENSG00000145088	EAF2	Class-Astro	MS	3:122255250-3:123798921	0.0105
ENSG00000215039	CD27-AS1	Class-Oligo	MS	12:6310587-12:8224940	0.589
ENSG00000215039	CD27-AS1	Class-Oligo	MS	12:5212306-12:6310587	0.113
ENSG00000263715	LINC02210-CRHR1	Subclass-EN L3-5-IT-3	MS	17:44979537-17:47798656	0.994
ENSG00000263715	LINC02210-CRHR1	Subclass-EN L3-5-IT-3	MS	17:43694719-17:44979537	0.00456
ENSG00000067182	TNFRSF1A	Class-EN	MS	12:5212306-12:6310587	0.0292
ENSG00000067182	TNFRSF1A	Class-EN	MS	12:6310587-12:8224940	0.004
ENSG00000100038	TOP3B	snBulk	MS	22:19924835-22:22002927	0.0121
ENSG00000100038	TOP3B	snBulk	MS	22:22002927-22:23370460	0.00179
ENSG00000138378	STAT4	Class-EN	MS	2:191108631-2:194996440	0.885
ENSG00000141367	CLTC	Class-Oligo	MS	17:59410151-17:61235394	0.00912
ENSG00000163629	PTPN13	Class-OPC	MS	4:86009456-4:86613495	0.996
ENSG00000163629	PTPN13	Class-OPC	MS	4:83878503-4:86009456	0.629
ENSG00000163629	PTPN13	Class-OPC	MS	4:86613495-4:88316876	0.0224
ENSG00000167670	CHAF1A	snBulk	MS	19:4348970-19:5811841	0.288
ENSG00000167670	CHAF1A	snBulk	MS	19:3019662-19:4348970	0.00443
ENSG00000079335	CDC14A	Subclass-EN L6-IT-2	MS	1:100360849-1:101575460	0.661
ENSG00000079335	CDC14A	Subclass-EN L6-IT-2	MS	1:99335048-1:100360849	0.0533
ENSG00000130779	CLIP1	Class-Astro	MS	12:121569746-12:124493434	0.564
ENSG00000286242	ENSG00000286242	Subclass-EN L2-3-IT	MS	4:102300199-4:104384137	0.0457
ENSG00000154874	CCDC144B	Subclass-IN ADARB2	MS	17:18953007-17:21387045	0.547
ENSG00000154874	CCDC144B	Subclass-IN ADARB2	MS	17:16509028-17:18953007	0.0202
ENSG00000122218	COPA	Class-OPC	MS	1:159943258-1:162376931	0.261
ENSG00000122218	COPA	Class-OPC	MS	1:158057622-1:159943258	0.0118
ENSG00000281248	LINC02536	Class-EN	MS	6:127219316-6:129539886	0.0406
ENSG00000281248	LINC02536	Class-EN	MS	6:125103237-6:127219316	0.0175
ENSG00000251661	ENSG00000251661	Class-Astro	MS	11:70855-11:1192365	0.0123
ENSG00000251661	ENSG00000251661	Class-Astro	MS	11:1192365-11:3644251	0.00372
ENSG00000176920	FUT2	Subclass-IN PVALB	MS	19:46646825-19:48778970	0.536
ENSG00000075413	MARK3	Class-Astro	MS	14:102545765-14:104535386	0.68
ENSG00000255247	NECTIN1-AS1	snBulk	MS	11:117876395-11:119344766	0.945
ENSG00000255247	NECTIN1-AS1	snBulk	MS	11:119344766-11:120896097	0.0426
ENSG00000109323	MANBA	Class-IN	MS	4:102300199-4:104384137	0.245
ENSG00000114423	CBLB	Class-IN	MS	3:104862769-3:107263964	0.934
ENSG00000164414	SLC35A1	Class-EN	MS	6:86359782-6:88112422	0.874
ENSG00000164414	SLC35A1	Class-EN	MS	6:88112422-6:89263333	0.0372
ENSG00000164414	SLC35A1	Subclass-EN L6-IT-1	MS	6:86359782-6:88112422	0.13
ENSG00000164414	SLC35A1	Subclass-EN L6-IT-1	MS	6:88112422-6:89263333	0.0393
ENSG00000138380	CARF	Subclass-IN ADARB2	MS	2:201953914-2:204934518	0.786
ENSG00000140575	IQGAP1	snBulk	MS	15:89932319-15:91621162	0.679
ENSG00000140575	IQGAP1	snBulk	MS	15:87826712-15:89932319	0.00401
ENSG00000114423	CBLB	Subclass-IN VIP	MS	3:104862769-3:107263964	0.788
ENSG00000114423	CBLB	Subclass-IN VIP	MS	3:103366116-3:104862769	0.242
ENSG00000064225	ST3GAL6	Subclass-EN L3-5-IT-1	MS	3:98497106-3:99654918	0.578
ENSG00000064225	ST3GAL6	Subclass-EN L3-5-IT-1	MS	3:95593127-3:98497106	0.0304
ENSG00000158856	DMTN	snBulk	MS	8:21804225-8:23039544	0.694
ENSG00000158856	DMTN	snBulk	MS	8:20203345-8:21804225	0.0334
ENSG00000109323	MANBA	Subclass-EN L2-3-IT	MS	4:102300199-4:104384137	0.117
ENSG00000109323	MANBA	Subclass-EN L2-3-IT	MS	4:99757203-4:102300199	0.0443
ENSG00000153214	TMEM87B	Subclass-EN L3-5-IT-3	MS	2:109814855-2:113164279	0.879
ENSG00000285907	ENSG00000285907	Class-IN	MS	9:87521331-9:89827251	0.659
ENSG00000285907	ENSG00000285907	Class-IN	MS	9:89827251-9:91404921	0.0264
ENSG00000111877	MCM9	Subclass-MG	MS	6:118641952-6:119642117	0.195
ENSG00000111877	MCM9	Subclass-MG	MS	6:117351809-6:118641952	0.0616
ENSG00000168481	LGI3	Subclass-IN PVALB	MS	8:21804225-8:23039544	0.844
ENSG00000168481	LGI3	Subclass-IN PVALB	MS	8:20203345-8:21804225	0.0447
ENSG00000168481	LGI3	Subclass-IN PVALB	MS	8:23039544-8:24817205	0.0291
ENSG00000106266	SNX8	Subclass-EN L3-5-IT-2	MS	7:2022763-7:2732593	0.913
ENSG00000106266	SNX8	Subclass-EN L3-5-IT-2	MS	7:1313431-7:2022763	0.0335
ENSG00000153107	ANAPC1	Class-EN	MS	2:109814855-2:113164279	0.291
ENSG00000145088	EAF2	Subclass-EN L5-6-NP	MS	3:122255250-3:123798921	0.0411
ENSG00000145088	EAF2	Subclass-EN L5-6-NP	MS	3:120804208-3:122255250	0.0245
ENSG00000064601	CTSA	Class-Immune	MS	20:44051536-20:46210417	0.0436
ENSG00000286904	ENSG00000286904	Subclass-EN L3-5-IT-3	MS	2:109814855-2:113164279	0.047
ENSG00000176920	FUT2	Class-Oligo	MS	19:46646825-19:48778970	0.222
ENSG00000176920	FUT2	Class-Oligo	MS	19:48778970-19:51029311	0.0023
ENSG00000224165	DNAJC27-AS1	Subclass-IN SST	MS	2:24464049-2:26672117	0.829
ENSG00000224165	DNAJC27-AS1	Subclass-IN SST	MS	2:23118512-2:24464049	0.0328
ENSG00000176715	ACSF3	Class-EN	MS	16:88974757-16:90226404	0.796
ENSG00000176715	ACSF3	Class-EN	MS	16:87613743-16:88974757	0.0104
ENSG00000234255	ENSG00000234255	Class-EN	MS	2:64398779-2:65706310	0.767
ENSG00000234255	ENSG00000234255	Class-EN	MS	2:65706310-2:66999034	0.0394
ENSG00000134283	PPHLN1	Subclass-EN L6-CT	MS	12:41264784-12:43590671	0.864
ENSG00000086544	ITPKC	Class-EN	MS	19:40478694-19:41625199	0.683
ENSG00000086544	ITPKC	Class-EN	MS	19:39679979-19:40478694	0.0139
ENSG00000172977	KAT5	Class-Oligo	MS	11:64037097-11:66131160	0.956
ENSG00000172977	KAT5	Class-Oligo	MS	11:66131160-11:68238358	0.00683
ENSG00000141696	P3H4	snBulk	MS	17:41743558-17:43694719	0.145
ENSG00000141696	P3H4	snBulk	MS	17:40721152-17:41743558	0.00304
ENSG00000125755	SYMPK	Class-IN	MS	19:45599439-19:46646825	0.907
ENSG00000125755	SYMPK	Class-IN	MS	19:44239955-19:45599439	0.00328
ENSG00000143772	ITPKB	Subclass-EN L6-IT-2	MS	1:226623159-1:229020501	0.687
ENSG00000182264	IZUMO1	Class-Oligo	MS	19:46646825-19:48778970	0.311
ENSG00000182264	IZUMO1	Class-Oligo	MS	19:48778970-19:51029311	0.00238
ENSG00000142089	IFITM3	snBulk	MS	11:1192365-11:3644251	0.00508
ENSG00000142089	IFITM3	snBulk	MS	11:70855-11:1192365	0.00372
ENSG00000143420	ENSA	Class-EN	MS	1:148907004-1:151566405	0.0245
ENSG00000143420	ENSA	Class-EN	MS	1:151566405-1:153208353	0.00531
ENSG00000100979	PLTP	Subclass-MG	MS	20:46210417-20:48583442	0.0148
ENSG00000100979	PLTP	Subclass-MG	MS	20:44051536-20:46210417	0.0113
ENSG00000109323	MANBA	Class-EN	MS	4:102300199-4:104384137	0.622
ENSG00000109323	MANBA	Class-EN	MS	4:99757203-4:102300199	0.0147
ENSG00000254470	AP5B1	Class-EN	MS	11:64037097-11:66131160	0.11
ENSG00000254470	AP5B1	Class-EN	MS	11:66131160-11:68238358	0.00173
ENSG00000167671	UBXN6	Subclass-EN L2-3-IT	MS	19:4348970-19:5811841	0.708
ENSG00000167671	UBXN6	Subclass-EN L2-3-IT	MS	19:3019662-19:4348970	0.00432
ENSG00000196968	FUT11	snBulk	MS	10:73662792-10:76947056	0.477
ENSG00000196968	FUT11	snBulk	MS	10:71748755-10:73662792	0.238
ENSG00000115902	SLC1A4	Class-EN	MS	2:64398779-2:65706310	0.666
ENSG00000159128	IFNGR2	Subclass-IN PVALB	MS	21:33004691-21:33853161	0.199
ENSG00000159128	IFNGR2	Subclass-IN PVALB	MS	21:33853161-21:35152076	0.154
ENSG00000159128	IFNGR2	Subclass-IN PVALB	MS	21:31296327-21:33004691	0.0953
ENSG00000154874	CCDC144B	Subclass-EN L2-3-IT	MS	17:18953007-17:21387045	0.594
ENSG00000154874	CCDC144B	Subclass-EN L2-3-IT	MS	17:16509028-17:18953007	0.00364
ENSG00000109323	MANBA	Class-Oligo	MS	4:102300199-4:104384137	0.131
ENSG00000109323	MANBA	Class-Oligo	MS	4:99757203-4:102300199	0.0162
ENSG00000071967	CYBRD1	Subclass-MG	MS	2:170369735-2:172274177	0.907
ENSG00000071967	CYBRD1	Subclass-MG	MS	2:172274177-2:174724201	0.011
ENSG00000075413	MARK3	Subclass-EN L3-5-IT-2	MS	14:102545765-14:104535386	0.394
ENSG00000075413	MARK3	Subclass-EN L3-5-IT-2	MS	14:101067970-14:102545765	0.0166
ENSG00000138378	STAT4	Subclass-EN L5-6-NP	MS	2:191108631-2:194996440	0.928
ENSG00000138378	STAT4	Subclass-EN L5-6-NP	MS	2:189017339-2:191108631	0.0143
ENSG00000134283	PPHLN1	Class-IN	MS	12:41264784-12:43590671	0.0825
ENSG00000259407	ENSG00000259407	Class-IN	MS	15:83591716-15:86109674	0.508
ENSG00000133624	ZNF767P	snBulk	MS	7:148118226-7:150143569	0.0593
ENSG00000133624	ZNF767P	snBulk	MS	7:150143569-7:151014417	0.0111
ENSG00000220201	ZGLP1	Class-EN	MS	19:9127717-19:11173352	0.137
ENSG00000220201	ZGLP1	Class-EN	MS	19:11173352-19:13360313	0.00301
ENSG00000144857	BOC	Subclass-IN VIP	MS	3:113096852-3:114229016	0.725
ENSG00000144857	BOC	Subclass-IN VIP	MS	3:110794923-3:113096852	0.0255
ENSG00000132405	TBC1D14	Class-Astro	MS	4:6771316-4:7537965	0.604
ENSG00000132405	TBC1D14	Class-Astro	MS	4:7537965-4:8150508	0.209
ENSG00000132405	TBC1D14	Class-Astro	MS	4:5500661-4:6771316	0.0277
ENSG00000256249	ENSG00000256249	Class-IN	MS	12:121569746-12:124493434	0.485
ENSG00000109323	MANBA	Subclass-MG	MS	4:102300199-4:104384137	0.248
ENSG00000266903	CEACAM16-AS1	Subclass-IN ADARB2	MS	19:44239955-19:45599439	0.176
ENSG00000266903	CEACAM16-AS1	Subclass-IN ADARB2	MS	19:43358303-19:44239955	0.00882
ENSG00000286242	ENSG00000286242	Subclass-EN L3-5-IT-2	MS	4:102300199-4:104384137	0.0598
ENSG00000286242	ENSG00000286242	Subclass-EN L3-5-IT-2	MS	4:99757203-4:102300199	0.0209
ENSG00000109323	MANBA	Class-Immune	MS	4:102300199-4:104384137	0.141
ENSG00000143772	ITPKB	Subclass-EN L3-5-IT-1	MS	1:226623159-1:229020501	0.923
ENSG00000143772	ITPKB	Subclass-EN L3-5-IT-1	MS	1:224750818-1:226623159	0.0148
ENSG00000140105	WARS1	Class-IN	MS	14:98672195-14:101067970	0.449
ENSG00000173801	JUP	Subclass-IN ADARB2	MS	17:41743558-17:43694719	0.436
ENSG00000173801	JUP	Subclass-IN ADARB2	MS	17:40721152-17:41743558	0.00929
ENSG00000090238	YPEL3	Class-OPC	MS	16:29025292-16:31371622	0.0422
ENSG00000164414	SLC35A1	Subclass-EN L2-3-IT	MS	6:86359782-6:88112422	0.919
ENSG00000164414	SLC35A1	Subclass-EN L2-3-IT	MS	6:88112422-6:89263333	0.0275
ENSG00000115310	RTN4	Class-Endo	MS	2:54458089-2:55976210	0.739
ENSG00000115310	RTN4	Class-Endo	MS	2:55976210-2:57201965	0.0991
ENSG00000173226	IQCB1	Class-EN	MS	3:120804208-3:122255250	0.376
ENSG00000173226	IQCB1	Class-EN	MS	3:122255250-3:123798921	0.0133
ENSG00000263558	RN7SL716P	snBulk	MS	17:59410151-17:61235394	0.0368
ENSG00000263558	RN7SL716P	snBulk	MS	17:57280180-17:59410151	0.00492
ENSG00000134575	ACP2	Subclass-EN L2-3-IT	MS	11:46984586-11:49844498	0.993
ENSG00000134575	ACP2	Subclass-EN L2-3-IT	MS	11:44672249-11:46984586	0.00978
ENSG00000090238	YPEL3	Class-IN	MS	16:29025292-16:31371622	0.0156
ENSG00000140105	WARS1	Class-Endo	MS	14:98672195-14:101067970	0.0442
ENSG00000140105	WARS1	Class-Endo	MS	14:101067970-14:102545765	0.0363
ENSG00000075413	MARK3	Subclass-IN LAMP5-LHX6	MS	14:102545765-14:104535386	0.511
ENSG00000128268	MGAT3	Class-Astro	MS	22:38911889-22:40149793	0.861
ENSG00000128268	MGAT3	Class-Astro	MS	22:37174229-22:38911889	0.0691
ENSG00000102763	VWA8	Subclass-IN SST	MS	13:40495126-13:42526891	0.677
ENSG00000102763	VWA8	Subclass-IN SST	MS	13:42526891-13:44327273	0.0538
ENSG00000233184	ENSG00000233184	Subclass-IN PVALB	MS	1:100360849-1:101575460	0.932
ENSG00000233184	ENSG00000233184	Subclass-IN PVALB	MS	1:101575460-1:102433189	0.131
ENSG00000233184	ENSG00000233184	Subclass-IN PVALB	MS	1:99335048-1:100360849	0.0198
ENSG00000131323	TRAF3	Class-EN	MS	14:102545765-14:104535386	0.398
ENSG00000131323	TRAF3	Class-EN	MS	14:101067970-14:102545765	0.0329
ENSG00000151726	ACSL1	Subclass-IN VIP	MS	4:184008302-4:185987936	0.835
ENSG00000151726	ACSL1	Subclass-IN VIP	MS	4:182450122-4:184008302	0.028
ENSG00000138795	LEF1	Subclass-IN PVALB-CHC	MS	4:107894192-4:110335411	0.272
ENSG00000154874	CCDC144B	snBulk	MS	17:18953007-17:21387045	0.907
ENSG00000154874	CCDC144B	snBulk	MS	17:16509028-17:18953007	0.00248
ENSG00000204323	SMIM5	snBulk	MS	17:74676064-17:76379479	0.167
ENSG00000226124	FTCDNL1	Subclass-IN ADARB2	MS	2:198446401-2:200711561	0.228
ENSG00000226124	FTCDNL1	Subclass-IN ADARB2	MS	2:200711561-2:201953914	0.00605
ENSG00000106266	SNX8	Subclass-IN SST	MS	7:2022763-7:2732593	0.899
ENSG00000106266	SNX8	Subclass-IN SST	MS	7:2732593-7:4533797	0.108
ENSG00000106266	SNX8	Subclass-IN SST	MS	7:1313431-7:2022763	0.0523
ENSG00000169592	INO80E	Subclass-EN L2-3-IT	MS	16:29025292-16:31371622	0.0122
ENSG00000135541	AHI1	Class-IN	MS	6:135903039-6:137293081	0.0491
ENSG00000135541	AHI1	Class-IN	MS	6:133923105-6:135903039	0.0347
ENSG00000169592	INO80E	Subclass-EN L6-CT	MS	16:29025292-16:31371622	0.312
ENSG00000154874	CCDC144B	Class-IN	MS	17:18953007-17:21387045	0.828
ENSG00000154874	CCDC144B	Class-IN	MS	17:16509028-17:18953007	0.0169
ENSG00000258666	ENSG00000258666	snBulk	MS	14:98672195-14:101067970	0.102
ENSG00000267980	ENSG00000267980	snBulk	MS	19:4348970-19:5811841	0.04
ENSG00000267980	ENSG00000267980	snBulk	MS	19:3019662-19:4348970	0.00494
ENSG00000130921	C12orf65	Subclass-EN L3-5-IT-1	MS	12:121569746-12:124493434	0.0333
ENSG00000288033	ENSG00000288033	Subclass-EN L2-3-IT	MS	11:70855-11:1192365	0.0245
ENSG00000288033	ENSG00000288033	Subclass-EN L2-3-IT	MS	11:1192365-11:3644251	0.00374
ENSG00000146858	ZC3HAV1L	Class-IN	MS	7:137191815-7:139059933	0.85
ENSG00000146858	ZC3HAV1L	Class-IN	MS	7:139059933-7:140233377	0.0182
ENSG00000278535	DHRS11	Subclass-EN L3-5-IT-3	MS	17:36141651-17:38653091	0.0387
ENSG00000278535	DHRS11	Subclass-EN L3-5-IT-3	MS	17:34585779-17:36141651	0.00863
ENSG00000025434	NR1H3	Class-EN	MS	11:46984586-11:49844498	0.0115
ENSG00000025434	NR1H3	Class-EN	MS	11:44672249-11:46984586	0.00925
ENSG00000144426	NBEAL1	Subclass-SMC	MS	2:201953914-2:204934518	0.769
ENSG00000253194	ENSG00000253194	snBulk	MS	6:118641952-6:119642117	0.951
ENSG00000253194	ENSG00000253194	snBulk	MS	6:117351809-6:118641952	0.0254
ENSG00000253194	ENSG00000253194	snBulk	MS	6:119642117-6:120190982	NA
ENSG00000090238	YPEL3	Class-EN	MS	16:29025292-16:31371622	0.0119
ENSG00000054983	GALC	Subclass-IN LAMP5-RELN	MS	14:87168997-14:89031299	0.844
ENSG00000103485	QPRT	Subclass-MG	MS	16:29025292-16:31371622	0.0633
ENSG00000138777	PPA2	Class-OPC	MS	4:104384137-4:106580148	0.768
ENSG00000105552	BCAT2	Class-Astro	MS	19:48778970-19:51029311	0.00896
ENSG00000105552	BCAT2	Class-Astro	MS	19:46646825-19:48778970	0.00429
ENSG00000051009	FAM160A2	Class-Astro	MS	11:4725479-11:6301639	0.223
ENSG00000051009	FAM160A2	Class-Astro	MS	11:6301639-11:7415470	0.0149
ENSG00000167670	CHAF1A	Subclass-IN ADARB2	MS	19:4348970-19:5811841	0.759
ENSG00000114544	SLC41A3	Subclass-EN L2-3-IT	MS	3:125217798-3:126496100	0.315
ENSG00000114544	SLC41A3	Subclass-EN L2-3-IT	MS	3:123798921-3:125217798	0.072
ENSG00000114544	SLC41A3	Subclass-EN L2-3-IT	MS	3:126496100-3:128476018	0.00864
ENSG00000288598	ENSG00000288598	Subclass-EN L3-5-IT-2	MS	13:40495126-13:42526891	0.629
ENSG00000168481	LGI3	Class-IN	MS	8:21804225-8:23039544	0.347
ENSG00000168481	LGI3	Class-IN	MS	8:20203345-8:21804225	0.0434
ENSG00000168481	LGI3	Class-IN	MS	8:23039544-8:24817205	0.0198
ENSG00000090238	YPEL3	Subclass-EN L3-5-IT-2	MS	16:29025292-16:31371622	0.514
ENSG00000167670	CHAF1A	Class-EN	MS	19:4348970-19:5811841	0.0542
ENSG00000167670	CHAF1A	Class-EN	MS	19:3019662-19:4348970	0.0148
ENSG00000228839	PIK3IP1-DT	Subclass-IN VIP	MS	22:31043932-22:32268999	0.468
ENSG00000136040	PLXNC1	Subclass-EN L2-3-IT	MS	12:94120791-12:95627009	0.521
ENSG00000136040	PLXNC1	Subclass-EN L2-3-IT	MS	12:91672378-12:94120791	0.0249
ENSG00000167670	CHAF1A	Subclass-EN L3-5-IT-2	MS	19:4348970-19:5811841	0.424
ENSG00000167670	CHAF1A	Subclass-EN L3-5-IT-2	MS	19:3019662-19:4348970	0.00762
ENSG00000176909	MAMSTR	Class-IN	MS	19:46646825-19:48778970	0.397
ENSG00000168116	KIAA1586	Class-IN	MS	6:56240515-6:60631718	0.332
ENSG00000129347	KRI1	Subclass-IN VIP	MS	19:9127717-19:11173352	0.15
ENSG00000129347	KRI1	Subclass-IN VIP	MS	19:11173352-19:13360313	0.00235
ENSG00000176383	B3GNT4	Class-IN	MS	12:121569746-12:124493434	0.0911
ENSG00000176383	B3GNT4	Class-IN	MS	12:119316305-12:121569746	0.0083
ENSG00000090238	YPEL3	Subclass-EN L3-5-IT-3	MS	16:29025292-16:31371622	0.156
ENSG00000285043	ENSG00000285043	Class-Astro	MS	16:29025292-16:31371622	0.00501
ENSG00000203710	CR1	snBulk	MS	1:206268085-1:208237019	0.347
ENSG00000203710	CR1	snBulk	MS	1:208237019-1:210614406	0.00906
ENSG00000111877	MCM9	Subclass-IN SST	MS	6:118641952-6:119642117	0.0714
ENSG00000111877	MCM9	Subclass-IN SST	MS	6:117351809-6:118641952	0.0467
ENSG00000111877	MCM9	Subclass-IN SST	MS	6:119642117-6:120190982	NA
ENSG00000177311	ZBTB38	Class-IN	MS	3:140235755-3:141620255	0.882
ENSG00000130921	C12orf65	Subclass-EN L3-5-IT-3	MS	12:121569746-12:124493434	0.044
ENSG00000226124	FTCDNL1	Class-Oligo	MS	2:198446401-2:200711561	0.777
ENSG00000226124	FTCDNL1	Class-Oligo	MS	2:200711561-2:201953914	0.00579
ENSG00000147889	CDKN2A	Subclass-IN VIP	MS	9:20463536-9:22206560	0.239
ENSG00000140575	IQGAP1	Subclass-EN L3-5-IT-2	MS	15:89932319-15:91621162	0.64
ENSG00000140575	IQGAP1	Subclass-EN L3-5-IT-2	MS	15:87826712-15:89932319	0.00865
ENSG00000186635	ARAP1	snBulk	MS	11:72574973-11:74701306	0.0891
ENSG00000186635	ARAP1	snBulk	MS	11:71215246-11:72574973	0.00695
ENSG00000203710	CR1	Class-Oligo	MS	1:206268085-1:208237019	0.223
ENSG00000203710	CR1	Class-Oligo	MS	1:208237019-1:210614406	0.0146
ENSG00000138439	FAM117B	Subclass-EN L2-3-IT	MS	2:201953914-2:204934518	0.0456
ENSG00000138439	FAM117B	Subclass-EN L2-3-IT	MS	2:200711561-2:201953914	0.00499
ENSG00000100027	YPEL1	Class-OPC	MS	22:19924835-22:22002927	0.495
ENSG00000106266	SNX8	Subclass-EN L6-IT-1	MS	7:2022763-7:2732593	0.869
ENSG00000106266	SNX8	Subclass-EN L6-IT-1	MS	7:1313431-7:2022763	0.133
ENSG00000284634	ENSG00000284634	Class-Immune	MS	12:8878799-12:10328935	0.342
ENSG00000284634	ENSG00000284634	Class-Immune	MS	12:8224940-12:8878799	0.022
ENSG00000284634	ENSG00000284634	Class-Immune	MS	12:10328935-12:11601912	0.00861
ENSG00000109323	MANBA	snBulk	MS	4:102300199-4:104384137	0.301
ENSG00000140105	WARS1	Subclass-IN PVALB	MS	14:98672195-14:101067970	0.379
ENSG00000287564	ENSG00000287564	Class-OPC	MS	10:30169909-10:31618591	0.747
ENSG00000287564	ENSG00000287564	Class-OPC	MS	10:29494763-10:30169909	0.13
ENSG00000099783	HNRNPM	Class-Immune	MS	19:8282629-19:9127717	0.806
ENSG00000122218	COPA	Class-Astro	MS	1:159943258-1:162376931	0.385
ENSG00000122218	COPA	Class-Astro	MS	1:158057622-1:159943258	0.00569
ENSG00000168481	LGI3	Subclass-IN VIP	MS	8:21804225-8:23039544	0.763
ENSG00000250616	ENSG00000250616	Class-Astro	MS	16:29025292-16:31371622	0.00426
ENSG00000226124	FTCDNL1	Subclass-IN PVALB	MS	2:198446401-2:200711561	0.464
ENSG00000226124	FTCDNL1	Subclass-IN PVALB	MS	2:200711561-2:201953914	0.0125
ENSG00000128159	TUBGCP6	Subclass-EN L2-3-IT	MS	22:48507891-22:49430885	0.0767
ENSG00000128159	TUBGCP6	Subclass-EN L2-3-IT	MS	22:49430885-22:50804870	0.0409
ENSG00000169223	LMAN2	Class-EN	MS	5:177824506-5:178986463	0.0296
ENSG00000169223	LMAN2	Class-EN	MS	5:176023592-5:177824506	0.007
ENSG00000106266	SNX8	Subclass-IN PVALB	MS	7:2022763-7:2732593	0.893
ENSG00000102900	NUP93	snBulk	MS	16:55869862-16:57630418	0.623
ENSG00000167670	CHAF1A	Class-Astro	MS	19:4348970-19:5811841	0.587
ENSG00000167670	CHAF1A	Class-Astro	MS	19:3019662-19:4348970	0.0126
ENSG00000088727	KIF9	Class-IN	MS	3:46616010-3:47685722	0.153
ENSG00000088727	KIF9	Class-IN	MS	3:45123661-3:46616010	0.0113
ENSG00000054983	GALC	snBulk	MS	14:87168997-14:89031299	0.737
ENSG00000173511	VEGFB	Class-OPC	MS	11:64037097-11:66131160	0.199
ENSG00000236911	ENSG00000236911	snBulk	MS	1:206268085-1:208237019	0.517
ENSG00000236911	ENSG00000236911	snBulk	MS	1:208237019-1:210614406	0.0158
ENSG00000115464	USP34	Class-Oligo	MS	2:60064865-2:62201909	0.288
ENSG00000115464	USP34	Class-Oligo	MS	2:62201909-2:64398779	0.0379
ENSG00000182173	TSEN54	Class-IN	MS	17:74676064-17:76379479	0.181
ENSG00000182173	TSEN54	Class-IN	MS	17:76379479-17:78267332	0.057
ENSG00000182173	TSEN54	Class-IN	MS	17:71391676-17:74676064	0.00903
ENSG00000137478	FCHSD2	Subclass-EN L6-IT-2	MS	11:72574973-11:74701306	0.372
ENSG00000137478	FCHSD2	Subclass-EN L6-IT-2	MS	11:71215246-11:72574973	0.0243
ENSG00000139168	ZCRB1	Class-OPC	MS	12:41264784-12:43590671	0.177
ENSG00000153107	ANAPC1	Subclass-IN VIP	MS	2:109814855-2:113164279	0.174
ENSG00000116396	KCNC4	Class-EN	MS	1:109761309-1:111199115	0.0596
ENSG00000116396	KCNC4	Class-EN	MS	1:107867043-1:109761309	0.00623
ENSG00000224165	DNAJC27-AS1	Class-IN	MS	2:24464049-2:26672117	0.528
ENSG00000224165	DNAJC27-AS1	Class-IN	MS	2:23118512-2:24464049	0.0184
ENSG00000075413	MARK3	Subclass-EN L3-5-IT-1	MS	14:102545765-14:104535386	0.781
ENSG00000183287	CCBE1	snBulk	MS	18:58862988-18:59963251	0.878
ENSG00000183287	CCBE1	snBulk	MS	18:59963251-18:61353518	0.0396
ENSG00000183287	CCBE1	snBulk	MS	18:57546606-18:58862988	0.0145
ENSG00000176142	TMEM39A	Class-OPC	MS	3:118811404-3:120804208	0.432
ENSG00000154162	CDH12	Subclass-IN ADARB2	MS	5:22151964-5:23494215	0.944
ENSG00000114650	SCAP	Class-EN	MS	3:46616010-3:47685722	0.214
ENSG00000114650	SCAP	Class-EN	MS	3:45123661-3:46616010	0.00999
ENSG00000234255	ENSG00000234255	Class-OPC	MS	2:64398779-2:65706310	0.835
ENSG00000234255	ENSG00000234255	Class-OPC	MS	2:65706310-2:66999034	0.0623
ENSG00000111850	SMIM8	Subclass-IN LAMP5-RELN	MS	6:86359782-6:88112422	0.805
ENSG00000145283	SLC10A6	Class-Astro	MS	4:86613495-4:88316876	0.736
ENSG00000145283	SLC10A6	Class-Astro	MS	4:86009456-4:86613495	0.0952
ENSG00000145283	SLC10A6	Class-Astro	MS	4:83878503-4:86009456	0.031
ENSG00000274769	ENSG00000274769	snBulk	MS	2:60064865-2:62201909	0.0271
ENSG00000075413	MARK3	Class-IN	MS	14:102545765-14:104535386	0.497
ENSG00000233184	ENSG00000233184	Subclass-EN L3-5-IT-3	MS	1:100360849-1:101575460	0.891
ENSG00000233184	ENSG00000233184	Subclass-EN L3-5-IT-3	MS	1:101575460-1:102433189	0.161
ENSG00000075413	MARK3	Subclass-EN L6-IT-1	MS	14:102545765-14:104535386	0.794
ENSG00000231970	ENSG00000231970	Subclass-EN L3-5-IT-2	MS	10:96062600-10:98481545	0.0126
ENSG00000146858	ZC3HAV1L	snBulk	MS	7:137191815-7:139059933	0.619
ENSG00000146858	ZC3HAV1L	snBulk	MS	7:139059933-7:140233377	0.0239
ENSG00000224165	DNAJC27-AS1	Subclass-EN L3-5-IT-2	MS	2:24464049-2:26672117	0.581
ENSG00000130921	C12orf65	Class-Immune	MS	12:121569746-12:124493434	0.143
ENSG00000106560	GIMAP2	Subclass-MG	MS	7:150143569-7:151014417	0.785
ENSG00000106560	GIMAP2	Subclass-MG	MS	7:151014417-7:152552721	0.0184
ENSG00000106560	GIMAP2	Subclass-MG	MS	7:148118226-7:150143569	0.0129
ENSG00000170525	PFKFB3	Subclass-IN ADARB2	MS	10:5941799-10:7129522	0.747
ENSG00000248485	PCP4L1	Class-OPC	MS	1:159943258-1:162376931	0.563
ENSG00000157152	SYN2	Subclass-EN L6-CT	MS	3:10977979-3:13029299	0.853
ENSG00000164414	SLC35A1	Subclass-EN L3-5-IT-2	MS	6:86359782-6:88112422	0.0373
ENSG00000164414	SLC35A1	Subclass-EN L3-5-IT-2	MS	6:88112422-6:89263333	0.0326
ENSG00000153214	TMEM87B	Subclass-EN L6-IT-1	MS	2:109814855-2:113164279	0.516
ENSG00000075413	MARK3	Subclass-EN L3-5-IT-3	MS	14:102545765-14:104535386	0.719
ENSG00000075413	MARK3	Class-EN	MS	14:102545765-14:104535386	0.381
ENSG00000288632	ENSG00000288632	Subclass-MG	MS	16:29025292-16:31371622	0.0356
ENSG00000288632	ENSG00000288632	Subclass-MG	MS	16:27434434-16:29025292	0.0161
ENSG00000134283	PPHLN1	Subclass-EN L6-IT-2	MS	12:41264784-12:43590671	0.689
ENSG00000163406	SLC15A2	Subclass-EN L5-6-NP	MS	3:120804208-3:122255250	0.383
ENSG00000163406	SLC15A2	Subclass-EN L5-6-NP	MS	3:122255250-3:123798921	0.0153
ENSG00000130921	C12orf65	Subclass-IN PVALB	MS	12:121569746-12:124493434	0.0471
ENSG00000215912	TTC34	Class-Astro	MS	1:3666172-1:4320751	0.032
ENSG00000215912	TTC34	Class-Astro	MS	1:1961168-1:3666172	0.0288
ENSG00000099783	HNRNPM	Subclass-MG	MS	19:8282629-19:9127717	0.783
ENSG00000224165	DNAJC27-AS1	Class-EN	MS	2:24464049-2:26672117	0.522
ENSG00000143772	ITPKB	Subclass-EN L3-5-IT-2	MS	1:226623159-1:229020501	0.935
ENSG00000143772	ITPKB	Subclass-EN L3-5-IT-2	MS	1:224750818-1:226623159	0.0164
ENSG00000166170	BAG5	Subclass-EN L3-5-IT-3	MS	14:102545765-14:104535386	0.267
ENSG00000240498	CDKN2B-AS1	Class-IN	MS	9:20463536-9:22206560	0.178
ENSG00000205309	NT5M	Class-EN	MS	17:16509028-17:18953007	0.372
ENSG00000205309	NT5M	Class-EN	MS	17:15115780-17:16509028	0.00554
ENSG00000100324	TAB1	Class-Oligo	MS	22:38911889-22:40149793	0.683
ENSG00000138442	WDR12	Class-IN	MS	2:201953914-2:204934518	0.0166
ENSG00000286645	ENSG00000286645	Class-EN	MS	2:24464049-2:26672117	0.239
ENSG00000090238	YPEL3	Class-Astro	MS	16:29025292-16:31371622	0.00456
ENSG00000121905	HPCA	Subclass-EN L2-3-IT	MS	1:31973084-1:34334157	0.405
ENSG00000135605	TEC	Subclass-EN L2-3-IT	MS	4:48121583-4:53011266	0.0937
ENSG00000135605	TEC	Subclass-EN L2-3-IT	MS	4:45187140-4:47409879	0.0557
ENSG00000135605	TEC	Subclass-EN L2-3-IT	MS	4:47409879-4:48121583	0.0402
ENSG00000135541	AHI1	snBulk	MS	6:135903039-6:137293081	0.0272
ENSG00000135541	AHI1	snBulk	MS	6:133923105-6:135903039	0.0137
ENSG00000272853	SUV39H2-DT	Subclass-EN L3-5-IT-3	MS	10:13279600-10:14984069	0.845
ENSG00000145354	CISD2	snBulk	MS	4:99757203-4:102300199	0.0247
ENSG00000145354	CISD2	snBulk	MS	4:102300199-4:104384137	0.0197
ENSG00000261075	LINC01195	snBulk	MS	16:8288517-16:9705562	0.913
ENSG00000261075	LINC01195	snBulk	MS	16:9705562-16:10332175	0.071
ENSG00000224165	DNAJC27-AS1	Subclass-EN L2-3-IT	MS	2:24464049-2:26672117	0.648
ENSG00000106266	SNX8	Subclass-EN L6-IT-2	MS	7:2022763-7:2732593	0.838
ENSG00000106266	SNX8	Subclass-EN L6-IT-2	MS	7:933116-7:1313431	0.0859
ENSG00000075413	MARK3	Subclass-IN PVALB-CHC	MS	14:102545765-14:104535386	0.689
ENSG00000172175	MALT1	Subclass-IN PVALB-CHC	MS	18:57546606-18:58862988	0.243
ENSG00000172175	MALT1	Subclass-IN PVALB-CHC	MS	18:58862988-18:59963251	0.073
ENSG00000267011	ENSG00000267011	snBulk	MS	19:4348970-19:5811841	0.242
ENSG00000267011	ENSG00000267011	snBulk	MS	19:3019662-19:4348970	0.00475
ENSG00000140575	IQGAP1	Subclass-IN SST	MS	15:89932319-15:91621162	0.171
ENSG00000140575	IQGAP1	Subclass-IN SST	MS	15:87826712-15:89932319	0.0146
ENSG00000167595	PROSER3	Subclass-EN L2-3-IT	MS	19:33772047-19:35978393	0.112
ENSG00000167595	PROSER3	Subclass-EN L2-3-IT	MS	19:35978393-19:37036131	0.0841
ENSG00000176909	MAMSTR	Subclass-IN PVALB	MS	19:46646825-19:48778970	0.276
ENSG00000176909	MAMSTR	Subclass-IN PVALB	MS	19:48778970-19:51029311	0.00975
ENSG00000257923	CUX1	Class-EN	MS	7:101555972-7:103557063	0.668
ENSG00000257923	CUX1	Class-EN	MS	7:100599028-7:101555972	0.0131
ENSG00000154127	UBASH3B	Class-EN	MS	11:121305234-11:122721202	0.149
ENSG00000154127	UBASH3B	Class-EN	MS	11:122721202-11:123629409	0.0207
ENSG00000178852	EFCAB13	Class-Mural	MS	17:44979537-17:47798656	0.174
ENSG00000178852	EFCAB13	Class-Mural	MS	17:47798656-17:49440038	0.0114
ENSG00000226124	FTCDNL1	Subclass-EN L3-5-IT-1	MS	2:198446401-2:200711561	0.289
ENSG00000226124	FTCDNL1	Subclass-EN L3-5-IT-1	MS	2:200711561-2:201953914	0.011
ENSG00000232754	ENSG00000232754	snBulk	MS	22:40149793-22:42294812	0.749
ENSG00000119446	RBM18	Subclass-IN PVALB	MS	9:122109043-9:124209608	0.458
ENSG00000119446	RBM18	Subclass-IN PVALB	MS	9:119498019-9:122109043	0.0386
ENSG00000260694	ENSG00000260694	Class-Astro	MS	16:78422395-16:79100918	0.867
ENSG00000260694	ENSG00000260694	Class-Astro	MS	16:79100918-16:80263477	0.12
ENSG00000260694	ENSG00000260694	Class-Astro	MS	16:77489781-16:78422395	0.106
ENSG00000069493	CLEC2D	Subclass-VLMC	MS	12:8878799-12:10328935	0.617
ENSG00000038532	CLEC16A	Subclass-EN L6-IT-2	MS	16:9705562-16:10332175	0.148
ENSG00000038532	CLEC16A	Subclass-EN L6-IT-2	MS	16:11426305-16:12519241	0.0634
ENSG00000038532	CLEC16A	Subclass-EN L6-IT-2	MS	16:10332175-16:11426305	0.0444
ENSG00000168116	KIAA1586	Subclass-EN L6-IT-1	MS	6:56240515-6:60631718	0.522
ENSG00000168116	KIAA1586	Subclass-EN L6-IT-1	MS	6:55603472-6:56240515	0.164
ENSG00000144802	NFKBIZ	Class-Astro	MS	3:100873373-3:103366116	0.821
ENSG00000144802	NFKBIZ	Class-Astro	MS	3:99654918-3:100873373	0.105
ENSG00000149531	FRG1BP	Subclass-IN LAMP5-LHX6	MS	20:25363595-20:33027017	0.157
ENSG00000177885	GRB2	Subclass-PVM	MS	17:74676064-17:76379479	0.478
ENSG00000177885	GRB2	Subclass-PVM	MS	17:71391676-17:74676064	0.0224
ENSG00000111850	SMIM8	Subclass-IN LAMP5-LHX6	MS	6:86359782-6:88112422	0.427
ENSG00000111850	SMIM8	Subclass-IN LAMP5-LHX6	MS	6:88112422-6:89263333	0.0747
ENSG00000259692	ENSG00000259692	Subclass-MG	MS	15:80568637-15:83591716	0.559
ENSG00000176909	MAMSTR	Class-Astro	MS	19:48778970-19:51029311	0.499
ENSG00000176909	MAMSTR	Class-Astro	MS	19:46646825-19:48778970	0.0499
ENSG00000005884	ITGA3	Class-OPC	MS	17:49440038-17:51821597	0.504
ENSG00000148090	AUH	Class-Astro	MS	9:89827251-9:91404921	0.928
ENSG00000148090	AUH	Class-Astro	MS	9:91404921-9:93909416	0.0101
ENSG00000258851	ENSG00000258851	Subclass-EN L3-5-IT-2	MS	14:102545765-14:104535386	0.143
ENSG00000258851	ENSG00000258851	Subclass-EN L3-5-IT-2	MS	14:104535386-14:105874495	0.00879
ENSG00000167670	CHAF1A	Class-Oligo	MS	19:4348970-19:5811841	0.0964
ENSG00000167670	CHAF1A	Class-Oligo	MS	19:3019662-19:4348970	0.00616
ENSG00000186469	GNG2	Subclass-MG	MS	14:50041042-14:51026854	0.0389
ENSG00000186469	GNG2	Subclass-MG	MS	14:51026854-14:53007665	0.0259
ENSG00000187122	SLIT1	Class-Oligo	MS	10:96062600-10:98481545	0.5
ENSG00000181555	SETD2	Subclass-IN ADARB2	MS	3:46616010-3:47685722	0.891
ENSG00000181555	SETD2	Subclass-IN ADARB2	MS	3:45123661-3:46616010	0.0145
ENSG00000286242	ENSG00000286242	Class-EN	MS	4:102300199-4:104384137	0.125
ENSG00000286242	ENSG00000286242	Class-EN	MS	4:99757203-4:102300199	0.0153
ENSG00000054983	GALC	Subclass-EN L6B	MS	14:87168997-14:89031299	0.827
ENSG00000054983	GALC	Subclass-EN L6B	MS	14:86180658-14:87168997	0.325
ENSG00000159788	RGS12	Subclass-EN L5-6-NP	MS	4:1476986-4:2841252	0.238
ENSG00000159788	RGS12	Subclass-EN L5-6-NP	MS	4:2841252-4:3844313	0.15
ENSG00000159788	RGS12	Subclass-EN L5-6-NP	MS	4:3844313-4:4682389	0.048
ENSG00000132481	TRIM47	Class-Oligo	MS	17:74676064-17:76379479	0.349
ENSG00000132481	TRIM47	Class-Oligo	MS	17:76379479-17:78267332	0.00421
ENSG00000162695	SLC30A7	Subclass-EN L3-5-IT-1	MS	1:100360849-1:101575460	0.672
ENSG00000058453	CROCC	Subclass-IN SST	MS	1:16571235-1:18336405	0.509
ENSG00000058453	CROCC	Subclass-IN SST	MS	1:14565015-1:16571235	0.0156
ENSG00000141696	P3H4	Subclass-IN PVALB	MS	17:41743558-17:43694719	0.0495
ENSG00000177885	GRB2	Class-Immune	MS	17:74676064-17:76379479	0.0742
ENSG00000177885	GRB2	Class-Immune	MS	17:71391676-17:74676064	0.0103
ENSG00000088986	DYNLL1	Subclass-IN LAMP5-RELN	MS	12:119316305-12:121569746	0.0155
ENSG00000132481	TRIM47	Class-EN	MS	17:74676064-17:76379479	0.219
ENSG00000132481	TRIM47	Class-EN	MS	17:76379479-17:78267332	0.00527
ENSG00000224165	DNAJC27-AS1	Subclass-IN VIP	MS	2:24464049-2:26672117	0.602
ENSG00000224165	DNAJC27-AS1	Subclass-IN VIP	MS	2:23118512-2:24464049	0.0212
ENSG00000153107	ANAPC1	snBulk	MS	2:109814855-2:113164279	0.334
ENSG00000167671	UBXN6	Class-Immune	MS	19:4348970-19:5811841	0.628
ENSG00000271913	TAGAP-AS1	Subclass-IN VIP	MS	6:157797687-6:160159465	0.69
ENSG00000134283	PPHLN1	Subclass-IN PVALB-CHC	MS	12:41264784-12:43590671	0.818
ENSG00000134283	PPHLN1	Subclass-IN ADARB2	MS	12:41264784-12:43590671	0.716
ENSG00000132563	REEP2	Subclass-IN PVALB	MS	5:137040361-5:139885487	0.508
ENSG00000140463	BBS4	Subclass-IN VIP	MS	15:71630310-15:73336373	0.639
ENSG00000140463	BBS4	Subclass-IN VIP	MS	15:73336373-15:76106283	0.00388
ENSG00000227842	ENSG00000227842	snBulk	MS	2:109814855-2:113164279	0.00958
ENSG00000134283	PPHLN1	Class-Mural	MS	12:41264784-12:43590671	0.806
ENSG00000162971	TYW5	Subclass-IN ADARB2	MS	2:198446401-2:200711561	0.107
ENSG00000162971	TYW5	Subclass-IN ADARB2	MS	2:200711561-2:201953914	0.0235
ENSG00000170525	PFKFB3	Class-IN	MS	10:5941799-10:7129522	0.81
ENSG00000286242	ENSG00000286242	Subclass-EN L6-IT-1	MS	4:102300199-4:104384137	0.832
ENSG00000158089	GALNT14	Class-IN	MS	2:30240845-2:31327584	0.31
ENSG00000158089	GALNT14	Class-IN	MS	2:28994693-2:30240845	0.0556
ENSG00000158089	GALNT14	Class-IN	MS	2:31327584-2:33138710	0.0149
ENSG00000108379	WNT3	Subclass-EN L2-3-IT	MS	17:44979537-17:47798656	0.0474
ENSG00000234255	ENSG00000234255	Class-IN	MS	2:64398779-2:65706310	0.695
ENSG00000198089	SFI1	Class-IN	MS	22:31043932-22:32268999	0.284
ENSG00000198089	SFI1	Class-IN	MS	22:32268999-22:34098925	0.017
ENSG00000198089	SFI1	Class-IN	MS	22:29255810-22:31043932	0.00664
ENSG00000167670	CHAF1A	Subclass-EN L6-CT	MS	19:4348970-19:5811841	0.738
ENSG00000167670	CHAF1A	Subclass-EN L6-CT	MS	19:3019662-19:4348970	0.0133
ENSG00000164414	SLC35A1	Class-IN	MS	6:86359782-6:88112422	0.822
ENSG00000224165	DNAJC27-AS1	Class-Astro	MS	2:24464049-2:26672117	0.497
ENSG00000267302	RNFT1-DT	Subclass-EN L2-3-IT	MS	17:59410151-17:61235394	0.00573
ENSG00000267302	RNFT1-DT	Subclass-EN L2-3-IT	MS	17:57280180-17:59410151	0.0055
ENSG00000138439	FAM117B	snBulk	MS	2:201953914-2:204934518	0.043
ENSG00000138439	FAM117B	snBulk	MS	2:200711561-2:201953914	0.00645
ENSG00000138380	CARF	Subclass-IN SST	MS	2:201953914-2:204934518	0.0117
ENSG00000263766	KPNB1-DT	Subclass-IN PVALB-CHC	MS	17:47798656-17:49440038	0.00664
ENSG00000263766	KPNB1-DT	Subclass-IN PVALB-CHC	MS	17:44979537-17:47798656	0.00268
ENSG00000132481	TRIM47	Class-Astro	MS	17:74676064-17:76379479	0.14
ENSG00000132481	TRIM47	Class-Astro	MS	17:76379479-17:78267332	0.00575
ENSG00000267769	ENSG00000267769	Subclass-EN L3-5-IT-1	MS	19:3019662-19:4348970	0.0207
ENSG00000267769	ENSG00000267769	Subclass-EN L3-5-IT-1	MS	19:4348970-19:5811841	0.0206
ENSG00000236130	PTCSC2	Class-Astro	MS	9:96159758-9:98830577	0.557
ENSG00000164411	GJB7	Class-Astro	MS	6:86359782-6:88112422	0.094
ENSG00000143772	ITPKB	Subclass-IN VIP	MS	1:226623159-1:229020501	0.816
ENSG00000143772	ITPKB	Subclass-IN VIP	MS	1:224750818-1:226623159	0.0183
ENSG00000225465	RFPL1S	Class-Astro	MS	22:29255810-22:31043932	0.694
ENSG00000225465	RFPL1S	Class-Astro	MS	22:27438791-22:29255810	0.0141
ENSG00000135541	AHI1	Subclass-EN L2-3-IT	MS	6:133923105-6:135903039	0.154
ENSG00000135541	AHI1	Subclass-EN L2-3-IT	MS	6:135903039-6:137293081	0.0262
ENSG00000069493	CLEC2D	Class-Mural	MS	12:8878799-12:10328935	0.298
ENSG00000069493	CLEC2D	Class-Mural	MS	12:8224940-12:8878799	0.0464
ENSG00000069493	CLEC2D	Class-Mural	MS	12:10328935-12:11601912	0.0204
ENSG00000084623	EIF3I	Class-Immune	MS	1:31973084-1:34334157	0.604
ENSG00000054983	GALC	Subclass-EN L6-IT-1	MS	14:87168997-14:89031299	0.839
ENSG00000133030	MPRIP	Subclass-EN L2-3-IT	MS	17:16509028-17:18953007	0.228
ENSG00000133030	MPRIP	Subclass-EN L2-3-IT	MS	17:15115780-17:16509028	0.0166
ENSG00000265987	ENSG00000265987	Class-Oligo	MS	17:74676064-17:76379479	0.376
ENSG00000130477	UNC13A	Class-Immune	MS	19:18299052-19:19766662	0.00463
ENSG00000130477	UNC13A	Class-Immune	MS	19:16263605-19:18299052	0.00444
ENSG00000052749	RRP12	Class-EN	MS	10:96062600-10:98481545	0.0243
ENSG00000134283	PPHLN1	Class-OPC	MS	12:41264784-12:43590671	0.254
ENSG00000224165	DNAJC27-AS1	snBulk	MS	2:24464049-2:26672117	0.48
ENSG00000224165	DNAJC27-AS1	snBulk	MS	2:23118512-2:24464049	0.0271
ENSG00000153814	JAZF1	Subclass-EN L3-5-IT-3	MS	7:25869935-7:28320690	0.591
ENSG00000170525	PFKFB3	Subclass-EN L3-5-IT-1	MS	10:5941799-10:7129522	0.84
ENSG00000095203	EPB41L4B	Subclass-IN ADARB2	MS	9:107932781-9:110015744	0.297
ENSG00000095203	EPB41L4B	Subclass-IN ADARB2	MS	9:110015744-9:112068802	0.0925
ENSG00000236911	ENSG00000236911	Class-Oligo	MS	1:206268085-1:208237019	0.177
ENSG00000236911	ENSG00000236911	Class-Oligo	MS	1:208237019-1:210614406	0.0199
ENSG00000260694	ENSG00000260694	Class-EN	MS	16:78422395-16:79100918	0.847
ENSG00000260694	ENSG00000260694	Class-EN	MS	16:79100918-16:80263477	0.064
ENSG00000260694	ENSG00000260694	Class-EN	MS	16:77489781-16:78422395	0.0479
ENSG00000122218	COPA	snBulk	MS	1:159943258-1:162376931	0.00534
ENSG00000122218	COPA	snBulk	MS	1:158057622-1:159943258	0.00353
ENSG00000287564	ENSG00000287564	Class-Oligo	MS	10:30169909-10:31618591	0.837
ENSG00000287564	ENSG00000287564	Class-Oligo	MS	10:31618591-10:33419040	0.0261
ENSG00000008438	PGLYRP1	snBulk	MS	19:45599439-19:46646825	0.231
ENSG00000008438	PGLYRP1	snBulk	MS	19:46646825-19:48778970	0.00733
ENSG00000008438	PGLYRP1	snBulk	MS	19:44239955-19:45599439	0.00338
ENSG00000140577	CRTC3	Class-Oligo	MS	15:89932319-15:91621162	0.169
ENSG00000140577	CRTC3	Class-Oligo	MS	15:87826712-15:89932319	0.00662
ENSG00000138378	STAT4	Subclass-EN L6-IT-2	MS	2:191108631-2:194996440	0.149
ENSG00000138378	STAT4	Subclass-EN L6-IT-2	MS	2:189017339-2:191108631	0.0299
ENSG00000278535	DHRS11	Subclass-IN SST	MS	17:36141651-17:38653091	0.949
ENSG00000278535	DHRS11	Subclass-IN SST	MS	17:34585779-17:36141651	0.0177
ENSG00000172175	MALT1	Subclass-EN L3-5-IT-2	MS	18:58862988-18:59963251	0.164
ENSG00000172175	MALT1	Subclass-EN L3-5-IT-2	MS	18:57546606-18:58862988	0.0988
ENSG00000075785	RAB7A	Class-Immune	MS	3:128476018-3:130525891	0.1
ENSG00000075785	RAB7A	Class-Immune	MS	3:126496100-3:128476018	0.0165
ENSG00000149922	TBX6	Class-Astro	MS	16:29025292-16:31371622	0.0268
ENSG00000165923	AGBL2	Class-Astro	MS	11:46984586-11:49844498	0.0215
ENSG00000165923	AGBL2	Class-Astro	MS	11:44672249-11:46984586	0.00649
ENSG00000250490	LINC02145	Subclass-IN VIP	MS	5:5973120-5:7143105	0.862
ENSG00000250490	LINC02145	Subclass-IN VIP	MS	5:4631997-5:5973120	0.0595
ENSG00000250490	LINC02145	Subclass-IN VIP	MS	5:7143105-5:8446223	0.0576
ENSG00000286145	ENSG00000286145	snBulk	MS	2:127276771-2:128716867	0.444
ENSG00000286145	ENSG00000286145	snBulk	MS	2:126616187-2:127276771	0.0663
ENSG00000151116	UEVLD	Subclass-EN L6-CT	MS	11:17556855-11:19547988	0.597
ENSG00000203756	TMEM244	Class-IN	MS	6:129539886-6:130614309	0.941
ENSG00000203756	TMEM244	Class-IN	MS	6:127219316-6:129539886	0.0378
ENSG00000170638	TRABD	Subclass-EN L2-3-IT	MS	22:48507891-22:49430885	0.319
ENSG00000170638	TRABD	Subclass-EN L2-3-IT	MS	22:49430885-22:50804870	0.103
ENSG00000146858	ZC3HAV1L	Class-EN	MS	7:137191815-7:139059933	0.768
ENSG00000146858	ZC3HAV1L	Class-EN	MS	7:139059933-7:140233377	0.0209
ENSG00000143756	FBXO28	Subclass-MG	MS	1:222056878-1:224750818	0.7
ENSG00000158856	DMTN	Subclass-EN L3-5-IT-3	MS	8:21804225-8:23039544	0.635
ENSG00000134283	PPHLN1	Subclass-IN LAMP5-LHX6	MS	12:41264784-12:43590671	0.267
ENSG00000174080	CTSF	Class-Astro	MS	11:64037097-11:66131160	0.0378
ENSG00000174080	CTSF	Class-Astro	MS	11:66131160-11:68238358	0.0083
ENSG00000244625	MIATNB	Class-OPC	MS	22:26395662-22:27438791	0.805
ENSG00000286242	ENSG00000286242	Subclass-EN L6B	MS	4:102300199-4:104384137	0.202
ENSG00000112200	ZNF451	Class-IN	MS	6:56240515-6:60631718	0.559
ENSG00000196839	ADA	Class-Oligo	MS	20:44051536-20:46210417	0.182
ENSG00000196839	ADA	Class-Oligo	MS	20:42986820-20:44051536	0.0196
ENSG00000176920	FUT2	Class-IN	MS	19:46646825-19:48778970	0.309
ENSG00000224165	DNAJC27-AS1	Subclass-IN PVALB	MS	2:24464049-2:26672117	0.704
ENSG00000224165	DNAJC27-AS1	Subclass-IN PVALB	MS	2:23118512-2:24464049	0.0209
ENSG00000231208	ZBTB46-AS1	Subclass-EN L2-3-IT	MS	20:63558827-20:64333810	0.147
ENSG00000106266	SNX8	Subclass-EN L6B	MS	7:2022763-7:2732593	0.906
ENSG00000106266	SNX8	Subclass-EN L6B	MS	7:2732593-7:4533797	0.201
ENSG00000106266	SNX8	Subclass-EN L6B	MS	7:1313431-7:2022763	0.141
ENSG00000288598	ENSG00000288598	Class-IN	MS	13:40495126-13:42526891	0.565
ENSG00000220937	HNRNPA1P41	snBulk	MS	9:4495328-9:4884926	0.0894
ENSG00000220937	HNRNPA1P41	snBulk	MS	9:4884926-9:6557589	0.0457
ENSG00000220937	HNRNPA1P41	snBulk	MS	9:3190064-9:4495328	0.0426
ENSG00000183604	SMG1P5	Subclass-EN L3-5-IT-2	MS	16:29025292-16:31371622	0.115
ENSG00000254470	AP5B1	Class-IN	MS	11:64037097-11:66131160	0.0119
ENSG00000134574	DDB2	Class-Oligo	MS	11:46984586-11:49844498	0.487
ENSG00000134574	DDB2	Class-Oligo	MS	11:44672249-11:46984586	0.325
ENSG00000111877	MCM9	Class-IN	MS	6:118641952-6:119642117	0.43
ENSG00000111877	MCM9	Class-IN	MS	6:119642117-6:120190982	NA
ENSG00000288632	ENSG00000288632	Subclass-EN L5-6-NP	MS	16:29025292-16:31371622	0.132
ENSG00000249417	ENSG00000249417	Subclass-EN L6-CT	MS	3:140235755-3:141620255	0.751
ENSG00000249417	ENSG00000249417	Subclass-EN L6-CT	MS	3:141620255-3:143445786	0.0894
ENSG00000173511	VEGFB	Subclass-MG	MS	11:64037097-11:66131160	0.0724
ENSG00000173511	VEGFB	Subclass-MG	MS	11:62456299-11:64037097	0.0139
ENSG00000176563	CNTD1	snBulk	MS	17:41743558-17:43694719	0.117
ENSG00000225177	ENSG00000225177	Class-Astro	MS	6:139524299-6:141967342	0.706
ENSG00000225177	ENSG00000225177	Class-Astro	MS	6:138501492-6:139524299	0.629
ENSG00000225177	ENSG00000225177	Class-Astro	MS	6:137293081-6:138501492	0.0326
ENSG00000173511	VEGFB	Class-Immune	MS	11:64037097-11:66131160	0.224
ENSG00000173511	VEGFB	Class-Immune	MS	11:62456299-11:64037097	0.0105
ENSG00000151726	ACSL1	Subclass-EN L5-6-NP	MS	4:184008302-4:185987936	0.841
ENSG00000151726	ACSL1	Subclass-EN L5-6-NP	MS	4:182450122-4:184008302	0.0273
ENSG00000145088	EAF2	Class-Oligo	MS	3:122255250-3:123798921	0.0202
ENSG00000145088	EAF2	Class-Oligo	MS	3:120804208-3:122255250	0.0129
ENSG00000257194	ENSG00000257194	Subclass-EN L2-3-IT	MS	12:89288345-12:91672378	0.812
ENSG00000116396	KCNC4	snBulk	MS	1:109761309-1:111199115	0.609
ENSG00000085978	ATG16L1	Subclass-IN VIP	MS	2:232685293-2:234242343	0.65
ENSG00000176428	VPS37D	snBulk	MS	7:72409900-7:73920272	0.634
ENSG00000260630	SNAI3-AS1	Subclass-IN SST	MS	16:87613743-16:88974757	0.59
ENSG00000260630	SNAI3-AS1	Subclass-IN SST	MS	16:88974757-16:90226404	0.00645
ENSG00000153107	ANAPC1	Subclass-EN L3-5-IT-2	MS	2:109814855-2:113164279	0.0352
ENSG00000170275	CRTAP	Class-Astro	MS	3:32310223-3:33214100	0.734
ENSG00000170275	CRTAP	Class-Astro	MS	3:33214100-3:35241966	0.0303
ENSG00000170275	CRTAP	Class-Astro	MS	3:30676463-3:32310223	0.0292
ENSG00000051825	MPHOSPH9	Class-IN	MS	12:121569746-12:124493434	0.171
ENSG00000177311	ZBTB38	Class-OPC	MS	3:140235755-3:141620255	0.852
ENSG00000145103	ILDR1	Class-Astro	MS	3:120804208-3:122255250	0.0121
ENSG00000145103	ILDR1	Class-Astro	MS	3:122255250-3:123798921	0.00958
ENSG00000138777	PPA2	Subclass-IN VIP	MS	4:104384137-4:106580148	0.362
ENSG00000259692	ENSG00000259692	Class-Immune	MS	15:80568637-15:83591716	0.514
ENSG00000155792	DEPTOR	Subclass-EN L3-5-IT-2	MS	8:118673218-8:120189461	0.91
ENSG00000155792	DEPTOR	Subclass-EN L3-5-IT-2	MS	8:120189461-8:123849219	0.0128
ENSG00000078369	GNB1	Class-IN	MS	1:10583-1:1961168	0.261
ENSG00000078369	GNB1	Class-IN	MS	1:1961168-1:3666172	0.0343
ENSG00000288632	ENSG00000288632	Subclass-PC	MS	16:27434434-16:29025292	0.0233
ENSG00000288632	ENSG00000288632	Subclass-PC	MS	16:29025292-16:31371622	0.0156
ENSG00000171720	HDAC3	Subclass-EN L2-3-IT	MS	5:141266403-5:143601683	0.439
ENSG00000215039	CD27-AS1	Class-Astro	MS	12:6310587-12:8224940	0.838
ENSG00000215039	CD27-AS1	Class-Astro	MS	12:5212306-12:6310587	0.0638
ENSG00000085978	ATG16L1	Class-Oligo	MS	2:232685293-2:234242343	0.182
ENSG00000085978	ATG16L1	Class-Oligo	MS	2:230978674-2:232685293	0.00548
ENSG00000144857	BOC	Subclass-EN L5-6-NP	MS	3:113096852-3:114229016	0.627
ENSG00000144857	BOC	Subclass-EN L5-6-NP	MS	3:114229016-3:115728233	0.0501
ENSG00000144857	BOC	Subclass-EN L5-6-NP	MS	3:110794923-3:113096852	0.021
ENSG00000288632	ENSG00000288632	Subclass-EN L6-IT-2	MS	16:29025292-16:31371622	0.0654
ENSG00000176974	SHMT1	Class-Astro	MS	17:16509028-17:18953007	0.596
ENSG00000185669	SNAI3	Class-IN	MS	16:87613743-16:88974757	0.505
ENSG00000185669	SNAI3	Class-IN	MS	16:88974757-16:90226404	0.00957
ENSG00000181555	SETD2	Subclass-EN L2-3-IT	MS	3:46616010-3:47685722	0.757
ENSG00000181555	SETD2	Subclass-EN L2-3-IT	MS	3:45123661-3:46616010	0.00739
ENSG00000153814	JAZF1	Subclass-EN L3-5-IT-1	MS	7:25869935-7:28320690	0.0831
ENSG00000153814	JAZF1	Subclass-EN L3-5-IT-1	MS	7:28320690-7:31097675	0.0124
ENSG00000168116	KIAA1586	Class-EN	MS	6:55603472-6:56240515	0.176
ENSG00000168116	KIAA1586	Class-EN	MS	6:56240515-6:60631718	0.0805
ENSG00000103485	QPRT	Subclass-IN LAMP5-RELN	MS	16:29025292-16:31371622	0.371
ENSG00000164037	SLC9B1	Subclass-EN L6-CT	MS	4:102300199-4:104384137	0.176
ENSG00000111850	SMIM8	Class-Oligo	MS	6:86359782-6:88112422	0.411
ENSG00000111850	SMIM8	Class-Oligo	MS	6:88112422-6:89263333	0.0302
ENSG00000167670	CHAF1A	Subclass-IN PVALB	MS	19:4348970-19:5811841	0.1
ENSG00000167670	CHAF1A	Subclass-IN PVALB	MS	19:3019662-19:4348970	0.00854
ENSG00000153814	JAZF1	Class-EN	MS	7:25869935-7:28320690	0.472
ENSG00000153814	JAZF1	Class-EN	MS	7:28320690-7:31097675	0.00659
ENSG00000106263	EIF3B	Class-Astro	MS	7:2022763-7:2732593	0.201
ENSG00000106263	EIF3B	Class-Astro	MS	7:2732593-7:4533797	0.0439
ENSG00000106263	EIF3B	Class-Astro	MS	7:1313431-7:2022763	0.0347
ENSG00000111877	MCM9	Class-Immune	MS	6:118641952-6:119642117	0.174
ENSG00000111877	MCM9	Class-Immune	MS	6:117351809-6:118641952	0.0904
ENSG00000111877	MCM9	Class-Immune	MS	6:119642117-6:120190982	NA
ENSG00000154874	CCDC144B	Subclass-EN L6B	MS	17:18953007-17:21387045	0.405
ENSG00000154874	CCDC144B	Subclass-EN L6B	MS	17:16509028-17:18953007	0.0212
ENSG00000288598	ENSG00000288598	Class-OPC	MS	13:40495126-13:42526891	0.208
ENSG00000140575	IQGAP1	Subclass-EN L6-IT-2	MS	15:89932319-15:91621162	0.211
ENSG00000140575	IQGAP1	Subclass-EN L6-IT-2	MS	15:87826712-15:89932319	0.0109
ENSG00000164037	SLC9B1	Class-OPC	MS	4:102300199-4:104384137	0.58
ENSG00000090238	YPEL3	snBulk	MS	16:29025292-16:31371622	0.00258
ENSG00000132481	TRIM47	Subclass-EN L2-3-IT	MS	17:74676064-17:76379479	0.362
ENSG00000267302	RNFT1-DT	Class-OPC	MS	17:59410151-17:61235394	0.612
ENSG00000173511	VEGFB	Class-Astro	MS	11:64037097-11:66131160	0.0135
ENSG00000173511	VEGFB	Class-Astro	MS	11:62456299-11:64037097	0.00889
ENSG00000122218	COPA	Subclass-MG	MS	1:158057622-1:159943258	0.29
ENSG00000122218	COPA	Subclass-MG	MS	1:159943258-1:162376931	0.0161
ENSG00000177311	ZBTB38	snBulk	MS	3:140235755-3:141620255	0.093
ENSG00000177311	ZBTB38	snBulk	MS	3:141620255-3:143445786	0.00778
ENSG00000140105	WARS1	Subclass-IN VIP	MS	14:98672195-14:101067970	0.331
ENSG00000140105	WARS1	Subclass-IN VIP	MS	14:101067970-14:102545765	0.0165
ENSG00000186635	ARAP1	Subclass-EN L2-3-IT	MS	11:72574973-11:74701306	0.0594
ENSG00000234255	ENSG00000234255	Subclass-EN L2-3-IT	MS	2:64398779-2:65706310	0.63
ENSG00000234255	ENSG00000234255	Subclass-EN L2-3-IT	MS	2:65706310-2:66999034	0.0397
ENSG00000154127	UBASH3B	Class-Astro	MS	11:121305234-11:122721202	0.674
ENSG00000154127	UBASH3B	Class-Astro	MS	11:122721202-11:123629409	0.169
ENSG00000182173	TSEN54	Class-EN	MS	17:74676064-17:76379479	0.0955
ENSG00000182173	TSEN54	Class-EN	MS	17:71391676-17:74676064	0.00916
ENSG00000111850	SMIM8	Class-Astro	MS	6:86359782-6:88112422	0.513
ENSG00000111850	SMIM8	Class-Astro	MS	6:88112422-6:89263333	0.0369
ENSG00000052749	RRP12	Class-Astro	MS	10:96062600-10:98481545	0.0372
ENSG00000276085	CCL3L1	snBulk	MS	17:36141651-17:38653091	0.0705
ENSG00000276085	CCL3L1	snBulk	MS	17:34585779-17:36141651	0.00535
ENSG00000249042	ENSG00000249042	snBulk	MS	5:80097321-5:81185652	0.503
ENSG00000230946	HNRNPA1P68	snBulk	MS	1:99335048-1:100360849	0.0252
ENSG00000230946	HNRNPA1P68	snBulk	MS	1:100360849-1:101575460	0.0182
ENSG00000167670	CHAF1A	Class-IN	MS	19:4348970-19:5811841	0.148
ENSG00000167670	CHAF1A	Class-IN	MS	19:3019662-19:4348970	0.0115
ENSG00000258851	ENSG00000258851	Class-EN	MS	14:102545765-14:104535386	0.195
ENSG00000169592	INO80E	Class-Astro	MS	16:27434434-16:29025292	0.00725
ENSG00000169592	INO80E	Class-Astro	MS	16:29025292-16:31371622	0.00402
ENSG00000152582	SPEF2	Subclass-IN PVALB	MS	5:35048865-5:36433852	0.676
ENSG00000152582	SPEF2	Subclass-IN PVALB	MS	5:36433852-5:38802308	0.0788
ENSG00000152582	SPEF2	Subclass-IN PVALB	MS	5:33500075-5:35048865	0.0356
ENSG00000254470	AP5B1	Class-Oligo	MS	11:64037097-11:66131160	0.00813
ENSG00000254470	AP5B1	Class-Oligo	MS	11:66131160-11:68238358	0.00269
ENSG00000154874	CCDC144B	Subclass-IN PVALB	MS	17:18953007-17:21387045	0.141
ENSG00000154874	CCDC144B	Subclass-IN PVALB	MS	17:16509028-17:18953007	0.0471
ENSG00000257097	CLIP1-AS1	snBulk	MS	12:121569746-12:124493434	0.078
ENSG00000100985	MMP9	snBulk	MS	20:44051536-20:46210417	0.00422
ENSG00000073969	NSF	Class-Immune	MS	17:44979537-17:47798656	0.00465
ENSG00000124126	PREX1	Subclass-EN L6-IT-2	MS	20:48583442-20:50623121	0.924
ENSG00000124126	PREX1	Subclass-EN L6-IT-2	MS	20:46210417-20:48583442	0.0131
ENSG00000008438	PGLYRP1	Class-EN	MS	19:45599439-19:46646825	0.159
ENSG00000008438	PGLYRP1	Class-EN	MS	19:46646825-19:48778970	0.0164
ENSG00000008438	PGLYRP1	Class-EN	MS	19:44239955-19:45599439	0.00381
ENSG00000164037	SLC9B1	Class-IN	MS	4:102300199-4:104384137	0.0285
ENSG00000165113	GKAP1	Class-Astro	MS	9:82825886-9:84323281	0.864
ENSG00000164414	SLC35A1	Subclass-IN VIP	MS	6:86359782-6:88112422	0.276
ENSG00000154556	SORBS2	Subclass-IN ADARB2	MS	4:185987936-4:187551827	0.441
ENSG00000154556	SORBS2	Subclass-IN ADARB2	MS	4:184008302-4:185987936	0.0677
ENSG00000249417	ENSG00000249417	Subclass-EN L3-5-IT-3	MS	3:140235755-3:141620255	0.615
ENSG00000249417	ENSG00000249417	Subclass-EN L3-5-IT-3	MS	3:141620255-3:143445786	0.0156
ENSG00000117543	DPH5	Subclass-EN L3-5-IT-1	MS	1:100360849-1:101575460	0.197
ENSG00000117543	DPH5	Subclass-EN L3-5-IT-1	MS	1:101575460-1:102433189	0.0831
ENSG00000117543	DPH5	Subclass-EN L3-5-IT-1	MS	1:99335048-1:100360849	0.0452
ENSG00000116396	KCNC4	Class-Astro	MS	1:109761309-1:111199115	0.606
ENSG00000177311	ZBTB38	Subclass-MG	MS	3:140235755-3:141620255	0.91
ENSG00000177311	ZBTB38	Subclass-MG	MS	3:141620255-3:143445786	0.034
ENSG00000167930	FAM234A	Subclass-IN LAMP5-LHX6	MS	16:10054-16:1157206	0.367
ENSG00000112406	HECA	Subclass-IN PVALB	MS	6:138501492-6:139524299	0.916
ENSG00000112406	HECA	Subclass-IN PVALB	MS	6:139524299-6:141967342	0.0612
ENSG00000112406	HECA	Subclass-IN PVALB	MS	6:137293081-6:138501492	0.0267
ENSG00000137478	FCHSD2	Class-IN	MS	11:72574973-11:74701306	0.515
ENSG00000263715	LINC02210-CRHR1	Subclass-IN SST	MS	17:44979537-17:47798656	0.614
ENSG00000263715	LINC02210-CRHR1	Subclass-IN SST	MS	17:43694719-17:44979537	0.00395
ENSG00000198089	SFI1	Subclass-EN L3-5-IT-3	MS	22:31043932-22:32268999	0.766
ENSG00000198089	SFI1	Subclass-EN L3-5-IT-3	MS	22:32268999-22:34098925	0.0286
ENSG00000198089	SFI1	Subclass-EN L3-5-IT-3	MS	22:29255810-22:31043932	0.00539
ENSG00000138439	FAM117B	Subclass-EN L3-5-IT-1	MS	2:201953914-2:204934518	0.251
ENSG00000138439	FAM117B	Subclass-EN L3-5-IT-1	MS	2:200711561-2:201953914	0.00498
ENSG00000263715	LINC02210-CRHR1	Subclass-IN LAMP5-LHX6	MS	17:44979537-17:47798656	0.00829
ENSG00000244625	MIATNB	Subclass-IN PVALB	MS	22:26395662-22:27438791	0.802
ENSG00000244625	MIATNB	Subclass-IN PVALB	MS	22:27438791-22:29255810	0.0174
ENSG00000265148	TSPOAP1-AS1	Class-EN	MS	17:57280180-17:59410151	0.389
ENSG00000085978	ATG16L1	snBulk	MS	2:232685293-2:234242343	0.578
ENSG00000085978	ATG16L1	snBulk	MS	2:234242343-2:235134906	0.0736
ENSG00000085978	ATG16L1	snBulk	MS	2:230978674-2:232685293	0.00555
ENSG00000172493	AFF1	snBulk	MS	4:86613495-4:88316876	0.089
ENSG00000172493	AFF1	snBulk	MS	4:86009456-4:86613495	0.0455
ENSG00000172493	AFF1	snBulk	MS	4:83878503-4:86009456	0.034
ENSG00000271161	BOLA2P2	Class-Oligo	MS	3:46616010-3:47685722	0.0248
ENSG00000271161	BOLA2P2	Class-Oligo	MS	3:45123661-3:46616010	0.00756
ENSG00000176715	ACSF3	Subclass-EN L6-IT-1	MS	16:88974757-16:90226404	0.531
ENSG00000176715	ACSF3	Subclass-EN L6-IT-1	MS	16:87613743-16:88974757	0.0305
ENSG00000288598	ENSG00000288598	Class-Oligo	MS	13:40495126-13:42526891	0.0124
ENSG00000144857	BOC	Class-IN	MS	3:113096852-3:114229016	0.589
ENSG00000144857	BOC	Class-IN	MS	3:110794923-3:113096852	0.0318
ENSG00000122218	COPA	Subclass-IN LAMP5-LHX6	MS	1:159943258-1:162376931	0.415
ENSG00000122218	COPA	Subclass-IN LAMP5-LHX6	MS	1:158057622-1:159943258	0.0169
ENSG00000130921	C12orf65	Subclass-EN L6-IT-1	MS	12:121569746-12:124493434	0.184
ENSG00000130522	JUND	Subclass-MG	MS	19:16263605-19:18299052	0.0361
ENSG00000130522	JUND	Subclass-MG	MS	19:18299052-19:19766662	0.00448
ENSG00000286242	ENSG00000286242	Class-OPC	MS	4:102300199-4:104384137	0.228
ENSG00000286242	ENSG00000286242	Class-OPC	MS	4:99757203-4:102300199	0.0257
ENSG00000288632	ENSG00000288632	Subclass-IN ADARB2	MS	16:29025292-16:31371622	0.00981
ENSG00000087258	GNAO1	Class-Oligo	MS	16:55869862-16:57630418	0.363
ENSG00000274191	ENSG00000274191	snBulk	MS	12:121569746-12:124493434	0.0293
ENSG00000138639	ARHGAP24	Subclass-IN LAMP5-LHX6	MS	4:83878503-4:86009456	0.756
ENSG00000138639	ARHGAP24	Subclass-IN LAMP5-LHX6	MS	4:86613495-4:88316876	0.0414
ENSG00000155849	ELMO1	Class-Oligo	MS	7:36173929-7:37515581	0.835
ENSG00000155849	ELMO1	Class-Oligo	MS	7:37515581-7:38927103	0.0188
ENSG00000155849	ELMO1	Class-Oligo	MS	7:33516156-7:36173929	0.0178
ENSG00000132874	SLC14A2	Subclass-IN VIP	MS	18:45342141-18:46719283	0.781
ENSG00000132874	SLC14A2	Subclass-IN VIP	MS	18:42312683-18:45342141	0.0483
ENSG00000170275	CRTAP	Class-Oligo	MS	3:32310223-3:33214100	0.581
ENSG00000013364	MVP	Class-Astro	MS	16:29025292-16:31371622	0.399
ENSG00000163832	ELP6	Class-EN	MS	3:46616010-3:47685722	0.115
ENSG00000167670	CHAF1A	Subclass-EN L2-3-IT	MS	19:4348970-19:5811841	0.0547
ENSG00000167670	CHAF1A	Subclass-EN L2-3-IT	MS	19:3019662-19:4348970	0.00438
ENSG00000263715	LINC02210-CRHR1	snBulk	MS	17:44979537-17:47798656	0.975
ENSG00000263715	LINC02210-CRHR1	snBulk	MS	17:43694719-17:44979537	0.00339
ENSG00000054983	GALC	Class-IN	MS	14:87168997-14:89031299	0.775
ENSG00000054983	GALC	Class-IN	MS	14:86180658-14:87168997	0.276
ENSG00000137166	FOXP4	Class-EN	MS	6:40377376-6:42070983	0.899
ENSG00000137166	FOXP4	Class-EN	MS	6:42070983-6:43788432	0.00392
ENSG00000164828	SUN1	Subclass-IN LAMP5-RELN	MS	7:16161-7:933116	0.805
ENSG00000164828	SUN1	Subclass-IN LAMP5-RELN	MS	7:1313431-7:2022763	0.136
ENSG00000164828	SUN1	Subclass-IN LAMP5-RELN	MS	7:933116-7:1313431	0.0611
ENSG00000154874	CCDC144B	Subclass-IN SST	MS	17:18953007-17:21387045	0.27
ENSG00000154874	CCDC144B	Subclass-IN SST	MS	17:16509028-17:18953007	0.0101
ENSG00000177311	ZBTB38	Class-EN	MS	3:140235755-3:141620255	0.873
ENSG00000177311	ZBTB38	Class-EN	MS	3:141620255-3:143445786	0.0145
ENSG00000169604	ANTXR1	Subclass-IN PVALB-CHC	MS	2:68912432-2:70528066	0.619
ENSG00000134283	PPHLN1	Subclass-IN LAMP5-RELN	MS	12:41264784-12:43590671	0.741
ENSG00000183655	KLHL25	Subclass-IN VIP	MS	15:83591716-15:86109674	0.508
ENSG00000183655	KLHL25	Subclass-IN VIP	MS	15:86109674-15:87826712	0.121
ENSG00000288632	ENSG00000288632	Subclass-EN L3-5-IT-3	MS	16:27434434-16:29025292	0.0097
ENSG00000288632	ENSG00000288632	Subclass-EN L3-5-IT-3	MS	16:29025292-16:31371622	0.00394
ENSG00000136040	PLXNC1	Subclass-EN L3-5-IT-3	MS	12:94120791-12:95627009	0.638
ENSG00000136040	PLXNC1	Subclass-EN L3-5-IT-3	MS	12:91672378-12:94120791	0.0194
ENSG00000134815	DHX34	Subclass-IN PVALB	MS	19:46646825-19:48778970	0.601
ENSG00000170275	CRTAP	snBulk	MS	3:32310223-3:33214100	0.581
ENSG00000170275	CRTAP	snBulk	MS	3:30676463-3:32310223	0.0207
ENSG00000131507	NDFIP1	Class-OPC	MS	5:141266403-5:143601683	0.289
ENSG00000141564	RPTOR	Subclass-EN L6-IT-1	MS	17:79302554-17:80863788	0.696
ENSG00000141564	RPTOR	Subclass-EN L6-IT-1	MS	17:80863788-17:82076532	0.00752
ENSG00000287694	ENSG00000287694	Subclass-EN L3-5-IT-2	MS	16:75944056-16:77489781	0.871
ENSG00000287694	ENSG00000287694	Subclass-EN L3-5-IT-2	MS	16:77489781-16:78422395	0.0355
ENSG00000287694	ENSG00000287694	Subclass-EN L3-5-IT-2	MS	16:74937605-16:75944056	0.0221
ENSG00000099308	MAST3	Subclass-EN L3-5-IT-1	MS	19:16263605-19:18299052	0.572
ENSG00000130477	UNC13A	Subclass-MG	MS	19:16263605-19:18299052	0.00361
ENSG00000054983	GALC	Subclass-IN PVALB	MS	14:87168997-14:89031299	0.822
ENSG00000054983	GALC	Subclass-IN PVALB	MS	14:86180658-14:87168997	0.375
ENSG00000137094	DNAJB5	snBulk	MS	9:34642246-9:36743286	0.05
ENSG00000137094	DNAJB5	snBulk	MS	9:33578336-9:34642246	0.0199
ENSG00000178074	C2orf69	snBulk	MS	2:198446401-2:200711561	0.166
ENSG00000274769	ENSG00000274769	Subclass-EN L2-3-IT	MS	2:60064865-2:62201909	0.00949
ENSG00000167670	CHAF1A	Subclass-IN VIP	MS	19:4348970-19:5811841	0.046
ENSG00000167670	CHAF1A	Subclass-IN VIP	MS	19:3019662-19:4348970	0.00576
ENSG00000226445	ENSG00000226445	Subclass-EN L6-IT-2	MS	6:168981955-6:170014949	0.751
ENSG00000226445	ENSG00000226445	Subclass-EN L6-IT-2	MS	6:167642155-6:168981955	0.0658
ENSG00000226445	ENSG00000226445	Subclass-EN L6-IT-2	MS	6:170014949-6:170742182	0.0384
ENSG00000181555	SETD2	Class-Oligo	MS	3:46616010-3:47685722	0.0898
ENSG00000287031	ENSG00000287031	Class-EN	MS	5:5973120-5:7143105	0.628
ENSG00000287031	ENSG00000287031	Class-EN	MS	5:7143105-5:8446223	0.0496
ENSG00000287031	ENSG00000287031	Class-EN	MS	5:4631997-5:5973120	0.0441
ENSG00000223653	ENSG00000223653	Subclass-IN VIP	MS	1:84378812-1:85989068	0.967
ENSG00000076201	PTPN23	snBulk	MS	3:46616010-3:47685722	0.0561
ENSG00000076201	PTPN23	snBulk	MS	3:45123661-3:46616010	0.00682
ENSG00000070190	DAPP1	Class-EN	AUD	4:98502916-4:99757203	0.991
ENSG00000070190	DAPP1	Class-EN	AUD	4:99757203-4:102300199	0.159
ENSG00000149187	CELF1	Subclass-IN PVALB	AUD	11:46984586-11:49844498	0.993
ENSG00000149187	CELF1	Subclass-IN PVALB	AUD	11:44672249-11:46984586	0.015
ENSG00000149187	CELF1	Subclass-IN VIP	AUD	11:46984586-11:49844498	0.994
ENSG00000149187	CELF1	Subclass-IN VIP	AUD	11:44672249-11:46984586	0.0086
ENSG00000149187	CELF1	Class-IN	AUD	11:46984586-11:49844498	0.995
ENSG00000149187	CELF1	Class-IN	AUD	11:44672249-11:46984586	0.0163
ENSG00000228696	ARL17B	Class-OPC	AUD	17:44979537-17:47798656	0.00233
ENSG00000228696	ARL17B	Subclass-EN L3-5-IT-1	AUD	17:44979537-17:47798656	0.0229
ENSG00000228696	ARL17B	Class-Oligo	AUD	17:44979537-17:47798656	0.0576
ENSG00000228696	ARL17B	snBulk	AUD	17:44979537-17:47798656	0.00504
ENSG00000228696	ARL17B	Class-Immune	AUD	17:44979537-17:47798656	0.0796
ENSG00000228696	ARL17B	Subclass-IN LAMP5-LHX6	AUD	17:44979537-17:47798656	0.0447
ENSG00000228696	ARL17B	Subclass-EN L3-5-IT-2	AUD	17:44979537-17:47798656	0.233
ENSG00000228696	ARL17B	Subclass-MG	AUD	17:44979537-17:47798656	0.0839
ENSG00000238083	LRRC37A2	Subclass-EN L6-CT	AUD	17:44979537-17:47798656	0.00707
ENSG00000228696	ARL17B	Subclass-IN ADARB2	AUD	17:44979537-17:47798656	0.00589
ENSG00000228696	ARL17B	Subclass-IN SST	AUD	17:44979537-17:47798656	0.0813
ENSG00000228696	ARL17B	Class-Astro	AUD	17:44979537-17:47798656	0.0169
ENSG00000228696	ARL17B	Class-EN	AUD	17:44979537-17:47798656	0.0287
ENSG00000186868	MAPT	Class-IN	AUD	17:44979537-17:47798656	0.00475
ENSG00000030066	NUP160	Subclass-EN L5-6-NP	AUD	11:46984586-11:49844498	0.949
ENSG00000030066	NUP160	Subclass-EN L5-6-NP	AUD	11:44672249-11:46984586	0.0165
ENSG00000228696	ARL17B	Class-IN	AUD	17:44979537-17:47798656	0.188
ENSG00000261575	ENSG00000261575	snBulk	AUD	17:44979537-17:47798656	0.00504
ENSG00000232871	SEC1P	Class-Astro	AUD	19:46646825-19:48778970	0.991
ENSG00000232871	SEC1P	Class-Astro	AUD	19:48778970-19:51029311	0.0019
ENSG00000228696	ARL17B	Subclass-EN L6-CT	AUD	17:44979537-17:47798656	0.419
ENSG00000149187	CELF1	Subclass-IN SST	AUD	11:46984586-11:49844498	0.974
ENSG00000149187	CELF1	Subclass-IN SST	AUD	11:44672249-11:46984586	0.0209
ENSG00000228696	ARL17B	Subclass-EN L6-IT-1	AUD	17:44979537-17:47798656	0.0419
ENSG00000228696	ARL17B	Subclass-IN VIP	AUD	17:44979537-17:47798656	0.0376
ENSG00000228696	ARL17B	Subclass-IN LAMP5-RELN	AUD	17:44979537-17:47798656	0.524
ENSG00000228696	ARL17B	Subclass-EN L5-6-NP	AUD	17:44979537-17:47798656	0.161
ENSG00000228696	ARL17B	Subclass-EN L6B	AUD	17:44979537-17:47798656	0.021
ENSG00000228696	ARL17B	Subclass-EN L3-5-IT-3	AUD	17:44979537-17:47798656	0.0337
ENSG00000228696	ARL17B	Subclass-EN L2-3-IT	AUD	17:44979537-17:47798656	0.0441
ENSG00000228696	ARL17B	Subclass-IN PVALB	AUD	17:44979537-17:47798656	0.0704
ENSG00000262372	ENSG00000262372	Class-Oligo	AUD	17:44979537-17:47798656	0.755
ENSG00000263715	LINC02210-CRHR1	Class-OPC	AUD	17:43694719-17:44979537	0.00419
ENSG00000263715	LINC02210-CRHR1	Class-OPC	AUD	17:44979537-17:47798656	0.00395
ENSG00000266497	RDM1P2	Class-EN	AUD	17:44979537-17:47798656	0.00243
ENSG00000228696	ARL17B	Subclass-EN L6-IT-2	AUD	17:44979537-17:47798656	0.0309
ENSG00000030066	NUP160	snBulk	AUD	11:46984586-11:49844498	0.249
ENSG00000214425	LRRC37A4P	Subclass-EN L6-CT	AUD	17:44979537-17:47798656	1
ENSG00000214425	LRRC37A4P	Subclass-EN L6-CT	AUD	17:43694719-17:44979537	0.0152
ENSG00000186868	MAPT	Class-Astro	AUD	17:43694719-17:44979537	0.00448
ENSG00000186868	MAPT	Class-Astro	AUD	17:44979537-17:47798656	0.00134
ENSG00000035928	RFC1	Class-Oligo	AUD	4:38905401-4:40200989	0.998
ENSG00000035928	RFC1	Class-Oligo	AUD	4:37253425-4:38905401	0.0163
ENSG00000030066	NUP160	Subclass-IN VIP	AUD	11:46984586-11:49844498	0.0144
ENSG00000264589	MAPT-AS1	Class-OPC	AUD	17:44979537-17:47798656	0.994
ENSG00000264589	MAPT-AS1	Class-Oligo	AUD	17:44979537-17:47798656	0.00387
ENSG00000264589	MAPT-AS1	Class-Oligo	AUD	17:43694719-17:44979537	0.00348
ENSG00000228696	ARL17B	Subclass-IN PVALB-CHC	AUD	17:44979537-17:47798656	0.0893
ENSG00000120071	KANSL1	Subclass-SMC	AUD	17:44979537-17:47798656	1
ENSG00000115207	GTF3C2	snBulk	AUD	2:26672117-2:28375910	0.964
ENSG00000030066	NUP160	Subclass-EN L2-3-IT	AUD	11:46984586-11:49844498	0.0465
ENSG00000030066	NUP160	Subclass-EN L2-3-IT	AUD	11:44672249-11:46984586	0.00635
ENSG00000214401	KANSL1-AS1	Class-Oligo	AUD	17:44979537-17:47798656	0.0921
ENSG00000030066	NUP160	Class-Immune	AUD	11:46984586-11:49844498	0.997
ENSG00000030066	NUP160	Class-Immune	AUD	11:44672249-11:46984586	0.048
ENSG00000120071	KANSL1	Subclass-IN LAMP5-LHX6	AUD	17:44979537-17:47798656	0.351
ENSG00000120071	KANSL1	Subclass-IN VIP	AUD	17:44979537-17:47798656	0.967
ENSG00000238083	LRRC37A2	Subclass-EN L6-IT-1	AUD	17:44979537-17:47798656	0.00834
ENSG00000030066	NUP160	Subclass-PVM	AUD	11:46984586-11:49844498	0.978
ENSG00000030066	NUP160	Subclass-MG	AUD	11:46984586-11:49844498	0.995
ENSG00000030066	NUP160	Subclass-MG	AUD	11:44672249-11:46984586	0.0425
ENSG00000030066	NUP160	Subclass-IN PVALB	AUD	11:44672249-11:46984586	0.0431
ENSG00000030066	NUP160	Subclass-IN PVALB	AUD	11:46984586-11:49844498	0.00936
ENSG00000120071	KANSL1	Class-IN	AUD	17:44979537-17:47798656	0.707
ENSG00000030066	NUP160	Subclass-EN L3-5-IT-2	AUD	11:46984586-11:49844498	0.141
ENSG00000030066	NUP160	Subclass-IN SST	AUD	11:46984586-11:49844498	0.0333
ENSG00000030066	NUP160	Subclass-IN SST	AUD	11:44672249-11:46984586	0.0142
ENSG00000120071	KANSL1	Subclass-IN SST	AUD	17:44979537-17:47798656	0.845
ENSG00000228696	ARL17B	Class-Mural	AUD	17:44979537-17:47798656	0.507
ENSG00000120071	KANSL1	snBulk	AUD	17:44979537-17:47798656	0.00665
ENSG00000214425	LRRC37A4P	Subclass-IN PVALB-CHC	AUD	17:44979537-17:47798656	1
ENSG00000214425	LRRC37A4P	Subclass-IN PVALB-CHC	AUD	17:43694719-17:44979537	0.00802
ENSG00000030066	NUP160	Class-EN	AUD	11:46984586-11:49844498	0.00413
ENSG00000172247	C1QTNF4	Subclass-EN L2-3-IT	AUD	11:46984586-11:49844498	0.787
ENSG00000172247	C1QTNF4	Subclass-EN L2-3-IT	AUD	11:44672249-11:46984586	0.245
ENSG00000120071	KANSL1	Subclass-IN PVALB-CHC	AUD	17:44979537-17:47798656	0.284
ENSG00000120071	KANSL1	Class-OPC	AUD	17:44979537-17:47798656	0.00205
ENSG00000214425	LRRC37A4P	Subclass-EN L3-5-IT-3	AUD	17:44979537-17:47798656	1
ENSG00000214425	LRRC37A4P	Subclass-EN L3-5-IT-3	AUD	17:43694719-17:44979537	0.0044
ENSG00000120071	KANSL1	Subclass-IN ADARB2	AUD	17:44979537-17:47798656	0.995
ENSG00000172247	C1QTNF4	Subclass-EN L3-5-IT-1	AUD	11:46984586-11:49844498	0.967
ENSG00000172247	C1QTNF4	Subclass-EN L3-5-IT-1	AUD	11:44672249-11:46984586	0.0193
ENSG00000120071	KANSL1	Subclass-EN L5-6-NP	AUD	17:44979537-17:47798656	0.845
ENSG00000120071	KANSL1	Class-EN	AUD	17:44979537-17:47798656	0.571
ENSG00000266497	RDM1P2	snBulk	AUD	17:44979537-17:47798656	0.00174
ENSG00000238083	LRRC37A2	Subclass-EN L3-5-IT-3	AUD	17:44979537-17:47798656	0.00399
ENSG00000120071	KANSL1	Subclass-IN PVALB	AUD	17:44979537-17:47798656	0.934
ENSG00000238083	LRRC37A2	Subclass-IN LAMP5-RELN	AUD	17:44979537-17:47798656	0.0129
ENSG00000120071	KANSL1	Class-Oligo	AUD	17:44979537-17:47798656	0.151
ENSG00000120071	KANSL1	Subclass-EN L3-5-IT-1	AUD	17:44979537-17:47798656	0.983
ENSG00000108379	WNT3	Subclass-IN LAMP5-RELN	AUD	17:44979537-17:47798656	0.102
ENSG00000108379	WNT3	Subclass-IN LAMP5-RELN	AUD	17:47798656-17:49440038	0.0177
ENSG00000249207	ENSG00000249207	Subclass-EN L3-5-IT-3	AUD	4:38905401-4:40200989	0.999
ENSG00000249207	ENSG00000249207	Subclass-EN L3-5-IT-3	AUD	4:37253425-4:38905401	0.0181
ENSG00000280022	ENSG00000280022	snBulk	AUD	17:44979537-17:47798656	0.193
ENSG00000280022	ENSG00000280022	snBulk	AUD	17:43694719-17:44979537	0.00325
ENSG00000238083	LRRC37A2	Subclass-IN LAMP5-LHX6	AUD	17:44979537-17:47798656	0.617
ENSG00000232871	SEC1P	Subclass-IN VIP	AUD	19:46646825-19:48778970	0.998
ENSG00000172247	C1QTNF4	Class-EN	AUD	11:46984586-11:49844498	0.795
ENSG00000172247	C1QTNF4	Class-EN	AUD	11:44672249-11:46984586	0.212
ENSG00000214425	LRRC37A4P	Subclass-IN SST	AUD	17:44979537-17:47798656	0.999
ENSG00000214425	LRRC37A4P	Subclass-IN SST	AUD	17:43694719-17:44979537	0.00521
ENSG00000172247	C1QTNF4	Subclass-IN ADARB2	AUD	11:46984586-11:49844498	0.969
ENSG00000232871	SEC1P	Class-IN	AUD	19:46646825-19:48778970	0.00959
ENSG00000232871	SEC1P	Class-IN	AUD	19:48778970-19:51029311	0.00133
ENSG00000225190	PLEKHM1	Subclass-EN L5-6-NP	AUD	17:43694719-17:44979537	0.0401
ENSG00000225190	PLEKHM1	Subclass-EN L5-6-NP	AUD	17:44979537-17:47798656	0.00403
ENSG00000030066	NUP160	Class-IN	AUD	11:44672249-11:46984586	0.0157
ENSG00000030066	NUP160	Class-IN	AUD	11:46984586-11:49844498	0.00598
ENSG00000176909	MAMSTR	Class-Astro	AUD	19:46646825-19:48778970	0.0155
ENSG00000176909	MAMSTR	Class-Astro	AUD	19:48778970-19:51029311	0.00167
ENSG00000214401	KANSL1-AS1	snBulk	AUD	17:44979537-17:47798656	0.00541
ENSG00000285668	ENSG00000285668	snBulk	AUD	17:44979537-17:47798656	0.825
ENSG00000285668	ENSG00000285668	snBulk	AUD	17:43694719-17:44979537	0.00357
ENSG00000120071	KANSL1	Subclass-EN L6-IT-2	AUD	17:44979537-17:47798656	0.974
ENSG00000214425	LRRC37A4P	Subclass-EN L6-IT-2	AUD	17:44979537-17:47798656	0.998
ENSG00000214425	LRRC37A4P	Subclass-EN L6-IT-2	AUD	17:43694719-17:44979537	0.00918
ENSG00000264589	MAPT-AS1	Subclass-IN SST	AUD	17:44979537-17:47798656	0.00617
ENSG00000264589	MAPT-AS1	Subclass-IN SST	AUD	17:43694719-17:44979537	0.00442
ENSG00000120071	KANSL1	Subclass-EN L6-CT	AUD	17:44979537-17:47798656	0.509
ENSG00000120071	KANSL1	Class-Astro	AUD	17:44979537-17:47798656	0.0119
ENSG00000172247	C1QTNF4	Subclass-IN PVALB-CHC	AUD	11:46984586-11:49844498	0.98
ENSG00000120071	KANSL1	Subclass-EN L6B	AUD	17:44979537-17:47798656	0.984
ENSG00000262372	ENSG00000262372	snBulk	AUD	17:44979537-17:47798656	0.00193
ENSG00000120071	KANSL1	Subclass-PC	AUD	17:44979537-17:47798656	0.997
ENSG00000264589	MAPT-AS1	Class-Astro	AUD	17:44979537-17:47798656	0.98
ENSG00000214425	LRRC37A4P	Subclass-IN PVALB	AUD	17:44979537-17:47798656	1
ENSG00000214425	LRRC37A4P	Subclass-IN PVALB	AUD	17:43694719-17:44979537	0.00437
ENSG00000238083	LRRC37A2	Subclass-EN L3-5-IT-1	AUD	17:44979537-17:47798656	0.00298
ENSG00000120071	KANSL1	Subclass-IN LAMP5-RELN	AUD	17:44979537-17:47798656	0.437
ENSG00000105538	RASIP1	Class-Oligo	AUD	19:46646825-19:48778970	0.987
ENSG00000238083	LRRC37A2	Subclass-EN L3-5-IT-2	AUD	17:44979537-17:47798656	0.0036
ENSG00000182264	IZUMO1	snBulk	AUD	19:46646825-19:48778970	0.967
ENSG00000182264	IZUMO1	snBulk	AUD	19:48778970-19:51029311	0.00114
ENSG00000120071	KANSL1	Subclass-EN L3-5-IT-2	AUD	17:44979537-17:47798656	0.766
ENSG00000176909	MAMSTR	Subclass-IN PVALB	AUD	19:46646825-19:48778970	0.83
ENSG00000176909	MAMSTR	Subclass-IN PVALB	AUD	19:48778970-19:51029311	0.0023
ENSG00000100393	EP300	Class-EN	AUD	22:40149793-22:42294812	0.454
ENSG00000100393	EP300	Class-EN	AUD	22:38911889-22:40149793	0.00859
ENSG00000264589	MAPT-AS1	snBulk	AUD	17:43694719-17:44979537	0.00299
ENSG00000264589	MAPT-AS1	snBulk	AUD	17:44979537-17:47798656	0.00188
ENSG00000263715	LINC02210-CRHR1	Class-Oligo	AUD	17:43694719-17:44979537	0.00494
ENSG00000263715	LINC02210-CRHR1	Class-Oligo	AUD	17:44979537-17:47798656	0.00317
ENSG00000108379	WNT3	Subclass-IN VIP	AUD	17:44979537-17:47798656	0.00393
ENSG00000120071	KANSL1	Subclass-EN L3-5-IT-3	AUD	17:44979537-17:47798656	0.969
ENSG00000280022	ENSG00000280022	Class-IN	AUD	17:44979537-17:47798656	0.0451
ENSG00000280022	ENSG00000280022	Class-IN	AUD	17:43694719-17:44979537	0.00406
ENSG00000176920	FUT2	Class-EN	AUD	19:46646825-19:48778970	0.91
ENSG00000176920	FUT2	Class-EN	AUD	19:48778970-19:51029311	0.00161
ENSG00000238083	LRRC37A2	Subclass-IN ADARB2	AUD	17:44979537-17:47798656	0.00252
ENSG00000120071	KANSL1	Subclass-EN L2-3-IT	AUD	17:44979537-17:47798656	0.00746
ENSG00000214425	LRRC37A4P	Subclass-IN VIP	AUD	17:44979537-17:47798656	1
ENSG00000214425	LRRC37A4P	Subclass-IN VIP	AUD	17:43694719-17:44979537	0.0048
ENSG00000172247	C1QTNF4	Class-Astro	AUD	11:46984586-11:49844498	0.0125
ENSG00000172247	C1QTNF4	Class-Astro	AUD	11:44672249-11:46984586	0.00564
ENSG00000172247	C1QTNF4	Subclass-EN L6-CT	AUD	11:46984586-11:49844498	0.997
ENSG00000172247	C1QTNF4	Subclass-EN L6-CT	AUD	11:44672249-11:46984586	0.0134
ENSG00000263715	LINC02210-CRHR1	Class-Astro	AUD	17:44979537-17:47798656	0.097
ENSG00000263715	LINC02210-CRHR1	Class-Astro	AUD	17:43694719-17:44979537	0.00515
ENSG00000238083	LRRC37A2	Subclass-EN L5-6-NP	AUD	17:44979537-17:47798656	0.00266
ENSG00000214425	LRRC37A4P	Subclass-IN ADARB2	AUD	17:44979537-17:47798656	0.54
ENSG00000214425	LRRC37A4P	Subclass-IN ADARB2	AUD	17:43694719-17:44979537	0.00463
ENSG00000214401	KANSL1-AS1	Class-IN	AUD	17:44979537-17:47798656	0.106
ENSG00000238083	LRRC37A2	snBulk	AUD	17:44979537-17:47798656	0.0177
ENSG00000186868	MAPT	Subclass-IN SST	AUD	17:44979537-17:47798656	0.0178
ENSG00000172247	C1QTNF4	Subclass-EN L6-IT-1	AUD	11:46984586-11:49844498	0.873
ENSG00000238083	LRRC37A2	Class-EN	AUD	17:44979537-17:47798656	0.00223
ENSG00000176920	FUT2	Class-IN	AUD	19:46646825-19:48778970	0.678
ENSG00000176920	FUT2	Class-IN	AUD	19:48778970-19:51029311	0.00158
ENSG00000120071	KANSL1	Class-Mural	AUD	17:44979537-17:47798656	0.496
ENSG00000280022	ENSG00000280022	Class-EN	AUD	17:44979537-17:47798656	0.0223
ENSG00000280022	ENSG00000280022	Class-EN	AUD	17:43694719-17:44979537	0.00539
ENSG00000214425	LRRC37A4P	Class-EN	AUD	17:44979537-17:47798656	0.997
ENSG00000214425	LRRC37A4P	Class-EN	AUD	17:43694719-17:44979537	0.00366
ENSG00000262372	ENSG00000262372	Class-EN	AUD	17:44979537-17:47798656	0.00681
ENSG00000172247	C1QTNF4	Subclass-IN SST	AUD	11:44672249-11:46984586	0.145
ENSG00000172247	C1QTNF4	Subclass-IN SST	AUD	11:46984586-11:49844498	0.0386
ENSG00000214425	LRRC37A4P	Subclass-EN L6B	AUD	17:44979537-17:47798656	1
ENSG00000214425	LRRC37A4P	Subclass-EN L6B	AUD	17:43694719-17:44979537	0.00471
ENSG00000109919	MTCH2	Subclass-EN L3-5-IT-2	AUD	11:46984586-11:49844498	0.106
ENSG00000138658	ZGRF1	Class-EN	AUD	4:110335411-4:112948946	0.999
ENSG00000176920	FUT2	Subclass-EN L2-3-IT	AUD	19:46646825-19:48778970	0.966
ENSG00000176920	FUT2	Subclass-EN L2-3-IT	AUD	19:48778970-19:51029311	0.00128
ENSG00000238083	LRRC37A2	Subclass-EN L6-IT-2	AUD	17:44979537-17:47798656	0.00339
ENSG00000214425	LRRC37A4P	Subclass-EN L5-6-NP	AUD	17:44979537-17:47798656	1
ENSG00000214425	LRRC37A4P	Subclass-EN L5-6-NP	AUD	17:43694719-17:44979537	0.0061
ENSG00000264589	MAPT-AS1	Subclass-EN L6B	AUD	17:44979537-17:47798656	0.0149
ENSG00000264589	MAPT-AS1	Subclass-EN L6B	AUD	17:43694719-17:44979537	0.00705
ENSG00000234281	LANCL1-AS1	Subclass-IN LAMP5-LHX6	AUD	2:209076805-2:211514793	0.112
ENSG00000286592	LINC02885	Subclass-EN L3-5-IT-3	AUD	22:34098925-22:35134992	0.998
ENSG00000286592	LINC02885	Subclass-EN L3-5-IT-3	AUD	22:32268999-22:34098925	0.018
ENSG00000286592	LINC02885	Subclass-EN L3-5-IT-3	AUD	22:35134992-22:37174229	0.0074
ENSG00000238083	LRRC37A2	Subclass-EN L2-3-IT	AUD	17:44979537-17:47798656	0.00525
ENSG00000186868	MAPT	Class-OPC	AUD	17:44979537-17:47798656	0.00341
ENSG00000267246	ENSG00000267246	Subclass-EN L2-3-IT	AUD	17:44979537-17:47798656	1
ENSG00000267246	ENSG00000267246	Subclass-EN L2-3-IT	AUD	17:43694719-17:44979537	0.00356
ENSG00000238083	LRRC37A2	Class-IN	AUD	17:44979537-17:47798656	0.00297
ENSG00000172247	C1QTNF4	Subclass-EN L3-5-IT-2	AUD	11:46984586-11:49844498	0.848
ENSG00000120071	KANSL1	Subclass-EN L6-IT-1	AUD	17:44979537-17:47798656	0.963
ENSG00000214425	LRRC37A4P	Class-Oligo	AUD	17:44979537-17:47798656	0.322
ENSG00000214425	LRRC37A4P	Class-Oligo	AUD	17:43694719-17:44979537	0.00346
ENSG00000120071	KANSL1	Class-Immune	AUD	17:44979537-17:47798656	0.909
ENSG00000120071	KANSL1	Subclass-MG	AUD	17:44979537-17:47798656	0.919
ENSG00000238083	LRRC37A2	Subclass-IN SST	AUD	17:44979537-17:47798656	0.00377
ENSG00000120071	KANSL1	Subclass-Adaptive	AUD	17:44979537-17:47798656	0.593
ENSG00000214425	LRRC37A4P	Subclass-EN L3-5-IT-1	AUD	17:44979537-17:47798656	1
ENSG00000214425	LRRC37A4P	Subclass-EN L3-5-IT-1	AUD	17:43694719-17:44979537	0.00857
ENSG00000108379	WNT3	Subclass-EN L2-3-IT	AUD	17:44979537-17:47798656	0.0418
ENSG00000213619	NDUFS3	Class-Astro	AUD	11:46984586-11:49844498	0.912
ENSG00000176909	MAMSTR	Class-IN	AUD	19:46646825-19:48778970	0.321
ENSG00000115365	LANCL1	Subclass-EN L2-3-IT	AUD	2:209076805-2:211514793	0.996
ENSG00000214425	LRRC37A4P	Subclass-EN L3-5-IT-2	AUD	17:44979537-17:47798656	0.999
ENSG00000214425	LRRC37A4P	Subclass-EN L3-5-IT-2	AUD	17:43694719-17:44979537	0.0032
ENSG00000109919	MTCH2	Subclass-EN L6-IT-1	AUD	11:46984586-11:49844498	0.11
ENSG00000109919	MTCH2	Subclass-EN L6-IT-1	AUD	11:44672249-11:46984586	0.0699
ENSG00000214425	LRRC37A4P	Class-IN	AUD	17:44979537-17:47798656	0.118
ENSG00000214425	LRRC37A4P	Class-IN	AUD	17:43694719-17:44979537	0.00389
ENSG00000109919	MTCH2	Subclass-EN L6B	AUD	11:46984586-11:49844498	0.99
ENSG00000159314	ARHGAP27	Subclass-EN L3-5-IT-2	AUD	17:44979537-17:47798656	0.00905
ENSG00000176920	FUT2	Subclass-IN PVALB	AUD	19:46646825-19:48778970	0.175
ENSG00000264589	MAPT-AS1	Subclass-IN LAMP5-LHX6	AUD	17:44979537-17:47798656	0.00043
ENSG00000120071	KANSL1	Subclass-VLMC	AUD	17:44979537-17:47798656	0.974
ENSG00000109919	MTCH2	Class-EN	AUD	11:46984586-11:49844498	0.21
ENSG00000109919	MTCH2	Class-EN	AUD	11:44672249-11:46984586	0.00682
ENSG00000214401	KANSL1-AS1	Class-Astro	AUD	17:44979537-17:47798656	0.877
ENSG00000214401	KANSL1-AS1	Class-EN	AUD	17:44979537-17:47798656	0.404
ENSG00000266918	ENSG00000266918	snBulk	AUD	17:43694719-17:44979537	0.00301
ENSG00000266918	ENSG00000266918	snBulk	AUD	17:44979537-17:47798656	0.00296
ENSG00000172247	C1QTNF4	Class-OPC	AUD	11:46984586-11:49844498	0.758
ENSG00000214425	LRRC37A4P	Class-Immune	AUD	17:44979537-17:47798656	0.958
ENSG00000214425	LRRC37A4P	Class-Immune	AUD	17:43694719-17:44979537	0.0157
ENSG00000267246	ENSG00000267246	Class-IN	AUD	17:44979537-17:47798656	0.892
ENSG00000267246	ENSG00000267246	Class-IN	AUD	17:43694719-17:44979537	0.00482
ENSG00000182264	IZUMO1	Class-Oligo	AUD	19:46646825-19:48778970	0.00468
ENSG00000182264	IZUMO1	Class-Oligo	AUD	19:48778970-19:51029311	0.00139
ENSG00000109919	MTCH2	Subclass-IN LAMP5-RELN	AUD	11:46984586-11:49844498	0.335
ENSG00000109919	MTCH2	Subclass-IN LAMP5-RELN	AUD	11:44672249-11:46984586	0.0118
ENSG00000232871	SEC1P	Class-OPC	AUD	19:46646825-19:48778970	0.944
ENSG00000232871	SEC1P	Class-OPC	AUD	19:48778970-19:51029311	0.00316
ENSG00000225190	PLEKHM1	Subclass-EN L3-5-IT-3	AUD	17:44979537-17:47798656	0.00469
ENSG00000109919	MTCH2	Subclass-EN L2-3-IT	AUD	11:46984586-11:49844498	0.196
ENSG00000142233	NTN5	Class-Astro	AUD	19:46646825-19:48778970	0.00381
ENSG00000142233	NTN5	Class-Astro	AUD	19:48778970-19:51029311	0.00183
ENSG00000214425	LRRC37A4P	Subclass-EN L2-3-IT	AUD	17:44979537-17:47798656	0.0155
ENSG00000214425	LRRC37A4P	Subclass-EN L2-3-IT	AUD	17:43694719-17:44979537	0.00364
ENSG00000109919	MTCH2	Subclass-EN L6-IT-2	AUD	11:46984586-11:49844498	0.66
ENSG00000109919	MTCH2	Subclass-EN L6-IT-2	AUD	11:44672249-11:46984586	0.0144
ENSG00000214425	LRRC37A4P	Class-OPC	AUD	17:44979537-17:47798656	0.00968
ENSG00000214425	LRRC37A4P	Class-OPC	AUD	17:43694719-17:44979537	0.00661
ENSG00000172247	C1QTNF4	Class-Oligo	AUD	11:46984586-11:49844498	0.942
ENSG00000172247	C1QTNF4	Class-Oligo	AUD	11:44672249-11:46984586	0.0133
ENSG00000214425	LRRC37A4P	Subclass-EN L6-IT-1	AUD	17:44979537-17:47798656	0.991
ENSG00000214425	LRRC37A4P	Subclass-EN L6-IT-1	AUD	17:43694719-17:44979537	0.0057
ENSG00000109919	MTCH2	Subclass-EN L3-5-IT-3	AUD	11:46984586-11:49844498	0.439
ENSG00000214425	LRRC37A4P	Subclass-IN LAMP5-RELN	AUD	17:44979537-17:47798656	0.724
ENSG00000214425	LRRC37A4P	Subclass-IN LAMP5-RELN	AUD	17:43694719-17:44979537	0.00562
ENSG00000267246	ENSG00000267246	snBulk	AUD	17:44979537-17:47798656	0.0126
ENSG00000267246	ENSG00000267246	snBulk	AUD	17:43694719-17:44979537	0.00317
ENSG00000172247	C1QTNF4	snBulk	AUD	11:46984586-11:49844498	0.229
ENSG00000115365	LANCL1	Class-EN	AUD	2:209076805-2:211514793	0.99
ENSG00000214425	LRRC37A4P	Subclass-MG	AUD	17:44979537-17:47798656	0.963
ENSG00000214425	LRRC37A4P	Subclass-MG	AUD	17:43694719-17:44979537	0.0152
ENSG00000172247	C1QTNF4	Subclass-EN L3-5-IT-3	AUD	11:46984586-11:49844498	0.56
ENSG00000214425	LRRC37A4P	snBulk	AUD	17:44979537-17:47798656	0.0128
ENSG00000214425	LRRC37A4P	snBulk	AUD	17:43694719-17:44979537	0.00366
ENSG00000214425	LRRC37A4P	Subclass-IN LAMP5-LHX6	AUD	17:43694719-17:44979537	0.00489
ENSG00000214425	LRRC37A4P	Subclass-IN LAMP5-LHX6	AUD	17:44979537-17:47798656	0.000458
ENSG00000176920	FUT2	snBulk	AUD	19:46646825-19:48778970	0.0218
ENSG00000176920	FUT2	snBulk	AUD	19:48778970-19:51029311	0.00122
ENSG00000120071	KANSL1	Subclass-PVM	AUD	17:44979537-17:47798656	0.978
ENSG00000225190	PLEKHM1	Subclass-IN SST	AUD	17:43694719-17:44979537	0.00906
ENSG00000225190	PLEKHM1	Subclass-IN SST	AUD	17:44979537-17:47798656	0.00685
ENSG00000109919	MTCH2	Class-OPC	AUD	11:46984586-11:49844498	0.243
ENSG00000238083	LRRC37A2	Subclass-EN L6B	AUD	17:44979537-17:47798656	0.0103
ENSG00000286592	LINC02885	Subclass-EN L6-IT-2	AUD	22:34098925-22:35134992	0.999
ENSG00000286592	LINC02885	Subclass-EN L6-IT-2	AUD	22:32268999-22:34098925	0.0277
ENSG00000286592	LINC02885	Subclass-EN L6-IT-2	AUD	22:35134992-22:37174229	0.0134
ENSG00000143469	SYT14	Subclass-EN L6-IT-2	AUD	1:208237019-1:210614406	0.992
ENSG00000234281	LANCL1-AS1	Subclass-IN VIP	AUD	2:209076805-2:211514793	0.403
ENSG00000172247	C1QTNF4	Subclass-IN PVALB	AUD	11:46984586-11:49844498	0.0354
ENSG00000172247	C1QTNF4	Subclass-IN PVALB	AUD	11:44672249-11:46984586	0.00701
ENSG00000186868	MAPT	Subclass-IN PVALB	AUD	17:43694719-17:44979537	0.00438
ENSG00000186868	MAPT	Subclass-IN PVALB	AUD	17:44979537-17:47798656	0.0026
ENSG00000120071	KANSL1	Class-Endo	AUD	17:44979537-17:47798656	0.918
ENSG00000109919	MTCH2	snBulk	AUD	11:46984586-11:49844498	0.57
ENSG00000109919	MTCH2	snBulk	AUD	11:44672249-11:46984586	0.00489
ENSG00000176909	MAMSTR	snBulk	AUD	19:46646825-19:48778970	0.00738
ENSG00000187105	HEATR4	Subclass-EN L6-IT-1	AUD	14:72422907-14:75978424	0.968
ENSG00000236234	ENSG00000236234	Subclass-EN L3-5-IT-3	AUD	17:44979537-17:47798656	0.00815
ENSG00000236234	ENSG00000236234	Subclass-EN L3-5-IT-3	AUD	17:43694719-17:44979537	0.00396
ENSG00000214401	KANSL1-AS1	Subclass-EN L2-3-IT	AUD	17:44979537-17:47798656	0.00969
ENSG00000264589	MAPT-AS1	Subclass-IN PVALB	AUD	17:43694719-17:44979537	0.00494
ENSG00000264589	MAPT-AS1	Subclass-IN PVALB	AUD	17:44979537-17:47798656	0.00234
ENSG00000109919	MTCH2	Subclass-EN L5-6-NP	AUD	11:46984586-11:49844498	0.0917
ENSG00000109919	MTCH2	Subclass-EN L5-6-NP	AUD	11:44672249-11:46984586	0.0112
ENSG00000164935	DCSTAMP	snBulk	AUD	8:103976524-8:106398526	0.801
ENSG00000164935	DCSTAMP	snBulk	AUD	8:103111078-8:103976524	0.0292
ENSG00000109919	MTCH2	Subclass-IN LAMP5-LHX6	AUD	11:46984586-11:49844498	0.969
ENSG00000109919	MTCH2	Subclass-IN LAMP5-LHX6	AUD	11:44672249-11:46984586	0.0531
ENSG00000264589	MAPT-AS1	Subclass-EN L6-CT	AUD	17:44979537-17:47798656	0.103
ENSG00000143469	SYT14	Subclass-EN L3-5-IT-1	AUD	1:208237019-1:210614406	0.991
ENSG00000143469	SYT14	Subclass-EN L3-5-IT-1	AUD	1:210614406-1:212668988	0.0174
ENSG00000172247	C1QTNF4	Class-IN	AUD	11:46984586-11:49844498	0.0282
ENSG00000172247	C1QTNF4	Class-IN	AUD	11:44672249-11:46984586	0.00817
ENSG00000006715	VPS41	Class-EN	AUD	7:37515581-7:38927103	0.962
ENSG00000006715	VPS41	Class-EN	AUD	7:38927103-7:39823071	0.121
ENSG00000225190	PLEKHM1	Subclass-EN L6B	AUD	17:43694719-17:44979537	0.0116
ENSG00000225190	PLEKHM1	Subclass-EN L6B	AUD	17:44979537-17:47798656	0.00438
ENSG00000267246	ENSG00000267246	Class-EN	AUD	17:43694719-17:44979537	0.0129
ENSG00000267246	ENSG00000267246	Class-EN	AUD	17:44979537-17:47798656	0.00716
ENSG00000232871	SEC1P	snBulk	AUD	19:46646825-19:48778970	0.0247
ENSG00000232871	SEC1P	snBulk	AUD	19:48778970-19:51029311	0.00169
ENSG00000133961	NUMB	Class-OPC	AUD	14:72422907-14:75978424	0.512
ENSG00000133961	NUMB	Class-OPC	AUD	14:70665240-14:72422907	0.0651
ENSG00000225190	PLEKHM1	Subclass-IN PVALB-CHC	AUD	17:44979537-17:47798656	0.00673
ENSG00000225190	PLEKHM1	Subclass-IN PVALB-CHC	AUD	17:43694719-17:44979537	0.00521
ENSG00000051825	MPHOSPH9	Class-Oligo	AUD	12:121569746-12:124493434	0.927
ENSG00000030066	NUP160	Subclass-EN L3-5-IT-3	AUD	11:44672249-11:46984586	0.085
ENSG00000030066	NUP160	Subclass-EN L3-5-IT-3	AUD	11:46984586-11:49844498	0.00431
ENSG00000159314	ARHGAP27	Subclass-IN LAMP5-LHX6	AUD	17:44979537-17:47798656	1
ENSG00000159314	ARHGAP27	Subclass-IN LAMP5-LHX6	AUD	17:43694719-17:44979537	0.00521
ENSG00000109919	MTCH2	Subclass-IN VIP	AUD	11:44672249-11:46984586	0.0244
ENSG00000109919	MTCH2	Subclass-IN VIP	AUD	11:46984586-11:49844498	0.00897
ENSG00000021826	CPS1	Subclass-IN VIP	AUD	2:211514793-2:213149558	0.0874
ENSG00000021826	CPS1	Subclass-IN VIP	AUD	2:209076805-2:211514793	0.0854
ENSG00000138002	IFT172	snBulk	AUD	2:28375910-2:28994693	0.0354
ENSG00000138002	IFT172	snBulk	AUD	2:26672117-2:28375910	0.00556
ENSG00000138002	IFT172	snBulk	AUD	2:24464049-2:26672117	0.00501
ENSG00000176681	LRRC37A	Class-Astro	AUD	17:44979537-17:47798656	0.000655
ENSG00000238083	LRRC37A2	Subclass-IN PVALB	AUD	17:44979537-17:47798656	0.00228
ENSG00000109919	MTCH2	Subclass-IN PVALB-CHC	AUD	11:46984586-11:49844498	0.00773
ENSG00000109919	MTCH2	Class-Oligo	AUD	11:46984586-11:49844498	0.039
ENSG00000109919	MTCH2	Class-Oligo	AUD	11:44672249-11:46984586	0.00656
ENSG00000286592	LINC02885	Subclass-EN L3-5-IT-2	AUD	22:34098925-22:35134992	0.998
ENSG00000286592	LINC02885	Subclass-EN L3-5-IT-2	AUD	22:32268999-22:34098925	0.0162
ENSG00000286592	LINC02885	Subclass-EN L3-5-IT-2	AUD	22:35134992-22:37174229	0.00703
ENSG00000225190	PLEKHM1	Class-OPC	AUD	17:44979537-17:47798656	0.000904
ENSG00000225190	PLEKHM1	Subclass-EN L2-3-IT	AUD	17:44979537-17:47798656	0.00239
ENSG00000225190	PLEKHM1	Class-Oligo	AUD	17:43694719-17:44979537	0.018
ENSG00000225190	PLEKHM1	Class-Oligo	AUD	17:44979537-17:47798656	0.00517
ENSG00000234072	ENSG00000234072	Class-IN	AUD	2:26672117-2:28375910	0.244
ENSG00000234072	ENSG00000234072	Class-IN	AUD	2:24464049-2:26672117	0.0126
ENSG00000263715	LINC02210-CRHR1	Subclass-IN PVALB-CHC	AUD	17:44979537-17:47798656	0.61
ENSG00000263715	LINC02210-CRHR1	Subclass-IN PVALB-CHC	AUD	17:43694719-17:44979537	0.00599
ENSG00000179133	C10orf67	Subclass-EN L3-5-IT-3	AUD	10:22886203-10:25289667	0.996
ENSG00000109919	MTCH2	Subclass-IN PVALB	AUD	11:46984586-11:49844498	0.0281
ENSG00000109919	MTCH2	Subclass-IN PVALB	AUD	11:44672249-11:46984586	0.00706
ENSG00000109919	MTCH2	Subclass-IN ADARB2	AUD	11:46984586-11:49844498	0.0354
ENSG00000238083	LRRC37A2	Subclass-IN PVALB-CHC	AUD	17:44979537-17:47798656	0.019
ENSG00000109919	MTCH2	Subclass-IN SST	AUD	11:46984586-11:49844498	0.0287
ENSG00000109919	MTCH2	Subclass-IN SST	AUD	11:44672249-11:46984586	0.00652
ENSG00000109919	MTCH2	Subclass-EN L3-5-IT-1	AUD	11:46984586-11:49844498	0.0374
ENSG00000109919	MTCH2	Subclass-EN L3-5-IT-1	AUD	11:44672249-11:46984586	0.0128
ENSG00000264589	MAPT-AS1	Subclass-IN ADARB2	AUD	17:44979537-17:47798656	0.92
ENSG00000264589	MAPT-AS1	Subclass-IN ADARB2	AUD	17:43694719-17:44979537	0.0187
ENSG00000115365	LANCL1	Subclass-IN LAMP5-LHX6	AUD	2:209076805-2:211514793	0.969
ENSG00000251675	ENSG00000251675	Class-Mural	AUD	5:80097321-5:81185652	0.543
ENSG00000251675	ENSG00000251675	Class-Mural	AUD	5:78327508-5:80097321	0.031
ENSG00000143469	SYT14	Subclass-EN L6-IT-1	AUD	1:208237019-1:210614406	0.983
ENSG00000143469	SYT14	Subclass-EN L6-IT-1	AUD	1:210614406-1:212668988	0.0248
ENSG00000259439	LINC01833	snBulk	AUD	2:44086664-2:46255495	0.565
ENSG00000259439	LINC01833	snBulk	AUD	2:43082452-2:44086664	0.0218
ENSG00000055163	CYFIP2	Subclass-EN L3-5-IT-3	AUD	5:157201689-5:159398690	0.899
ENSG00000055163	CYFIP2	Subclass-EN L3-5-IT-3	AUD	5:155946495-5:157201689	0.0651
ENSG00000021826	CPS1	Class-IN	AUD	2:209076805-2:211514793	0.555
ENSG00000225190	PLEKHM1	snBulk	AUD	17:44979537-17:47798656	0.00469
ENSG00000225190	PLEKHM1	snBulk	AUD	17:43694719-17:44979537	0.00316
ENSG00000234945	GTF3C2-AS1	snBulk	AUD	2:26672117-2:28375910	0.0307
ENSG00000254092	ENSG00000254092	Subclass-EN L3-5-IT-3	AUD	8:20203345-8:21804225	0.825
ENSG00000254092	ENSG00000254092	Subclass-EN L3-5-IT-3	AUD	8:19635329-8:20203345	0.113
ENSG00000254092	ENSG00000254092	Subclass-EN L3-5-IT-3	AUD	8:21804225-8:23039544	0.011
ENSG00000105523	FAM83E	snBulk	AUD	19:46646825-19:48778970	0.00288
ENSG00000006715	VPS41	Subclass-EN L6B	AUD	7:38927103-7:39823071	0.0967
ENSG00000006715	VPS41	Subclass-EN L6B	AUD	7:37515581-7:38927103	0.0768
ENSG00000115365	LANCL1	Class-IN	AUD	2:209076805-2:211514793	0.449
ENSG00000236234	ENSG00000236234	Subclass-IN VIP	AUD	17:44979537-17:47798656	0.00622
ENSG00000164300	SERINC5	Subclass-PC	AUD	5:80097321-5:81185652	0.502
ENSG00000164300	SERINC5	Subclass-PC	AUD	5:78327508-5:80097321	0.168
ENSG00000225190	PLEKHM1	Subclass-EN L3-5-IT-2	AUD	17:43694719-17:44979537	0.00325
ENSG00000225190	PLEKHM1	Subclass-EN L3-5-IT-2	AUD	17:44979537-17:47798656	0.00268
ENSG00000225190	PLEKHM1	Subclass-IN ADARB2	AUD	17:43694719-17:44979537	0.00473
ENSG00000225190	PLEKHM1	Subclass-IN ADARB2	AUD	17:44979537-17:47798656	0.00194
ENSG00000115365	LANCL1	Subclass-IN PVALB-CHC	AUD	2:209076805-2:211514793	0.986
ENSG00000115365	LANCL1	Subclass-IN PVALB	AUD	2:209076805-2:211514793	0.903
ENSG00000143469	SYT14	Subclass-IN LAMP5-RELN	AUD	1:208237019-1:210614406	0.932
ENSG00000143469	SYT14	Subclass-EN L3-5-IT-2	AUD	1:208237019-1:210614406	0.979
ENSG00000143469	SYT14	Subclass-EN L3-5-IT-2	AUD	1:210614406-1:212668988	0.0193
ENSG00000100393	EP300	snBulk	AUD	22:40149793-22:42294812	0.0566
ENSG00000100393	EP300	snBulk	AUD	22:38911889-22:40149793	0.00858
ENSG00000249509	NEUROG2-AS1	Subclass-EN L3-5-IT-3	AUD	4:110335411-4:112948946	0.529
ENSG00000249509	NEUROG2-AS1	Subclass-EN L3-5-IT-3	AUD	4:112948946-4:114745090	0.0828
ENSG00000264589	MAPT-AS1	Subclass-IN LAMP5-RELN	AUD	17:44979537-17:47798656	0.0129
ENSG00000264589	MAPT-AS1	Subclass-IN LAMP5-RELN	AUD	17:43694719-17:44979537	0.00432
ENSG00000143469	SYT14	Class-EN	AUD	1:208237019-1:210614406	0.822
ENSG00000143469	SYT14	Class-EN	AUD	1:210614406-1:212668988	0.0149
ENSG00000251675	ENSG00000251675	Subclass-PC	AUD	5:80097321-5:81185652	0.51
ENSG00000251675	ENSG00000251675	Subclass-PC	AUD	5:78327508-5:80097321	0.0167
ENSG00000176920	FUT2	Subclass-EN L3-5-IT-2	AUD	19:46646825-19:48778970	0.872
ENSG00000176920	FUT2	Subclass-EN L3-5-IT-2	AUD	19:48778970-19:51029311	0.00228
ENSG00000115365	LANCL1	Subclass-IN VIP	AUD	2:209076805-2:211514793	0.542
ENSG00000109919	MTCH2	Subclass-EN L6-CT	AUD	11:44672249-11:46984586	0.0132
ENSG00000109919	MTCH2	Subclass-EN L6-CT	AUD	11:46984586-11:49844498	0.00682
ENSG00000187105	HEATR4	snBulk	AUD	14:72422907-14:75978424	0.961
ENSG00000265460	ENSG00000265460	Class-Oligo	AUD	17:38653091-17:40721152	0.921
ENSG00000238083	LRRC37A2	Subclass-IN VIP	AUD	17:44979537-17:47798656	0.00248
ENSG00000225190	PLEKHM1	Class-EN	AUD	17:44979537-17:47798656	0.00238
ENSG00000138658	ZGRF1	Subclass-EN L2-3-IT	AUD	4:110335411-4:112948946	0.447
ENSG00000138658	ZGRF1	Subclass-EN L2-3-IT	AUD	4:112948946-4:114745090	0.0917
ENSG00000169918	OTUD7A	Subclass-EN L3-5-IT-3	AUD	15:29873365-15:31299618	0.945
ENSG00000267198	ENSG00000267198	Class-Astro	AUD	17:43694719-17:44979537	0.00802
ENSG00000267198	ENSG00000267198	Class-Astro	AUD	17:44979537-17:47798656	0.00745
ENSG00000143469	SYT14	Subclass-EN L2-3-IT	AUD	1:208237019-1:210614406	0.949
ENSG00000143469	SYT14	Subclass-EN L2-3-IT	AUD	1:210614406-1:212668988	0.0232
ENSG00000176920	FUT2	Class-Oligo	AUD	19:46646825-19:48778970	0.0106
ENSG00000176920	FUT2	Class-Oligo	AUD	19:48778970-19:51029311	0.0014
ENSG00000109919	MTCH2	Class-Astro	AUD	11:46984586-11:49844498	0.0859
ENSG00000109919	MTCH2	Class-Astro	AUD	11:44672249-11:46984586	0.00673
ENSG00000214425	LRRC37A4P	Class-Astro	AUD	17:44979537-17:47798656	0.891
ENSG00000214425	LRRC37A4P	Class-Astro	AUD	17:43694719-17:44979537	0.00388
ENSG00000006715	VPS41	Subclass-EN L3-5-IT-3	AUD	7:37515581-7:38927103	0.986
ENSG00000006715	VPS41	Subclass-EN L3-5-IT-3	AUD	7:38927103-7:39823071	0.0945
ENSG00000172346	CSDC2	Class-EN	AUD	22:40149793-22:42294812	0.52
ENSG00000172346	CSDC2	Class-EN	AUD	22:42294812-22:43318194	0.01
ENSG00000260853	ENSG00000260853	Class-IN	AUD	16:27434434-16:29025292	0.691
ENSG00000260853	ENSG00000260853	Class-IN	AUD	16:29025292-16:31371622	0.00195
ENSG00000109919	MTCH2	Class-IN	AUD	11:46984586-11:49844498	0.0109
ENSG00000109919	MTCH2	Class-IN	AUD	11:44672249-11:46984586	0.00751
ENSG00000279317	ENSG00000279317	Class-IN	AUD	2:209076805-2:211514793	0.0478
ENSG00000006715	VPS41	snBulk	AUD	7:37515581-7:38927103	0.961
ENSG00000115361	ACADL	Subclass-IN VIP	AUD	2:209076805-2:211514793	0.177
ENSG00000279317	ENSG00000279317	Subclass-IN PVALB	AUD	2:209076805-2:211514793	0.0753
ENSG00000164300	SERINC5	Class-Mural	AUD	5:80097321-5:81185652	0.455
ENSG00000164300	SERINC5	Class-Mural	AUD	5:81185652-5:82729829	0.038
ENSG00000164300	SERINC5	Class-Mural	AUD	5:78327508-5:80097321	0.0247
ENSG00000221843	C2orf16	snBulk	AUD	2:28375910-2:28994693	0.0484
ENSG00000221843	C2orf16	snBulk	AUD	2:26672117-2:28375910	0.017
ENSG00000225190	PLEKHM1	Subclass-IN LAMP5-RELN	AUD	17:43694719-17:44979537	0.0133
ENSG00000225190	PLEKHM1	Subclass-IN LAMP5-RELN	AUD	17:44979537-17:47798656	0.00456
ENSG00000263715	LINC02210-CRHR1	Subclass-EN L3-5-IT-3	AUD	17:44979537-17:47798656	0.00403
ENSG00000263715	LINC02210-CRHR1	Subclass-EN L3-5-IT-3	AUD	17:43694719-17:44979537	0.00396
ENSG00000238083	LRRC37A2	Class-OPC	AUD	17:44979537-17:47798656	0.000602
ENSG00000064545	TMEM161A	Class-Oligo	AUD	19:18299052-19:19766662	0.885
ENSG00000064545	TMEM161A	Class-Oligo	AUD	19:19766662-19:20722951	0.0123
ENSG00000064545	TMEM161A	Class-Oligo	AUD	19:16263605-19:18299052	0.00344
ENSG00000168306	ACOX2	Class-IN	AUD	3:58171792-3:60287177	0.916
ENSG00000168306	ACOX2	Class-IN	AUD	3:56399879-3:58171792	0.0124
ENSG00000247828	TMEM161B-AS1	Class-EN	AUD	5:88094174-5:89595713	0.11
ENSG00000247828	TMEM161B-AS1	Class-EN	AUD	5:86471473-5:88094174	0.0248
ENSG00000100403	ZC3H7B	snBulk	AUD	22:40149793-22:42294812	0.22
ENSG00000163684	RPP14	Class-Astro	AUD	3:58171792-3:60287177	0.977
ENSG00000163684	RPP14	Class-Astro	AUD	3:56399879-3:58171792	0.0195
ENSG00000236234	ENSG00000236234	Class-Oligo	AUD	17:43694719-17:44979537	0.0696
ENSG00000236234	ENSG00000236234	Class-Oligo	AUD	17:44979537-17:47798656	0.019
ENSG00000203880	PCMTD2	Subclass-IN PVALB	AUD	20:62670503-20:63558827	0.295
ENSG00000203880	PCMTD2	Subclass-IN PVALB	AUD	20:63558827-20:64333810	0.0433
ENSG00000115365	LANCL1	Subclass-IN ADARB2	AUD	2:209076805-2:211514793	0.972
ENSG00000138658	ZGRF1	Class-Astro	AUD	4:110335411-4:112948946	0.973
ENSG00000138658	ZGRF1	Class-Astro	AUD	4:112948946-4:114745090	0.0478
ENSG00000006715	VPS41	Subclass-EN L2-3-IT	AUD	7:37515581-7:38927103	0.771
ENSG00000006715	VPS41	Subclass-EN L2-3-IT	AUD	7:38927103-7:39823071	0.109
ENSG00000121895	TMEM156	Class-Oligo	AUD	4:37253425-4:38905401	0.284
ENSG00000121895	TMEM156	Class-Oligo	AUD	4:38905401-4:40200989	0.0148
ENSG00000286882	ENSG00000286882	Subclass-EN L2-3-IT	AUD	5:107928495-5:109298233	0.387
ENSG00000286882	ENSG00000286882	Subclass-EN L2-3-IT	AUD	5:109298233-5:111485446	0.199
ENSG00000286592	LINC02885	Subclass-EN L2-3-IT	AUD	22:34098925-22:35134992	0.99
ENSG00000286592	LINC02885	Subclass-EN L2-3-IT	AUD	22:32268999-22:34098925	0.0181
ENSG00000286592	LINC02885	Subclass-EN L2-3-IT	AUD	22:35134992-22:37174229	0.00612
ENSG00000172346	CSDC2	Subclass-EN L2-3-IT	AUD	22:40149793-22:42294812	0.606
ENSG00000249685	ENSG00000249685	snBulk	AUD	4:38905401-4:40200989	0.798
ENSG00000225190	PLEKHM1	Subclass-EN L6-CT	AUD	17:44979537-17:47798656	0.00289
ENSG00000105559	PLEKHA4	Subclass-EN L3-5-IT-2	AUD	19:46646825-19:48778970	0.0244
ENSG00000105559	PLEKHA4	Subclass-EN L3-5-IT-2	AUD	19:48778970-19:51029311	0.00499
ENSG00000178952	TUFM	Subclass-EN L3-5-IT-3	AUD	16:27434434-16:29025292	0.318
ENSG00000178952	TUFM	Subclass-EN L3-5-IT-3	AUD	16:29025292-16:31371622	0.00257
ENSG00000253404	ENSG00000253404	Class-EN	AUD	5:137040361-5:139885487	0.413
ENSG00000138658	ZGRF1	snBulk	AUD	4:110335411-4:112948946	0.776
ENSG00000138658	ZGRF1	snBulk	AUD	4:112948946-4:114745090	0.105
ENSG00000182149	IST1	Subclass-EN L3-5-IT-2	AUD	16:71020125-16:72901251	0.955
ENSG00000261832	ENSG00000261832	Class-IN	AUD	16:27434434-16:29025292	0.0114
ENSG00000261832	ENSG00000261832	Class-IN	AUD	16:29025292-16:31371622	0.00428
ENSG00000254092	ENSG00000254092	Subclass-EN L3-5-IT-2	AUD	8:20203345-8:21804225	0.691
ENSG00000254092	ENSG00000254092	Subclass-EN L3-5-IT-2	AUD	8:19635329-8:20203345	0.103
ENSG00000254092	ENSG00000254092	Subclass-EN L3-5-IT-2	AUD	8:21804225-8:23039544	0.0133
ENSG00000234072	ENSG00000234072	snBulk	AUD	2:26672117-2:28375910	0.017
ENSG00000236234	ENSG00000236234	Class-IN	AUD	17:44979537-17:47798656	0.000611
ENSG00000261832	ENSG00000261832	Subclass-EN L3-5-IT-3	AUD	16:27434434-16:29025292	0.479
ENSG00000261832	ENSG00000261832	Subclass-EN L3-5-IT-3	AUD	16:29025292-16:31371622	0.00231
ENSG00000100147	CCDC134	Class-EN	AUD	22:40149793-22:42294812	0.0171
ENSG00000198155	ZNF876P	Subclass-IN SST	AUD	4:10240-4:700926	0.871
ENSG00000198155	ZNF876P	Subclass-IN SST	AUD	4:700926-4:1476986	0.0374
ENSG00000285693	ENSG00000285693	Class-EN	AUD	11:72574973-11:74701306	0.931
ENSG00000285693	ENSG00000285693	Class-EN	AUD	11:71215246-11:72574973	0.0119
ENSG00000236234	ENSG00000236234	Class-EN	AUD	17:44979537-17:47798656	0.00459
ENSG00000235495	ENSG00000235495	Class-IN	AUD	2:67783044-2:68912432	0.967
ENSG00000267198	ENSG00000267198	Class-Oligo	AUD	17:44979537-17:47798656	0.102
ENSG00000267198	ENSG00000267198	Class-Oligo	AUD	17:43694719-17:44979537	0.0042
ENSG00000164300	SERINC5	Subclass-VLMC	AUD	5:80097321-5:81185652	0.924
ENSG00000164300	SERINC5	Subclass-VLMC	AUD	5:81185652-5:82729829	0.0603
ENSG00000164300	SERINC5	Subclass-VLMC	AUD	5:78327508-5:80097321	0.045
ENSG00000234072	ENSG00000234072	Class-Astro	AUD	2:26672117-2:28375910	0.833
ENSG00000234072	ENSG00000234072	Class-Astro	AUD	2:24464049-2:26672117	0.00898
ENSG00000021826	CPS1	Class-Oligo	AUD	2:209076805-2:211514793	0.959
ENSG00000021826	CPS1	Class-Oligo	AUD	2:211514793-2:213149558	0.253
ENSG00000176920	FUT2	Subclass-EN L3-5-IT-1	AUD	19:46646825-19:48778970	0.318
ENSG00000176920	FUT2	Subclass-EN L3-5-IT-1	AUD	19:48778970-19:51029311	0.00543
ENSG00000172247	C1QTNF4	Subclass-IN LAMP5-RELN	AUD	11:46984586-11:49844498	0.61
ENSG00000172247	C1QTNF4	Subclass-IN LAMP5-RELN	AUD	11:44672249-11:46984586	0.0116
ENSG00000236234	ENSG00000236234	snBulk	AUD	17:44979537-17:47798656	0.00555
ENSG00000236234	ENSG00000236234	snBulk	AUD	17:43694719-17:44979537	0.00355
ENSG00000286592	LINC02885	Class-EN	AUD	22:34098925-22:35134992	0.991
ENSG00000286592	LINC02885	Class-EN	AUD	22:32268999-22:34098925	0.0167
ENSG00000286592	LINC02885	Class-EN	AUD	22:35134992-22:37174229	0.0072
ENSG00000141431	ASXL3	Subclass-EN L2-3-IT	AUD	18:32684103-18:34200103	0.989
ENSG00000141431	ASXL3	Subclass-EN L2-3-IT	AUD	18:34200103-18:36282001	0.0234
ENSG00000235495	ENSG00000235495	snBulk	AUD	2:67783044-2:68912432	0.951
ENSG00000235495	ENSG00000235495	snBulk	AUD	2:65706310-2:66999034	0.0266
ENSG00000287679	ENSG00000287679	Class-IN	AUD	6:60631718-6:61356685	0.971
ENSG00000287679	ENSG00000287679	Class-IN	AUD	6:61356685-6:62842983	0.718
ENSG00000249207	ENSG00000249207	Class-OPC	AUD	4:38905401-4:40200989	0.973
ENSG00000249207	ENSG00000249207	Class-OPC	AUD	4:37253425-4:38905401	0.0181
ENSG00000182985	CADM1	Subclass-EN L6-CT	AUD	11:114959946-11:116512631	0.829
ENSG00000182985	CADM1	Subclass-EN L6-CT	AUD	11:114387006-11:114959946	0.112
ENSG00000182985	CADM1	Subclass-EN L6-CT	AUD	11:112588765-11:114387006	0.0336
ENSG00000141027	NCOR1	snBulk	AUD	17:15115780-17:16509028	0.4
ENSG00000141027	NCOR1	snBulk	AUD	17:13991320-17:15115780	0.0403
ENSG00000141027	NCOR1	snBulk	AUD	17:16509028-17:18953007	0.003
ENSG00000249476	ENSG00000249476	Subclass-EN L2-3-IT	AUD	5:109298233-5:111485446	0.791
ENSG00000249476	ENSG00000249476	Subclass-EN L2-3-IT	AUD	5:107928495-5:109298233	0.131
ENSG00000130921	C12orf65	Subclass-IN PVALB-CHC	AUD	12:121569746-12:124493434	0.163
ENSG00000250156	LINC02060	snBulk	AUD	5:88094174-5:89595713	0.994
ENSG00000250156	LINC02060	snBulk	AUD	5:86471473-5:88094174	0.0512
ENSG00000250156	LINC02060	Subclass-EN L2-3-IT	AUD	5:88094174-5:89595713	0.74
ENSG00000250156	LINC02060	Subclass-EN L2-3-IT	AUD	5:86471473-5:88094174	0.174
ENSG00000234281	LANCL1-AS1	Class-IN	AUD	2:209076805-2:211514793	0.202
ENSG00000100413	POLR3H	Subclass-EN L2-3-IT	AUD	22:40149793-22:42294812	0.353
ENSG00000234072	ENSG00000234072	Class-Oligo	AUD	2:26672117-2:28375910	0.212
ENSG00000261832	ENSG00000261832	Class-Oligo	AUD	16:27434434-16:29025292	0.195
ENSG00000261832	ENSG00000261832	Class-Oligo	AUD	16:29025292-16:31371622	0.0027
ENSG00000260651	ENSG00000260651	Class-EN	AUD	4:102300199-4:104384137	0.982
ENSG00000260651	ENSG00000260651	Class-EN	AUD	4:99757203-4:102300199	0.0122
ENSG00000226819	MEIS1-AS3	snBulk	AUD	2:65706310-2:66999034	0.977
ENSG00000226819	MEIS1-AS3	snBulk	AUD	2:66999034-2:67783044	0.208
ENSG00000226819	MEIS1-AS3	snBulk	AUD	2:64398779-2:65706310	0.0111
ENSG00000260853	ENSG00000260853	snBulk	AUD	16:27434434-16:29025292	0.224
ENSG00000260853	ENSG00000260853	snBulk	AUD	16:29025292-16:31371622	0.00156
ENSG00000249207	ENSG00000249207	Subclass-IN PVALB	AUD	4:38905401-4:40200989	0.723
ENSG00000249207	ENSG00000249207	Subclass-IN PVALB	AUD	4:37253425-4:38905401	0.0199
ENSG00000187815	ZFP69	Subclass-EN L3-5-IT-2	AUD	1:39734895-1:41509656	0.788
ENSG00000149187	CELF1	snBulk	AUD	11:46984586-11:49844498	0.0318
ENSG00000149187	CELF1	snBulk	AUD	11:44672249-11:46984586	0.00466
ENSG00000267198	ENSG00000267198	Subclass-EN L3-5-IT-1	AUD	17:43694719-17:44979537	0.0141
ENSG00000267198	ENSG00000267198	Subclass-EN L3-5-IT-1	AUD	17:44979537-17:47798656	0.00804
ENSG00000267198	ENSG00000267198	Subclass-EN L3-5-IT-2	AUD	17:43694719-17:44979537	0.0307
ENSG00000267198	ENSG00000267198	Subclass-EN L3-5-IT-2	AUD	17:44979537-17:47798656	0.00267
ENSG00000168291	PDHB	Subclass-IN PVALB	AUD	3:56399879-3:58171792	0.225
ENSG00000168291	PDHB	Subclass-IN PVALB	AUD	3:58171792-3:60287177	0.179
ENSG00000230910	ENSG00000230910	Subclass-EN L6B	AUD	6:68139591-6:68813556	0.994
ENSG00000137872	SEMA6D	Subclass-EN L2-3-IT	AUD	15:46326589-15:47843851	0.187
ENSG00000137872	SEMA6D	Subclass-EN L2-3-IT	AUD	15:47843851-15:49715846	0.0185
ENSG00000137872	SEMA6D	Subclass-EN L2-3-IT	AUD	15:43905851-15:46326589	0.00867
ENSG00000168546	GFRA2	Subclass-EN L3-5-IT-2	AUD	8:20203345-8:21804225	0.364
ENSG00000168546	GFRA2	Subclass-EN L3-5-IT-2	AUD	8:21804225-8:23039544	0.075
ENSG00000249207	ENSG00000249207	Subclass-IN LAMP5-LHX6	AUD	4:38905401-4:40200989	0.348
ENSG00000249207	ENSG00000249207	Subclass-IN LAMP5-LHX6	AUD	4:37253425-4:38905401	0.02
ENSG00000267198	ENSG00000267198	Class-OPC	AUD	17:44979537-17:47798656	0.791
ENSG00000267198	ENSG00000267198	Class-OPC	AUD	17:43694719-17:44979537	0.00449
ENSG00000234281	LANCL1-AS1	Subclass-EN L2-3-IT	AUD	2:209076805-2:211514793	0.0226
ENSG00000261832	ENSG00000261832	Subclass-IN VIP	AUD	16:27434434-16:29025292	0.412
ENSG00000261832	ENSG00000261832	Subclass-IN VIP	AUD	16:29025292-16:31371622	0.00626
ENSG00000160255	ITGB2	Class-EN	AUD	21:44757190-21:46072312	0.974
ENSG00000160255	ITGB2	Class-EN	AUD	21:43086158-21:44757190	0.0175
ENSG00000099889	ARVCF	Subclass-EN L2-3-IT	AUD	22:19924835-22:22002927	0.65
ENSG00000264589	MAPT-AS1	Subclass-IN VIP	AUD	17:44979537-17:47798656	0.00288
ENSG00000138002	IFT172	Class-Oligo	AUD	2:26672117-2:28375910	0.699
ENSG00000138002	IFT172	Class-Oligo	AUD	2:24464049-2:26672117	0.00879
ENSG00000250509	ENSG00000250509	snBulk	AUD	5:179974244-5:181132933	0.993
ENSG00000250509	ENSG00000250509	snBulk	AUD	5:181132933-5:181458155	0.0326
ENSG00000250509	ENSG00000250509	snBulk	AUD	5:178986463-5:179974244	0.0243
ENSG00000264589	MAPT-AS1	Class-IN	AUD	17:43694719-17:44979537	0.00371
ENSG00000264589	MAPT-AS1	Class-IN	AUD	17:44979537-17:47798656	0.000716
ENSG00000236234	ENSG00000236234	Subclass-IN PVALB	AUD	17:43694719-17:44979537	0.00826
ENSG00000236234	ENSG00000236234	Subclass-IN PVALB	AUD	17:44979537-17:47798656	0.00196
ENSG00000288075	ENSG00000288075	Class-IN	AUD	4:8150508-4:9324753	0.401
ENSG00000288075	ENSG00000288075	Class-IN	AUD	4:7537965-4:8150508	0.108
ENSG00000288075	ENSG00000288075	Class-IN	AUD	4:9324753-4:10697528	0.0256
ENSG00000143995	MEIS1	Subclass-EN L3-5-IT-2	AUD	2:65706310-2:66999034	0.165
ENSG00000143995	MEIS1	Subclass-EN L3-5-IT-2	AUD	2:66999034-2:67783044	0.134
ENSG00000143995	MEIS1	Subclass-EN L3-5-IT-2	AUD	2:64398779-2:65706310	0.0417
ENSG00000111052	LIN7A	Subclass-EN L6-IT-1	AUD	12:81073988-12:83108887	0.943
ENSG00000111052	LIN7A	Subclass-EN L6-IT-1	AUD	12:80054370-12:81073988	0.182
ENSG00000205704	LINC00634	Class-EN	AUD	22:42294812-22:43318194	0.649
ENSG00000205704	LINC00634	Class-EN	AUD	22:40149793-22:42294812	0.0171
ENSG00000176681	LRRC37A	Class-Oligo	AUD	17:44979537-17:47798656	0.047
ENSG00000261832	ENSG00000261832	snBulk	AUD	16:27434434-16:29025292	0.379
ENSG00000251675	ENSG00000251675	Class-Oligo	AUD	5:80097321-5:81185652	0.348
ENSG00000251675	ENSG00000251675	Class-Oligo	AUD	5:78327508-5:80097321	0.0628
ENSG00000115234	SNX17	Class-EN	AUD	2:26672117-2:28375910	0.102
ENSG00000249207	ENSG00000249207	Subclass-IN VIP	AUD	4:38905401-4:40200989	0.992
ENSG00000249207	ENSG00000249207	Subclass-IN VIP	AUD	4:37253425-4:38905401	0.0355
ENSG00000259221	ENSG00000259221	Subclass-EN L2-3-IT	AUD	15:46326589-15:47843851	0.694
ENSG00000112232	KHDRBS2	Subclass-IN VIP	AUD	6:61356685-6:62842983	0.643
ENSG00000112232	KHDRBS2	Subclass-IN VIP	AUD	6:60631718-6:61356685	0.289
ENSG00000164300	SERINC5	Class-Endo	AUD	5:80097321-5:81185652	0.968
ENSG00000164300	SERINC5	Class-Endo	AUD	5:81185652-5:82729829	0.0637
ENSG00000164300	SERINC5	Class-Endo	AUD	5:78327508-5:80097321	0.0296
ENSG00000258234	ENSG00000258234	Subclass-EN L3-5-IT-1	AUD	12:47321010-12:48608083	0.773
ENSG00000258234	ENSG00000258234	Subclass-EN L3-5-IT-1	AUD	12:48608083-12:51382710	0.00369
ENSG00000265188	ENSG00000265188	Class-Oligo	AUD	18:3891658-18:5834181	0.364
ENSG00000265188	ENSG00000265188	Class-Oligo	AUD	18:5834181-18:7090486	0.0223
ENSG00000249207	ENSG00000249207	snBulk	AUD	4:38905401-4:40200989	0.0491
ENSG00000250156	LINC02060	Class-Astro	AUD	5:88094174-5:89595713	0.447
ENSG00000250156	LINC02060	Class-Astro	AUD	5:86471473-5:88094174	0.0215
ENSG00000287343	ENSG00000287343	Class-EN	AUD	1:208237019-1:210614406	0.0168
ENSG00000287343	ENSG00000287343	Class-EN	AUD	1:210614406-1:212668988	0.00998
ENSG00000169251	NMD3	Subclass-IN PVALB	AUD	3:159760101-3:161806716	0.739
ENSG00000253199	LINC02153	Subclass-EN L3-5-IT-3	AUD	8:20203345-8:21804225	0.218
ENSG00000253199	LINC02153	Subclass-EN L3-5-IT-3	AUD	8:21804225-8:23039544	0.0114
ENSG00000258910	LINC01956	snBulk	AUD	2:117609890-2:120546207	0.386
ENSG00000213626	LBH	Subclass-EN L2-3-IT	AUD	2:30240845-2:31327584	0.957
ENSG00000205959	ENSG00000205959	Subclass-EN L6-IT-2	AUD	4:8150508-4:9324753	0.47
ENSG00000205959	ENSG00000205959	Subclass-EN L6-IT-2	AUD	4:6771316-4:7537965	0.101
ENSG00000205959	ENSG00000205959	Subclass-EN L6-IT-2	AUD	4:7537965-4:8150508	0.0895
ENSG00000165915	SLC39A13	Class-Astro	AUD	11:46984586-11:49844498	0.0199
ENSG00000142233	NTN5	Class-IN	AUD	19:46646825-19:48778970	0.00413
ENSG00000142233	NTN5	Class-IN	AUD	19:48778970-19:51029311	0.00237
ENSG00000231985	ENSG00000231985	snBulk	AUD	1:71218722-1:73861224	0.953
ENSG00000281207	SLFNL1-AS1	Class-Astro	AUD	1:39734895-1:41509656	0.886
ENSG00000225190	PLEKHM1	Class-Astro	AUD	17:43694719-17:44979537	0.00662
ENSG00000225190	PLEKHM1	Class-Astro	AUD	17:44979537-17:47798656	0.000667
ENSG00000171790	SLFNL1	snBulk	AUD	1:39734895-1:41509656	0.418
ENSG00000250686	KHDRBS2-OT1	Subclass-EN L3-5-IT-3	AUD	6:61356685-6:62842983	0.984
ENSG00000250686	KHDRBS2-OT1	Subclass-EN L3-5-IT-3	AUD	6:60631718-6:61356685	0.72
ENSG00000266677	ENSG00000266677	snBulk	AUD	17:16509028-17:18953007	0.626
ENSG00000266677	ENSG00000266677	snBulk	AUD	17:18953007-17:21387045	0.00206
ENSG00000236780	LINC01829	Subclass-IN VIP	AUD	2:66999034-2:67783044	0.237
ENSG00000236780	LINC01829	Subclass-IN VIP	AUD	2:67783044-2:68912432	0.0762
ENSG00000236780	LINC01829	Subclass-IN VIP	AUD	2:65706310-2:66999034	0.0496
ENSG00000197405	C5AR1	Class-EN	AUD	19:46646825-19:48778970	0.675
ENSG00000197405	C5AR1	Class-EN	AUD	19:45599439-19:46646825	0.00426
ENSG00000187105	HEATR4	Subclass-IN VIP	AUD	14:72422907-14:75978424	0.169
ENSG00000137872	SEMA6D	Subclass-EN L6-IT-1	AUD	15:46326589-15:47843851	0.952
ENSG00000137872	SEMA6D	Subclass-EN L6-IT-1	AUD	15:43905851-15:46326589	0.00858
ENSG00000261766	ENSG00000261766	snBulk	AUD	16:27434434-16:29025292	0.115
ENSG00000261766	ENSG00000261766	snBulk	AUD	16:29025292-16:31371622	0.00518
ENSG00000234945	GTF3C2-AS1	Class-EN	AUD	2:26672117-2:28375910	0.233
ENSG00000233485	FHAD1-AS1	Class-EN	AUD	1:14565015-1:16571235	0.518
ENSG00000233485	FHAD1-AS1	Class-EN	AUD	1:12719464-1:14565015	0.137
ENSG00000138002	IFT172	Class-EN	AUD	2:28375910-2:28994693	0.0459
ENSG00000138002	IFT172	Class-EN	AUD	2:26672117-2:28375910	0.0214
ENSG00000138002	IFT172	Class-EN	AUD	2:24464049-2:26672117	0.016
ENSG00000189050	RNFT1	Subclass-EN L6B	AUD	17:59410151-17:61235394	0.617
ENSG00000084734	GCKR	Subclass-EN L3-5-IT-2	AUD	2:26672117-2:28375910	0.128
ENSG00000274727	ENSG00000274727	Class-IN	AUD	20:63558827-20:64333810	0.288
ENSG00000274727	ENSG00000274727	Class-IN	AUD	20:62670503-20:63558827	0.012
ENSG00000084734	GCKR	snBulk	AUD	2:28375910-2:28994693	0.0225
ENSG00000084734	GCKR	snBulk	AUD	2:26672117-2:28375910	0.00624
ENSG00000084734	GCKR	snBulk	AUD	2:24464049-2:26672117	0.00487
ENSG00000215302	ENSG00000215302	snBulk	AUD	15:31299618-15:32149610	0.2
ENSG00000215302	ENSG00000215302	snBulk	AUD	15:29046299-15:29873365	0.0462
ENSG00000215302	ENSG00000215302	snBulk	AUD	15:29873365-15:31299618	0.0367
ENSG00000187105	HEATR4	Subclass-IN ADARB2	AUD	14:72422907-14:75978424	0.323
ENSG00000130921	C12orf65	Class-Astro	AUD	12:121569746-12:124493434	0.182
ENSG00000231993	EP300-AS1	Class-Oligo	AUD	22:40149793-22:42294812	0.0538
ENSG00000286882	ENSG00000286882	Class-EN	AUD	5:107928495-5:109298233	0.263
ENSG00000286882	ENSG00000286882	Class-EN	AUD	5:109298233-5:111485446	0.257
ENSG00000079102	RUNX1T1	Class-Astro	AUD	8:89625933-8:92542158	0.658
ENSG00000079102	RUNX1T1	Class-Astro	AUD	8:92542158-8:93993299	0.0865
ENSG00000215302	ENSG00000215302	Subclass-IN PVALB	AUD	15:31299618-15:32149610	0.517
ENSG00000215302	ENSG00000215302	Subclass-IN PVALB	AUD	15:29046299-15:29873365	0.124
ENSG00000215302	ENSG00000215302	Subclass-IN PVALB	AUD	15:29873365-15:31299618	0.0941
ENSG00000178952	TUFM	Class-EN	AUD	16:27434434-16:29025292	0.3
ENSG00000178952	TUFM	Class-EN	AUD	16:29025292-16:31371622	0.00505
ENSG00000266677	ENSG00000266677	Subclass-IN VIP	AUD	17:16509028-17:18953007	0.581
ENSG00000134343	ANO3	Class-Astro	AUD	11:26024206-11:26998914	0.96
ENSG00000249476	ENSG00000249476	Class-EN	AUD	5:109298233-5:111485446	0.673
ENSG00000249476	ENSG00000249476	Class-EN	AUD	5:107928495-5:109298233	0.133
ENSG00000079616	KIF22	snBulk	AUD	16:27434434-16:29025292	0.129
ENSG00000079616	KIF22	snBulk	AUD	16:29025292-16:31371622	0.00988
ENSG00000284776	ENSG00000284776	Class-Astro	AUD	20:17506587-20:18991559	0.758
ENSG00000100413	POLR3H	Class-Oligo	AUD	22:40149793-22:42294812	0.119
ENSG00000185615	PDIA2	Class-Oligo	AUD	16:10054-16:1157206	0.767
ENSG00000185615	PDIA2	Class-Oligo	AUD	16:1157206-16:2714828	0.0017
ENSG00000130477	UNC13A	Subclass-IN VIP	ALS	19:16263605-19:18299052	1
ENSG00000285103	ENSG00000285103	Class-Astro	ALS	9:26111759-9:28224285	1
ENSG00000285103	ENSG00000285103	Class-Astro	ALS	9:28224285-9:28811586	0.384
ENSG00000120162	MOB3B	Subclass-EN L2-3-IT	ALS	9:26111759-9:28224285	1
ENSG00000120162	MOB3B	Subclass-EN L2-3-IT	ALS	9:28224285-9:28811586	0.296
ENSG00000130477	UNC13A	Subclass-IN LAMP5-LHX6	ALS	19:16263605-19:18299052	1
ENSG00000130477	UNC13A	Subclass-IN LAMP5-LHX6	ALS	19:18299052-19:19766662	0.0121
ENSG00000147894	C9orf72	Class-Mural	ALS	9:26111759-9:28224285	1
ENSG00000147894	C9orf72	Class-Mural	ALS	9:28224285-9:28811586	0.357
ENSG00000120162	MOB3B	Class-EN	ALS	9:26111759-9:28224285	0.709
ENSG00000120162	MOB3B	Class-EN	ALS	9:28224285-9:28811586	0.283
ENSG00000147894	C9orf72	Subclass-EN L2-3-IT	ALS	9:26111759-9:28224285	1
ENSG00000147894	C9orf72	Class-EN	ALS	9:26111759-9:28224285	1
ENSG00000147894	C9orf72	Subclass-EN L3-5-IT-3	ALS	9:26111759-9:28224285	1
ENSG00000147894	C9orf72	Subclass-EN L3-5-IT-3	ALS	9:28224285-9:28811586	0.496
ENSG00000147894	C9orf72	Subclass-EN L6-IT-1	ALS	9:26111759-9:28224285	1
ENSG00000147894	C9orf72	Subclass-EN L6-IT-1	ALS	9:28224285-9:28811586	0.328
ENSG00000092108	SCFD1	Subclass-IN VIP	ALS	14:29502939-14:31914059	1
ENSG00000147894	C9orf72	Subclass-EN L3-5-IT-2	ALS	9:26111759-9:28224285	1
ENSG00000147894	C9orf72	Subclass-EN L3-5-IT-2	ALS	9:28224285-9:28811586	0.296
ENSG00000147894	C9orf72	Subclass-IN VIP	ALS	9:26111759-9:28224285	1
ENSG00000147894	C9orf72	Subclass-IN VIP	ALS	9:28224285-9:28811586	0.373
ENSG00000147894	C9orf72	Subclass-EN L3-5-IT-1	ALS	9:26111759-9:28224285	1
ENSG00000147894	C9orf72	Subclass-EN L3-5-IT-1	ALS	9:28224285-9:28811586	0.308
ENSG00000092108	SCFD1	Subclass-EN L5-6-NP	ALS	14:29502939-14:31914059	1
ENSG00000092108	SCFD1	Subclass-EN L3-5-IT-2	ALS	14:29502939-14:31914059	1
ENSG00000092108	SCFD1	Subclass-IN LAMP5-LHX6	ALS	14:29502939-14:31914059	1
ENSG00000092108	SCFD1	Subclass-EN L6B	ALS	14:29502939-14:31914059	1
ENSG00000092108	SCFD1	Class-IN	ALS	14:29502939-14:31914059	1
ENSG00000092108	SCFD1	Subclass-EN L2-3-IT	ALS	14:29502939-14:31914059	1
ENSG00000092108	SCFD1	Subclass-IN SST	ALS	14:29502939-14:31914059	1
ENSG00000092108	SCFD1	Subclass-EN L6-IT-1	ALS	14:29502939-14:31914059	1
ENSG00000092108	SCFD1	Class-Immune	ALS	14:29502939-14:31914059	1
ENSG00000092108	SCFD1	snBulk	ALS	14:29502939-14:31914059	1
ENSG00000092108	SCFD1	Subclass-MG	ALS	14:29502939-14:31914059	1
ENSG00000092108	SCFD1	Class-EN	ALS	14:29502939-14:31914059	1
ENSG00000120162	MOB3B	Subclass-EN L3-5-IT-2	ALS	9:28224285-9:28811586	0.319
ENSG00000120162	MOB3B	Subclass-EN L3-5-IT-2	ALS	9:26111759-9:28224285	0.0736
ENSG00000092108	SCFD1	Subclass-EN L6-CT	ALS	14:29502939-14:31914059	1
ENSG00000147894	C9orf72	snBulk	ALS	9:26111759-9:28224285	1
ENSG00000147894	C9orf72	snBulk	ALS	9:28224285-9:28811586	0.303
ENSG00000092108	SCFD1	Subclass-IN PVALB	ALS	14:29502939-14:31914059	1
ENSG00000092108	SCFD1	Class-Oligo	ALS	14:29502939-14:31914059	1
ENSG00000092108	SCFD1	Subclass-EN L3-5-IT-1	ALS	14:29502939-14:31914059	1
ENSG00000092108	SCFD1	Subclass-IN PVALB-CHC	ALS	14:29502939-14:31914059	0.996
ENSG00000092108	SCFD1	Subclass-IN LAMP5-RELN	ALS	14:29502939-14:31914059	1
ENSG00000285103	ENSG00000285103	Class-Oligo	ALS	9:26111759-9:28224285	0.998
ENSG00000285103	ENSG00000285103	Class-Oligo	ALS	9:28224285-9:28811586	0.313
ENSG00000147894	C9orf72	Subclass-EN L6B	ALS	9:26111759-9:28224285	1
ENSG00000092108	SCFD1	Subclass-EN L3-5-IT-3	ALS	14:29502939-14:31914059	1
ENSG00000092108	SCFD1	Subclass-IN ADARB2	ALS	14:29502939-14:31914059	1
ENSG00000092108	SCFD1	Subclass-EN L6-IT-2	ALS	14:29502939-14:31914059	1
ENSG00000120162	MOB3B	snBulk	ALS	9:26111759-9:28224285	1
ENSG00000147894	C9orf72	Class-Astro	ALS	9:28224285-9:28811586	0.257
ENSG00000147894	C9orf72	Class-Astro	ALS	9:26111759-9:28224285	0.0274
ENSG00000147894	C9orf72	Subclass-PVM	ALS	9:26111759-9:28224285	1
ENSG00000092108	SCFD1	Class-OPC	ALS	14:29502939-14:31914059	1
ENSG00000147894	C9orf72	Subclass-IN LAMP5-RELN	ALS	9:26111759-9:28224285	1
ENSG00000147894	C9orf72	Class-Immune	ALS	9:26111759-9:28224285	1
ENSG00000147894	C9orf72	Class-Immune	ALS	9:28224285-9:28811586	0.33
ENSG00000285103	ENSG00000285103	snBulk	ALS	9:28224285-9:28811586	0.263
ENSG00000285103	ENSG00000285103	snBulk	ALS	9:26111759-9:28224285	0.0125
ENSG00000147894	C9orf72	Class-Oligo	ALS	9:28224285-9:28811586	0.313
ENSG00000147894	C9orf72	Class-Oligo	ALS	9:26111759-9:28224285	0.0268
ENSG00000147894	C9orf72	Class-IN	ALS	9:26111759-9:28224285	1
ENSG00000147894	C9orf72	Class-IN	ALS	9:28224285-9:28811586	0.225
ENSG00000147894	C9orf72	Subclass-VLMC	ALS	9:26111759-9:28224285	0.998
ENSG00000147894	C9orf72	Subclass-VLMC	ALS	9:28224285-9:28811586	0.318
ENSG00000147894	C9orf72	Subclass-IN SST	ALS	9:26111759-9:28224285	1
ENSG00000147894	C9orf72	Subclass-IN SST	ALS	9:28224285-9:28811586	0.332
ENSG00000147894	C9orf72	Subclass-EN L6-IT-2	ALS	9:26111759-9:28224285	1
ENSG00000147894	C9orf72	Subclass-EN L6-IT-2	ALS	9:28224285-9:28811586	0.31
ENSG00000147894	C9orf72	Subclass-IN ADARB2	ALS	9:26111759-9:28224285	1
ENSG00000147894	C9orf72	Subclass-IN ADARB2	ALS	9:28224285-9:28811586	0.33
ENSG00000153179	RASSF3	Subclass-EN L3-5-IT-1	ALS	12:63638681-12:65165915	1
ENSG00000147894	C9orf72	Subclass-MG	ALS	9:26111759-9:28224285	0.998
ENSG00000147894	C9orf72	Subclass-MG	ALS	9:28224285-9:28811586	0.309
ENSG00000197818	SLC9A8	Subclass-IN LAMP5-RELN	ALS	20:48583442-20:50623121	1
ENSG00000168314	MOBP	Class-Oligo	ALS	3:38314625-3:40179807	0.508
ENSG00000168314	MOBP	Class-Oligo	ALS	3:40179807-3:41023037	0.0506
ENSG00000168314	MOBP	snBulk	ALS	3:38314625-3:40179807	1
ENSG00000168314	MOBP	snBulk	ALS	3:40179807-3:41023037	0.0328
ENSG00000127418	FGFRL1	Class-IN	ALS	4:700926-4:1476986	0.999
ENSG00000127418	FGFRL1	Class-IN	ALS	4:1476986-4:2841252	0.0147
ENSG00000130477	UNC13A	Subclass-EN L6-CT	ALS	19:16263605-19:18299052	0.98
ENSG00000130477	UNC13A	Subclass-EN L6-CT	ALS	19:18299052-19:19766662	0.00805
ENSG00000157954	WIPI2	Class-EN	ALS	7:4533797-7:5376601	1
ENSG00000157954	WIPI2	Class-EN	ALS	7:5376601-7:5814895	0.0586
ENSG00000157954	WIPI2	Class-EN	ALS	7:2732593-7:4533797	0.0391
ENSG00000157954	WIPI2	Class-EN	ALS	7:5814895-7:6534226	0.0122
ENSG00000147894	C9orf72	Subclass-IN PVALB-CHC	ALS	9:26111759-9:28224285	1
ENSG00000147894	C9orf72	Subclass-IN PVALB-CHC	ALS	9:28224285-9:28811586	0.408
ENSG00000197818	SLC9A8	Subclass-IN ADARB2	ALS	20:48583442-20:50623121	0.992
ENSG00000147894	C9orf72	Subclass-IN PVALB	ALS	9:26111759-9:28224285	0.975
ENSG00000147894	C9orf72	Subclass-IN PVALB	ALS	9:28224285-9:28811586	0.316
ENSG00000127418	FGFRL1	Class-EN	ALS	4:700926-4:1476986	0.995
ENSG00000127418	FGFRL1	Class-EN	ALS	4:10240-4:700926	0.03
ENSG00000127418	FGFRL1	Class-EN	ALS	4:1476986-4:2841252	0.029
ENSG00000120162	MOB3B	Subclass-MG	ALS	9:26111759-9:28224285	0.13
ENSG00000109572	CLCN3	Subclass-EN L2-3-IT	ALS	4:168755674-4:169855359	0.996
ENSG00000109572	CLCN3	Subclass-EN L2-3-IT	ALS	4:169855359-4:171637484	0.027
ENSG00000197818	SLC9A8	Subclass-EN L6-IT-1	ALS	20:48583442-20:50623121	0.997
ENSG00000197818	SLC9A8	Subclass-EN L6-IT-1	ALS	20:50623121-20:53856010	0.031
ENSG00000197818	SLC9A8	Subclass-EN L3-5-IT-1	ALS	20:48583442-20:50623121	0.999
ENSG00000197818	SLC9A8	Subclass-IN VIP	ALS	20:48583442-20:50623121	1
ENSG00000285885	ENSG00000285885	Class-Oligo	ALS	3:38314625-3:40179807	0.673
ENSG00000285885	ENSG00000285885	Class-Oligo	ALS	3:40179807-3:41023037	0.0349
ENSG00000147894	C9orf72	Class-OPC	ALS	9:26111759-9:28224285	0.999
ENSG00000183735	TBK1	Class-EN	ALS	12:63638681-12:65165915	0.246
ENSG00000211445	GPX3	Class-EN	ALS	5:149283061-5:151181737	0.998
ENSG00000211445	GPX3	Class-EN	ALS	5:151181737-5:153488214	0.0143
ENSG00000153179	RASSF3	Class-EN	ALS	12:63638681-12:65165915	0.802
ENSG00000153179	RASSF3	Class-EN	ALS	12:65165915-12:66787364	0.112
ENSG00000278259	MYO19	Class-EN	ALS	17:36141651-17:38653091	0.989
ENSG00000278259	MYO19	Class-EN	ALS	17:34585779-17:36141651	0.00762
ENSG00000273611	ZNHIT3	Class-Oligo	ALS	17:36141651-17:38653091	0.987
ENSG00000183735	TBK1	Class-Immune	ALS	12:63638681-12:65165915	0.996
ENSG00000183735	TBK1	Class-Immune	ALS	12:65165915-12:66787364	0.0243
ENSG00000197818	SLC9A8	Subclass-EN L6B	ALS	20:48583442-20:50623121	0.999
ENSG00000197818	SLC9A8	Subclass-EN L3-5-IT-2	ALS	20:48583442-20:50623121	0.999
ENSG00000197818	SLC9A8	Subclass-EN L3-5-IT-2	ALS	20:50623121-20:53856010	0.024
ENSG00000197818	SLC9A8	Subclass-IN LAMP5-LHX6	ALS	20:48583442-20:50623121	0.998
ENSG00000197818	SLC9A8	Subclass-IN PVALB-CHC	ALS	20:48583442-20:50623121	0.999
ENSG00000278259	MYO19	Subclass-EN L3-5-IT-3	ALS	17:36141651-17:38653091	0.935
ENSG00000278259	MYO19	Subclass-EN L3-5-IT-3	ALS	17:34585779-17:36141651	0.00784
ENSG00000197818	SLC9A8	Subclass-EN L6-CT	ALS	20:48583442-20:50623121	0.995
ENSG00000109572	CLCN3	Class-EN	ALS	4:168755674-4:169855359	0.955
ENSG00000255267	LINC02687	Subclass-EN L2-3-IT	ALS	11:44672249-11:46984586	0.992
ENSG00000255267	LINC02687	Subclass-EN L2-3-IT	ALS	11:42288453-11:44672249	0.0261
ENSG00000278259	MYO19	snBulk	ALS	17:36141651-17:38653091	0.949
ENSG00000197818	SLC9A8	Subclass-EN L2-3-IT	ALS	20:48583442-20:50623121	0.998
ENSG00000197818	SLC9A8	Subclass-EN L2-3-IT	ALS	20:50623121-20:53856010	0.0234
ENSG00000120162	MOB3B	Class-Astro	ALS	9:28224285-9:28811586	0.301
ENSG00000120162	MOB3B	Class-Astro	ALS	9:26111759-9:28224285	0.0216
ENSG00000127418	FGFRL1	Subclass-EN L2-3-IT	ALS	4:700926-4:1476986	0.892
ENSG00000127418	FGFRL1	Subclass-EN L2-3-IT	ALS	4:1476986-4:2841252	0.0159
ENSG00000211445	GPX3	Subclass-EN L2-3-IT	ALS	5:149283061-5:151181737	0.845
ENSG00000211445	GPX3	Subclass-EN L2-3-IT	ALS	5:151181737-5:153488214	0.015
ENSG00000127418	FGFRL1	Subclass-EN L3-5-IT-2	ALS	4:700926-4:1476986	0.104
ENSG00000127418	FGFRL1	Subclass-EN L3-5-IT-2	ALS	4:1476986-4:2841252	0.0528
ENSG00000127418	FGFRL1	Subclass-EN L3-5-IT-2	ALS	4:10240-4:700926	0.0211
ENSG00000278259	MYO19	Subclass-EN L2-3-IT	ALS	17:36141651-17:38653091	0.855
ENSG00000278259	MYO19	Subclass-EN L2-3-IT	ALS	17:34585779-17:36141651	0.00778
ENSG00000285103	ENSG00000285103	Subclass-IN PVALB	ALS	9:26111759-9:28224285	0.677
ENSG00000285103	ENSG00000285103	Subclass-IN PVALB	ALS	9:28224285-9:28811586	0.282
ENSG00000103942	HOMER2	Subclass-IN PVALB-CHC	ALS	15:80568637-15:83591716	0.996
ENSG00000255769	GOLGA2P10	Class-Oligo	ALS	15:80568637-15:83591716	0.0607
ENSG00000255769	GOLGA2P10	Subclass-IN SST	ALS	15:80568637-15:83591716	0.868
ENSG00000197818	SLC9A8	Class-IN	ALS	20:48583442-20:50623121	0.997
ENSG00000186862	PDZD7	Subclass-EN L6-IT-1	ALS	10:98908643-10:101189482	0.946
ENSG00000186862	PDZD7	Subclass-EN L6-IT-1	ALS	10:101189482-10:102620653	0.0093
ENSG00000182698	RESP18	snBulk	ALS	2:217530757-2:219589829	0.998
ENSG00000197818	SLC9A8	Subclass-IN PVALB	ALS	20:48583442-20:50623121	0.989
ENSG00000197818	SLC9A8	Subclass-IN PVALB	ALS	20:50623121-20:53856010	0.0296
ENSG00000259429	UBE2Q2P2	Subclass-MG	ALS	15:80568637-15:83591716	0.271
ENSG00000153179	RASSF3	Subclass-EN L5-6-NP	ALS	12:63638681-12:65165915	0.99
ENSG00000278259	MYO19	Class-IN	ALS	17:36141651-17:38653091	0.437
ENSG00000259429	UBE2Q2P2	Class-Immune	ALS	15:80568637-15:83591716	0.213
ENSG00000255267	LINC02687	Class-EN	ALS	11:44672249-11:46984586	0.996
ENSG00000130477	UNC13A	Class-IN	ALS	19:16263605-19:18299052	0.0138
ENSG00000130477	UNC13A	Class-IN	ALS	19:18299052-19:19766662	0.00543
ENSG00000197818	SLC9A8	Class-EN	ALS	20:48583442-20:50623121	0.992
ENSG00000166501	PRKCB	Subclass-IN SST	ALS	16:22437583-16:24125554	0.998
ENSG00000166501	PRKCB	Subclass-IN SST	ALS	16:24125554-16:25975541	0.0263
ENSG00000259564	ENSG00000259564	Subclass-EN L6-CT	ALS	15:60973637-15:62923023	0.996
ENSG00000259564	ENSG00000259564	Subclass-EN L6-CT	ALS	15:59401917-15:60973637	0.0229
ENSG00000259564	ENSG00000259564	Subclass-EN L6-CT	ALS	15:62923023-15:64812469	0.0179
ENSG00000259429	UBE2Q2P2	Subclass-EN L3-5-IT-3	ALS	15:80568637-15:83591716	0.0855
ENSG00000278259	MYO19	Subclass-EN L3-5-IT-2	ALS	17:36141651-17:38653091	0.199
ENSG00000278259	MYO19	Subclass-EN L3-5-IT-2	ALS	17:34585779-17:36141651	0.0146
ENSG00000275695	UBE2Q2P6	Class-EN	ALS	15:80568637-15:83591716	0.0275
ENSG00000120162	MOB3B	Class-OPC	ALS	9:28224285-9:28811586	0.314
ENSG00000120162	MOB3B	Class-OPC	ALS	9:26111759-9:28224285	0.0371
ENSG00000278202	ENSG00000278202	Subclass-EN L3-5-IT-2	ALS	15:80568637-15:83591716	0.71
ENSG00000259429	UBE2Q2P2	Class-OPC	ALS	15:80568637-15:83591716	0.153
ENSG00000278259	MYO19	Subclass-MG	ALS	17:36141651-17:38653091	0.989
ENSG00000184575	XPOT	Subclass-IN LAMP5-RELN	ALS	12:63638681-12:65165915	0.554
ENSG00000184575	XPOT	Subclass-IN LAMP5-RELN	ALS	12:60729948-12:63638681	0.0222
ENSG00000184575	XPOT	Subclass-IN LAMP5-RELN	ALS	12:65165915-12:66787364	0.0174
ENSG00000278259	MYO19	Class-Immune	ALS	17:36141651-17:38653091	0.986
ENSG00000262528	ENSG00000262528	Class-IN	ALS	16:10054-16:1157206	0.105
ENSG00000262528	ENSG00000262528	Class-IN	ALS	16:1157206-16:2714828	0.00286
ENSG00000140598	EFL1	Class-Immune	ALS	15:80568637-15:83591716	0.778
ENSG00000090581	GNPTG	Subclass-EN L6-IT-2	ALS	16:10054-16:1157206	0.983
ENSG00000090581	GNPTG	Subclass-EN L6-IT-2	ALS	16:1157206-16:2714828	0.00287
ENSG00000197818	SLC9A8	Subclass-EN L3-5-IT-3	ALS	20:48583442-20:50623121	0.977
ENSG00000186862	PDZD7	Class-EN	ALS	10:98908643-10:101189482	0.869
ENSG00000186862	PDZD7	Class-EN	ALS	10:101189482-10:102620653	0.0064
ENSG00000140598	EFL1	Subclass-MG	ALS	15:80568637-15:83591716	0.757
ENSG00000147894	C9orf72	Subclass-EN L5-6-NP	ALS	9:26111759-9:28224285	0.996
ENSG00000147894	C9orf72	Subclass-EN L5-6-NP	ALS	9:28224285-9:28811586	0.341
ENSG00000137936	BCAR3	Class-IN	ALS	1:93070902-1:94040635	0.994
ENSG00000197978	GOLGA6L9	Class-OPC	ALS	15:80568637-15:83591716	0.0621
ENSG00000137601	NEK1	Class-Astro	ALS	4:168755674-4:169855359	0.957
ENSG00000137601	NEK1	Class-Astro	ALS	4:169855359-4:171637484	0.0486
ENSG00000109084	TMEM97	Class-IN	ALS	17:21387045-17:29007226	0.945
ENSG00000109084	TMEM97	Class-IN	ALS	17:29007226-17:31459473	0.00929
ENSG00000186862	PDZD7	Subclass-EN L2-3-IT	ALS	10:98908643-10:101189482	0.827
ENSG00000186862	PDZD7	Subclass-EN L2-3-IT	ALS	10:101189482-10:102620653	0.0118
ENSG00000197818	SLC9A8	snBulk	ALS	20:48583442-20:50623121	0.972
ENSG00000197818	SLC9A8	snBulk	ALS	20:50623121-20:53856010	0.0141
ENSG00000186862	PDZD7	snBulk	ALS	10:98908643-10:101189482	0.783
ENSG00000186862	PDZD7	snBulk	ALS	10:101189482-10:102620653	0.00609
ENSG00000166340	TPP1	Subclass-EN L2-3-IT	ALS	11:6301639-11:7415470	0.0627
ENSG00000166340	TPP1	Subclass-EN L2-3-IT	ALS	11:4725479-11:6301639	0.00223
ENSG00000234323	LINC01505	Class-OPC	ALS	9:104819468-9:106536473	0.994
ENSG00000234323	LINC01505	Class-OPC	ALS	9:106536473-9:107932781	0.0537
ENSG00000166501	PRKCB	snBulk	ALS	16:22437583-16:24125554	0.965
ENSG00000166501	PRKCB	snBulk	ALS	16:24125554-16:25975541	0.0164
ENSG00000197818	SLC9A8	Subclass-EN L5-6-NP	ALS	20:48583442-20:50623121	0.441
ENSG00000197818	SLC9A8	Subclass-EN L5-6-NP	ALS	20:50623121-20:53856010	0.0184
ENSG00000286302	ENSG00000286302	Class-EN	ALS	4:168755674-4:169855359	0.134
ENSG00000286302	ENSG00000286302	Class-EN	ALS	4:169855359-4:171637484	0.0759
ENSG00000286302	ENSG00000286302	Class-EN	ALS	4:166931766-4:168755674	0.0517
ENSG00000166340	TPP1	Class-IN	ALS	11:6301639-11:7415470	0.973
ENSG00000278259	MYO19	Class-Astro	ALS	17:36141651-17:38653091	0.971
ENSG00000278259	MYO19	Class-Astro	ALS	17:34585779-17:36141651	0.00998
ENSG00000166501	PRKCB	Subclass-IN PVALB	ALS	16:22437583-16:24125554	0.784
ENSG00000166501	PRKCB	Subclass-IN PVALB	ALS	16:24125554-16:25975541	0.0137
ENSG00000131495	NDUFA2	Class-EN	ALS	5:141266403-5:143601683	0.178
ENSG00000131495	NDUFA2	Class-EN	ALS	5:139885487-5:141266403	0.0531
ENSG00000288538	ENSG00000288538	Class-EN	ALS	11:77086163-11:78644013	0.537
ENSG00000288538	ENSG00000288538	Class-EN	ALS	11:78644013-11:81011330	0.0723
ENSG00000103723	AP3B2	Class-Astro	ALS	15:80568637-15:83591716	0.893
ENSG00000103723	AP3B2	Class-Astro	ALS	15:83591716-15:86109674	0.00446
ENSG00000287218	ENSG00000287218	snBulk	ALS	1:166491280-1:169117086	0.0751
ENSG00000172840	PDP2	Subclass-IN PVALB	ALS	16:65904663-16:68807460	0.939
ENSG00000278202	ENSG00000278202	Subclass-EN L3-5-IT-3	ALS	15:80568637-15:83591716	0.235
ENSG00000166501	PRKCB	Subclass-EN L6B	ALS	16:22437583-16:24125554	0.979
ENSG00000166501	PRKCB	Subclass-EN L6B	ALS	16:24125554-16:25975541	0.0376
ENSG00000163481	RNF25	snBulk	ALS	2:217530757-2:219589829	0.903
ENSG00000183735	TBK1	Class-Oligo	ALS	12:63638681-12:65165915	0.965
ENSG00000183735	TBK1	Class-Oligo	ALS	12:65165915-12:66787364	0.0242
ENSG00000033327	GAB2	Class-IN	ALS	11:77086163-11:78644013	0.538
ENSG00000033327	GAB2	Class-IN	ALS	11:78644013-11:81011330	0.0608
ENSG00000197818	SLC9A8	Subclass-IN SST	ALS	20:48583442-20:50623121	0.924
ENSG00000164615	CAMLG	Subclass-EN L6B	ALS	5:132803957-5:135441711	0.958
ENSG00000164615	CAMLG	Subclass-IN LAMP5-RELN	ALS	5:132803957-5:135441711	0.942
ENSG00000154447	SH3RF1	Subclass-EN L5-6-NP	ALS	4:168755674-4:169855359	0.999
ENSG00000154447	SH3RF1	Subclass-EN L5-6-NP	ALS	4:166931766-4:168755674	0.0784
ENSG00000154447	SH3RF1	Subclass-EN L5-6-NP	ALS	4:169855359-4:171637484	0.0656
ENSG00000186862	PDZD7	Subclass-EN L3-5-IT-2	ALS	10:98908643-10:101189482	0.93
ENSG00000186862	PDZD7	Subclass-EN L3-5-IT-2	ALS	10:101189482-10:102620653	0.0123
ENSG00000090565	RAB11FIP3	Class-Oligo	ALS	16:10054-16:1157206	0.892
ENSG00000255769	GOLGA2P10	Subclass-EN L3-5-IT-1	ALS	15:80568637-15:83591716	0.5
ENSG00000198208	RPS6KL1	Class-Astro	ALS	14:72422907-14:75978424	0.928
ENSG00000117569	PTBP2	Subclass-MG	ALS	1:95685337-1:97419693	0.992
ENSG00000033327	GAB2	Subclass-IN ADARB2	ALS	11:77086163-11:78644013	0.691
ENSG00000033327	GAB2	Subclass-IN ADARB2	ALS	11:78644013-11:81011330	0.135
ENSG00000198208	RPS6KL1	snBulk	ALS	14:72422907-14:75978424	0.828
ENSG00000117569	PTBP2	Class-Immune	ALS	1:95685337-1:97419693	0.992
ENSG00000090565	RAB11FIP3	Subclass-EN L3-5-IT-2	ALS	16:10054-16:1157206	0.913
ENSG00000090565	RAB11FIP3	Subclass-EN L3-5-IT-2	ALS	16:1157206-16:2714828	0.00223
ENSG00000164615	CAMLG	Subclass-IN ADARB2	ALS	5:132803957-5:135441711	0.933
ENSG00000164615	CAMLG	Subclass-IN PVALB	ALS	5:132803957-5:135441711	0.925
ENSG00000164615	CAMLG	Class-IN	ALS	5:132803957-5:135441711	0.905
ENSG00000164615	CAMLG	Class-IN	ALS	5:135441711-5:137040361	0.0186
ENSG00000278535	DHRS11	Class-IN	ALS	17:36141651-17:38653091	0.557
ENSG00000278535	DHRS11	Subclass-IN VIP	ALS	17:36141651-17:38653091	0.952
ENSG00000278535	DHRS11	Subclass-IN VIP	ALS	17:34585779-17:36141651	0.0295
ENSG00000129925	PGAP6	Class-EN	ALS	16:10054-16:1157206	0.571
ENSG00000260836	ENSG00000260836	snBulk	ALS	15:80568637-15:83591716	0.0119
ENSG00000164615	CAMLG	Subclass-EN L2-3-IT	ALS	5:132803957-5:135441711	0.896
ENSG00000033327	GAB2	Subclass-IN VIP	ALS	11:77086163-11:78644013	0.636
ENSG00000033327	GAB2	Subclass-IN VIP	ALS	11:78644013-11:81011330	0.24
ENSG00000164615	CAMLG	Class-Oligo	ALS	5:132803957-5:135441711	0.94
ENSG00000184575	XPOT	snBulk	ALS	12:63638681-12:65165915	0.36
ENSG00000278535	DHRS11	Class-Oligo	ALS	17:36141651-17:38653091	0.0194
ENSG00000147894	C9orf72	Subclass-IN LAMP5-LHX6	ALS	9:26111759-9:28224285	0.907
ENSG00000147894	C9orf72	Subclass-IN LAMP5-LHX6	ALS	9:28224285-9:28811586	0.352
ENSG00000164615	CAMLG	Subclass-EN L5-6-NP	ALS	5:132803957-5:135441711	0.843
ENSG00000164615	CAMLG	Subclass-EN L5-6-NP	ALS	5:135441711-5:137040361	0.0547
ENSG00000120071	KANSL1	Subclass-Adaptive	ALS	17:44979537-17:47798656	0.958
ENSG00000286302	ENSG00000286302	Subclass-IN VIP	ALS	4:168755674-4:169855359	0.175
ENSG00000286302	ENSG00000286302	Subclass-IN VIP	ALS	4:169855359-4:171637484	0.113
ENSG00000286302	ENSG00000286302	Subclass-IN VIP	ALS	4:166931766-4:168755674	0.0749
ENSG00000103723	AP3B2	Class-OPC	ALS	15:80568637-15:83591716	0.777
ENSG00000164615	CAMLG	Class-OPC	ALS	5:132803957-5:135441711	0.923
ENSG00000166501	PRKCB	Subclass-EN L3-5-IT-3	ALS	16:22437583-16:24125554	0.89
ENSG00000168993	CPLX1	Subclass-EN L2-3-IT	ALS	4:700926-4:1476986	0.276
ENSG00000168993	CPLX1	Subclass-EN L2-3-IT	ALS	4:10240-4:700926	0.0433
ENSG00000168993	CPLX1	Subclass-EN L2-3-IT	ALS	4:1476986-4:2841252	0.0158
ENSG00000278535	DHRS11	Subclass-EN L3-5-IT-1	ALS	17:36141651-17:38653091	0.95
ENSG00000164615	CAMLG	Subclass-EN L6-IT-1	ALS	5:132803957-5:135441711	0.922
ENSG00000286302	ENSG00000286302	snBulk	ALS	4:168755674-4:169855359	0.289
ENSG00000286302	ENSG00000286302	snBulk	ALS	4:169855359-4:171637484	0.0779
ENSG00000286302	ENSG00000286302	snBulk	ALS	4:166931766-4:168755674	0.0513
ENSG00000115556	PLCD4	Class-Astro	ALS	2:217530757-2:219589829	0.884
ENSG00000278535	DHRS11	Subclass-EN L3-5-IT-2	ALS	17:36141651-17:38653091	0.776
ENSG00000186862	PDZD7	Subclass-IN SST	ALS	10:98908643-10:101189482	0.899
ENSG00000186862	PDZD7	Subclass-IN SST	ALS	10:101189482-10:102620653	0.0124
ENSG00000254420	ENSG00000254420	Subclass-EN L2-3-IT	ALS	11:77086163-11:78644013	0.56
ENSG00000164615	CAMLG	Subclass-EN L3-5-IT-2	ALS	5:132803957-5:135441711	0.909
ENSG00000164615	CAMLG	Subclass-EN L3-5-IT-2	ALS	5:135441711-5:137040361	0.021
ENSG00000278535	DHRS11	Class-EN	ALS	17:36141651-17:38653091	0.0185
ENSG00000278535	DHRS11	Subclass-EN L2-3-IT	ALS	17:36141651-17:38653091	0.151
ENSG00000278535	DHRS11	Subclass-EN L2-3-IT	ALS	17:34585779-17:36141651	0.00652
ENSG00000164615	CAMLG	Subclass-EN L3-5-IT-3	ALS	5:132803957-5:135441711	0.915
ENSG00000164615	CAMLG	Subclass-EN L3-5-IT-3	ALS	5:135441711-5:137040361	0.0341
ENSG00000103723	AP3B2	Subclass-IN VIP	ALS	15:83591716-15:86109674	0.00529
ENSG00000103723	AP3B2	Subclass-IN VIP	ALS	15:80568637-15:83591716	0.00486
ENSG00000288538	ENSG00000288538	snBulk	ALS	11:77086163-11:78644013	0.186
ENSG00000288538	ENSG00000288538	snBulk	ALS	11:78644013-11:81011330	0.0736
ENSG00000143847	PPFIA4	Subclass-MG	ALS	1:201620847-1:203365606	0.972
ENSG00000259429	UBE2Q2P2	Class-Oligo	ALS	15:80568637-15:83591716	0.165
ENSG00000131558	EXOC4	Subclass-EN L3-5-IT-2	ALS	7:133121089-7:134622844	0.997
ENSG00000131558	EXOC4	Subclass-EN L3-5-IT-2	ALS	7:130737653-7:133121089	0.117
ENSG00000164615	CAMLG	Class-Astro	ALS	5:132803957-5:135441711	0.645
ENSG00000164615	CAMLG	Class-Astro	ALS	5:135441711-5:137040361	0.0288
ENSG00000254420	ENSG00000254420	Subclass-EN L3-5-IT-3	ALS	11:77086163-11:78644013	0.455
ENSG00000254420	ENSG00000254420	Subclass-EN L3-5-IT-3	ALS	11:78644013-11:81011330	0.0957
ENSG00000153179	RASSF3	Subclass-EN L3-5-IT-2	ALS	12:63638681-12:65165915	0.981
ENSG00000153179	RASSF3	Subclass-EN L3-5-IT-2	ALS	12:65165915-12:66787364	0.0181
ENSG00000086504	MRPL28	Class-EN	ALS	16:10054-16:1157206	0.219
ENSG00000131558	EXOC4	Subclass-EN L3-5-IT-3	ALS	7:133121089-7:134622844	0.954
ENSG00000131558	EXOC4	Subclass-EN L3-5-IT-3	ALS	7:130737653-7:133121089	0.277
ENSG00000131558	EXOC4	Subclass-EN L3-5-IT-3	ALS	7:134622844-7:135906335	0.021
ENSG00000143847	PPFIA4	Class-Immune	ALS	1:201620847-1:203365606	0.923
ENSG00000143847	PPFIA4	Class-Immune	ALS	1:203365606-1:204711940	0.0296
ENSG00000184575	XPOT	Class-Astro	ALS	12:63638681-12:65165915	0.916
ENSG00000184575	XPOT	Class-Astro	ALS	12:60729948-12:63638681	0.0155
ENSG00000120162	MOB3B	Subclass-IN PVALB	ALS	9:26111759-9:28224285	0.994
ENSG00000120162	MOB3B	Subclass-IN PVALB	ALS	9:28224285-9:28811586	0.301
ENSG00000183735	TBK1	Subclass-MG	ALS	12:63638681-12:65165915	0.876
ENSG00000183735	TBK1	Subclass-MG	ALS	12:65165915-12:66787364	0.0193
ENSG00000183735	TBK1	Subclass-MG	ALS	12:60729948-12:63638681	0.0187
ENSG00000066427	ATXN3	Class-Astro	ALS	14:90830516-14:92665954	0.945
ENSG00000166340	TPP1	Subclass-IN PVALB	ALS	11:6301639-11:7415470	0.127
ENSG00000166340	TPP1	Subclass-IN PVALB	ALS	11:7415470-11:8311727	0.0205
ENSG00000166340	TPP1	Subclass-IN PVALB	ALS	11:4725479-11:6301639	0.00299
ENSG00000254420	ENSG00000254420	Class-IN	ALS	11:77086163-11:78644013	0.187
ENSG00000064726	BTBD1	snBulk	ALS	15:80568637-15:83591716	0.0505
ENSG00000064726	BTBD1	snBulk	ALS	15:83591716-15:86109674	0.0301
ENSG00000164615	CAMLG	Class-EN	ALS	5:132803957-5:135441711	0.861
ENSG00000164615	CAMLG	Class-EN	ALS	5:135441711-5:137040361	0.02
ENSG00000064995	TAF11	Subclass-EN L3-5-IT-2	ALS	6:33268720-6:35487979	0.204
ENSG00000288538	ENSG00000288538	Subclass-EN L3-5-IT-2	ALS	11:77086163-11:78644013	0.442
ENSG00000288538	ENSG00000288538	Subclass-EN L3-5-IT-2	ALS	11:78644013-11:81011330	0.0816
ENSG00000103723	AP3B2	snBulk	ALS	15:80568637-15:83591716	0.558
ENSG00000103723	AP3B2	snBulk	ALS	15:83591716-15:86109674	0.00407
ENSG00000108379	WNT3	Subclass-IN LAMP5-RELN	ALS	17:44979537-17:47798656	0.347
ENSG00000108379	WNT3	Subclass-IN LAMP5-RELN	ALS	17:47798656-17:49440038	0.00706
ENSG00000286658	ENSG00000286658	Class-Oligo	ALS	7:49172682-7:51607626	0.68
ENSG00000286658	ENSG00000286658	Class-Oligo	ALS	7:51607626-7:53108619	0.23
ENSG00000186862	PDZD7	Class-Oligo	ALS	10:98908643-10:101189482	0.556
ENSG00000186862	PDZD7	Class-Oligo	ALS	10:101189482-10:102620653	0.0081
ENSG00000166341	DCHS1	Subclass-EN L3-5-IT-3	ALS	11:6301639-11:7415470	0.893
ENSG00000166341	DCHS1	Subclass-EN L3-5-IT-3	ALS	11:4725479-11:6301639	0.00335
ENSG00000164615	CAMLG	snBulk	ALS	5:132803957-5:135441711	0.821
ENSG00000164615	CAMLG	snBulk	ALS	5:135441711-5:137040361	0.0186
ENSG00000259343	TMC3-AS1	Subclass-EN L3-5-IT-1	ALS	15:80568637-15:83591716	0.0294
ENSG00000259343	TMC3-AS1	Subclass-EN L3-5-IT-1	ALS	15:78223711-15:80568637	0.0156
ENSG00000137601	NEK1	Subclass-EN L3-5-IT-2	ALS	4:168755674-4:169855359	0.826
ENSG00000137601	NEK1	Subclass-EN L3-5-IT-2	ALS	4:169855359-4:171637484	0.102
ENSG00000137601	NEK1	Subclass-EN L3-5-IT-2	ALS	4:166931766-4:168755674	0.0527
ENSG00000257677	LINC02464	Class-EN	ALS	12:76117534-12:78176790	0.878
ENSG00000257677	LINC02464	Class-EN	ALS	12:78176790-12:80054370	0.0293
ENSG00000288538	ENSG00000288538	Subclass-EN L3-5-IT-3	ALS	11:77086163-11:78644013	0.249
ENSG00000288538	ENSG00000288538	Subclass-EN L3-5-IT-3	ALS	11:78644013-11:81011330	0.115
ENSG00000214425	LRRC37A4P	Subclass-IN PVALB-CHC	ALS	17:44979537-17:47798656	0.996
ENSG00000214425	LRRC37A4P	Subclass-IN PVALB-CHC	ALS	17:43694719-17:44979537	0.00568
ENSG00000033327	GAB2	Subclass-EN L2-3-IT	ALS	11:77086163-11:78644013	0.145
ENSG00000033327	GAB2	Subclass-EN L2-3-IT	ALS	11:78644013-11:81011330	0.112
ENSG00000250295	RDH10-AS1	snBulk	ALS	8:72904964-8:74532829	0.873
ENSG00000250295	RDH10-AS1	snBulk	ALS	8:71377219-8:72904964	0.0513
ENSG00000288538	ENSG00000288538	Class-Astro	ALS	11:77086163-11:78644013	0.913
ENSG00000263715	LINC02210-CRHR1	Subclass-EN L6-IT-2	ALS	17:43694719-17:44979537	0.0773
ENSG00000263715	LINC02210-CRHR1	Subclass-EN L6-IT-2	ALS	17:44979537-17:47798656	0.0161
ENSG00000118369	USP35	snBulk	ALS	11:77086163-11:78644013	0.575
ENSG00000130475	FCHO1	Subclass-EN L6-CT	ALS	19:16263605-19:18299052	0.0998
ENSG00000130475	FCHO1	Subclass-EN L6-CT	ALS	19:18299052-19:19766662	0.00735
ENSG00000153179	RASSF3	Subclass-EN L2-3-IT	ALS	12:63638681-12:65165915	0.972
ENSG00000254420	ENSG00000254420	Subclass-IN VIP	ALS	11:77086163-11:78644013	0.283
ENSG00000254420	ENSG00000254420	Subclass-IN VIP	ALS	11:78644013-11:81011330	0.0996
ENSG00000103260	METRN	Class-Astro	ALS	16:10054-16:1157206	0.855
ENSG00000103260	METRN	Class-Astro	ALS	16:1157206-16:2714828	0.0018
ENSG00000033327	GAB2	Subclass-IN SST	ALS	11:77086163-11:78644013	0.896
ENSG00000033327	GAB2	Subclass-IN SST	ALS	11:78644013-11:81011330	0.115
ENSG00000278259	MYO19	Class-Oligo	ALS	17:36141651-17:38653091	0.00743
ENSG00000183735	TBK1	Subclass-EN L6-IT-1	ALS	12:63638681-12:65165915	0.595
ENSG00000118369	USP35	Subclass-EN L3-5-IT-2	ALS	11:77086163-11:78644013	0.294
ENSG00000141084	RANBP10	snBulk	ALS	16:65904663-16:68807460	0.938
ENSG00000186862	PDZD7	Subclass-EN L6B	ALS	10:98908643-10:101189482	0.0705
ENSG00000186862	PDZD7	Subclass-EN L6B	ALS	10:101189482-10:102620653	0.0253
ENSG00000288538	ENSG00000288538	Subclass-EN L2-3-IT	ALS	11:77086163-11:78644013	0.158
ENSG00000288538	ENSG00000288538	Subclass-EN L2-3-IT	ALS	11:78644013-11:81011330	0.0709
ENSG00000127418	FGFRL1	snBulk	ALS	4:700926-4:1476986	0.251
ENSG00000127418	FGFRL1	snBulk	ALS	4:1476986-4:2841252	0.00951
ENSG00000144659	SLC25A38	Class-IN	ALS	3:38314625-3:40179807	0.0336
ENSG00000144659	SLC25A38	Class-IN	ALS	3:40179807-3:41023037	0.0332
ENSG00000064995	TAF11	Subclass-EN L2-3-IT	ALS	6:33268720-6:35487979	0.844
ENSG00000287097	ENSG00000287097	Class-Astro	ALS	6:113899669-6:115810232	0.274
ENSG00000287097	ENSG00000287097	Class-Astro	ALS	6:115810232-6:117351809	0.168
ENSG00000287097	ENSG00000287097	Class-Astro	ALS	6:112023811-6:113899669	0.0199
ENSG00000164049	FBXW12	Class-Oligo	ALS	3:46616010-3:47685722	0.0561
ENSG00000164615	CAMLG	Subclass-EN L3-5-IT-1	ALS	5:132803957-5:135441711	0.748
ENSG00000164615	CAMLG	Subclass-EN L3-5-IT-1	ALS	5:135441711-5:137040361	0.0361
ENSG00000232283	HSD17B3-AS1	snBulk	ALS	9:96159758-9:98830577	0.297
ENSG00000232283	HSD17B3-AS1	snBulk	ALS	9:93909416-9:96159758	0.0138
ENSG00000130475	FCHO1	Subclass-IN LAMP5-RELN	ALS	19:16263605-19:18299052	0.284
ENSG00000130475	FCHO1	Subclass-IN LAMP5-RELN	ALS	19:18299052-19:19766662	0.0146
ENSG00000167842	MIS12	Subclass-EN L3-5-IT-3	ALS	17:4792966-17:5838014	0.925
ENSG00000167842	MIS12	Subclass-EN L3-5-IT-3	ALS	17:3799018-17:4792966	0.0126
ENSG00000109572	CLCN3	Class-IN	ALS	4:168755674-4:169855359	0.302
ENSG00000109572	CLCN3	Class-IN	ALS	4:169855359-4:171637484	0.0307
ENSG00000164615	CAMLG	Subclass-IN SST	ALS	5:132803957-5:135441711	0.821
ENSG00000197818	SLC9A8	Class-Oligo	ALS	20:48583442-20:50623121	0.0986
ENSG00000197818	SLC9A8	Class-Oligo	ALS	20:50623121-20:53856010	0.0128
ENSG00000033327	GAB2	Subclass-EN L3-5-IT-3	ALS	11:77086163-11:78644013	0.233
ENSG00000115556	PLCD4	Class-EN	ALS	2:217530757-2:219589829	0.793
ENSG00000115556	PLCD4	Class-EN	ALS	2:219589829-2:221656456	0.0398
ENSG00000236829	ENSG00000236829	Class-Oligo	ALS	16:10054-16:1157206	0.0115
ENSG00000286302	ENSG00000286302	Subclass-EN L2-3-IT	ALS	4:169855359-4:171637484	0.132
ENSG00000286302	ENSG00000286302	Subclass-EN L2-3-IT	ALS	4:168755674-4:169855359	0.0753
ENSG00000286302	ENSG00000286302	Subclass-EN L2-3-IT	ALS	4:166931766-4:168755674	0.0576
ENSG00000090565	RAB11FIP3	Subclass-IN PVALB	ALS	16:10054-16:1157206	0.827
ENSG00000109572	CLCN3	snBulk	ALS	4:168755674-4:169855359	0.798
ENSG00000109572	CLCN3	snBulk	ALS	4:169855359-4:171637484	0.0315
ENSG00000033327	GAB2	Subclass-IN LAMP5-LHX6	ALS	11:77086163-11:78644013	0.715
ENSG00000286302	ENSG00000286302	Subclass-EN L6-IT-1	ALS	4:168755674-4:169855359	0.81
ENSG00000286302	ENSG00000286302	Subclass-EN L6-IT-1	ALS	4:166931766-4:168755674	0.0761
ENSG00000286302	ENSG00000286302	Subclass-EN L6-IT-1	ALS	4:169855359-4:171637484	0.0452
ENSG00000264589	MAPT-AS1	snBulk	ALS	17:43694719-17:44979537	0.181
ENSG00000264589	MAPT-AS1	snBulk	ALS	17:44979537-17:47798656	0.0342
ENSG00000186862	PDZD7	Class-IN	ALS	10:98908643-10:101189482	0.536
ENSG00000186862	PDZD7	Class-IN	ALS	10:101189482-10:102620653	0.0111
ENSG00000226526	ENSG00000226526	Class-Oligo	ALS	1:16571235-1:18336405	0.906
ENSG00000255267	LINC02687	snBulk	ALS	11:44672249-11:46984586	0.802
ENSG00000255267	LINC02687	snBulk	ALS	11:42288453-11:44672249	0.0137
ENSG00000242612	DECR2	snBulk	ALS	16:10054-16:1157206	0.0869
ENSG00000242612	DECR2	snBulk	ALS	16:1157206-16:2714828	0.00422
ENSG00000225190	PLEKHM1	Subclass-IN ADARB2	ALS	17:44979537-17:47798656	0.579
ENSG00000225190	PLEKHM1	Subclass-IN ADARB2	ALS	17:43694719-17:44979537	0.00879
ENSG00000288538	ENSG00000288538	Class-IN	ALS	11:77086163-11:78644013	0.108
ENSG00000288538	ENSG00000288538	Class-IN	ALS	11:78644013-11:81011330	0.0672
ENSG00000066427	ATXN3	Class-IN	ALS	14:90830516-14:92665954	0.933
ENSG00000283945	LINC00032	Class-EN	ALS	9:26111759-9:28224285	0.816
ENSG00000004142	POLDIP2	Subclass-EN L3-5-IT-2	ALS	17:21387045-17:29007226	0.00383
ENSG00000214425	LRRC37A4P	Subclass-IN LAMP5-RELN	ALS	17:44979537-17:47798656	0.622
ENSG00000214425	LRRC37A4P	Subclass-IN LAMP5-RELN	ALS	17:43694719-17:44979537	0.0261
ENSG00000104381	GDAP1	Subclass-IN PVALB	ALS	8:72904964-8:74532829	0.944
ENSG00000104381	GDAP1	Subclass-IN PVALB	ALS	8:74532829-8:75544307	0.222
ENSG00000278535	DHRS11	snBulk	ALS	17:36141651-17:38653091	0.0434
ENSG00000278535	DHRS11	snBulk	ALS	17:34585779-17:36141651	0.00629
ENSG00000259429	UBE2Q2P2	Subclass-EN L3-5-IT-2	ALS	15:80568637-15:83591716	0.0131
ENSG00000254420	ENSG00000254420	Subclass-IN LAMP5-RELN	ALS	11:77086163-11:78644013	0.304
ENSG00000254420	ENSG00000254420	Subclass-IN LAMP5-RELN	ALS	11:78644013-11:81011330	0.0754
ENSG00000104381	GDAP1	Subclass-IN SST	ALS	8:72904964-8:74532829	0.897
ENSG00000104381	GDAP1	Subclass-IN SST	ALS	8:74532829-8:75544307	0.0699
ENSG00000120162	MOB3B	Class-Oligo	ALS	9:26111759-9:28224285	0.602
ENSG00000120162	MOB3B	Class-Oligo	ALS	9:28224285-9:28811586	0.318
ENSG00000135912	TTLL4	Subclass-MG	ALS	2:217530757-2:219589829	0.74
ENSG00000278202	ENSG00000278202	Class-EN	ALS	15:80568637-15:83591716	0.00538
ENSG00000167842	MIS12	Class-EN	ALS	17:4792966-17:5838014	0.516
ENSG00000167842	MIS12	Class-EN	ALS	17:5838014-17:7414079	0.0113
ENSG00000166340	TPP1	Class-Astro	ALS	11:6301639-11:7415470	0.704
ENSG00000166340	TPP1	Class-Astro	ALS	11:7415470-11:8311727	0.028
ENSG00000166340	TPP1	Class-Astro	ALS	11:4725479-11:6301639	0.00236
ENSG00000214425	LRRC37A4P	Subclass-IN LAMP5-LHX6	ALS	17:44979537-17:47798656	0.916
ENSG00000214425	LRRC37A4P	Subclass-IN LAMP5-LHX6	ALS	17:43694719-17:44979537	0.0261
ENSG00000197978	GOLGA6L9	Subclass-EN L3-5-IT-3	ALS	15:80568637-15:83591716	0.0501
ENSG00000086504	MRPL28	Subclass-EN L6-IT-1	ALS	16:10054-16:1157206	0.698
ENSG00000086504	MRPL28	Subclass-EN L6-IT-1	ALS	16:1157206-16:2714828	0.0137
ENSG00000214425	LRRC37A4P	snBulk	ALS	17:44979537-17:47798656	0.105
ENSG00000214425	LRRC37A4P	snBulk	ALS	17:43694719-17:44979537	0.00519
ENSG00000186862	PDZD7	Subclass-IN PVALB	ALS	10:98908643-10:101189482	0.598
ENSG00000186862	PDZD7	Subclass-IN PVALB	ALS	10:101189482-10:102620653	0.0133
ENSG00000287135	ENSG00000287135	Subclass-EN L2-3-IT	ALS	2:104508576-2:105593601	0.812
ENSG00000287135	ENSG00000287135	Subclass-EN L2-3-IT	ALS	2:102971757-2:104508576	0.0784
ENSG00000287135	ENSG00000287135	Subclass-EN L2-3-IT	ALS	2:105593601-2:106791811	0.039
ENSG00000214425	LRRC37A4P	Class-IN	ALS	17:44979537-17:47798656	0.0943
ENSG00000214425	LRRC37A4P	Class-IN	ALS	17:43694719-17:44979537	0.00343
ENSG00000166340	TPP1	Class-EN	ALS	11:6301639-11:7415470	0.127
ENSG00000166340	TPP1	Class-EN	ALS	11:7415470-11:8311727	0.0093
ENSG00000166340	TPP1	Class-EN	ALS	11:4725479-11:6301639	0.00207
ENSG00000090565	RAB11FIP3	Class-EN	ALS	16:10054-16:1157206	0.217
ENSG00000090565	RAB11FIP3	Class-EN	ALS	16:1157206-16:2714828	0.00173
ENSG00000033327	GAB2	Subclass-IN LAMP5-RELN	ALS	11:77086163-11:78644013	0.42
ENSG00000033327	GAB2	Subclass-IN LAMP5-RELN	ALS	11:78644013-11:81011330	0.17
ENSG00000164615	CAMLG	Subclass-IN PVALB-CHC	ALS	5:132803957-5:135441711	0.75
ENSG00000167842	MIS12	Subclass-EN L2-3-IT	ALS	17:4792966-17:5838014	0.816
ENSG00000167842	MIS12	Subclass-EN L2-3-IT	ALS	17:5838014-17:7414079	0.00557
ENSG00000143753	DEGS1	Subclass-MG	ALS	1:222056878-1:224750818	0.69
ENSG00000120071	KANSL1	Subclass-SMC	ALS	17:44979537-17:47798656	0.828
ENSG00000274376	ADAMTS7P1	Subclass-EN L2-3-IT	ALS	15:80568637-15:83591716	0.0693
ENSG00000250959	GLUD1P3	Class-IN	ALS	10:73662792-10:76947056	0.741
ENSG00000135912	TTLL4	Class-Immune	ALS	2:217530757-2:219589829	0.8
ENSG00000033327	GAB2	Class-EN	ALS	11:78644013-11:81011330	0.268
ENSG00000033327	GAB2	Class-EN	ALS	11:77086163-11:78644013	0.0918
ENSG00000275695	UBE2Q2P6	snBulk	ALS	15:80568637-15:83591716	0.00665
ENSG00000186868	MAPT	Subclass-IN SST	ALS	17:44979537-17:47798656	0.0288
ENSG00000182732	RGS6	Class-Astro	ALS	14:70665240-14:72422907	0.954
ENSG00000182732	RGS6	Class-Astro	ALS	14:72422907-14:75978424	0.0123
ENSG00000228696	ARL17B	Subclass-EN L6-CT	ALS	17:44979537-17:47798656	0.196
ENSG00000255769	GOLGA2P10	Subclass-EN L2-3-IT	ALS	15:80568637-15:83591716	0.0267
ENSG00000115556	PLCD4	Subclass-EN L3-5-IT-3	ALS	2:217530757-2:219589829	0.928
ENSG00000185721	DRG1	Class-Oligo	ALS	22:31043932-22:32268999	0.384
ENSG00000185721	DRG1	Class-Oligo	ALS	22:32268999-22:34098925	0.0275
ENSG00000185721	DRG1	Class-Oligo	ALS	22:29255810-22:31043932	0.00596
ENSG00000112874	NUDT12	Class-Astro	ALS	5:102243065-5:103984304	0.957
ENSG00000112874	NUDT12	Class-Astro	ALS	5:103984304-5:105515782	0.16
ENSG00000090565	RAB11FIP3	Subclass-EN L6-IT-1	ALS	16:10054-16:1157206	0.259
ENSG00000137601	NEK1	Subclass-IN LAMP5-LHX6	ALS	4:168755674-4:169855359	0.685
ENSG00000137601	NEK1	Subclass-IN LAMP5-LHX6	ALS	4:166931766-4:168755674	0.0741
ENSG00000137601	NEK1	Subclass-IN LAMP5-LHX6	ALS	4:169855359-4:171637484	0.062
ENSG00000226526	ENSG00000226526	Subclass-EN L3-5-IT-1	ALS	1:16571235-1:18336405	0.807
ENSG00000214425	LRRC37A4P	Subclass-IN VIP	ALS	17:44979537-17:47798656	0.837
ENSG00000214425	LRRC37A4P	Subclass-IN VIP	ALS	17:43694719-17:44979537	0.00536
ENSG00000064995	TAF11	Class-EN	ALS	6:33268720-6:35487979	0.469
ENSG00000064995	TAF11	Class-EN	ALS	6:35487979-6:37604820	0.0064
ENSG00000269707	ENSG00000269707	Subclass-IN VIP	ALS	2:104508576-2:105593601	0.924
ENSG00000241324	ENSG00000241324	Subclass-IN PVALB	ALS	7:122293576-7:124516751	0.434
ENSG00000197978	GOLGA6L9	Class-Oligo	ALS	15:80568637-15:83591716	0.00947
ENSG00000131435	PDLIM4	Class-EN	ALS	5:132803957-5:135441711	0.0565
ENSG00000131435	PDLIM4	Class-EN	ALS	5:130183332-5:132803957	0.0269
ENSG00000232283	HSD17B3-AS1	Class-Oligo	ALS	9:93909416-9:96159758	0.213
ENSG00000232283	HSD17B3-AS1	Class-Oligo	ALS	9:96159758-9:98830577	0.00852
ENSG00000143753	DEGS1	Class-Immune	ALS	1:222056878-1:224750818	0.755
ENSG00000066427	ATXN3	Subclass-IN VIP	ALS	14:90830516-14:92665954	0.157
ENSG00000066427	ATXN3	Subclass-IN VIP	ALS	14:92665954-14:93858939	0.0426
ENSG00000243024	ENSG00000243024	snBulk	ALS	12:63638681-12:65165915	0.221
ENSG00000254420	ENSG00000254420	Class-EN	ALS	11:77086163-11:78644013	0.241
ENSG00000254420	ENSG00000254420	Class-EN	ALS	11:78644013-11:81011330	0.122
ENSG00000164615	CAMLG	Subclass-IN VIP	ALS	5:132803957-5:135441711	0.49
ENSG00000164615	CAMLG	Subclass-IN VIP	ALS	5:135441711-5:137040361	0.0416
ENSG00000156042	CFAP70	Subclass-MG	ALS	10:73662792-10:76947056	0.753
ENSG00000225190	PLEKHM1	Subclass-IN PVALB-CHC	ALS	17:44979537-17:47798656	0.0852
ENSG00000225190	PLEKHM1	Subclass-IN PVALB-CHC	ALS	17:43694719-17:44979537	0.0335
ENSG00000287135	ENSG00000287135	snBulk	ALS	2:104508576-2:105593601	0.644
ENSG00000287135	ENSG00000287135	snBulk	ALS	2:105593601-2:106791811	0.0459
ENSG00000086504	MRPL28	Subclass-EN L3-5-IT-2	ALS	16:10054-16:1157206	0.0436
ENSG00000214425	LRRC37A4P	Class-OPC	ALS	17:44979537-17:47798656	0.85
ENSG00000214425	LRRC37A4P	Class-OPC	ALS	17:43694719-17:44979537	0.00494
ENSG00000054356	PTPRN	Class-IN	ALS	2:217530757-2:219589829	0.0937
ENSG00000095209	TMEM38B	Subclass-EN L6B	ALS	9:104819468-9:106536473	0.928
ENSG00000095209	TMEM38B	Subclass-EN L6B	ALS	9:106536473-9:107932781	0.0373
ENSG00000214425	LRRC37A4P	Subclass-IN PVALB	ALS	17:44979537-17:47798656	0.168
ENSG00000214425	LRRC37A4P	Subclass-IN PVALB	ALS	17:43694719-17:44979537	0.00918
ENSG00000064726	BTBD1	Subclass-IN VIP	ALS	15:80568637-15:83591716	0.131
ENSG00000241345	ENSG00000241345	Class-Oligo	ALS	7:124527498-7:126879116	0.15
ENSG00000241345	ENSG00000241345	Class-Oligo	ALS	7:122293576-7:124516751	0.107
ENSG00000214425	LRRC37A4P	Subclass-IN SST	ALS	17:44979537-17:47798656	0.289
ENSG00000214425	LRRC37A4P	Subclass-IN SST	ALS	17:43694719-17:44979537	0.00648
ENSG00000264589	MAPT-AS1	Subclass-IN LAMP5-RELN	ALS	17:44979537-17:47798656	0.0753
ENSG00000264589	MAPT-AS1	Subclass-IN LAMP5-RELN	ALS	17:43694719-17:44979537	0.0235
ENSG00000226526	ENSG00000226526	Subclass-IN VIP	ALS	1:16571235-1:18336405	0.245
ENSG00000090565	RAB11FIP3	Subclass-EN L2-3-IT	ALS	16:10054-16:1157206	0.682
ENSG00000226526	ENSG00000226526	snBulk	ALS	1:16571235-1:18336405	0.874
ENSG00000226526	ENSG00000226526	snBulk	ALS	1:14565015-1:16571235	0.0037
ENSG00000228696	ARL17B	Subclass-EN L3-5-IT-1	ALS	17:44979537-17:47798656	0.0681
ENSG00000090565	RAB11FIP3	Subclass-IN VIP	ALS	16:10054-16:1157206	0.507
ENSG00000090565	RAB11FIP3	Subclass-IN VIP	ALS	16:1157206-16:2714828	0.00266
ENSG00000255084	ENSG00000255084	Subclass-EN L3-5-IT-2	ALS	11:77086163-11:78644013	0.15
ENSG00000228696	ARL17B	Subclass-EN L3-5-IT-2	ALS	17:44979537-17:47798656	0.0204
ENSG00000278535	DHRS11	Subclass-IN SST	ALS	17:36141651-17:38653091	0.955
ENSG00000278535	DHRS11	Subclass-IN SST	ALS	17:34585779-17:36141651	0.0133
ENSG00000137513	NARS2	Subclass-EN L6-IT-2	ALS	11:77086163-11:78644013	0.927
ENSG00000137513	NARS2	Subclass-EN L6-IT-2	ALS	11:78644013-11:81011330	0.119
ENSG00000066427	ATXN3	Subclass-IN ADARB2	ALS	14:90830516-14:92665954	0.954
ENSG00000264589	MAPT-AS1	Class-OPC	ALS	17:44979537-17:47798656	0.158
ENSG00000225190	PLEKHM1	Subclass-EN L3-5-IT-3	ALS	17:44979537-17:47798656	0.195
ENSG00000066427	ATXN3	snBulk	ALS	14:90830516-14:92665954	0.204
ENSG00000066427	ATXN3	snBulk	ALS	14:92665954-14:93858939	0.0217
ENSG00000186868	MAPT	Class-IN	ALS	17:44979537-17:47798656	0.0105
ENSG00000167842	MIS12	Subclass-IN PVALB	ALS	17:4792966-17:5838014	0.818
ENSG00000167842	MIS12	Subclass-IN PVALB	ALS	17:3799018-17:4792966	0.0129
ENSG00000167842	MIS12	Subclass-IN PVALB	ALS	17:5838014-17:7414079	0.00593
ENSG00000259429	UBE2Q2P2	Class-EN	ALS	15:80568637-15:83591716	0.97
ENSG00000236234	ENSG00000236234	Subclass-IN VIP	ALS	17:44979537-17:47798656	0.119
ENSG00000137513	NARS2	Subclass-IN LAMP5-RELN	ALS	11:77086163-11:78644013	0.273
ENSG00000137513	NARS2	Subclass-IN LAMP5-RELN	ALS	11:78644013-11:81011330	0.11
ENSG00000196935	SRGAP1	Subclass-IN LAMP5-RELN	ALS	12:63638681-12:65165915	0.767
ENSG00000196935	SRGAP1	Subclass-IN LAMP5-RELN	ALS	12:60729948-12:63638681	0.0257
ENSG00000255769	GOLGA2P10	Subclass-IN PVALB	ALS	15:80568637-15:83591716	0.423
ENSG00000090565	RAB11FIP3	Class-IN	ALS	16:10054-16:1157206	0.686
ENSG00000090565	RAB11FIP3	Class-IN	ALS	16:1157206-16:2714828	0.00707
ENSG00000251095	ENSG00000251095	Subclass-EN L3-5-IT-2	PD	4:89310413-4:90639526	0.751
ENSG00000251095	ENSG00000251095	Subclass-EN L3-5-IT-2	PD	4:88316876-4:89310413	0.0326
ENSG00000288563	ENSG00000288563	Subclass-EN L3-5-IT-2	PD	4:89310413-4:90639526	0.456
ENSG00000288563	ENSG00000288563	Subclass-EN L3-5-IT-2	PD	4:88316876-4:89310413	0.0265
ENSG00000288563	ENSG00000288563	Subclass-EN L3-5-IT-1	PD	4:89310413-4:90639526	1
ENSG00000288563	ENSG00000288563	Subclass-EN L3-5-IT-1	PD	4:88316876-4:89310413	0.0896
ENSG00000288563	ENSG00000288563	Subclass-EN L3-5-IT-1	PD	4:90639526-4:93312148	0.0842
ENSG00000251095	ENSG00000251095	Subclass-EN L2-3-IT	PD	4:89310413-4:90639526	1
ENSG00000251095	ENSG00000251095	Subclass-IN SST	PD	4:89310413-4:90639526	1
ENSG00000251095	ENSG00000251095	Subclass-IN SST	PD	4:88316876-4:89310413	0.024
ENSG00000288563	ENSG00000288563	snBulk	PD	4:89310413-4:90639526	1
ENSG00000145335	SNCA	Class-Immune	PD	4:89310413-4:90639526	1
ENSG00000145335	SNCA	Class-Immune	PD	4:90639526-4:93312148	0.112
ENSG00000145335	SNCA	Class-Immune	PD	4:88316876-4:89310413	0.0247
ENSG00000145335	SNCA	Subclass-MG	PD	4:89310413-4:90639526	1
ENSG00000145335	SNCA	Subclass-MG	PD	4:90639526-4:93312148	0.114
ENSG00000145335	SNCA	Subclass-MG	PD	4:88316876-4:89310413	0.0238
ENSG00000145335	SNCA	Subclass-IN LAMP5-RELN	PD	4:89310413-4:90639526	1
ENSG00000145335	SNCA	Subclass-IN LAMP5-RELN	PD	4:88316876-4:89310413	0.0251
ENSG00000288563	ENSG00000288563	Subclass-EN L5-6-NP	PD	4:89310413-4:90639526	1
ENSG00000145335	SNCA	Subclass-EN L3-5-IT-2	PD	4:89310413-4:90639526	0.978
ENSG00000145335	SNCA	Subclass-EN L3-5-IT-2	PD	4:88316876-4:89310413	0.0284
ENSG00000288563	ENSG00000288563	Class-EN	PD	4:89310413-4:90639526	1
ENSG00000288563	ENSG00000288563	Class-EN	PD	4:88316876-4:89310413	0.0188
ENSG00000186868	MAPT	Subclass-IN SST	PD	17:44979537-17:47798656	0.571
ENSG00000262372	ENSG00000262372	Class-Oligo	PD	17:44979537-17:47798656	0.0467
ENSG00000214425	LRRC37A4P	Subclass-EN L3-5-IT-1	PD	17:44979537-17:47798656	1
ENSG00000214425	LRRC37A4P	Subclass-EN L3-5-IT-1	PD	17:43694719-17:44979537	0.511
ENSG00000108379	WNT3	Subclass-EN L2-3-IT	PD	17:44979537-17:47798656	0.998
ENSG00000145335	SNCA	Subclass-EN L2-3-IT	PD	4:89310413-4:90639526	0.363
ENSG00000145335	SNCA	Subclass-EN L2-3-IT	PD	4:90639526-4:93312148	0.102
ENSG00000145335	SNCA	Subclass-EN L2-3-IT	PD	4:88316876-4:89310413	0.0201
ENSG00000262372	ENSG00000262372	snBulk	PD	17:44979537-17:47798656	3.87e-06
ENSG00000251095	ENSG00000251095	Subclass-MG	PD	4:89310413-4:90639526	1
ENSG00000251095	ENSG00000251095	Subclass-MG	PD	4:88316876-4:89310413	0.0299
ENSG00000280022	ENSG00000280022	snBulk	PD	17:44979537-17:47798656	0.264
ENSG00000280022	ENSG00000280022	snBulk	PD	17:43694719-17:44979537	0.00338
ENSG00000264589	MAPT-AS1	Class-OPC	PD	17:44979537-17:47798656	0.0477
ENSG00000263715	LINC02210-CRHR1	Class-Astro	PD	17:44979537-17:47798656	0.944
ENSG00000263715	LINC02210-CRHR1	Class-Astro	PD	17:43694719-17:44979537	0.00899
ENSG00000263715	LINC02210-CRHR1	Subclass-IN PVALB-CHC	PD	17:44979537-17:47798656	0.995
ENSG00000263715	LINC02210-CRHR1	Subclass-IN PVALB-CHC	PD	17:43694719-17:44979537	0.00627
ENSG00000214425	LRRC37A4P	Subclass-IN VIP	PD	17:44979537-17:47798656	1
ENSG00000214425	LRRC37A4P	Subclass-IN VIP	PD	17:43694719-17:44979537	0.104
ENSG00000214425	LRRC37A4P	snBulk	PD	17:44979537-17:47798656	1
ENSG00000214425	LRRC37A4P	snBulk	PD	17:43694719-17:44979537	0.00805
ENSG00000214425	LRRC37A4P	Class-IN	PD	17:44979537-17:47798656	1
ENSG00000214425	LRRC37A4P	Class-IN	PD	17:43694719-17:44979537	0.0039
ENSG00000280022	ENSG00000280022	Class-EN	PD	17:44979537-17:47798656	1
ENSG00000280022	ENSG00000280022	Class-EN	PD	17:43694719-17:44979537	0.00378
ENSG00000264589	MAPT-AS1	Subclass-IN SST	PD	17:43694719-17:44979537	0.00461
ENSG00000264589	MAPT-AS1	Subclass-IN SST	PD	17:44979537-17:47798656	7.54e-05
ENSG00000186868	MAPT	Class-IN	PD	17:44979537-17:47798656	6.13e-10
ENSG00000214425	LRRC37A4P	Subclass-IN ADARB2	PD	17:44979537-17:47798656	0.995
ENSG00000214425	LRRC37A4P	Subclass-IN ADARB2	PD	17:43694719-17:44979537	0.00567
ENSG00000263715	LINC02210-CRHR1	Class-OPC	PD	17:43694719-17:44979537	0.00554
ENSG00000263715	LINC02210-CRHR1	Class-OPC	PD	17:44979537-17:47798656	7.8e-05
ENSG00000285668	ENSG00000285668	snBulk	PD	17:44979537-17:47798656	0.119
ENSG00000285668	ENSG00000285668	snBulk	PD	17:43694719-17:44979537	0.00346
ENSG00000214425	LRRC37A4P	Subclass-IN LAMP5-RELN	PD	17:44979537-17:47798656	1
ENSG00000214425	LRRC37A4P	Subclass-IN LAMP5-RELN	PD	17:43694719-17:44979537	0.00483
ENSG00000263715	LINC02210-CRHR1	Subclass-EN L3-5-IT-3	PD	17:43694719-17:44979537	0.0061
ENSG00000263715	LINC02210-CRHR1	Subclass-EN L3-5-IT-3	PD	17:44979537-17:47798656	0.000945
ENSG00000214425	LRRC37A4P	Class-OPC	PD	17:44979537-17:47798656	1
ENSG00000214425	LRRC37A4P	Class-OPC	PD	17:43694719-17:44979537	0.00677
ENSG00000120071	KANSL1	Subclass-SMC	PD	17:44979537-17:47798656	1
ENSG00000264589	MAPT-AS1	Class-Astro	PD	17:44979537-17:47798656	1
ENSG00000214425	LRRC37A4P	Subclass-IN PVALB-CHC	PD	17:44979537-17:47798656	1
ENSG00000214425	LRRC37A4P	Subclass-IN PVALB-CHC	PD	17:43694719-17:44979537	0.0081
ENSG00000228696	ARL17B	Subclass-MG	PD	17:44979537-17:47798656	0.538
ENSG00000264589	MAPT-AS1	Class-Oligo	PD	17:43694719-17:44979537	0.0105
ENSG00000264589	MAPT-AS1	Class-Oligo	PD	17:44979537-17:47798656	0.00019
ENSG00000228696	ARL17B	Class-Immune	PD	17:44979537-17:47798656	0.0497
ENSG00000145335	SNCA	Class-IN	PD	4:89310413-4:90639526	1
ENSG00000280022	ENSG00000280022	Class-IN	PD	17:43694719-17:44979537	0.00392
ENSG00000280022	ENSG00000280022	Class-IN	PD	17:44979537-17:47798656	1.66e-09
ENSG00000228696	ARL17B	Subclass-IN LAMP5-LHX6	PD	17:44979537-17:47798656	0.999
ENSG00000186868	MAPT	Class-Astro	PD	17:43694719-17:44979537	0.0122
ENSG00000186868	MAPT	Class-Astro	PD	17:44979537-17:47798656	0.00125
ENSG00000214425	LRRC37A4P	Subclass-EN L6-CT	PD	17:44979537-17:47798656	1
ENSG00000214425	LRRC37A4P	Subclass-EN L6-CT	PD	17:43694719-17:44979537	0.0327
ENSG00000214425	LRRC37A4P	Subclass-IN PVALB	PD	17:44979537-17:47798656	1
ENSG00000214425	LRRC37A4P	Subclass-IN PVALB	PD	17:43694719-17:44979537	0.00472
ENSG00000145335	SNCA	Subclass-EN L6-CT	PD	4:89310413-4:90639526	1
ENSG00000145335	SNCA	Subclass-EN L6-CT	PD	4:90639526-4:93312148	0.123
ENSG00000145335	SNCA	Subclass-EN L6-CT	PD	4:88316876-4:89310413	0.0342
ENSG00000263715	LINC02210-CRHR1	Subclass-IN LAMP5-LHX6	PD	17:44979537-17:47798656	0.021
ENSG00000264589	MAPT-AS1	Subclass-IN LAMP5-RELN	PD	17:43694719-17:44979537	0.0601
ENSG00000264589	MAPT-AS1	Subclass-IN LAMP5-RELN	PD	17:44979537-17:47798656	2.87e-08
ENSG00000228696	ARL17B	Class-Oligo	PD	17:44979537-17:47798656	0.742
ENSG00000214425	LRRC37A4P	Subclass-IN SST	PD	17:44979537-17:47798656	1
ENSG00000214425	LRRC37A4P	Subclass-IN SST	PD	17:43694719-17:44979537	0.00424
ENSG00000228696	ARL17B	Class-OPC	PD	17:44979537-17:47798656	0.925
ENSG00000228696	ARL17B	Subclass-EN L3-5-IT-1	PD	17:44979537-17:47798656	0.792
ENSG00000228696	ARL17B	Subclass-EN L3-5-IT-2	PD	17:44979537-17:47798656	0.00501
ENSG00000214425	LRRC37A4P	Class-EN	PD	17:44979537-17:47798656	0.992
ENSG00000214425	LRRC37A4P	Class-EN	PD	17:43694719-17:44979537	0.00599
ENSG00000228696	ARL17B	Subclass-EN L6-IT-2	PD	17:44979537-17:47798656	1
ENSG00000228696	ARL17B	Class-IN	PD	17:44979537-17:47798656	0.986
ENSG00000228696	ARL17B	Subclass-EN L5-6-NP	PD	17:44979537-17:47798656	0.36
ENSG00000228696	ARL17B	Subclass-IN SST	PD	17:44979537-17:47798656	0.302
ENSG00000228696	ARL17B	Class-Astro	PD	17:44979537-17:47798656	0.00241
ENSG00000263715	LINC02210-CRHR1	Subclass-EN L3-5-IT-2	PD	17:44979537-17:47798656	0.992
ENSG00000263715	LINC02210-CRHR1	Subclass-EN L3-5-IT-2	PD	17:43694719-17:44979537	0.00475
ENSG00000228696	ARL17B	Subclass-EN L6B	PD	17:44979537-17:47798656	0.999
ENSG00000262372	ENSG00000262372	Class-EN	PD	17:44979537-17:47798656	4.4e-07
ENSG00000263715	LINC02210-CRHR1	Subclass-IN ADARB2	PD	17:43694719-17:44979537	0.00962
ENSG00000263715	LINC02210-CRHR1	Subclass-IN ADARB2	PD	17:44979537-17:47798656	0.000348
ENSG00000214425	LRRC37A4P	Subclass-EN L3-5-IT-2	PD	17:44979537-17:47798656	1
ENSG00000214425	LRRC37A4P	Subclass-EN L3-5-IT-2	PD	17:43694719-17:44979537	0.00731
ENSG00000228696	ARL17B	snBulk	PD	17:44979537-17:47798656	0.0893
ENSG00000225190	PLEKHM1	Subclass-EN L3-5-IT-3	PD	17:44979537-17:47798656	3.15e-05
ENSG00000214425	LRRC37A4P	Class-Oligo	PD	17:44979537-17:47798656	0.974
ENSG00000214425	LRRC37A4P	Class-Oligo	PD	17:43694719-17:44979537	0.00546
ENSG00000228696	ARL17B	Subclass-IN LAMP5-RELN	PD	17:44979537-17:47798656	1
ENSG00000251095	ENSG00000251095	Class-EN	PD	4:90639526-4:93312148	0.0581
ENSG00000251095	ENSG00000251095	Class-EN	PD	4:88316876-4:89310413	0.0546
ENSG00000251095	ENSG00000251095	Class-EN	PD	4:89310413-4:90639526	0.0175
ENSG00000225190	PLEKHM1	Subclass-IN ADARB2	PD	17:43694719-17:44979537	0.00454
ENSG00000225190	PLEKHM1	Subclass-IN ADARB2	PD	17:44979537-17:47798656	0.00304
ENSG00000214425	LRRC37A4P	Subclass-IN LAMP5-LHX6	PD	17:43694719-17:44979537	0.00725
ENSG00000214425	LRRC37A4P	Subclass-IN LAMP5-LHX6	PD	17:44979537-17:47798656	0.00085
ENSG00000228696	ARL17B	Class-EN	PD	17:44979537-17:47798656	1.45e-05
ENSG00000264589	MAPT-AS1	Subclass-EN L6-CT	PD	17:44979537-17:47798656	0.988
ENSG00000228696	ARL17B	Subclass-IN PVALB	PD	17:44979537-17:47798656	0.956
ENSG00000228696	ARL17B	Subclass-EN L6-CT	PD	17:44979537-17:47798656	0.0159
ENSG00000228696	ARL17B	Subclass-IN VIP	PD	17:44979537-17:47798656	0.999
ENSG00000236234	ENSG00000236234	Subclass-EN L3-5-IT-3	PD	17:43694719-17:44979537	0.127
ENSG00000236234	ENSG00000236234	Subclass-EN L3-5-IT-3	PD	17:44979537-17:47798656	6.26e-07
ENSG00000228696	ARL17B	Subclass-EN L2-3-IT	PD	17:44979537-17:47798656	1.98e-07
ENSG00000228696	ARL17B	Subclass-EN L6-IT-1	PD	17:44979537-17:47798656	0.998
ENSG00000225190	PLEKHM1	Class-Astro	PD	17:43694719-17:44979537	0.00837
ENSG00000225190	PLEKHM1	Class-Astro	PD	17:44979537-17:47798656	0.00126
ENSG00000228696	ARL17B	Subclass-IN ADARB2	PD	17:44979537-17:47798656	4.34e-05
ENSG00000228696	ARL17B	Subclass-IN PVALB-CHC	PD	17:44979537-17:47798656	0.00816
ENSG00000214425	LRRC37A4P	Subclass-EN L2-3-IT	PD	17:43694719-17:44979537	0.00346
ENSG00000214425	LRRC37A4P	Subclass-EN L2-3-IT	PD	17:44979537-17:47798656	0.00218
ENSG00000266497	RDM1P2	Class-EN	PD	17:44979537-17:47798656	7.25e-07
ENSG00000214425	LRRC37A4P	Subclass-EN L3-5-IT-3	PD	17:44979537-17:47798656	1
ENSG00000214425	LRRC37A4P	Subclass-EN L3-5-IT-3	PD	17:43694719-17:44979537	0.0091
ENSG00000264589	MAPT-AS1	Class-IN	PD	17:43694719-17:44979537	0.00359
ENSG00000264589	MAPT-AS1	Class-IN	PD	17:44979537-17:47798656	3.19e-10
ENSG00000228696	ARL17B	Subclass-EN L3-5-IT-3	PD	17:44979537-17:47798656	0.000448
ENSG00000214425	LRRC37A4P	Subclass-EN L6B	PD	17:44979537-17:47798656	1
ENSG00000214425	LRRC37A4P	Subclass-EN L6B	PD	17:43694719-17:44979537	0.00595
ENSG00000264589	MAPT-AS1	snBulk	PD	17:43694719-17:44979537	0.00344
ENSG00000264589	MAPT-AS1	snBulk	PD	17:44979537-17:47798656	3.29e-07
ENSG00000225190	PLEKHM1	Subclass-EN L2-3-IT	PD	17:44979537-17:47798656	1.77e-07
ENSG00000264589	MAPT-AS1	Subclass-IN LAMP5-LHX6	PD	17:44979537-17:47798656	0.869
ENSG00000225190	PLEKHM1	Subclass-EN L6B	PD	17:43694719-17:44979537	0.00717
ENSG00000225190	PLEKHM1	Subclass-EN L6B	PD	17:44979537-17:47798656	0.000184
ENSG00000263715	LINC02210-CRHR1	snBulk	PD	17:43694719-17:44979537	0.00483
ENSG00000263715	LINC02210-CRHR1	snBulk	PD	17:44979537-17:47798656	5.47e-06
ENSG00000159314	ARHGAP27	Subclass-EN L3-5-IT-2	PD	17:44979537-17:47798656	4.5e-05
ENSG00000214425	LRRC37A4P	Subclass-EN L6-IT-1	PD	17:44979537-17:47798656	1
ENSG00000214425	LRRC37A4P	Subclass-EN L6-IT-1	PD	17:43694719-17:44979537	0.0247
ENSG00000225190	PLEKHM1	Class-Oligo	PD	17:43694719-17:44979537	0.0101
ENSG00000225190	PLEKHM1	Class-Oligo	PD	17:44979537-17:47798656	5.67e-05
ENSG00000264589	MAPT-AS1	Subclass-IN VIP	PD	17:44979537-17:47798656	3.98e-05
ENSG00000225190	PLEKHM1	Subclass-EN L6-CT	PD	17:44979537-17:47798656	0.0012
ENSG00000214425	LRRC37A4P	Subclass-EN L6-IT-2	PD	17:44979537-17:47798656	1
ENSG00000214425	LRRC37A4P	Subclass-EN L6-IT-2	PD	17:43694719-17:44979537	0.00765
ENSG00000236234	ENSG00000236234	Subclass-IN VIP	PD	17:44979537-17:47798656	1.43e-08
ENSG00000214425	LRRC37A4P	Class-Immune	PD	17:44979537-17:47798656	1
ENSG00000214425	LRRC37A4P	Class-Immune	PD	17:43694719-17:44979537	0.0268
ENSG00000225190	PLEKHM1	snBulk	PD	17:43694719-17:44979537	0.00334
ENSG00000225190	PLEKHM1	snBulk	PD	17:44979537-17:47798656	6.24e-08
ENSG00000251095	ENSG00000251095	Class-IN	PD	4:89310413-4:90639526	1
ENSG00000251095	ENSG00000251095	Class-IN	PD	4:88316876-4:89310413	0.0199
ENSG00000264589	MAPT-AS1	Subclass-IN PVALB	PD	17:43694719-17:44979537	0.00464
ENSG00000264589	MAPT-AS1	Subclass-IN PVALB	PD	17:44979537-17:47798656	6.99e-07
ENSG00000236234	ENSG00000236234	Class-Oligo	PD	17:43694719-17:44979537	0.0535
ENSG00000236234	ENSG00000236234	Class-Oligo	PD	17:44979537-17:47798656	2e-05
ENSG00000264589	MAPT-AS1	Subclass-EN L6B	PD	17:43694719-17:44979537	0.0483
ENSG00000264589	MAPT-AS1	Subclass-EN L6B	PD	17:44979537-17:47798656	6.27e-05
ENSG00000214425	LRRC37A4P	Class-Astro	PD	17:44979537-17:47798656	0.873
ENSG00000214425	LRRC37A4P	Class-Astro	PD	17:43694719-17:44979537	0.00711
ENSG00000263715	LINC02210-CRHR1	Subclass-EN L3-5-IT-1	PD	17:43694719-17:44979537	0.00509
ENSG00000263715	LINC02210-CRHR1	Subclass-EN L3-5-IT-1	PD	17:44979537-17:47798656	0.000122
ENSG00000288563	ENSG00000288563	Subclass-EN L2-3-IT	PD	4:90639526-4:93312148	0.111
ENSG00000288563	ENSG00000288563	Subclass-EN L2-3-IT	PD	4:89310413-4:90639526	0.0588
ENSG00000288563	ENSG00000288563	Subclass-EN L2-3-IT	PD	4:88316876-4:89310413	0.0213
ENSG00000236234	ENSG00000236234	snBulk	PD	17:43694719-17:44979537	0.00452
ENSG00000236234	ENSG00000236234	snBulk	PD	17:44979537-17:47798656	2.44e-06
ENSG00000238083	LRRC37A2	Subclass-EN L6-CT	PD	17:44979537-17:47798656	0.00144
ENSG00000225190	PLEKHM1	Class-EN	PD	17:44979537-17:47798656	2.13e-07
ENSG00000261575	ENSG00000261575	snBulk	PD	17:44979537-17:47798656	0.000582
ENSG00000236234	ENSG00000236234	Subclass-IN PVALB	PD	17:43694719-17:44979537	0.00597
ENSG00000236234	ENSG00000236234	Subclass-IN PVALB	PD	17:44979537-17:47798656	6.21e-07
ENSG00000263715	LINC02210-CRHR1	Class-Oligo	PD	17:43694719-17:44979537	0.015
ENSG00000263715	LINC02210-CRHR1	Class-Oligo	PD	17:44979537-17:47798656	1.64e-05
ENSG00000225190	PLEKHM1	Subclass-EN L3-5-IT-2	PD	17:43694719-17:44979537	0.0111
ENSG00000225190	PLEKHM1	Subclass-EN L3-5-IT-2	PD	17:44979537-17:47798656	5.02e-08
ENSG00000238083	LRRC37A2	Subclass-EN L5-6-NP	PD	17:44979537-17:47798656	0.000615
ENSG00000225190	PLEKHM1	Class-OPC	PD	17:44979537-17:47798656	4.12e-06
ENSG00000264589	MAPT-AS1	Subclass-IN ADARB2	PD	17:44979537-17:47798656	1
ENSG00000264589	MAPT-AS1	Subclass-IN ADARB2	PD	17:43694719-17:44979537	0.00545
ENSG00000228696	ARL17B	Class-Mural	PD	17:44979537-17:47798656	0.968
ENSG00000236234	ENSG00000236234	Class-IN	PD	17:44979537-17:47798656	3.03e-10
ENSG00000251095	ENSG00000251095	snBulk	PD	4:88316876-4:89310413	0.222
ENSG00000251095	ENSG00000251095	snBulk	PD	4:89310413-4:90639526	2.57e-09
ENSG00000225190	PLEKHM1	Subclass-IN SST	PD	17:44979537-17:47798656	0.0617
ENSG00000225190	PLEKHM1	Subclass-IN SST	PD	17:43694719-17:44979537	0.00444
ENSG00000214425	LRRC37A4P	Subclass-EN L5-6-NP	PD	17:44979537-17:47798656	1
ENSG00000214425	LRRC37A4P	Subclass-EN L5-6-NP	PD	17:43694719-17:44979537	0.0103
ENSG00000145335	SNCA	snBulk	PD	4:89310413-4:90639526	1
ENSG00000145335	SNCA	snBulk	PD	4:90639526-4:93312148	0.293
ENSG00000145335	SNCA	snBulk	PD	4:88316876-4:89310413	0.0257
ENSG00000214425	LRRC37A4P	Subclass-MG	PD	17:44979537-17:47798656	1
ENSG00000214425	LRRC37A4P	Subclass-MG	PD	17:43694719-17:44979537	0.0212
ENSG00000225190	PLEKHM1	Subclass-IN PVALB-CHC	PD	17:43694719-17:44979537	0.03
ENSG00000225190	PLEKHM1	Subclass-IN PVALB-CHC	PD	17:44979537-17:47798656	0.00165
ENSG00000267246	ENSG00000267246	Subclass-EN L2-3-IT	PD	17:44979537-17:47798656	1
ENSG00000267246	ENSG00000267246	Subclass-EN L2-3-IT	PD	17:43694719-17:44979537	0.00357
ENSG00000236234	ENSG00000236234	Class-EN	PD	17:44979537-17:47798656	2.61e-05
ENSG00000266918	ENSG00000266918	snBulk	PD	17:43694719-17:44979537	0.00347
ENSG00000266918	ENSG00000266918	snBulk	PD	17:44979537-17:47798656	0.00163
ENSG00000238083	LRRC37A2	Subclass-EN L3-5-IT-3	PD	17:44979537-17:47798656	2.49e-05
ENSG00000238083	LRRC37A2	Class-EN	PD	17:44979537-17:47798656	3.85e-06
ENSG00000263715	LINC02210-CRHR1	Subclass-EN L5-6-NP	PD	17:44979537-17:47798656	0.665
ENSG00000263715	LINC02210-CRHR1	Subclass-EN L5-6-NP	PD	17:43694719-17:44979537	0.0122
ENSG00000004468	CD38	Class-Astro	PD	4:15145822-4:15925386	1
ENSG00000004468	CD38	Class-Astro	PD	4:14270377-4:15145822	0.0901
ENSG00000004468	CD38	Class-Astro	PD	4:15925386-4:17381699	0.0359
ENSG00000120071	KANSL1	Subclass-IN SST	PD	17:44979537-17:47798656	0.00936
ENSG00000120071	KANSL1	Class-OPC	PD	17:44979537-17:47798656	0.00308
ENSG00000120071	KANSL1	Subclass-EN L5-6-NP	PD	17:44979537-17:47798656	0.643
ENSG00000266497	RDM1P2	snBulk	PD	17:44979537-17:47798656	3.99e-06
ENSG00000238083	LRRC37A2	Subclass-EN L3-5-IT-1	PD	17:44979537-17:47798656	0.000312
ENSG00000120071	KANSL1	Subclass-IN PVALB-CHC	PD	17:44979537-17:47798656	0.00347
ENSG00000120071	KANSL1	Subclass-IN LAMP5-LHX6	PD	17:44979537-17:47798656	0.00159
ENSG00000263715	LINC02210-CRHR1	Class-EN	PD	17:44979537-17:47798656	0.972
ENSG00000263715	LINC02210-CRHR1	Class-EN	PD	17:43694719-17:44979537	0.00353
ENSG00000238083	LRRC37A2	Subclass-EN L3-5-IT-2	PD	17:44979537-17:47798656	1.07e-05
ENSG00000238083	LRRC37A2	Subclass-EN L2-3-IT	PD	17:44979537-17:47798656	1.41e-08
ENSG00000120071	KANSL1	Subclass-IN VIP	PD	17:44979537-17:47798656	0.0007
ENSG00000120071	KANSL1	Class-IN	PD	17:44979537-17:47798656	7.31e-05
ENSG00000264589	MAPT-AS1	Class-EN	PD	17:43694719-17:44979537	0.00375
ENSG00000264589	MAPT-AS1	Class-EN	PD	17:44979537-17:47798656	1.34e-07
ENSG00000267246	ENSG00000267246	snBulk	PD	17:44979537-17:47798656	0.459
ENSG00000267246	ENSG00000267246	snBulk	PD	17:43694719-17:44979537	0.00338
ENSG00000120071	KANSL1	Subclass-IN PVALB	PD	17:44979537-17:47798656	0.0403
ENSG00000073969	NSF	Class-Immune	PD	17:44979537-17:47798656	1
ENSG00000127418	FGFRL1	snBulk	PD	4:1476986-4:2841252	0.0227
ENSG00000127418	FGFRL1	snBulk	PD	4:700926-4:1476986	0.0205
ENSG00000145214	DGKQ	snBulk	PD	4:700926-4:1476986	1
ENSG00000145214	DGKQ	snBulk	PD	4:1476986-4:2841252	0.0238
ENSG00000145214	DGKQ	snBulk	PD	4:10240-4:700926	0.0147
ENSG00000238083	LRRC37A2	Subclass-IN LAMP5-LHX6	PD	17:44979537-17:47798656	0.00252
ENSG00000120071	KANSL1	Subclass-IN ADARB2	PD	17:44979537-17:47798656	0.996
ENSG00000263715	LINC02210-CRHR1	Subclass-EN L2-3-IT	PD	17:43694719-17:44979537	0.00448
ENSG00000263715	LINC02210-CRHR1	Subclass-EN L2-3-IT	PD	17:44979537-17:47798656	3.03e-07
ENSG00000138722	MMRN1	Subclass-MG	PD	4:89310413-4:90639526	0.968
ENSG00000138722	MMRN1	Subclass-MG	PD	4:90639526-4:93312148	0.108
ENSG00000138722	MMRN1	Subclass-MG	PD	4:88316876-4:89310413	0.0268
ENSG00000120071	KANSL1	Subclass-PC	PD	17:44979537-17:47798656	1
ENSG00000238083	LRRC37A2	Subclass-IN LAMP5-RELN	PD	17:44979537-17:47798656	0.000256
ENSG00000127418	FGFRL1	Class-Oligo	PD	4:700926-4:1476986	1
ENSG00000127418	FGFRL1	Class-Oligo	PD	4:1476986-4:2841252	0.0233
ENSG00000127418	FGFRL1	Class-Oligo	PD	4:10240-4:700926	0.0166
ENSG00000267121	FMNL1-DT	Subclass-EN L3-5-IT-1	PD	17:43694719-17:44979537	0.00773
ENSG00000267121	FMNL1-DT	Subclass-EN L3-5-IT-1	PD	17:44979537-17:47798656	0.00428
ENSG00000238083	LRRC37A2	Subclass-EN L6-IT-1	PD	17:44979537-17:47798656	6.8e-11
ENSG00000238083	LRRC37A2	Subclass-IN ADARB2	PD	17:44979537-17:47798656	2.04e-06
ENSG00000108379	WNT3	Subclass-IN VIP	PD	17:44979537-17:47798656	9.96e-08
ENSG00000120071	KANSL1	Class-Oligo	PD	17:44979537-17:47798656	0.208
ENSG00000238083	LRRC37A2	Subclass-EN L6B	PD	17:44979537-17:47798656	1.43e-06
ENSG00000214401	KANSL1-AS1	Class-IN	PD	17:44979537-17:47798656	2.09e-05
ENSG00000120071	KANSL1	Subclass-EN L6-IT-2	PD	17:44979537-17:47798656	4.45e-05
ENSG00000238083	LRRC37A2	Subclass-IN SST	PD	17:44979537-17:47798656	0.00703
ENSG00000120071	KANSL1	Subclass-EN L3-5-IT-2	PD	17:44979537-17:47798656	7.24e-05
ENSG00000214401	KANSL1-AS1	Class-Oligo	PD	17:44979537-17:47798656	9.87e-05
ENSG00000159314	ARHGAP27	Subclass-IN LAMP5-LHX6	PD	17:44979537-17:47798656	0.689
ENSG00000159314	ARHGAP27	Subclass-IN LAMP5-LHX6	PD	17:43694719-17:44979537	0.00724
ENSG00000267246	ENSG00000267246	Class-EN	PD	17:44979537-17:47798656	0.00788
ENSG00000267246	ENSG00000267246	Class-EN	PD	17:43694719-17:44979537	0.00601
ENSG00000238083	LRRC37A2	Subclass-EN L6-IT-2	PD	17:44979537-17:47798656	6.8e-05
ENSG00000120071	KANSL1	Class-EN	PD	17:44979537-17:47798656	4.68e-05
ENSG00000120071	KANSL1	Class-Astro	PD	17:44979537-17:47798656	0.00388
ENSG00000120071	KANSL1	Subclass-EN L3-5-IT-3	PD	17:44979537-17:47798656	0.999
ENSG00000238083	LRRC37A2	Class-IN	PD	17:44979537-17:47798656	0.0142
ENSG00000263715	LINC02210-CRHR1	Class-IN	PD	17:43694719-17:44979537	0.0658
ENSG00000263715	LINC02210-CRHR1	Class-IN	PD	17:44979537-17:47798656	3.42e-10
ENSG00000120071	KANSL1	Subclass-EN L2-3-IT	PD	17:44979537-17:47798656	3.29e-09
ENSG00000267246	ENSG00000267246	Class-IN	PD	17:43694719-17:44979537	0.00374
ENSG00000267246	ENSG00000267246	Class-IN	PD	17:44979537-17:47798656	2.53e-05
ENSG00000120071	KANSL1	snBulk	PD	17:44979537-17:47798656	0.00364
ENSG00000120071	KANSL1	Subclass-EN L3-5-IT-1	PD	17:44979537-17:47798656	0.205
ENSG00000225190	PLEKHM1	Subclass-EN L5-6-NP	PD	17:43694719-17:44979537	0.0102
ENSG00000225190	PLEKHM1	Subclass-EN L5-6-NP	PD	17:44979537-17:47798656	0.000804
ENSG00000099385	BCL7C	Class-OPC	PD	16:29025292-16:31371622	1
ENSG00000120071	KANSL1	Subclass-IN LAMP5-RELN	PD	17:44979537-17:47798656	1.8e-06
ENSG00000120071	KANSL1	Class-Mural	PD	17:44979537-17:47798656	0.0741
ENSG00000186868	MAPT	Subclass-IN PVALB	PD	17:43694719-17:44979537	0.00462
ENSG00000186868	MAPT	Subclass-IN PVALB	PD	17:44979537-17:47798656	3.81e-07
ENSG00000120071	KANSL1	Subclass-VLMC	PD	17:44979537-17:47798656	1
ENSG00000225190	PLEKHM1	Subclass-IN PVALB	PD	17:43694719-17:44979537	0.00689
ENSG00000225190	PLEKHM1	Subclass-IN PVALB	PD	17:44979537-17:47798656	0.00369
ENSG00000120071	KANSL1	Subclass-EN L6-IT-1	PD	17:44979537-17:47798656	0.00169
ENSG00000214401	KANSL1-AS1	Subclass-EN L2-3-IT	PD	17:44979537-17:47798656	4.85e-06
ENSG00000152128	TMEM163	Subclass-MG	PD	2:134401007-2:136285224	0.999
ENSG00000152128	TMEM163	Subclass-MG	PD	2:132285211-2:134401007	0.0273
ENSG00000004468	CD38	snBulk	PD	4:15145822-4:15925386	1
ENSG00000004468	CD38	snBulk	PD	4:14270377-4:15145822	0.0947
ENSG00000004468	CD38	snBulk	PD	4:15925386-4:17381699	0.0277
ENSG00000152128	TMEM163	Class-Immune	PD	2:134401007-2:136285224	1
ENSG00000152128	TMEM163	Class-Immune	PD	2:132285211-2:134401007	0.0373
ENSG00000120071	KANSL1	Subclass-EN L6-CT	PD	17:44979537-17:47798656	0.00404
ENSG00000263715	LINC02210-CRHR1	Subclass-IN VIP	PD	17:43694719-17:44979537	0.00407
ENSG00000263715	LINC02210-CRHR1	Subclass-IN VIP	PD	17:44979537-17:47798656	5.74e-10
ENSG00000120071	KANSL1	Class-Endo	PD	17:44979537-17:47798656	1
ENSG00000214401	KANSL1-AS1	Class-EN	PD	17:44979537-17:47798656	0.000173
ENSG00000214401	KANSL1-AS1	snBulk	PD	17:44979537-17:47798656	0.000599
ENSG00000263715	LINC02210-CRHR1	Subclass-EN L6-IT-2	PD	17:43694719-17:44979537	0.00786
ENSG00000263715	LINC02210-CRHR1	Subclass-EN L6-IT-2	PD	17:44979537-17:47798656	4.17e-06
ENSG00000138722	MMRN1	Class-Immune	PD	4:89310413-4:90639526	0.999
ENSG00000099385	BCL7C	Class-EN	PD	16:29025292-16:31371622	0.968
ENSG00000049167	ERCC8	Class-Immune	PD	5:59228796-5:61640080	0.999
ENSG00000049167	ERCC8	Class-Immune	PD	5:61640080-5:62377168	0.207
ENSG00000238083	LRRC37A2	Subclass-IN PVALB	PD	17:44979537-17:47798656	9.18e-07
ENSG00000120071	KANSL1	Subclass-Adaptive	PD	17:44979537-17:47798656	0.982
ENSG00000238083	LRRC37A2	snBulk	PD	17:44979537-17:47798656	0.000199
ENSG00000120071	KANSL1	Subclass-EN L6B	PD	17:44979537-17:47798656	0.000781
ENSG00000117280	RAB29	Class-OPC	PD	1:204711940-1:206268085	0.998
ENSG00000117280	RAB29	Class-OPC	PD	1:206268085-1:208237019	0.00995
ENSG00000288563	ENSG00000288563	Class-Oligo	PD	4:89310413-4:90639526	0.0992
ENSG00000288563	ENSG00000288563	Class-Oligo	PD	4:88316876-4:89310413	0.0213
ENSG00000099385	BCL7C	Subclass-MG	PD	16:31371622-16:34586599	0.0072
ENSG00000099385	BCL7C	Subclass-MG	PD	16:29025292-16:31371622	0.00413
ENSG00000287401	ENSG00000287401	Class-EN	PD	4:76209554-4:78172825	0.994
ENSG00000287401	ENSG00000287401	Class-EN	PD	4:73726673-4:76209554	0.0123
ENSG00000099385	BCL7C	Subclass-IN PVALB	PD	16:29025292-16:31371622	1
ENSG00000099385	BCL7C	Subclass-IN PVALB	PD	16:31371622-16:34586599	0.0139
ENSG00000120071	KANSL1	Subclass-MG	PD	17:44979537-17:47798656	0.462
ENSG00000275263	ENSG00000275263	snBulk	PD	16:29025292-16:31371622	0.987
ENSG00000120071	KANSL1	Class-Immune	PD	17:44979537-17:47798656	0.14
ENSG00000099385	BCL7C	snBulk	PD	16:29025292-16:31371622	0.0142
ENSG00000099385	BCL7C	snBulk	PD	16:31371622-16:34586599	0.00405
ENSG00000263715	LINC02210-CRHR1	Subclass-IN SST	PD	17:43694719-17:44979537	0.00379
ENSG00000263715	LINC02210-CRHR1	Subclass-IN SST	PD	17:44979537-17:47798656	0.00305
ENSG00000099385	BCL7C	Class-Astro	PD	16:29025292-16:31371622	0.459
ENSG00000099385	BCL7C	Class-Astro	PD	16:31371622-16:34586599	0.0109
ENSG00000198648	STK39	Class-Astro	PD	2:166499460-2:169111726	0.958
ENSG00000099385	BCL7C	Class-Oligo	PD	16:29025292-16:31371622	0.994
ENSG00000099385	BCL7C	Class-Oligo	PD	16:31371622-16:34586599	0.0104
ENSG00000238083	LRRC37A2	Subclass-IN PVALB-CHC	PD	17:44979537-17:47798656	0.00205
ENSG00000238083	LRRC37A2	Subclass-IN VIP	PD	17:44979537-17:47798656	1.56e-08
ENSG00000127418	FGFRL1	Class-EN	PD	4:700926-4:1476986	0.0835
ENSG00000127418	FGFRL1	Class-EN	PD	4:10240-4:700926	0.0235
ENSG00000127418	FGFRL1	Class-EN	PD	4:1476986-4:2841252	0.00939
ENSG00000214401	KANSL1-AS1	Class-Astro	PD	17:44979537-17:47798656	0.0508
ENSG00000117280	RAB29	Class-IN	PD	1:204711940-1:206268085	0.984
ENSG00000117280	RAB29	Class-IN	PD	1:206268085-1:208237019	0.00882
ENSG00000099385	BCL7C	Class-IN	PD	16:29025292-16:31371622	0.988
ENSG00000099385	BCL7C	Class-IN	PD	16:31371622-16:34586599	0.00978
ENSG00000263715	LINC02210-CRHR1	Subclass-IN PVALB	PD	17:43694719-17:44979537	0.0464
ENSG00000263715	LINC02210-CRHR1	Subclass-IN PVALB	PD	17:44979537-17:47798656	7.24e-07
ENSG00000225190	PLEKHM1	Class-IN	PD	17:43694719-17:44979537	0.00812
ENSG00000225190	PLEKHM1	Class-IN	PD	17:44979537-17:47798656	8.39e-10
ENSG00000108379	WNT3	Subclass-IN LAMP5-RELN	PD	17:47798656-17:49440038	0.0311
ENSG00000108379	WNT3	Subclass-IN LAMP5-RELN	PD	17:44979537-17:47798656	1.53e-09
ENSG00000120071	KANSL1	Subclass-PVM	PD	17:44979537-17:47798656	1
ENSG00000267198	ENSG00000267198	Class-Oligo	PD	17:44979537-17:47798656	0.0277
ENSG00000267198	ENSG00000267198	Class-Oligo	PD	17:43694719-17:44979537	0.00437
ENSG00000152128	TMEM163	snBulk	PD	2:134401007-2:136285224	1
ENSG00000152128	TMEM163	snBulk	PD	2:132285211-2:134401007	0.017
ENSG00000236234	ENSG00000236234	Class-Astro	PD	17:43694719-17:44979537	0.00421
ENSG00000236234	ENSG00000236234	Class-Astro	PD	17:44979537-17:47798656	0.00121
ENSG00000108379	WNT3	Class-Oligo	PD	17:44979537-17:47798656	0.000147
ENSG00000099385	BCL7C	Class-Immune	PD	16:31371622-16:34586599	0.00921
ENSG00000099385	BCL7C	Class-Immune	PD	16:29025292-16:31371622	0.00337
ENSG00000168993	CPLX1	Subclass-EN L2-3-IT	PD	4:700926-4:1476986	0.999
ENSG00000168993	CPLX1	Subclass-EN L2-3-IT	PD	4:1476986-4:2841252	0.0222
ENSG00000168993	CPLX1	Subclass-EN L2-3-IT	PD	4:10240-4:700926	0.0173
ENSG00000176681	LRRC37A	Class-Astro	PD	17:44979537-17:47798656	0.000204
ENSG00000136243	NUP42	Subclass-IN SST	PD	7:22468010-7:23431823	1
ENSG00000136243	NUP42	Subclass-IN SST	PD	7:23431823-7:25037640	0.0389
ENSG00000136243	NUP42	Subclass-IN SST	PD	7:20085285-7:22468010	0.0237
ENSG00000196118	CCDC189	Subclass-EN L3-5-IT-2	PD	16:29025292-16:31371622	0.835
ENSG00000196118	CCDC189	Subclass-EN L3-5-IT-2	PD	16:31371622-16:34586599	0.0117
ENSG00000049167	ERCC8	Subclass-MG	PD	5:59228796-5:61640080	0.76
ENSG00000049167	ERCC8	Subclass-MG	PD	5:61640080-5:62377168	0.146
ENSG00000260911	ENSG00000260911	Subclass-MG	PD	16:29025292-16:31371622	0.999
ENSG00000260911	ENSG00000260911	Subclass-MG	PD	16:31371622-16:34586599	0.0123
ENSG00000267198	ENSG00000267198	Class-Astro	PD	17:44979537-17:47798656	0.0125
ENSG00000267198	ENSG00000267198	Class-Astro	PD	17:43694719-17:44979537	0.0102
ENSG00000103510	KAT8	Class-EN	PD	16:29025292-16:31371622	0.107
ENSG00000225190	PLEKHM1	Subclass-IN LAMP5-RELN	PD	17:43694719-17:44979537	0.00419
ENSG00000225190	PLEKHM1	Subclass-IN LAMP5-RELN	PD	17:44979537-17:47798656	5.47e-10
ENSG00000127418	FGFRL1	Class-IN	PD	4:700926-4:1476986	0.559
ENSG00000127418	FGFRL1	Class-IN	PD	4:10240-4:700926	0.05
ENSG00000127418	FGFRL1	Class-IN	PD	4:1476986-4:2841252	0.0322
ENSG00000136235	GPNMB	Class-OPC	PD	7:22468010-7:23431823	0.983
ENSG00000136235	GPNMB	Class-OPC	PD	7:20085285-7:22468010	0.0245
ENSG00000136235	GPNMB	Class-OPC	PD	7:23431823-7:25037640	0.019
ENSG00000099385	BCL7C	Subclass-IN LAMP5-RELN	PD	16:29025292-16:31371622	0.986
ENSG00000099385	BCL7C	Subclass-IN LAMP5-RELN	PD	16:31371622-16:34586599	0.0117
ENSG00000196118	CCDC189	Subclass-EN L3-5-IT-3	PD	16:29025292-16:31371622	0.918
ENSG00000196118	CCDC189	Subclass-EN L3-5-IT-3	PD	16:31371622-16:34586599	0.0157
ENSG00000260911	ENSG00000260911	Class-Immune	PD	16:29025292-16:31371622	0.999
ENSG00000073969	NSF	Subclass-IN LAMP5-LHX6	PD	17:44979537-17:47798656	0.191
ENSG00000159314	ARHGAP27	Class-Oligo	PD	17:44979537-17:47798656	0.00123
ENSG00000103496	STX4	Class-Oligo	PD	16:31371622-16:34586599	0.00761
ENSG00000103496	STX4	Class-Oligo	PD	16:29025292-16:31371622	0.00227
ENSG00000136235	GPNMB	snBulk	PD	7:22468010-7:23431823	0.995
ENSG00000136235	GPNMB	snBulk	PD	7:23431823-7:25037640	0.0261
ENSG00000136235	GPNMB	snBulk	PD	7:20085285-7:22468010	0.0159
ENSG00000136235	GPNMB	Class-Astro	PD	7:22468010-7:23431823	1
ENSG00000136235	GPNMB	Class-Astro	PD	7:23431823-7:25037640	0.02
ENSG00000117280	RAB29	snBulk	PD	1:204711940-1:206268085	0.894
ENSG00000117280	RAB29	snBulk	PD	1:206268085-1:208237019	0.0116
ENSG00000136235	GPNMB	Subclass-MG	PD	7:22468010-7:23431823	0.983
ENSG00000136235	GPNMB	Subclass-MG	PD	7:20085285-7:22468010	0.023
ENSG00000145214	DGKQ	Class-EN	PD	4:700926-4:1476986	0.493
ENSG00000145214	DGKQ	Class-EN	PD	4:1476986-4:2841252	0.0174
ENSG00000145214	DGKQ	Class-EN	PD	4:10240-4:700926	0.0134
ENSG00000214941	ZSWIM7	Subclass-IN VIP	PD	17:15115780-17:16509028	1
ENSG00000214941	ZSWIM7	Subclass-IN VIP	PD	17:13991320-17:15115780	0.385
ENSG00000138760	SCARB2	Subclass-EN L3-5-IT-3	PD	4:76209554-4:78172825	1
ENSG00000099385	BCL7C	Subclass-IN SST	PD	16:29025292-16:31371622	0.998
ENSG00000099385	BCL7C	Subclass-IN SST	PD	16:31371622-16:34586599	0.00689
ENSG00000127418	FGFRL1	Subclass-EN L2-3-IT	PD	4:700926-4:1476986	0.11
ENSG00000127418	FGFRL1	Subclass-EN L2-3-IT	PD	4:10240-4:700926	0.0272
ENSG00000127418	FGFRL1	Subclass-EN L2-3-IT	PD	4:1476986-4:2841252	0.0262
ENSG00000145335	SNCA	Subclass-IN VIP	PD	4:90639526-4:93312148	0.268
ENSG00000145335	SNCA	Subclass-IN VIP	PD	4:89310413-4:90639526	0.115
ENSG00000145335	SNCA	Subclass-IN VIP	PD	4:88316876-4:89310413	0.0201
ENSG00000145214	DGKQ	Class-Immune	PD	4:700926-4:1476986	1
ENSG00000145214	DGKQ	Class-Immune	PD	4:1476986-4:2841252	0.0303
ENSG00000145214	DGKQ	Class-Immune	PD	4:10240-4:700926	0.0238
ENSG00000267198	ENSG00000267198	Class-EN	PD	17:43694719-17:44979537	0.00736
ENSG00000267198	ENSG00000267198	Class-EN	PD	17:44979537-17:47798656	1.21e-05
ENSG00000275413	ENSG00000275413	snBulk	PD	17:15115780-17:16509028	0.522
ENSG00000214941	ZSWIM7	Subclass-MG	PD	17:15115780-17:16509028	1
ENSG00000170425	ADORA2B	Subclass-EN L2-3-IT	PD	17:15115780-17:16509028	0.601
ENSG00000170425	ADORA2B	Subclass-EN L2-3-IT	PD	17:16509028-17:18953007	0.00212
ENSG00000136243	NUP42	Subclass-EN L6-IT-2	PD	7:22468010-7:23431823	1
ENSG00000214941	ZSWIM7	Subclass-IN PVALB	PD	17:15115780-17:16509028	0.981
ENSG00000214941	ZSWIM7	Subclass-IN PVALB	PD	17:13991320-17:15115780	0.0615
ENSG00000214941	ZSWIM7	Subclass-IN PVALB	PD	17:16509028-17:18953007	0.00287
ENSG00000225190	PLEKHM1	Subclass-IN LAMP5-LHX6	PD	17:43694719-17:44979537	0.00856
ENSG00000225190	PLEKHM1	Subclass-IN LAMP5-LHX6	PD	17:44979537-17:47798656	0.00109
ENSG00000214941	ZSWIM7	Class-Immune	PD	17:15115780-17:16509028	1
ENSG00000214941	ZSWIM7	Class-Immune	PD	17:13991320-17:15115780	0.0443
ENSG00000136235	GPNMB	Class-Immune	PD	7:22468010-7:23431823	0.972
ENSG00000136235	GPNMB	Class-Immune	PD	7:23431823-7:25037640	0.0311
ENSG00000136235	GPNMB	Class-Immune	PD	7:20085285-7:22468010	0.0235
ENSG00000196118	CCDC189	Class-Astro	PD	16:29025292-16:31371622	0.0747
ENSG00000196118	CCDC189	Class-Astro	PD	16:31371622-16:34586599	0.00848
ENSG00000107295	SH3GL2	Class-IN	PD	9:16659657-9:18661053	1
ENSG00000136243	NUP42	Subclass-IN PVALB	PD	7:22468010-7:23431823	1
ENSG00000136243	NUP42	Subclass-IN PVALB	PD	7:23431823-7:25037640	0.0278
ENSG00000136235	GPNMB	Class-IN	PD	7:22468010-7:23431823	0.0331
ENSG00000011295	TTC19	Subclass-EN L6-CT	PD	17:15115780-17:16509028	0.998
ENSG00000267198	ENSG00000267198	Subclass-EN L3-5-IT-3	PD	17:43694719-17:44979537	0.00394
ENSG00000267198	ENSG00000267198	Subclass-EN L3-5-IT-3	PD	17:44979537-17:47798656	3.36e-06
ENSG00000103510	KAT8	Class-IN	PD	16:29025292-16:31371622	0.0431
ENSG00000136235	GPNMB	Subclass-IN VIP	PD	7:22468010-7:23431823	0.583
ENSG00000011295	TTC19	Subclass-IN SST	PD	17:15115780-17:16509028	0.996
ENSG00000287401	ENSG00000287401	Subclass-IN VIP	PD	4:76209554-4:78172825	1
ENSG00000287401	ENSG00000287401	Subclass-IN VIP	PD	4:73726673-4:76209554	0.00767
ENSG00000267198	ENSG00000267198	Subclass-EN L3-5-IT-1	PD	17:43694719-17:44979537	0.00508
ENSG00000267198	ENSG00000267198	Subclass-EN L3-5-IT-1	PD	17:44979537-17:47798656	1.07e-05
ENSG00000136243	NUP42	Subclass-IN ADARB2	PD	7:22468010-7:23431823	0.968
ENSG00000136243	NUP42	Subclass-IN ADARB2	PD	7:23431823-7:25037640	0.029
ENSG00000136243	NUP42	Class-IN	PD	7:22468010-7:23431823	1
ENSG00000136243	NUP42	Class-IN	PD	7:20085285-7:22468010	0.0244
ENSG00000136243	NUP42	Class-IN	PD	7:23431823-7:25037640	0.0232
ENSG00000080854	IGSF9B	snBulk	PD	11:133130151-11:134336099	1
ENSG00000196118	CCDC189	Class-EN	PD	16:31371622-16:34586599	0.00941
ENSG00000196118	CCDC189	Class-EN	PD	16:29025292-16:31371622	0.00859
ENSG00000214941	ZSWIM7	Class-EN	PD	17:15115780-17:16509028	0.753
ENSG00000167394	ZNF668	Class-Oligo	PD	16:29025292-16:31371622	0.0567
ENSG00000214941	ZSWIM7	snBulk	PD	17:15115780-17:16509028	0.242
ENSG00000011295	TTC19	Subclass-EN L6-IT-2	PD	17:15115780-17:16509028	0.997
ENSG00000011295	TTC19	Subclass-EN L6-IT-2	PD	17:13991320-17:15115780	0.0658
ENSG00000011295	TTC19	Subclass-EN L6-IT-2	PD	17:16509028-17:18953007	0.00485
ENSG00000011295	TTC19	Subclass-EN L2-3-IT	PD	17:15115780-17:16509028	0.245
ENSG00000275413	ENSG00000275413	Class-EN	PD	17:15115780-17:16509028	0.00985
ENSG00000275413	ENSG00000275413	Class-EN	PD	17:16509028-17:18953007	0.00217
ENSG00000011295	TTC19	Subclass-EN L6-IT-1	PD	17:15115780-17:16509028	0.997
ENSG00000011295	TTC19	Subclass-EN L6-IT-1	PD	17:16509028-17:18953007	0.0048
ENSG00000214941	ZSWIM7	Subclass-EN L3-5-IT-3	PD	17:13991320-17:15115780	0.0489
ENSG00000214941	ZSWIM7	Subclass-EN L3-5-IT-3	PD	17:16509028-17:18953007	0.0178
ENSG00000214941	ZSWIM7	Subclass-EN L3-5-IT-3	PD	17:15115780-17:16509028	0.00609
ENSG00000214941	ZSWIM7	Class-IN	PD	17:13991320-17:15115780	0.0414
ENSG00000214941	ZSWIM7	Class-IN	PD	17:15115780-17:16509028	0.0285
ENSG00000214941	ZSWIM7	Class-IN	PD	17:16509028-17:18953007	0.00246
ENSG00000011295	TTC19	snBulk	PD	17:15115780-17:16509028	0.172
ENSG00000011295	TTC19	snBulk	PD	17:16509028-17:18953007	0.00294
ENSG00000136243	NUP42	Subclass-EN L6B	PD	7:22468010-7:23431823	1
ENSG00000136243	NUP42	Subclass-EN L6B	PD	7:20085285-7:22468010	0.0261
ENSG00000164182	NDUFAF2	Subclass-PVM	PD	5:59228796-5:61640080	1
ENSG00000103510	KAT8	snBulk	PD	16:31371622-16:34586599	0.00964
ENSG00000103510	KAT8	snBulk	PD	16:29025292-16:31371622	0.00489
ENSG00000267198	ENSG00000267198	Subclass-EN L3-5-IT-2	PD	17:43694719-17:44979537	0.00663
ENSG00000267198	ENSG00000267198	Subclass-EN L3-5-IT-2	PD	17:44979537-17:47798656	7.07e-08
ENSG00000117280	RAB29	Subclass-MG	PD	1:204711940-1:206268085	0.999
ENSG00000236234	ENSG00000236234	Subclass-EN L2-3-IT	PD	17:44979537-17:47798656	7.67e-07
ENSG00000156928	MALSU1	Class-OPC	PD	7:22468010-7:23431823	0.0388
ENSG00000156928	MALSU1	Class-OPC	PD	7:23431823-7:25037640	0.0164
ENSG00000011295	TTC19	Subclass-EN L3-5-IT-3	PD	17:15115780-17:16509028	0.999
ENSG00000011295	TTC19	Subclass-EN L3-5-IT-3	PD	17:16509028-17:18953007	0.00266
ENSG00000103496	STX4	snBulk	PD	16:31371622-16:34586599	0.00709
ENSG00000103496	STX4	snBulk	PD	16:29025292-16:31371622	0.00237
ENSG00000214941	ZSWIM7	Subclass-EN L2-3-IT	PD	17:15115780-17:16509028	0.176
ENSG00000136243	NUP42	Subclass-IN VIP	PD	7:22468010-7:23431823	0.445
ENSG00000136243	NUP42	Subclass-IN VIP	PD	7:23431823-7:25037640	0.0185
ENSG00000275413	ENSG00000275413	Class-IN	PD	17:15115780-17:16509028	0.256
ENSG00000275413	ENSG00000275413	Class-IN	PD	17:16509028-17:18953007	0.0208
ENSG00000006062	MAP3K14	Subclass-IN SST	PD	17:43694719-17:44979537	0.00677
ENSG00000006062	MAP3K14	Subclass-IN SST	PD	17:44979537-17:47798656	7.12e-05
ENSG00000117280	RAB29	Subclass-IN PVALB	PD	1:204711940-1:206268085	0.187
ENSG00000011295	TTC19	Class-IN	PD	17:15115780-17:16509028	0.729
ENSG00000011295	TTC19	Class-IN	PD	17:13991320-17:15115780	0.0335
ENSG00000011295	TTC19	Class-IN	PD	17:16509028-17:18953007	0.00376
ENSG00000136243	NUP42	Subclass-IN LAMP5-RELN	PD	7:22468010-7:23431823	0.99
ENSG00000136243	NUP42	Subclass-IN LAMP5-RELN	PD	7:20085285-7:22468010	0.137
ENSG00000136243	NUP42	Subclass-IN LAMP5-RELN	PD	7:23431823-7:25037640	0.0276
ENSG00000011295	TTC19	Class-EN	PD	17:13991320-17:15115780	0.394
ENSG00000011295	TTC19	Class-EN	PD	17:15115780-17:16509028	0.121
ENSG00000011295	TTC19	Class-EN	PD	17:16509028-17:18953007	0.00692
ENSG00000170425	ADORA2B	Class-Oligo	PD	17:15115780-17:16509028	0.604
ENSG00000011295	TTC19	Subclass-EN L5-6-NP	PD	17:15115780-17:16509028	0.994
ENSG00000011295	TTC19	Subclass-EN L5-6-NP	PD	17:13991320-17:15115780	0.0505
ENSG00000011295	TTC19	Subclass-EN L5-6-NP	PD	17:16509028-17:18953007	0.00579
ENSG00000136243	NUP42	Class-Oligo	PD	7:22468010-7:23431823	0.997
ENSG00000136243	NUP42	Class-Oligo	PD	7:23431823-7:25037640	0.0263
ENSG00000250148	KRT8P31	snBulk	PD	5:59228796-5:61640080	0.934
ENSG00000250148	KRT8P31	snBulk	PD	5:61640080-5:62377168	0.174
ENSG00000099385	BCL7C	Subclass-EN L2-3-IT	PD	16:29025292-16:31371622	0.745
ENSG00000108379	WNT3	Class-IN	PD	17:47798656-17:49440038	0.00453
ENSG00000108379	WNT3	Class-IN	PD	17:44979537-17:47798656	4.09e-10
ENSG00000224043	CCNT2-AS1	Subclass-EN L6-IT-2	PD	2:134401007-2:136285224	0.995
ENSG00000224043	CCNT2-AS1	Subclass-EN L6-IT-2	PD	2:132285211-2:134401007	0.0657
ENSG00000099385	BCL7C	Subclass-IN ADARB2	PD	16:29025292-16:31371622	0.732
ENSG00000099385	BCL7C	Subclass-IN ADARB2	PD	16:31371622-16:34586599	0.0113
ENSG00000136243	NUP42	Subclass-EN L3-5-IT-2	PD	7:22468010-7:23431823	1
ENSG00000136243	NUP42	Subclass-EN L3-5-IT-2	PD	7:20085285-7:22468010	0.0361
ENSG00000136243	NUP42	Subclass-EN L3-5-IT-2	PD	7:23431823-7:25037640	0.0238
ENSG00000145214	DGKQ	Subclass-MG	PD	4:700926-4:1476986	1
ENSG00000145214	DGKQ	Subclass-MG	PD	4:10240-4:700926	0.0305
ENSG00000145214	DGKQ	Subclass-MG	PD	4:1476986-4:2841252	0.0228
ENSG00000178950	GAK	Subclass-EN L2-3-IT	PD	4:700926-4:1476986	0.0299
ENSG00000011295	TTC19	Subclass-EN L3-5-IT-2	PD	17:15115780-17:16509028	0.993
ENSG00000011295	TTC19	Subclass-EN L3-5-IT-2	PD	17:16509028-17:18953007	0.00246
ENSG00000080854	IGSF9B	Subclass-IN VIP	PD	11:133130151-11:134336099	0.999
ENSG00000080854	IGSF9B	Subclass-IN VIP	PD	11:134336099-11:135076558	0.0662
ENSG00000117280	RAB29	Class-Immune	PD	1:204711940-1:206268085	0.998
ENSG00000170425	ADORA2B	Class-EN	PD	17:15115780-17:16509028	0.146
ENSG00000103496	STX4	Subclass-EN L3-5-IT-3	PD	16:29025292-16:31371622	0.112
ENSG00000088899	LZTS3	Class-Oligo	PD	20:2488855-20:3847766	0.958
ENSG00000088899	LZTS3	Class-Oligo	PD	20:716956-20:2488855	0.0264
ENSG00000186868	MAPT	Class-OPC	PD	17:44979537-17:47798656	1.48e-09
ENSG00000136243	NUP42	Subclass-IN PVALB-CHC	PD	7:22468010-7:23431823	0.999
ENSG00000136243	NUP42	Subclass-IN PVALB-CHC	PD	7:20085285-7:22468010	0.0446
ENSG00000136243	NUP42	Subclass-IN PVALB-CHC	PD	7:23431823-7:25037640	0.0358
ENSG00000232748	ENSG00000232748	snBulk	PD	16:31371622-16:34586599	0.0056
ENSG00000232748	ENSG00000232748	snBulk	PD	16:29025292-16:31371622	0.00172
ENSG00000136243	NUP42	Class-EN	PD	7:22468010-7:23431823	0.999
ENSG00000136243	NUP42	Class-EN	PD	7:20085285-7:22468010	0.0384
ENSG00000267198	ENSG00000267198	snBulk	PD	17:43694719-17:44979537	0.00539
ENSG00000267198	ENSG00000267198	snBulk	PD	17:44979537-17:47798656	5.96e-07
ENSG00000196118	CCDC189	Subclass-EN L2-3-IT	PD	16:29025292-16:31371622	0.255
ENSG00000196118	CCDC189	Subclass-EN L2-3-IT	PD	16:31371622-16:34586599	0.00589
ENSG00000136243	NUP42	Subclass-EN L2-3-IT	PD	7:22468010-7:23431823	0.999
ENSG00000136243	NUP42	Subclass-EN L2-3-IT	PD	7:23431823-7:25037640	0.027
ENSG00000159314	ARHGAP27	Subclass-IN LAMP5-RELN	PD	17:43694719-17:44979537	0.0113
ENSG00000159314	ARHGAP27	Subclass-IN LAMP5-RELN	PD	17:44979537-17:47798656	0.00195
ENSG00000107295	SH3GL2	Subclass-EN L3-5-IT-3	PD	9:16659657-9:18661053	0.829
ENSG00000107295	SH3GL2	Subclass-EN L3-5-IT-3	PD	9:14836365-9:16659657	0.0385
ENSG00000107295	SH3GL2	Subclass-EN L3-5-IT-3	PD	9:18661053-9:20463536	0.0192
ENSG00000153086	ACMSD	Subclass-IN PVALB	PD	2:134401007-2:136285224	0.838
ENSG00000166582	CENPV	snBulk	PD	17:15115780-17:16509028	0.096
ENSG00000166582	CENPV	snBulk	PD	17:16509028-17:18953007	0.0102
ENSG00000138760	SCARB2	Subclass-IN VIP	PD	4:73726673-4:76209554	0.462
ENSG00000138760	SCARB2	Subclass-IN VIP	PD	4:76209554-4:78172825	0.0272
ENSG00000263715	LINC02210-CRHR1	Subclass-EN L6-IT-1	PD	17:43694719-17:44979537	0.00732
ENSG00000263715	LINC02210-CRHR1	Subclass-EN L6-IT-1	PD	17:44979537-17:47798656	1.45e-11
ENSG00000136243	NUP42	Class-Immune	PD	7:22468010-7:23431823	0.0514
ENSG00000136243	NUP42	Class-Immune	PD	7:23431823-7:25037640	0.0288
ENSG00000251095	ENSG00000251095	Subclass-EN L3-5-IT-1	PD	4:88316876-4:89310413	0.0299
ENSG00000251095	ENSG00000251095	Subclass-EN L3-5-IT-1	PD	4:89310413-4:90639526	0.0111
ENSG00000136243	NUP42	Subclass-EN L6-IT-1	PD	7:22468010-7:23431823	0.998
ENSG00000136243	NUP42	Subclass-EN L6-IT-1	PD	7:20085285-7:22468010	0.0271
ENSG00000011295	TTC19	Subclass-IN PVALB	PD	17:13991320-17:15115780	0.0507
ENSG00000011295	TTC19	Subclass-IN PVALB	PD	17:15115780-17:16509028	0.0277
ENSG00000011295	TTC19	Subclass-IN PVALB	PD	17:16509028-17:18953007	0.00595
ENSG00000275413	ENSG00000275413	Subclass-EN L2-3-IT	PD	17:15115780-17:16509028	0.00957
ENSG00000275413	ENSG00000275413	Subclass-EN L2-3-IT	PD	17:16509028-17:18953007	0.00243
ENSG00000136243	NUP42	Subclass-MG	PD	7:22468010-7:23431823	0.0397
ENSG00000262879	ENSG00000262879	Class-OPC	PD	17:47798656-17:49440038	0.00668
ENSG00000262879	ENSG00000262879	Class-OPC	PD	17:44979537-17:47798656	2.12e-07
ENSG00000136243	NUP42	Subclass-IN LAMP5-LHX6	PD	7:22468010-7:23431823	0.999
ENSG00000136243	NUP42	Subclass-IN LAMP5-LHX6	PD	7:23431823-7:25037640	0.0479
ENSG00000117280	RAB29	Class-Oligo	PD	1:204711940-1:206268085	0.993
ENSG00000152128	TMEM163	Subclass-EN L3-5-IT-3	PD	2:134401007-2:136285224	0.829
ENSG00000152128	TMEM163	Subclass-EN L3-5-IT-3	PD	2:132285211-2:134401007	0.0458
ENSG00000152128	TMEM163	Subclass-IN VIP	PD	2:134401007-2:136285224	0.902
ENSG00000152128	TMEM163	Subclass-IN VIP	PD	2:132285211-2:134401007	0.0186
ENSG00000214941	ZSWIM7	Class-Astro	PD	17:15115780-17:16509028	0.998
ENSG00000214941	ZSWIM7	Class-Astro	PD	17:13991320-17:15115780	0.0409
ENSG00000214941	ZSWIM7	Class-Astro	PD	17:16509028-17:18953007	0.0044
ENSG00000136243	NUP42	Subclass-EN L3-5-IT-3	PD	7:22468010-7:23431823	1
ENSG00000136243	NUP42	Subclass-EN L3-5-IT-3	PD	7:20085285-7:22468010	0.0596
ENSG00000136243	NUP42	Subclass-EN L3-5-IT-3	PD	7:23431823-7:25037640	0.0246
ENSG00000164182	NDUFAF2	Class-Immune	PD	5:61640080-5:62377168	0.0919
ENSG00000164182	NDUFAF2	Class-Immune	PD	5:59228796-5:61640080	0.0151
ENSG00000260793	ENSG00000260793	Class-IN	PD	17:43694719-17:44979537	0.987
ENSG00000260793	ENSG00000260793	Class-IN	PD	17:41743558-17:43694719	0.00367
ENSG00000260793	ENSG00000260793	Class-IN	PD	17:44979537-17:47798656	2.98e-10
ENSG00000107295	SH3GL2	Subclass-EN L3-5-IT-2	PD	9:16659657-9:18661053	0.996
ENSG00000107295	SH3GL2	Subclass-EN L3-5-IT-2	PD	9:18661053-9:20463536	0.114
ENSG00000107295	SH3GL2	Subclass-EN L3-5-IT-2	PD	9:14836365-9:16659657	0.0257
ENSG00000232748	ENSG00000232748	Class-Oligo	PD	16:29025292-16:31371622	0.00316
ENSG00000011295	TTC19	Subclass-EN L6B	PD	17:15115780-17:16509028	0.981
ENSG00000011295	TTC19	Subclass-EN L6B	PD	17:13991320-17:15115780	0.0593
ENSG00000176681	LRRC37A	Subclass-EN L3-5-IT-2	PD	17:44979537-17:47798656	0.00316
ENSG00000136243	NUP42	snBulk	PD	7:23431823-7:25037640	0.0327
ENSG00000136243	NUP42	snBulk	PD	7:20085285-7:22468010	0.0207
ENSG00000136243	NUP42	snBulk	PD	7:22468010-7:23431823	0.0203
ENSG00000103549	RNF40	Class-Astro	PD	16:29025292-16:31371622	0.00548
ENSG00000226816	ENSG00000226816	snBulk	PD	7:22468010-7:23431823	0.046
ENSG00000226816	ENSG00000226816	snBulk	PD	7:23431823-7:25037640	0.0144
ENSG00000088899	LZTS3	snBulk	PD	20:2488855-20:3847766	0.967
ENSG00000196118	CCDC189	snBulk	PD	16:31371622-16:34586599	0.00621
ENSG00000196118	CCDC189	snBulk	PD	16:29025292-16:31371622	0.00285
ENSG00000287401	ENSG00000287401	Subclass-EN L2-3-IT	PD	4:76209554-4:78172825	0.827
ENSG00000287401	ENSG00000287401	Subclass-EN L2-3-IT	PD	4:73726673-4:76209554	0.00879
ENSG00000088899	LZTS3	Class-Astro	PD	20:2488855-20:3847766	0.985
ENSG00000136243	NUP42	Subclass-EN L5-6-NP	PD	7:22468010-7:23431823	0.971
ENSG00000136243	NUP42	Subclass-EN L5-6-NP	PD	7:20085285-7:22468010	0.0474
ENSG00000136243	NUP42	Subclass-EN L5-6-NP	PD	7:23431823-7:25037640	0.037
ENSG00000145335	SNCA	Subclass-EN L6-IT-1	PD	4:89310413-4:90639526	0.998
ENSG00000145335	SNCA	Subclass-EN L6-IT-1	PD	4:90639526-4:93312148	0.117
ENSG00000136243	NUP42	Subclass-EN L6-CT	PD	7:22468010-7:23431823	1
ENSG00000136243	NUP42	Subclass-EN L6-CT	PD	7:20085285-7:22468010	0.0454
ENSG00000136243	NUP42	Subclass-EN L6-CT	PD	7:23431823-7:25037640	0.0382
ENSG00000247775	SNCA-AS1	snBulk	PD	4:90639526-4:93312148	0.0647
ENSG00000247775	SNCA-AS1	snBulk	PD	4:88316876-4:89310413	0.0302
ENSG00000247775	SNCA-AS1	snBulk	PD	4:89310413-4:90639526	0.00208
ENSG00000103496	STX4	Class-EN	PD	16:31371622-16:34586599	0.00766
ENSG00000103496	STX4	Class-EN	PD	16:29025292-16:31371622	0.0021
ENSG00000073969	NSF	Class-Mural	PD	17:44979537-17:47798656	0.02
ENSG00000224043	CCNT2-AS1	Subclass-MG	PD	2:134401007-2:136285224	0.316
ENSG00000224043	CCNT2-AS1	Subclass-MG	PD	2:132285211-2:134401007	0.0195
ENSG00000163749	CCDC158	Class-IN	PD	4:76209554-4:78172825	0.924
ENSG00000163749	CCDC158	Class-IN	PD	4:73726673-4:76209554	0.0179
ENSG00000103549	RNF40	snBulk	PD	16:29025292-16:31371622	0.00526
ENSG00000080854	IGSF9B	Class-IN	PD	11:133130151-11:134336099	0.991
ENSG00000080854	IGSF9B	Class-IN	PD	11:131204717-11:133130151	0.0839
ENSG00000080854	IGSF9B	Class-IN	PD	11:134336099-11:135076558	0.0618
ENSG00000099385	BCL7C	Subclass-EN L3-5-IT-1	PD	16:29025292-16:31371622	0.994
ENSG00000099385	BCL7C	Subclass-EN L3-5-IT-1	PD	16:31371622-16:34586599	0.0308
ENSG00000267198	ENSG00000267198	Class-OPC	PD	17:44979537-17:47798656	0.0164
ENSG00000267198	ENSG00000267198	Class-OPC	PD	17:43694719-17:44979537	0.00499
ENSG00000196118	CCDC189	Subclass-IN PVALB	PD	16:31371622-16:34586599	0.00776
ENSG00000196118	CCDC189	Subclass-IN PVALB	PD	16:29025292-16:31371622	0.00204
ENSG00000164182	NDUFAF2	snBulk	PD	5:59228796-5:61640080	0.165
ENSG00000164182	NDUFAF2	snBulk	PD	5:61640080-5:62377168	0.0833
ENSG00000099385	BCL7C	Subclass-IN VIP	PD	16:31371622-16:34586599	0.0363
ENSG00000099385	BCL7C	Subclass-IN VIP	PD	16:29025292-16:31371622	0.0195
ENSG00000180185	FAHD1	Subclass-EN L6-IT-1	PD	16:1157206-16:2714828	0.586
ENSG00000180185	FAHD1	Subclass-EN L6-IT-1	PD	16:10054-16:1157206	0.027
ENSG00000180185	FAHD1	Subclass-EN L6-IT-1	PD	16:2714828-16:3951195	0.0067
ENSG00000117280	RAB29	Class-EN	PD	1:204711940-1:206268085	0.966
ENSG00000117280	RAB29	Class-EN	PD	1:206268085-1:208237019	0.00947
ENSG00000224043	CCNT2-AS1	Subclass-IN PVALB	PD	2:134401007-2:136285224	0.168
ENSG00000224043	CCNT2-AS1	Subclass-IN PVALB	PD	2:132285211-2:134401007	0.0211
ENSG00000141027	NCOR1	Subclass-EN L2-3-IT	PD	17:13991320-17:15115780	0.0559
ENSG00000141027	NCOR1	Subclass-EN L2-3-IT	PD	17:15115780-17:16509028	0.0242
ENSG00000141027	NCOR1	Subclass-EN L2-3-IT	PD	17:16509028-17:18953007	0.00227
ENSG00000163749	CCDC158	Class-Oligo	PD	4:76209554-4:78172825	0.987
ENSG00000166582	CENPV	Class-Oligo	PD	17:15115780-17:16509028	0.247
ENSG00000236234	ENSG00000236234	Class-OPC	PD	17:43694719-17:44979537	0.00497
ENSG00000236234	ENSG00000236234	Class-OPC	PD	17:44979537-17:47798656	2.99e-09
ENSG00000214941	ZSWIM7	Class-Oligo	PD	17:15115780-17:16509028	0.183
ENSG00000214941	ZSWIM7	Class-Oligo	PD	17:13991320-17:15115780	0.0472
ENSG00000214941	ZSWIM7	Class-Oligo	PD	17:16509028-17:18953007	0.0196
ENSG00000198648	STK39	Subclass-IN LAMP5-RELN	PD	2:166499460-2:169111726	0.736
ENSG00000198648	STK39	Subclass-IN LAMP5-RELN	PD	2:169111726-2:170369735	0.0432
ENSG00000164182	NDUFAF2	Subclass-EN L5-6-NP	PD	5:59228796-5:61640080	0.998
ENSG00000164182	NDUFAF2	Subclass-EN L5-6-NP	PD	5:61640080-5:62377168	0.129
ENSG00000164182	NDUFAF2	Subclass-EN L3-5-IT-3	PD	5:59228796-5:61640080	0.995
ENSG00000164182	NDUFAF2	Subclass-EN L3-5-IT-3	PD	5:61640080-5:62377168	0.116
ENSG00000238083	LRRC37A2	Class-OPC	PD	17:44979537-17:47798656	1.33e-09
ENSG00000164182	NDUFAF2	Class-Oligo	PD	5:59228796-5:61640080	0.763
ENSG00000164182	NDUFAF2	Class-Oligo	PD	5:61640080-5:62377168	0.0762
ENSG00000159314	ARHGAP27	Subclass-EN L6-IT-1	PD	17:43694719-17:44979537	0.00523
ENSG00000159314	ARHGAP27	Subclass-EN L6-IT-1	PD	17:44979537-17:47798656	2.37e-11
ENSG00000136243	NUP42	Subclass-EN L3-5-IT-1	PD	7:22468010-7:23431823	0.975
ENSG00000136243	NUP42	Subclass-EN L3-5-IT-1	PD	7:23431823-7:25037640	0.0337
ENSG00000136243	NUP42	Subclass-EN L3-5-IT-1	PD	7:20085285-7:22468010	0.0181
ENSG00000164182	NDUFAF2	Subclass-MG	PD	5:61640080-5:62377168	0.103
ENSG00000164182	NDUFAF2	Subclass-MG	PD	5:59228796-5:61640080	0.0197
ENSG00000152128	TMEM163	Class-EN	PD	2:134401007-2:136285224	0.797
ENSG00000152128	TMEM163	Class-EN	PD	2:132285211-2:134401007	0.0163
ENSG00000082258	CCNT2	Subclass-EN L6-IT-1	PD	2:134401007-2:136285224	0.509
ENSG00000082258	CCNT2	Subclass-EN L6-IT-1	PD	2:132285211-2:134401007	0.0422
ENSG00000103549	RNF40	Subclass-IN VIP	PD	16:29025292-16:31371622	0.166
ENSG00000103549	RNF40	Subclass-IN VIP	PD	16:31371622-16:34586599	0.00765
ENSG00000035499	DEPDC1B	Subclass-IN VIP	PD	5:59228796-5:61640080	0.976
ENSG00000176681	LRRC37A	Subclass-EN L6-IT-1	PD	17:44979537-17:47798656	2.56e-06
ENSG00000214941	ZSWIM7	Subclass-EN L3-5-IT-2	PD	17:13991320-17:15115780	0.039
ENSG00000214941	ZSWIM7	Subclass-EN L3-5-IT-2	PD	17:15115780-17:16509028	0.0125
ENSG00000214941	ZSWIM7	Subclass-EN L3-5-IT-2	PD	17:16509028-17:18953007	0.00459
ENSG00000196118	CCDC189	Class-IN	PD	16:31371622-16:34586599	0.00953
ENSG00000196118	CCDC189	Class-IN	PD	16:29025292-16:31371622	0.00271
ENSG00000088899	LZTS3	Class-IN	PD	20:716956-20:2488855	0.0346
ENSG00000088899	LZTS3	Class-IN	PD	20:3847766-20:5497204	0.01
ENSG00000088899	LZTS3	Class-IN	PD	20:2488855-20:3847766	0.00692
ENSG00000103460	TOX3	Class-Oligo	PD	16:52001911-16:53348660	0.985
ENSG00000103460	TOX3	Class-Oligo	PD	16:53348660-16:55869862	0.43
ENSG00000103460	TOX3	Class-Oligo	PD	16:48974015-16:52001911	0.0205
ENSG00000141027	NCOR1	snBulk	PD	17:13991320-17:15115780	0.388
ENSG00000141027	NCOR1	snBulk	PD	17:15115780-17:16509028	0.00599
ENSG00000141027	NCOR1	snBulk	PD	17:16509028-17:18953007	0.00184
ENSG00000141027	NCOR1	Class-EN	PD	17:13991320-17:15115780	0.0346
ENSG00000141027	NCOR1	Class-EN	PD	17:15115780-17:16509028	0.00661
ENSG00000141027	NCOR1	Class-EN	PD	17:16509028-17:18953007	0.00209
ENSG00000178226	PRSS36	snBulk	PD	16:31371622-16:34586599	0.00425
ENSG00000178226	PRSS36	snBulk	PD	16:29025292-16:31371622	0.00249
ENSG00000117280	RAB29	Class-Astro	PD	1:204711940-1:206268085	0.241
ENSG00000117280	RAB29	Class-Astro	PD	1:206268085-1:208237019	0.01
ENSG00000011295	TTC19	Subclass-EN L3-5-IT-1	PD	17:15115780-17:16509028	0.998
ENSG00000011295	TTC19	Subclass-EN L3-5-IT-1	PD	17:13991320-17:15115780	0.0536
ENSG00000011295	TTC19	Subclass-EN L3-5-IT-1	PD	17:16509028-17:18953007	0.00465
ENSG00000253194	ENSG00000253194	snBulk	PD	6:118641952-6:119642117	0.831
ENSG00000253194	ENSG00000253194	snBulk	PD	6:117351809-6:118641952	0.14
ENSG00000253194	ENSG00000253194	snBulk	PD	6:119642117-6:120190982	NA
ENSG00000176681	LRRC37A	Subclass-EN L3-5-IT-3	PD	17:44979537-17:47798656	4.5e-05
ENSG00000234945	GTF3C2-AS1	Class-EN	PD	2:26672117-2:28375910	0.594
ENSG00000035499	DEPDC1B	Class-Oligo	PD	5:59228796-5:61640080	0.294
ENSG00000035499	DEPDC1B	Class-Oligo	PD	5:61640080-5:62377168	0.116
ENSG00000176681	LRRC37A	Subclass-EN L2-3-IT	PD	17:44979537-17:47798656	0.000571
ENSG00000163749	CCDC158	Class-OPC	PD	4:76209554-4:78172825	0.989
ENSG00000163749	CCDC158	Class-OPC	PD	4:73726673-4:76209554	0.0166
ENSG00000152128	TMEM163	Subclass-IN ADARB2	PD	2:134401007-2:136285224	0.752
ENSG00000152128	TMEM163	Subclass-IN ADARB2	PD	2:132285211-2:134401007	0.0219
ENSG00000167394	ZNF668	Class-IN	PD	16:31371622-16:34586599	0.00954
ENSG00000167394	ZNF668	Class-IN	PD	16:29025292-16:31371622	0.00685
ENSG00000176681	LRRC37A	Class-EN	PD	17:44979537-17:47798656	5.87e-07
ENSG00000267198	ENSG00000267198	Subclass-EN L2-3-IT	PD	17:43694719-17:44979537	0.00899
ENSG00000267198	ENSG00000267198	Subclass-EN L2-3-IT	PD	17:44979537-17:47798656	0.000108
ENSG00000035499	DEPDC1B	Subclass-EN L3-5-IT-2	PD	5:59228796-5:61640080	0.782
ENSG00000225190	PLEKHM1	Subclass-IN VIP	PD	17:43694719-17:44979537	0.0255
ENSG00000225190	PLEKHM1	Subclass-IN VIP	PD	17:44979537-17:47798656	2.08e-07
ENSG00000136243	NUP42	Class-Astro	PD	7:20085285-7:22468010	0.0424
ENSG00000136243	NUP42	Class-Astro	PD	7:23431823-7:25037640	0.0153
ENSG00000136243	NUP42	Class-Astro	PD	7:22468010-7:23431823	0.015
ENSG00000115207	GTF3C2	snBulk	PD	2:26672117-2:28375910	0.508
ENSG00000101412	E2F1	snBulk	PD	20:33027017-20:34225635	0.703
ENSG00000101412	E2F1	snBulk	PD	20:25363595-20:33027017	0.00181
ENSG00000268038	LINC01785	snBulk	PD	19:20722951-19:22550094	0.199
ENSG00000268038	LINC01785	snBulk	PD	19:22550094-19:23284944	0.18
ENSG00000268038	LINC01785	snBulk	PD	19:23284944-19:28066986	0.0194
ENSG00000224043	CCNT2-AS1	Subclass-EN L3-5-IT-1	PD	2:134401007-2:136285224	0.598
ENSG00000107295	SH3GL2	Subclass-IN PVALB-CHC	PD	9:16659657-9:18661053	0.981
ENSG00000107295	SH3GL2	Subclass-IN PVALB-CHC	PD	9:18661053-9:20463536	0.0522
ENSG00000224043	CCNT2-AS1	Subclass-EN L6B	PD	2:134401007-2:136285224	0.965
ENSG00000224043	CCNT2-AS1	Subclass-EN L6B	PD	2:132285211-2:134401007	0.0398
ENSG00000164182	NDUFAF2	Class-OPC	PD	5:59228796-5:61640080	0.291
ENSG00000164182	NDUFAF2	Class-OPC	PD	5:61640080-5:62377168	0.106
ENSG00000255198	SNHG9	Class-Oligo	PD	16:1157206-16:2714828	0.647
ENSG00000255198	SNHG9	Class-Oligo	PD	16:10054-16:1157206	0.0478
ENSG00000255198	SNHG9	Class-Oligo	PD	16:2714828-16:3951195	0.00467
ENSG00000221882	OR3A2	Subclass-EN L6-IT-2	PD	17:2025437-17:3799018	0.866
ENSG00000221882	OR3A2	Subclass-EN L6-IT-2	PD	17:3799018-17:4792966	0.0251
ENSG00000261613	ENSG00000261613	Subclass-EN L3-5-IT-3	PD	16:1157206-16:2714828	0.311
ENSG00000261613	ENSG00000261613	Subclass-EN L3-5-IT-3	PD	16:2714828-16:3951195	0.0127
ENSG00000260075	NSFP1	Subclass-IN PVALB	PD	17:44979537-17:47798656	5.77e-06
ENSG00000234945	GTF3C2-AS1	Subclass-EN L2-3-IT	PD	2:26672117-2:28375910	0.0565
ENSG00000082258	CCNT2	Subclass-EN L3-5-IT-1	PD	2:134401007-2:136285224	0.381
ENSG00000152128	TMEM163	Subclass-EN L3-5-IT-1	PD	2:134401007-2:136285224	0.0507
ENSG00000152128	TMEM163	Subclass-EN L3-5-IT-1	PD	2:132285211-2:134401007	0.0341
ENSG00000035499	DEPDC1B	Class-IN	PD	5:59228796-5:61640080	0.987
ENSG00000082258	CCNT2	Subclass-IN PVALB	PD	2:134401007-2:136285224	0.0331
ENSG00000224043	CCNT2-AS1	Class-OPC	PD	2:134401007-2:136285224	0.483
ENSG00000224043	CCNT2-AS1	Class-OPC	PD	2:132285211-2:134401007	0.0187
ENSG00000082258	CCNT2	Subclass-IN SST	PD	2:134401007-2:136285224	0.539
ENSG00000082258	CCNT2	Subclass-IN SST	PD	2:132285211-2:134401007	0.0168
ENSG00000203666	EFCAB2	Subclass-EN L6B	PD	1:243946197-1:245343444	0.96
ENSG00000203666	EFCAB2	Subclass-EN L6B	PD	1:245343444-1:247181216	0.0467
ENSG00000253194	ENSG00000253194	Class-Mural	PD	6:118641952-6:119642117	0.973
ENSG00000253194	ENSG00000253194	Class-Mural	PD	6:119642117-6:120190982	NA
ENSG00000143537	ADAM15	Subclass-IN SST	PD	1:154797927-1:156366342	0.62
ENSG00000143537	ADAM15	Subclass-IN SST	PD	1:153208353-1:154797927	0.0139
ENSG00000230658	KLHL7-DT	snBulk	PD	7:23431823-7:25037640	0.0261
ENSG00000230658	KLHL7-DT	snBulk	PD	7:20085285-7:22468010	0.0148
ENSG00000230658	KLHL7-DT	snBulk	PD	7:22468010-7:23431823	0.0105
ENSG00000224043	CCNT2-AS1	Subclass-EN L6-IT-1	PD	2:134401007-2:136285224	0.484
ENSG00000224043	CCNT2-AS1	Subclass-EN L6-IT-1	PD	2:132285211-2:134401007	0.0269
ENSG00000176681	LRRC37A	Class-IN	PD	17:44979537-17:47798656	7.76e-06
ENSG00000035499	DEPDC1B	Subclass-IN PVALB	PD	5:59228796-5:61640080	0.353
ENSG00000035499	DEPDC1B	Subclass-IN PVALB	PD	5:61640080-5:62377168	0.0985
ENSG00000152128	TMEM163	Subclass-EN L2-3-IT	PD	2:134401007-2:136285224	0.581
ENSG00000152128	TMEM163	Subclass-EN L2-3-IT	PD	2:132285211-2:134401007	0.0183
ENSG00000176681	LRRC37A	Class-Oligo	PD	17:44979537-17:47798656	0.000746
ENSG00000224043	CCNT2-AS1	Subclass-EN L2-3-IT	PD	2:134401007-2:136285224	0.277
ENSG00000224043	CCNT2-AS1	Subclass-EN L2-3-IT	PD	2:132285211-2:134401007	0.0319
ENSG00000203666	EFCAB2	Subclass-IN SST	PD	1:243946197-1:245343444	0.989
ENSG00000203666	EFCAB2	Subclass-IN SST	PD	1:245343444-1:247181216	0.0223
ENSG00000288606	ENSG00000288606	Class-Oligo	PD	4:15145822-4:15925386	0.377
ENSG00000288606	ENSG00000288606	Class-Oligo	PD	4:15925386-4:17381699	0.0424
ENSG00000269035	ENSG00000269035	Class-EN	PD	19:16263605-19:18299052	0.583
ENSG00000269035	ENSG00000269035	Class-EN	PD	19:18299052-19:19766662	0.0153
ENSG00000180901	KCTD2	Subclass-EN L3-5-IT-3	PD	17:71391676-17:74676064	0.0775
ENSG00000180901	KCTD2	Subclass-EN L3-5-IT-3	PD	17:74676064-17:76379479	0.0153
ENSG00000247775	SNCA-AS1	Class-EN	PD	4:89310413-4:90639526	0.287
ENSG00000247775	SNCA-AS1	Class-EN	PD	4:90639526-4:93312148	0.0766
ENSG00000169242	EFNA1	Class-Oligo	PD	1:154797927-1:156366342	0.779
ENSG00000169242	EFNA1	Class-Oligo	PD	1:153208353-1:154797927	0.00315
ENSG00000253194	ENSG00000253194	Class-Immune	PD	6:118641952-6:119642117	0.758
ENSG00000253194	ENSG00000253194	Class-Immune	PD	6:117351809-6:118641952	0.098
ENSG00000253194	ENSG00000253194	Class-Immune	PD	6:119642117-6:120190982	NA
ENSG00000168297	PXK	Subclass-IN PVALB	PD	3:58171792-3:60287177	0.764
ENSG00000168297	PXK	Subclass-IN PVALB	PD	3:56399879-3:58171792	0.0151
ENSG00000167394	ZNF668	snBulk	PD	16:31371622-16:34586599	0.00468
ENSG00000167394	ZNF668	snBulk	PD	16:29025292-16:31371622	0.00333
ENSG00000180185	FAHD1	Subclass-EN L3-5-IT-1	PD	16:1157206-16:2714828	0.568
ENSG00000178950	GAK	Class-EN	PD	4:700926-4:1476986	0.094
ENSG00000178950	GAK	Class-EN	PD	4:10240-4:700926	0.0348
ENSG00000178950	GAK	Class-EN	PD	4:1476986-4:2841252	0.0145
ENSG00000230658	KLHL7-DT	Class-Oligo	PD	7:23431823-7:25037640	0.0272
ENSG00000230658	KLHL7-DT	Class-Oligo	PD	7:20085285-7:22468010	0.0237
ENSG00000230658	KLHL7-DT	Class-Oligo	PD	7:22468010-7:23431823	0.0179
ENSG00000103510	KAT8	Subclass-EN L2-3-IT	PD	16:31371622-16:34586599	0.00506
ENSG00000103510	KAT8	Subclass-EN L2-3-IT	PD	16:29025292-16:31371622	0.00248
ENSG00000234072	ENSG00000234072	snBulk	PD	2:26672117-2:28375910	0.194
ENSG00000176681	LRRC37A	snBulk	PD	17:44979537-17:47798656	3.79e-06
ENSG00000287205	ENSG00000287205	snBulk	PD	1:226623159-1:229020501	0.82
ENSG00000234945	GTF3C2-AS1	snBulk	PD	2:26672117-2:28375910	0.247
ENSG00000230658	KLHL7-DT	Class-EN	PD	7:22468010-7:23431823	0.0311
ENSG00000230658	KLHL7-DT	Class-EN	PD	7:23431823-7:25037640	0.0249
ENSG00000230658	KLHL7-DT	Class-EN	PD	7:20085285-7:22468010	0.0162
ENSG00000168216	LMBRD1	Subclass-EN L3-5-IT-3	PD	6:68813556-6:70899807	0.94
ENSG00000156650	KAT6B	Subclass-IN LAMP5-RELN	PD	10:73662792-10:76947056	0.559
ENSG00000203666	EFCAB2	Subclass-IN LAMP5-RELN	PD	1:243946197-1:245343444	0.968
ENSG00000203666	EFCAB2	Subclass-IN LAMP5-RELN	PD	1:245343444-1:247181216	0.0159
ENSG00000173230	GOLGB1	snBulk	PD	3:122255250-3:123798921	0.841
ENSG00000173230	GOLGB1	snBulk	PD	3:120804208-3:122255250	0.112
ENSG00000173230	GOLGB1	snBulk	PD	3:118811404-3:120804208	0.00693
ENSG00000253194	ENSG00000253194	Subclass-MG	PD	6:118641952-6:119642117	0.719
ENSG00000253194	ENSG00000253194	Subclass-MG	PD	6:117351809-6:118641952	0.0535
ENSG00000260075	NSFP1	Subclass-EN L2-3-IT	PD	17:44979537-17:47798656	0.000297
ENSG00000152128	TMEM163	Subclass-IN SST	PD	2:134401007-2:136285224	0.393
ENSG00000152128	TMEM163	Subclass-IN SST	PD	2:132285211-2:134401007	0.0177
ENSG00000197959	DNM3	Subclass-MG	PD	1:170588635-1:173128768	0.826
ENSG00000197959	DNM3	Subclass-MG	PD	1:173128768-1:175120632	0.0255
ENSG00000238083	LRRC37A2	Class-Astro	PD	17:44979537-17:47798656	0.000337
ENSG00000260075	NSFP1	Subclass-EN L3-5-IT-3	PD	17:44979537-17:47798656	9.22e-05
ENSG00000171408	PDE7B	Subclass-IN LAMP5-RELN	PD	6:135903039-6:137293081	0.841
ENSG00000171408	PDE7B	Subclass-IN LAMP5-RELN	PD	6:133923105-6:135903039	0.0832
ENSG00000253194	ENSG00000253194	Class-IN	PD	6:118641952-6:119642117	0.978
ENSG00000224043	CCNT2-AS1	Subclass-IN PVALB-CHC	PD	2:134401007-2:136285224	0.962
ENSG00000224043	CCNT2-AS1	Subclass-IN PVALB-CHC	PD	2:132285211-2:134401007	0.0461
ENSG00000234072	ENSG00000234072	Class-Astro	PD	2:26672117-2:28375910	0.919
ENSG00000234072	ENSG00000234072	Class-Astro	PD	2:24464049-2:26672117	0.00644
ENSG00000152128	TMEM163	Class-IN	PD	2:134401007-2:136285224	0.937
ENSG00000152128	TMEM163	Class-IN	PD	2:132285211-2:134401007	0.026
ENSG00000167394	ZNF668	Class-EN	PD	16:29025292-16:31371622	0.0184
ENSG00000143603	KCNN3	Subclass-EN L3-5-IT-2	PD	1:154797927-1:156366342	1
ENSG00000143603	KCNN3	Subclass-EN L3-5-IT-2	PD	1:153208353-1:154797927	0.00634
ENSG00000258708	SLC25A21-AS1	Class-EN	PD	14:35390387-14:38198520	0.297
ENSG00000263715	LINC02210-CRHR1	Subclass-IN LAMP5-RELN	PD	17:43694719-17:44979537	0.00445
ENSG00000263715	LINC02210-CRHR1	Subclass-IN LAMP5-RELN	PD	17:44979537-17:47798656	5.11e-10
ENSG00000164182	NDUFAF2	Subclass-EN L6-CT	PD	5:59228796-5:61640080	0.295
ENSG00000164182	NDUFAF2	Subclass-EN L6-CT	PD	5:61640080-5:62377168	0.103
ENSG00000176681	LRRC37A	Subclass-IN SST	PD	17:44979537-17:47798656	0.00367
ENSG00000224043	CCNT2-AS1	Subclass-IN ADARB2	PD	2:134401007-2:136285224	0.244
ENSG00000224043	CCNT2-AS1	Subclass-IN ADARB2	PD	2:132285211-2:134401007	0.0239
ENSG00000168291	PDHB	snBulk	PD	3:58171792-3:60287177	0.525
ENSG00000168291	PDHB	snBulk	PD	3:56399879-3:58171792	0.0128
ENSG00000119608	PROX2	snBulk	PD	14:72422907-14:75978424	0.726
ENSG00000127418	FGFRL1	Subclass-EN L3-5-IT-2	PD	4:700926-4:1476986	0.0557
ENSG00000127418	FGFRL1	Subclass-EN L3-5-IT-2	PD	4:10240-4:700926	0.0173
ENSG00000127418	FGFRL1	Subclass-EN L3-5-IT-2	PD	4:1476986-4:2841252	0.0146
ENSG00000253194	ENSG00000253194	Subclass-IN PVALB	PD	6:118641952-6:119642117	0.978
ENSG00000082258	CCNT2	Subclass-EN L3-5-IT-3	PD	2:134401007-2:136285224	0.138
ENSG00000082258	CCNT2	Subclass-EN L3-5-IT-3	PD	2:132285211-2:134401007	0.0168
ENSG00000162971	TYW5	Subclass-IN SST	PD	2:198446401-2:200711561	0.235
ENSG00000162971	TYW5	Subclass-IN SST	PD	2:200711561-2:201953914	0.0105
ENSG00000169900	PYDC1	snBulk	PD	16:31371622-16:34586599	0.00953
ENSG00000169900	PYDC1	snBulk	PD	16:29025292-16:31371622	0.00166
ENSG00000203666	EFCAB2	Subclass-IN LAMP5-LHX6	PD	1:243946197-1:245343444	0.934
ENSG00000203666	EFCAB2	Subclass-IN LAMP5-LHX6	PD	1:245343444-1:247181216	0.0201
ENSG00000224043	CCNT2-AS1	Class-Oligo	PD	2:134401007-2:136285224	0.69
ENSG00000253194	ENSG00000253194	Subclass-IN LAMP5-LHX6	PD	6:118641952-6:119642117	0.957
ENSG00000253194	ENSG00000253194	Subclass-IN LAMP5-LHX6	PD	6:117351809-6:118641952	0.0693
ENSG00000253194	ENSG00000253194	Subclass-IN LAMP5-LHX6	PD	6:119642117-6:120190982	NA
ENSG00000169900	PYDC1	Class-EN	PD	16:31371622-16:34586599	0.00866
ENSG00000169900	PYDC1	Class-EN	PD	16:29025292-16:31371622	0.00239
ENSG00000168297	PXK	Subclass-IN ADARB2	PD	3:58171792-3:60287177	0.915
ENSG00000168297	PXK	Subclass-IN ADARB2	PD	3:56399879-3:58171792	0.0217
ENSG00000203666	EFCAB2	Subclass-EN L3-5-IT-2	PD	1:243946197-1:245343444	0.863
ENSG00000203666	EFCAB2	Subclass-EN L3-5-IT-2	PD	1:245343444-1:247181216	0.0169
ENSG00000259675	ENSG00000259675	Class-Astro	PD	15:60973637-15:62923023	0.652
ENSG00000259675	ENSG00000259675	Class-Astro	PD	15:59401917-15:60973637	0.0331
ENSG00000183032	SLC25A21	Subclass-EN L6B	PD	14:35390387-14:38198520	0.831
ENSG00000260075	NSFP1	snBulk	PD	17:44979537-17:47798656	2.18e-06
ENSG00000253194	ENSG00000253194	Class-Oligo	PD	6:118641952-6:119642117	0.978
ENSG00000253194	ENSG00000253194	Class-Oligo	PD	6:117351809-6:118641952	0.0339
ENSG00000253194	ENSG00000253194	Class-Oligo	PD	6:119642117-6:120190982	NA
ENSG00000166262	FAM227B	Class-Oligo	PD	15:49715846-15:51385363	0.122
ENSG00000166262	FAM227B	Class-Oligo	PD	15:47843851-15:49715846	0.028
ENSG00000107295	SH3GL2	Subclass-IN PVALB	PD	9:16659657-9:18661053	0.113
ENSG00000107295	SH3GL2	Subclass-IN PVALB	PD	9:18661053-9:20463536	0.111
ENSG00000214941	ZSWIM7	Class-OPC	PD	17:15115780-17:16509028	0.167
ENSG00000214941	ZSWIM7	Class-OPC	PD	17:13991320-17:15115780	0.0418
ENSG00000100299	ARSA	Class-Astro	PD	22:49430885-22:50804870	0.757
ENSG00000114127	XRN1	Subclass-IN SST	PD	3:140235755-3:141620255	0.265
ENSG00000114127	XRN1	Subclass-IN SST	PD	3:141620255-3:143445786	0.235
ENSG00000103657	HERC1	Subclass-EN L3-5-IT-1	PD	15:62923023-15:64812469	0.594
ENSG00000103657	HERC1	Subclass-EN L3-5-IT-1	PD	15:60973637-15:62923023	0.0678
ENSG00000103657	HERC1	Subclass-EN L3-5-IT-1	PD	15:64812469-15:66802429	0.0245
ENSG00000101412	E2F1	Class-Oligo	PD	20:33027017-20:34225635	0.755
ENSG00000101412	E2F1	Class-Oligo	PD	20:25363595-20:33027017	0.00191
ENSG00000224043	CCNT2-AS1	Class-EN	PD	2:134401007-2:136285224	0.131
ENSG00000224043	CCNT2-AS1	Class-EN	PD	2:132285211-2:134401007	0.018
ENSG00000260075	NSFP1	Class-IN	PD	17:44979537-17:47798656	6.45e-09
ENSG00000005421	PON1	Class-OPC	PD	7:94337289-7:96444196	0.788
ENSG00000117280	RAB29	Subclass-EN L3-5-IT-3	PD	1:204711940-1:206268085	0.969
ENSG00000117280	RAB29	Subclass-EN L3-5-IT-3	PD	1:206268085-1:208237019	0.0119
ENSG00000260793	ENSG00000260793	Class-Oligo	PD	17:43694719-17:44979537	0.812
ENSG00000234072	ENSG00000234072	Class-Oligo	PD	2:26672117-2:28375910	0.296
ENSG00000197959	DNM3	Class-Immune	PD	1:170588635-1:173128768	0.832
ENSG00000197959	DNM3	Class-Immune	PD	1:173128768-1:175120632	0.026
ENSG00000271860	ENSG00000271860	snBulk	PD	6:96645635-6:97394408	0.589
ENSG00000271860	ENSG00000271860	snBulk	PD	6:93731457-6:96645635	0.264
ENSG00000271860	ENSG00000271860	snBulk	PD	6:97394408-6:100182270	0.0814
ENSG00000189157	FAM47E	snBulk	PD	4:76209554-4:78172825	0.466
ENSG00000189157	FAM47E	snBulk	PD	4:73726673-4:76209554	0.0114
ENSG00000082258	CCNT2	Subclass-EN L3-5-IT-2	PD	2:132285211-2:134401007	0.0932
ENSG00000082258	CCNT2	Subclass-EN L3-5-IT-2	PD	2:134401007-2:136285224	0.0756
ENSG00000256249	ENSG00000256249	Class-EN	PD	12:121569746-12:124493434	0.648
ENSG00000107295	SH3GL2	snBulk	PD	9:16659657-9:18661053	0.22
ENSG00000107295	SH3GL2	snBulk	PD	9:18661053-9:20463536	0.0172
ENSG00000176681	LRRC37A	Class-OPC	PD	17:44979537-17:47798656	0.00254
ENSG00000169242	EFNA1	snBulk	PD	1:154797927-1:156366342	0.477
ENSG00000169242	EFNA1	snBulk	PD	1:153208353-1:154797927	0.00296
ENSG00000262879	ENSG00000262879	Subclass-EN L6-IT-2	PD	17:47798656-17:49440038	0.00939
ENSG00000262879	ENSG00000262879	Subclass-EN L6-IT-2	PD	17:44979537-17:47798656	4.72e-08
ENSG00000234072	ENSG00000234072	Class-IN	PD	2:26672117-2:28375910	0.063
ENSG00000234072	ENSG00000234072	Class-IN	PD	2:24464049-2:26672117	0.00806
ENSG00000163684	RPP14	Class-EN	PD	3:58171792-3:60287177	0.972
ENSG00000100299	ARSA	Class-Oligo	PD	22:49430885-22:50804870	0.807
ENSG00000145103	ILDR1	Class-Astro	PD	3:120804208-3:122255250	0.605
ENSG00000145103	ILDR1	Class-Astro	PD	3:122255250-3:123798921	0.116
ENSG00000153086	ACMSD	Class-IN	PD	2:134401007-2:136285224	0.215
ENSG00000153086	ACMSD	Class-IN	PD	2:132285211-2:134401007	0.0197
ENSG00000136243	NUP42	Class-OPC	PD	7:23431823-7:25037640	0.0336
ENSG00000136243	NUP42	Class-OPC	PD	7:20085285-7:22468010	0.0247
ENSG00000136243	NUP42	Class-OPC	PD	7:22468010-7:23431823	0.0128
ENSG00000260075	NSFP1	Class-EN	PD	17:44979537-17:47798656	1.1e-06
ENSG00000071054	MAP4K4	Class-Oligo	PD	2:101205867-2:102072305	0.953
ENSG00000071054	MAP4K4	Class-Oligo	PD	2:102072305-2:102971757	0.0627
ENSG00000082258	CCNT2	Subclass-EN L6B	PD	2:132285211-2:134401007	0.0292
ENSG00000082258	CCNT2	Subclass-EN L6B	PD	2:134401007-2:136285224	0.0169
ENSG00000260075	NSFP1	Subclass-IN SST	PD	17:44979537-17:47798656	0.0101
ENSG00000127419	TMEM175	Class-IN	PD	4:700926-4:1476986	0.319
ENSG00000127419	TMEM175	Class-IN	PD	4:10240-4:700926	0.157
ENSG00000127419	TMEM175	Class-IN	PD	4:1476986-4:2841252	0.0467
ENSG00000121879	PIK3CA	snBulk	PD	3:178389377-3:179656798	0.649
ENSG00000121879	PIK3CA	snBulk	PD	3:176602499-3:178389377	0.0265
ENSG00000121879	PIK3CA	snBulk	PD	3:179656798-3:181793378	0.0246
ENSG00000107295	SH3GL2	Subclass-EN L6-CT	PD	9:16659657-9:18661053	0.963
ENSG00000253194	ENSG00000253194	Class-OPC	PD	6:118641952-6:119642117	0.787
ENSG00000253194	ENSG00000253194	Class-OPC	PD	6:117351809-6:118641952	0.0914
ENSG00000253194	ENSG00000253194	Class-OPC	PD	6:119642117-6:120190982	NA
ENSG00000163684	RPP14	Subclass-IN VIP	PD	3:58171792-3:60287177	0.473
ENSG00000163684	RPP14	Subclass-IN VIP	PD	3:56399879-3:58171792	0.0139
ENSG00000106610	STAG3L4	Subclass-IN PVALB	PD	7:66224822-7:68769087	0.739
ENSG00000127554	GFER	snBulk	PD	16:1157206-16:2714828	0.237
ENSG00000143603	KCNN3	Subclass-EN L3-5-IT-3	PD	1:154797927-1:156366342	1
ENSG00000143603	KCNN3	Subclass-EN L3-5-IT-3	PD	1:153208353-1:154797927	0.00555
ENSG00000163749	CCDC158	snBulk	PD	4:76209554-4:78172825	0.507
ENSG00000203666	EFCAB2	Subclass-EN L2-3-IT	PD	1:243946197-1:245343444	0.933
ENSG00000203666	EFCAB2	Subclass-EN L2-3-IT	PD	1:245343444-1:247181216	0.0141
ENSG00000205707	ETFRF1	Subclass-EN L6-IT-2	PD	12:23667700-12:25218149	0.591
ENSG00000205707	ETFRF1	Subclass-EN L6-IT-2	PD	12:25218149-12:27646840	0.346
ENSG00000168216	LMBRD1	Subclass-EN L6-CT	PD	6:68813556-6:70899807	0.891
ENSG00000082258	CCNT2	Class-IN	PD	2:134401007-2:136285224	0.0565
ENSG00000070831	CDC42	Subclass-EN L6-IT-1	PD	1:21410095-1:22760390	0.815
ENSG00000145335	SNCA	Subclass-PVM	PD	4:89310413-4:90639526	0.336
ENSG00000145335	SNCA	Subclass-PVM	PD	4:90639526-4:93312148	0.115
ENSG00000145335	SNCA	Subclass-PVM	PD	4:88316876-4:89310413	0.0451
ENSG00000138002	IFT172	Class-Oligo	PD	2:26672117-2:28375910	0.498
ENSG00000138002	IFT172	Class-Oligo	PD	2:24464049-2:26672117	0.00578
ENSG00000107295	SH3GL2	Subclass-EN L3-5-IT-1	PD	9:16659657-9:18661053	0.525
ENSG00000260075	NSFP1	Subclass-IN ADARB2	PD	17:44979537-17:47798656	2.84e-06
ENSG00000111670	GNPTAB	Class-OPC	PD	12:98912209-12:101053863	0.526
ENSG00000111670	GNPTAB	Class-OPC	PD	12:101468912-12:102571208	0.524
ENSG00000111670	GNPTAB	Class-OPC	PD	12:101053863-12:101468912	0.0494
ENSG00000111670	GNPTAB	Class-OPC	PD	12:102571208-12:104454918	0.0459
ENSG00000163749	CCDC158	Subclass-IN VIP	PD	4:73726673-4:76209554	0.00679
ENSG00000163749	CCDC158	Subclass-IN VIP	PD	4:76209554-4:78172825	0.00646
ENSG00000272588	ENSG00000272588	Class-Oligo	PD	4:700926-4:1476986	0.985
ENSG00000272588	ENSG00000272588	Class-Oligo	PD	4:1476986-4:2841252	0.0225
ENSG00000063854	HAGH	Subclass-IN SST	PD	16:1157206-16:2714828	0.403
ENSG00000133069	TMCC2	snBulk	PD	1:204711940-1:206268085	0.317
ENSG00000133069	TMCC2	snBulk	PD	1:203365606-1:204711940	0.00803
ENSG00000100603	SNW1	snBulk	PD	14:76763129-14:78095602	0.44
ENSG00000100603	SNW1	snBulk	PD	14:78095602-14:79720236	0.139
ENSG00000260075	NSFP1	Subclass-EN L3-5-IT-1	PD	17:44979537-17:47798656	0.000551
ENSG00000253194	ENSG00000253194	Subclass-IN SST	PD	6:118641952-6:119642117	0.697
ENSG00000253194	ENSG00000253194	Subclass-IN SST	PD	6:117351809-6:118641952	0.123
ENSG00000169900	PYDC1	Subclass-EN L2-3-IT	PD	16:29025292-16:31371622	0.0113
ENSG00000169900	PYDC1	Subclass-EN L2-3-IT	PD	16:31371622-16:34586599	0.00742
ENSG00000203666	EFCAB2	Subclass-EN L6-CT	PD	1:243946197-1:245343444	0.811
ENSG00000203666	EFCAB2	Subclass-EN L6-CT	PD	1:245343444-1:247181216	0.023
ENSG00000260075	NSFP1	Subclass-IN VIP	PD	17:44979537-17:47798656	1.46e-06
ENSG00000113532	ST8SIA4	Subclass-EN L3-5-IT-1	PD	5:99925288-5:102243065	0.835
ENSG00000172992	DCAKD	Subclass-IN LAMP5-RELN	PD	17:43694719-17:44979537	0.0907
ENSG00000172992	DCAKD	Subclass-IN LAMP5-RELN	PD	17:44979537-17:47798656	1.74e-09
ENSG00000162552	WNT4	Class-EN	PD	1:21410095-1:22760390	0.74
ENSG00000162552	WNT4	Class-EN	PD	1:22760390-1:23594100	0.223
ENSG00000162552	WNT4	Class-EN	PD	1:20142656-1:21410095	0.0126
ENSG00000256237	ENSG00000256237	Subclass-EN L6B	PD	12:10328935-12:11601912	0.212
ENSG00000256237	ENSG00000256237	Subclass-EN L6B	PD	12:11601912-12:12580594	0.0548
ENSG00000111879	FAM184A	Subclass-MG	PD	6:118641952-6:119642117	0.33
ENSG00000111879	FAM184A	Subclass-MG	PD	6:117351809-6:118641952	0.043
ENSG00000111879	FAM184A	Subclass-MG	PD	6:119642117-6:120190982	NA
ENSG00000215812	ZNF847P	snBulk	PD	1:226623159-1:229020501	0.0467
ENSG00000005884	ITGA3	Subclass-IN VIP	PD	17:49440038-17:51821597	0.262
ENSG00000005884	ITGA3	Subclass-IN VIP	PD	17:47798656-17:49440038	0.00411
ENSG00000102531	FNDC3A	Class-Immune	PD	13:48809826-13:51016955	0.109
ENSG00000102531	FNDC3A	Class-Immune	PD	13:46856944-13:48809826	0.0686
ENSG00000203666	EFCAB2	Subclass-EN L6-IT-1	PD	1:243946197-1:245343444	0.744
ENSG00000178226	PRSS36	Class-EN	PD	16:31371622-16:34586599	0.00762
ENSG00000178226	PRSS36	Class-EN	PD	16:29025292-16:31371622	0.0025
ENSG00000224043	CCNT2-AS1	snBulk	PD	2:132285211-2:134401007	0.0302
ENSG00000224043	CCNT2-AS1	snBulk	PD	2:134401007-2:136285224	0.0176
ENSG00000162039	MEIOB	Subclass-EN L2-3-IT	PD	16:1157206-16:2714828	0.652
ENSG00000162039	MEIOB	Subclass-EN L2-3-IT	PD	16:10054-16:1157206	0.00364
ENSG00000185920	PTCH1	Subclass-IN SST	PD	9:93909416-9:96159758	0.707
ENSG00000185920	PTCH1	Subclass-IN SST	PD	9:96159758-9:98830577	0.0108
ENSG00000203666	EFCAB2	Subclass-EN L3-5-IT-3	PD	1:243946197-1:245343444	0.911
ENSG00000203666	EFCAB2	Subclass-EN L3-5-IT-3	PD	1:245343444-1:247181216	0.0288
ENSG00000070831	CDC42	Subclass-EN L5-6-NP	PD	1:21410095-1:22760390	0.771
ENSG00000080854	IGSF9B	Class-Astro	PD	11:133130151-11:134336099	0.729
ENSG00000080854	IGSF9B	Class-Astro	PD	11:131204717-11:133130151	0.124
ENSG00000080854	IGSF9B	Class-Astro	PD	11:134336099-11:135076558	0.0743
ENSG00000203666	EFCAB2	Subclass-EN L3-5-IT-1	PD	1:243946197-1:245343444	0.896
ENSG00000203666	EFCAB2	Subclass-EN L3-5-IT-1	PD	1:245343444-1:247181216	0.0216
ENSG00000168216	LMBRD1	Class-IN	PD	6:68813556-6:70899807	0.886
ENSG00000111670	GNPTAB	Class-Oligo	PD	12:101468912-12:102571208	0.87
ENSG00000111670	GNPTAB	Class-Oligo	PD	12:98912209-12:101053863	0.0214
ENSG00000111670	GNPTAB	Class-Oligo	PD	12:102571208-12:104454918	0.0156
ENSG00000004799	PDK4	Class-Mural	PD	7:94337289-7:96444196	0.477
ENSG00000256249	ENSG00000256249	Subclass-EN L2-3-IT	PD	12:121569746-12:124493434	0.209
ENSG00000178222	RNF212	Class-Astro	PD	4:700926-4:1476986	0.151
ENSG00000178222	RNF212	Class-Astro	PD	4:10240-4:700926	0.0315
ENSG00000178222	RNF212	Class-Astro	PD	4:1476986-4:2841252	0.0122
ENSG00000164181	ELOVL7	Class-IN	PD	5:59228796-5:61640080	0.945
ENSG00000268516	ZNF8-DT	Subclass-IN PVALB-CHC	PD	19:57009967-19:58607472	0.277
ENSG00000168216	LMBRD1	snBulk	PD	6:68813556-6:70899807	0.786
ENSG00000260075	NSFP1	Subclass-IN PVALB-CHC	PD	17:44979537-17:47798656	0.00166
ENSG00000143537	ADAM15	snBulk	PD	1:154797927-1:156366342	0.998
ENSG00000143537	ADAM15	snBulk	PD	1:153208353-1:154797927	0.00463
ENSG00000141699	RETREG3	Class-IN	PD	17:41743558-17:43694719	0.484
ENSG00000070831	CDC42	Subclass-EN L6-CT	PD	1:21410095-1:22760390	0.0381
ENSG00000070831	CDC42	Subclass-EN L6-CT	PD	1:22760390-1:23594100	0.036
ENSG00000070831	CDC42	Subclass-EN L6-CT	PD	1:20142656-1:21410095	0.0197
ENSG00000260075	NSFP1	Subclass-EN L3-5-IT-2	PD	17:44979537-17:47798656	1.17e-06
ENSG00000262633	ENSG00000262633	Class-EN	PD	17:47798656-17:49440038	0.00277
ENSG00000262633	ENSG00000262633	Class-EN	PD	17:44979537-17:47798656	2.17e-07
ENSG00000115234	SNX17	Class-EN	PD	2:26672117-2:28375910	0.0968
ENSG00000103460	TOX3	snBulk	PD	16:52001911-16:53348660	0.967
ENSG00000103460	TOX3	snBulk	PD	16:48974015-16:52001911	0.0106
ENSG00000203666	EFCAB2	Subclass-EN L6-IT-2	PD	1:243946197-1:245343444	0.956
ENSG00000203666	EFCAB2	Subclass-EN L6-IT-2	PD	1:245343444-1:247181216	0.0275
ENSG00000119280	C1orf198	Class-OPC	PD	1:230549509-1:231954506	0.359
ENSG00000119280	C1orf198	Class-OPC	PD	1:229020501-1:230549509	0.022
ENSG00000272588	ENSG00000272588	snBulk	PD	4:700926-4:1476986	0.965
ENSG00000272588	ENSG00000272588	snBulk	PD	4:10240-4:700926	0.316
ENSG00000272588	ENSG00000272588	snBulk	PD	4:1476986-4:2841252	0.0436
ENSG00000063854	HAGH	Subclass-EN L5-6-NP	PD	16:1157206-16:2714828	0.216
ENSG00000063854	HAGH	Subclass-EN L5-6-NP	PD	16:10054-16:1157206	0.00988
ENSG00000138002	IFT172	snBulk	PD	2:28375910-2:28994693	0.0223
ENSG00000138002	IFT172	snBulk	PD	2:24464049-2:26672117	0.00672
ENSG00000138002	IFT172	snBulk	PD	2:26672117-2:28375910	0.00512
ENSG00000181754	AMIGO1	Class-Oligo	PD	1:107867043-1:109761309	0.493
ENSG00000181754	AMIGO1	Class-Oligo	PD	1:109761309-1:111199115	0.00862
ENSG00000221882	OR3A2	Subclass-EN L6-IT-1	PD	17:2025437-17:3799018	0.0844
ENSG00000221882	OR3A2	Subclass-EN L6-IT-1	PD	17:3799018-17:4792966	0.0167
ENSG00000143537	ADAM15	Subclass-EN L2-3-IT	PD	1:154797927-1:156366342	0.00962
ENSG00000143537	ADAM15	Subclass-EN L2-3-IT	PD	1:153208353-1:154797927	0.00648
ENSG00000005884	ITGA3	Subclass-EN L5-6-NP	PD	17:49440038-17:51821597	0.62
ENSG00000080854	IGSF9B	Subclass-IN PVALB	PD	11:133130151-11:134336099	0.186
ENSG00000080854	IGSF9B	Subclass-IN PVALB	PD	11:131204717-11:133130151	0.132
ENSG00000080854	IGSF9B	Subclass-IN PVALB	PD	11:134336099-11:135076558	0.0731
ENSG00000162039	MEIOB	Subclass-IN ADARB2	PD	16:1157206-16:2714828	0.486
ENSG00000168216	LMBRD1	Subclass-IN PVALB-CHC	PD	6:68813556-6:70899807	0.872
ENSG00000221882	OR3A2	Subclass-EN L2-3-IT	PD	17:2025437-17:3799018	0.125
ENSG00000221882	OR3A2	Subclass-EN L2-3-IT	PD	17:3799018-17:4792966	0.011
ENSG00000203666	EFCAB2	Class-EN	PD	1:243946197-1:245343444	0.877
ENSG00000203666	EFCAB2	Class-EN	PD	1:245343444-1:247181216	0.0142
ENSG00000148516	ZEB1	Subclass-IN PVALB-CHC	PD	10:31618591-10:33419040	0.092
ENSG00000148516	ZEB1	Subclass-IN PVALB-CHC	PD	10:30169909-10:31618591	0.0751
ENSG00000185909	KLHDC8B	snBulk	Anorexia	3:49279539-3:51797999	1
ENSG00000188315	C3orf62	Subclass-EN L2-3-IT	Anorexia	3:49279539-3:51797999	0.986
ENSG00000170430	MGMT	Subclass-EN L6-IT-1	Anorexia	10:127356098-10:129046020	0.516
ENSG00000170430	MGMT	Subclass-EN L6-IT-1	Anorexia	10:129046020-10:129943063	0.19
ENSG00000170430	MGMT	Subclass-EN L6-IT-1	Anorexia	10:129943063-10:130781981	0.17
ENSG00000283141	LINC02666	Subclass-EN L6-IT-1	Anorexia	10:129046020-10:129943063	0.97
ENSG00000283141	LINC02666	Subclass-EN L6-IT-1	Anorexia	10:130781981-10:132522825	0.186
ENSG00000283141	LINC02666	Subclass-EN L6-IT-1	Anorexia	10:129943063-10:130781981	0.09
ENSG00000283141	LINC02666	Subclass-EN L6-IT-1	Anorexia	10:127356098-10:129046020	0.0453
ENSG00000068878	PSME4	Class-Immune	Anorexia	2:53281314-2:54458089	0.999
ENSG00000068878	PSME4	Class-Immune	Anorexia	2:52263995-2:53281314	0.65
ENSG00000068878	PSME4	Class-Immune	Anorexia	2:54458089-2:55976210	0.0204
ENSG00000249456	ENSG00000249456	snBulk	Anorexia	10:124109830-10:126312529	1
ENSG00000185909	KLHDC8B	Subclass-EN L3-5-IT-3	Anorexia	3:49279539-3:51797999	0.202
ENSG00000170430	MGMT	Class-Immune	Anorexia	10:129046020-10:129943063	1
ENSG00000170430	MGMT	Class-Immune	Anorexia	10:129943063-10:130781981	0.159
ENSG00000170430	MGMT	Class-Immune	Anorexia	10:127356098-10:129046020	0.0926
ENSG00000156110	ADK	Subclass-IN PVALB	Anorexia	10:73662792-10:76947056	0.681
ENSG00000156110	ADK	Class-IN	Anorexia	10:73662792-10:76947056	0.86
ENSG00000232342	ENSG00000232342	Subclass-EN L6-IT-2	Anorexia	10:73662792-10:76947056	0.615
ENSG00000156110	ADK	Subclass-IN SST	Anorexia	10:73662792-10:76947056	0.999
ENSG00000170430	MGMT	Subclass-EN L3-5-IT-3	Anorexia	10:129046020-10:129943063	0.546
ENSG00000170430	MGMT	Subclass-EN L3-5-IT-3	Anorexia	10:127356098-10:129046020	0.174
ENSG00000170430	MGMT	Subclass-EN L3-5-IT-3	Anorexia	10:129943063-10:130781981	0.118
ENSG00000232342	ENSG00000232342	Subclass-EN L6-CT	Anorexia	10:73662792-10:76947056	0.86
ENSG00000156110	ADK	Class-EN	Anorexia	10:73662792-10:76947056	0.557
ENSG00000123411	IKZF4	snBulk	Anorexia	12:55272053-12:57155077	0.817
ENSG00000123411	IKZF4	snBulk	Anorexia	12:54385039-12:55272053	0.0251
ENSG00000120519	SLC10A7	Subclass-EN L6-IT-1	Anorexia	4:145257035-4:147600722	0.999
ENSG00000156110	ADK	Subclass-EN L2-3-IT	Anorexia	10:73662792-10:76947056	0.478
ENSG00000232342	ENSG00000232342	Subclass-EN L2-3-IT	Anorexia	10:73662792-10:76947056	0.535
ENSG00000156110	ADK	Subclass-EN L6-IT-1	Anorexia	10:73662792-10:76947056	0.976
ENSG00000232342	ENSG00000232342	Class-EN	Anorexia	10:73662792-10:76947056	0.453
ENSG00000232342	ENSG00000232342	Class-IN	Anorexia	10:73662792-10:76947056	0.16
ENSG00000156110	ADK	Subclass-IN VIP	Anorexia	10:73662792-10:76947056	0.593
ENSG00000232342	ENSG00000232342	Subclass-IN PVALB	Anorexia	10:73662792-10:76947056	0.33
ENSG00000232342	ENSG00000232342	snBulk	Anorexia	10:73662792-10:76947056	0.959
ENSG00000232342	ENSG00000232342	Subclass-IN VIP	Anorexia	10:73662792-10:76947056	0.423
ENSG00000156110	ADK	Subclass-EN L6-CT	Anorexia	10:73662792-10:76947056	0.148
ENSG00000156110	ADK	Subclass-EN L6-IT-2	Anorexia	10:73662792-10:76947056	0.395
ENSG00000170430	MGMT	Subclass-EN L6-CT	Anorexia	10:129046020-10:129943063	1
ENSG00000170430	MGMT	Subclass-EN L6-CT	Anorexia	10:127356098-10:129046020	0.0372
ENSG00000068878	PSME4	Subclass-MG	Anorexia	2:53281314-2:54458089	0.998
ENSG00000068878	PSME4	Subclass-MG	Anorexia	2:52263995-2:53281314	0.281
ENSG00000068878	PSME4	Subclass-MG	Anorexia	2:54458089-2:55976210	0.0343
ENSG00000178700	DHFR2	Subclass-EN L3-5-IT-3	Anorexia	3:94536472-3:95593127	0.993
ENSG00000178700	DHFR2	Subclass-EN L3-5-IT-3	Anorexia	3:88249223-3:94536472	0.98
ENSG00000156110	ADK	Subclass-EN L3-5-IT-3	Anorexia	10:73662792-10:76947056	0.188
ENSG00000170430	MGMT	Subclass-EN L3-5-IT-2	Anorexia	10:129046020-10:129943063	0.993
ENSG00000170430	MGMT	Subclass-EN L3-5-IT-2	Anorexia	10:127356098-10:129046020	0.137
ENSG00000170430	MGMT	Subclass-EN L3-5-IT-2	Anorexia	10:129943063-10:130781981	0.0757
ENSG00000156110	ADK	Subclass-IN LAMP5-LHX6	Anorexia	10:73662792-10:76947056	0.992
ENSG00000004534	RBM6	Class-Mural	Anorexia	3:49279539-3:51797999	0.534
ENSG00000120519	SLC10A7	Subclass-EN L6-CT	Anorexia	4:145257035-4:147600722	0.998
ENSG00000275005	ENSG00000275005	Class-EN	Anorexia	10:129046020-10:129943063	0.177
ENSG00000275005	ENSG00000275005	Class-EN	Anorexia	10:129943063-10:130781981	0.0675
ENSG00000275005	ENSG00000275005	Class-EN	Anorexia	10:127356098-10:129046020	0.0516
ENSG00000275005	ENSG00000275005	Class-EN	Anorexia	10:130781981-10:132522825	0.0311
ENSG00000178700	DHFR2	Class-Oligo	Anorexia	3:88249223-3:94536472	0.803
ENSG00000178700	DHFR2	Class-Oligo	Anorexia	3:94536472-3:95593127	0.722
ENSG00000156110	ADK	Subclass-EN L6B	Anorexia	10:73662792-10:76947056	0.838
ENSG00000156110	ADK	snBulk	Anorexia	10:73662792-10:76947056	0.0447
ENSG00000170430	MGMT	Subclass-MG	Anorexia	10:129046020-10:129943063	0.999
ENSG00000170430	MGMT	Subclass-MG	Anorexia	10:129943063-10:130781981	0.187
ENSG00000170430	MGMT	Subclass-MG	Anorexia	10:127356098-10:129046020	0.0896
ENSG00000225465	RFPL1S	Subclass-IN VIP	Anorexia	22:29255810-22:31043932	0.982
ENSG00000225465	RFPL1S	Subclass-IN VIP	Anorexia	22:27438791-22:29255810	0.0191
ENSG00000225465	RFPL1S	Subclass-EN L6-CT	Anorexia	22:29255810-22:31043932	0.992
ENSG00000225465	RFPL1S	Subclass-EN L6-CT	Anorexia	22:27438791-22:29255810	0.0166
ENSG00000172878	METAP1D	Subclass-EN L5-6-NP	Anorexia	2:170369735-2:172274177	0.959
ENSG00000172878	METAP1D	Subclass-EN L5-6-NP	Anorexia	2:172274177-2:174724201	0.0243
ENSG00000225465	RFPL1S	Subclass-IN ADARB2	Anorexia	22:29255810-22:31043932	0.982
ENSG00000283141	LINC02666	Class-OPC	Anorexia	10:129046020-10:129943063	0.944
ENSG00000283141	LINC02666	Class-OPC	Anorexia	10:129943063-10:130781981	0.118
ENSG00000239614	HMGN1P7	snBulk	Anorexia	3:88249223-3:94536472	0.386
ENSG00000239614	HMGN1P7	snBulk	Anorexia	3:94536472-3:95593127	0.191
ENSG00000225465	RFPL1S	Subclass-EN L6B	Anorexia	22:29255810-22:31043932	0.992
ENSG00000225465	RFPL1S	Subclass-EN L6B	Anorexia	22:27438791-22:29255810	0.0274
ENSG00000156650	KAT6B	Subclass-IN LAMP5-RELN	Anorexia	10:73662792-10:76947056	0.739
ENSG00000100288	CHKB	Class-IN	Anorexia	22:49430885-22:50804870	0.983
ENSG00000147485	PXDNL	snBulk	Anorexia	8:49169911-8:52390370	0.836
ENSG00000147485	PXDNL	snBulk	Anorexia	8:52390370-8:53505484	0.0662
ENSG00000225465	RFPL1S	Subclass-MG	Anorexia	22:29255810-22:31043932	0.988
ENSG00000139531	SUOX	Subclass-IN VIP	Anorexia	12:55272053-12:57155077	0.911
ENSG00000197728	RPS26	Class-Oligo	Anorexia	12:55272053-12:57155077	0.46
ENSG00000197728	RPS26	Class-Oligo	Anorexia	12:54385039-12:55272053	0.0519
ENSG00000245768	ENSG00000245768	Subclass-EN L6B	Anorexia	16:57630418-16:59011501	0.987
ENSG00000120519	SLC10A7	Class-EN	Anorexia	4:145257035-4:147600722	0.996
ENSG00000197728	RPS26	Subclass-EN L2-3-IT	Anorexia	12:55272053-12:57155077	0.882
ENSG00000197728	RPS26	Subclass-EN L3-5-IT-2	Anorexia	12:55272053-12:57155077	0.948
ENSG00000170430	MGMT	Class-Mural	Anorexia	10:129046020-10:129943063	0.999
ENSG00000156110	ADK	Subclass-EN L3-5-IT-2	Anorexia	10:73662792-10:76947056	0.969
ENSG00000170430	MGMT	Class-Endo	Anorexia	10:129046020-10:129943063	0.997
ENSG00000123352	SPATS2	Subclass-EN L6-IT-2	Anorexia	12:48608083-12:51382710	0.459
ENSG00000123352	SPATS2	Subclass-EN L3-5-IT-2	Anorexia	12:48608083-12:51382710	0.964
ENSG00000123352	SPATS2	Subclass-EN L3-5-IT-2	Anorexia	12:47321010-12:48608083	0.0122
ENSG00000183760	ACP7	snBulk	Anorexia	19:37036131-19:39679979	0.893
ENSG00000183760	ACP7	snBulk	Anorexia	19:39679979-19:40478694	0.00702
ENSG00000183760	ACP7	Class-Oligo	Anorexia	19:37036131-19:39679979	0.908
ENSG00000183760	ACP7	Class-Oligo	Anorexia	19:39679979-19:40478694	0.0127
ENSG00000170430	MGMT	Subclass-EN L6-IT-2	Anorexia	10:129046020-10:129943063	0.101
ENSG00000170430	MGMT	Subclass-EN L6-IT-2	Anorexia	10:129943063-10:130781981	0.0877
ENSG00000170430	MGMT	Subclass-EN L6-IT-2	Anorexia	10:127356098-10:129046020	0.0464
ENSG00000004534	RBM6	Subclass-PVM	Anorexia	3:49279539-3:51797999	0.79
ENSG00000225465	RFPL1S	Class-IN	Anorexia	22:29255810-22:31043932	0.936
ENSG00000225465	RFPL1S	Class-IN	Anorexia	22:27438791-22:29255810	0.0277
ENSG00000197728	RPS26	Subclass-IN SST	Anorexia	12:55272053-12:57155077	0.942
ENSG00000156110	ADK	Subclass-EN L3-5-IT-1	Anorexia	10:73662792-10:76947056	0.853
ENSG00000008130	NADK	Class-EN	Anorexia	1:10583-1:1961168	0.873
ENSG00000197728	RPS26	Class-Immune	Anorexia	12:55272053-12:57155077	0.917
ENSG00000197728	RPS26	Class-Immune	Anorexia	12:54385039-12:55272053	0.0195
ENSG00000139531	SUOX	Class-EN	Anorexia	12:55272053-12:57155077	0.609
ENSG00000275005	ENSG00000275005	Subclass-EN L2-3-IT	Anorexia	10:129046020-10:129943063	0.684
ENSG00000275005	ENSG00000275005	Subclass-EN L2-3-IT	Anorexia	10:129943063-10:130781981	0.108
ENSG00000275005	ENSG00000275005	Subclass-EN L2-3-IT	Anorexia	10:130781981-10:132522825	0.0715
ENSG00000275005	ENSG00000275005	Subclass-EN L2-3-IT	Anorexia	10:127356098-10:129046020	0.0464
ENSG00000178700	DHFR2	Class-EN	Anorexia	3:88249223-3:94536472	0.99
ENSG00000178700	DHFR2	Class-EN	Anorexia	3:94536472-3:95593127	0.629
ENSG00000120519	SLC10A7	Subclass-EN L2-3-IT	Anorexia	4:145257035-4:147600722	0.992
ENSG00000225465	RFPL1S	Subclass-EN L3-5-IT-3	Anorexia	22:29255810-22:31043932	0.919
ENSG00000225465	RFPL1S	Subclass-EN L3-5-IT-3	Anorexia	22:27438791-22:29255810	0.0142
ENSG00000008130	NADK	snBulk	Anorexia	1:10583-1:1961168	0.925
ENSG00000115840	SLC25A12	Subclass-EN L2-3-IT	Anorexia	2:170369735-2:172274177	0.946
ENSG00000115840	SLC25A12	Subclass-EN L2-3-IT	Anorexia	2:172274177-2:174724201	0.0229
ENSG00000225465	RFPL1S	snBulk	Anorexia	22:29255810-22:31043932	0.868
ENSG00000123352	SPATS2	Subclass-EN L3-5-IT-1	Anorexia	12:48608083-12:51382710	0.932
ENSG00000123352	SPATS2	Subclass-EN L3-5-IT-1	Anorexia	12:47321010-12:48608083	0.0129
ENSG00000131558	EXOC4	Subclass-EN L3-5-IT-3	Anorexia	7:133121089-7:134622844	0.911
ENSG00000131558	EXOC4	Subclass-EN L3-5-IT-3	Anorexia	7:130737653-7:133121089	0.0415
ENSG00000131558	EXOC4	Subclass-EN L3-5-IT-3	Anorexia	7:134622844-7:135906335	0.0188
ENSG00000188315	C3orf62	Class-Astro	Anorexia	3:49279539-3:51797999	0.0418
ENSG00000197728	RPS26	Class-EN	Anorexia	12:55272053-12:57155077	0.349
ENSG00000197728	RPS26	Subclass-MG	Anorexia	12:55272053-12:57155077	0.776
ENSG00000197728	RPS26	Subclass-MG	Anorexia	12:54385039-12:55272053	0.0226
ENSG00000139531	SUOX	Class-Astro	Anorexia	12:55272053-12:57155077	0.772
ENSG00000004534	RBM6	Subclass-VLMC	Anorexia	3:49279539-3:51797999	0.776
ENSG00000197728	RPS26	Class-IN	Anorexia	12:55272053-12:57155077	0.567
ENSG00000089775	ZBTB25	Class-EN	Anorexia	14:63323296-14:64753580	0.738
ENSG00000089775	ZBTB25	Class-EN	Anorexia	14:64753580-14:65932837	0.0422
ENSG00000197728	RPS26	Class-Astro	Anorexia	12:55272053-12:57155077	0.142
ENSG00000115239	ASB3	Class-OPC	Anorexia	2:53281314-2:54458089	0.983
ENSG00000115239	ASB3	Class-OPC	Anorexia	2:52263995-2:53281314	0.121
ENSG00000115239	ASB3	Class-OPC	Anorexia	2:54458089-2:55976210	0.0141
ENSG00000123411	IKZF4	Class-Oligo	Anorexia	12:55272053-12:57155077	0.3
ENSG00000197728	RPS26	snBulk	Anorexia	12:55272053-12:57155077	0.154
ENSG00000170430	MGMT	Subclass-IN ADARB2	Anorexia	10:129046020-10:129943063	0.747
ENSG00000170430	MGMT	Subclass-IN ADARB2	Anorexia	10:127356098-10:129046020	0.312
ENSG00000170430	MGMT	Subclass-IN ADARB2	Anorexia	10:129943063-10:130781981	0.0642
ENSG00000286402	ENSG00000286402	Subclass-IN SST	Anorexia	12:60729948-12:63638681	0.817
ENSG00000197728	RPS26	Class-OPC	Anorexia	12:55272053-12:57155077	0.367
ENSG00000197728	RPS26	Class-OPC	Anorexia	12:54385039-12:55272053	0.0272
ENSG00000123352	SPATS2	Subclass-IN LAMP5-LHX6	Anorexia	12:48608083-12:51382710	0.711
ENSG00000123352	SPATS2	Subclass-IN LAMP5-LHX6	Anorexia	12:47321010-12:48608083	0.073
ENSG00000114480	GBE1	Class-Oligo	Anorexia	3:81378159-3:82594735	0.949
ENSG00000114480	GBE1	Class-Oligo	Anorexia	3:78975391-3:81378159	0.0689
ENSG00000131773	KHDRBS3	Class-Endo	Anorexia	8:135023362-8:136511908	0.996
ENSG00000279838	ENSG00000279838	Class-Oligo	Anorexia	1:184626379-1:186840891	0.463
ENSG00000008130	NADK	Subclass-EN L2-3-IT	Anorexia	1:10583-1:1961168	0.752
ENSG00000008130	NADK	Subclass-EN L2-3-IT	Anorexia	1:1961168-1:3666172	0.00873
ENSG00000134371	CDC73	Subclass-IN VIP	Anorexia	1:191899800-1:194138312	0.975
ENSG00000170430	MGMT	Subclass-VLMC	Anorexia	10:129046020-10:129943063	0.998
ENSG00000170430	MGMT	Subclass-VLMC	Anorexia	10:129943063-10:130781981	0.257
ENSG00000170430	MGMT	Subclass-VLMC	Anorexia	10:127356098-10:129046020	0.0985
ENSG00000156110	ADK	Subclass-IN ADARB2	Anorexia	10:73662792-10:76947056	0.532
ENSG00000156110	ADK	Subclass-IN ADARB2	Anorexia	10:71748755-10:73662792	0.0184
ENSG00000170430	MGMT	Subclass-EN L6B	Anorexia	10:129046020-10:129943063	0.998
ENSG00000170430	MGMT	Subclass-EN L6B	Anorexia	10:129943063-10:130781981	0.12
ENSG00000170430	MGMT	Subclass-EN L6B	Anorexia	10:127356098-10:129046020	0.0864
ENSG00000197728	RPS26	Subclass-IN LAMP5-RELN	Anorexia	12:55272053-12:57155077	0.618
ENSG00000128951	DUT	Subclass-EN L3-5-IT-3	Anorexia	15:47843851-15:49715846	0.989
ENSG00000128951	DUT	Subclass-EN L3-5-IT-3	Anorexia	15:46326589-15:47843851	0.11
ENSG00000197728	RPS26	Subclass-IN VIP	Anorexia	12:55272053-12:57155077	0.0522
ENSG00000197728	RPS26	Subclass-IN VIP	Anorexia	12:54385039-12:55272053	0.0385
ENSG00000240983	ENSG00000240983	Class-IN	Anorexia	18:46719283-18:48413361	0.557
ENSG00000240983	ENSG00000240983	Class-IN	Anorexia	18:45342141-18:46719283	0.207
ENSG00000225465	RFPL1S	Subclass-IN LAMP5-RELN	Anorexia	22:29255810-22:31043932	0.835
ENSG00000225465	RFPL1S	Subclass-IN LAMP5-RELN	Anorexia	22:27438791-22:29255810	0.0259
ENSG00000225465	RFPL1S	Subclass-IN PVALB	Anorexia	22:29255810-22:31043932	0.94
ENSG00000225465	RFPL1S	Subclass-IN PVALB	Anorexia	22:27438791-22:29255810	0.022
ENSG00000225465	RFPL1S	Subclass-IN SST	Anorexia	22:29255810-22:31043932	0.944
ENSG00000123352	SPATS2	Subclass-IN PVALB	Anorexia	12:48608083-12:51382710	0.804
ENSG00000123352	SPATS2	Subclass-IN PVALB	Anorexia	12:47321010-12:48608083	0.0112
ENSG00000197728	RPS26	Subclass-EN L3-5-IT-1	Anorexia	12:55272053-12:57155077	0.0193
ENSG00000170430	MGMT	Class-EN	Anorexia	10:127356098-10:129046020	0.256
ENSG00000170430	MGMT	Class-EN	Anorexia	10:129046020-10:129943063	0.115
ENSG00000170430	MGMT	Class-EN	Anorexia	10:129943063-10:130781981	0.0682
ENSG00000156110	ADK	Subclass-EN L5-6-NP	Anorexia	10:73662792-10:76947056	0.951
ENSG00000134371	CDC73	Subclass-IN SST	Anorexia	1:191899800-1:194138312	0.919
ENSG00000134371	CDC73	Subclass-IN SST	Anorexia	1:194138312-1:196207071	0.392
ENSG00000108001	EBF3	Class-EN	Anorexia	10:129046020-10:129943063	0.906
ENSG00000108001	EBF3	Class-EN	Anorexia	10:129943063-10:130781981	0.0688
ENSG00000108001	EBF3	Class-EN	Anorexia	10:127356098-10:129046020	0.0462
ENSG00000108001	EBF3	Class-EN	Anorexia	10:130781981-10:132522825	0.0188
ENSG00000225465	RFPL1S	Subclass-EN L3-5-IT-2	Anorexia	22:29255810-22:31043932	0.686
ENSG00000225465	RFPL1S	Subclass-EN L3-5-IT-2	Anorexia	22:27438791-22:29255810	0.0163
ENSG00000116668	SWT1	Class-Oligo	Anorexia	1:184626379-1:186840891	0.555
ENSG00000178252	WDR6	Class-Oligo	Anorexia	3:49279539-3:51797999	0.361
ENSG00000139531	SUOX	Class-OPC	Anorexia	12:55272053-12:57155077	0.517
ENSG00000178700	DHFR2	Subclass-EN L2-3-IT	Anorexia	3:88249223-3:94536472	0.883
ENSG00000178700	DHFR2	Subclass-EN L2-3-IT	Anorexia	3:94536472-3:95593127	0.411
ENSG00000065361	ERBB3	Class-Oligo	Anorexia	12:55272053-12:57155077	0.203
ENSG00000170430	MGMT	Subclass-EN L2-3-IT	Anorexia	10:127356098-10:129046020	0.351
ENSG00000170430	MGMT	Subclass-EN L2-3-IT	Anorexia	10:129046020-10:129943063	0.15
ENSG00000170430	MGMT	Subclass-EN L2-3-IT	Anorexia	10:129943063-10:130781981	0.0649
ENSG00000004534	RBM6	Subclass-EN L3-5-IT-1	Anorexia	3:49279539-3:51797999	0.922
ENSG00000178700	DHFR2	Class-OPC	Anorexia	3:94536472-3:95593127	0.991
ENSG00000178700	DHFR2	Class-OPC	Anorexia	3:88249223-3:94536472	0.949
ENSG00000225465	RFPL1S	Subclass-EN L6-IT-2	Anorexia	22:29255810-22:31043932	0.979
ENSG00000225465	RFPL1S	Subclass-EN L6-IT-2	Anorexia	22:27438791-22:29255810	0.031
ENSG00000225465	RFPL1S	Class-EN	Anorexia	22:29255810-22:31043932	0.825
ENSG00000225465	RFPL1S	Class-EN	Anorexia	22:27438791-22:29255810	0.252
ENSG00000149187	CELF1	snBulk	Anorexia	11:46984586-11:49844498	0.721
ENSG00000149187	CELF1	snBulk	Anorexia	11:44672249-11:46984586	0.0104
ENSG00000128250	RFPL1	Subclass-EN L3-5-IT-2	Anorexia	22:29255810-22:31043932	0.255
ENSG00000128250	RFPL1	Subclass-EN L3-5-IT-2	Anorexia	22:27438791-22:29255810	0.0143
ENSG00000139531	SUOX	snBulk	Anorexia	12:55272053-12:57155077	0.0253
ENSG00000139531	SUOX	snBulk	Anorexia	12:54385039-12:55272053	0.0137
ENSG00000225465	RFPL1S	Subclass-EN L6-IT-1	Anorexia	22:29255810-22:31043932	0.816
ENSG00000225465	RFPL1S	Subclass-EN L6-IT-1	Anorexia	22:27438791-22:29255810	0.0333
ENSG00000197728	RPS26	Subclass-IN ADARB2	Anorexia	12:55272053-12:57155077	0.751
ENSG00000197728	RPS26	Subclass-IN ADARB2	Anorexia	12:54385039-12:55272053	0.0228
ENSG00000286863	ENSG00000286863	Class-Oligo	Anorexia	1:71218722-1:73861224	0.609
ENSG00000197728	RPS26	Subclass-EN L3-5-IT-3	Anorexia	12:55272053-12:57155077	0.81
ENSG00000149187	CELF1	Class-EN	Anorexia	11:46984586-11:49844498	0.908
ENSG00000149187	CELF1	Class-EN	Anorexia	11:44672249-11:46984586	0.0123
ENSG00000004534	RBM6	Class-IN	Anorexia	3:49279539-3:51797999	0.723
ENSG00000004534	RBM6	Subclass-MG	Anorexia	3:49279539-3:51797999	0.888
ENSG00000004534	RBM6	Class-Immune	Anorexia	3:49279539-3:51797999	0.894
ENSG00000178700	DHFR2	snBulk	Anorexia	3:88249223-3:94536472	0.469
ENSG00000139531	SUOX	Class-Oligo	Anorexia	12:54385039-12:55272053	0.0587
ENSG00000139531	SUOX	Class-Oligo	Anorexia	12:55272053-12:57155077	0.0255
ENSG00000178700	DHFR2	Class-IN	Anorexia	3:88249223-3:94536472	0.96
ENSG00000178700	DHFR2	Class-IN	Anorexia	3:94536472-3:95593127	0.347
ENSG00000170430	MGMT	Subclass-IN LAMP5-LHX6	Anorexia	10:129046020-10:129943063	0.657
ENSG00000170430	MGMT	Subclass-IN LAMP5-LHX6	Anorexia	10:129943063-10:130781981	0.126
ENSG00000188316	ENO4	Subclass-EN L6-IT-2	Anorexia	10:114661647-10:117764423	0.937
ENSG00000004534	RBM6	Subclass-IN SST	Anorexia	3:49279539-3:51797999	0.0738
ENSG00000185386	MAPK11	Subclass-EN L2-3-IT	Anorexia	22:49430885-22:50804870	0.835
ENSG00000283141	LINC02666	Subclass-EN L6-IT-2	Anorexia	10:129046020-10:129943063	0.995
ENSG00000283141	LINC02666	Subclass-EN L6-IT-2	Anorexia	10:127356098-10:129046020	0.363
ENSG00000283141	LINC02666	Subclass-EN L6-IT-2	Anorexia	10:129943063-10:130781981	0.173
ENSG00000118420	UBE3D	Subclass-EN L3-5-IT-2	Anorexia	6:82417432-6:84500271	0.682
ENSG00000118420	UBE3D	Subclass-EN L3-5-IT-2	Anorexia	6:81219505-6:82417432	0.076
ENSG00000188315	C3orf62	Subclass-EN L3-5-IT-2	Anorexia	3:49279539-3:51797999	0.0476
ENSG00000147485	PXDNL	Class-IN	Anorexia	8:49169911-8:52390370	0.75
ENSG00000139767	SRRM4	Subclass-EN L3-5-IT-1	Anorexia	12:117697570-12:119316305	0.969
ENSG00000197728	RPS26	Subclass-EN L6-IT-1	Anorexia	12:55272053-12:57155077	0.827
ENSG00000225465	RFPL1S	Subclass-EN L2-3-IT	Anorexia	22:29255810-22:31043932	0.912
ENSG00000225465	RFPL1S	Subclass-EN L2-3-IT	Anorexia	22:27438791-22:29255810	0.417
ENSG00000120519	SLC10A7	snBulk	Anorexia	4:145257035-4:147600722	0.956
ENSG00000109738	GLRB	Subclass-EN L6-CT	Anorexia	4:156563945-4:157822566	0.929
ENSG00000109738	GLRB	Subclass-EN L6-CT	Anorexia	4:157822566-4:160137712	0.0917
ENSG00000109738	GLRB	Subclass-EN L6-CT	Anorexia	4:154134974-4:156563945	0.0189
ENSG00000123352	SPATS2	Subclass-IN VIP	Anorexia	12:48608083-12:51382710	0.83
ENSG00000145416	MARCHF1	Subclass-IN PVALB	Anorexia	4:163557082-4:164902296	0.971
ENSG00000145416	MARCHF1	Subclass-IN PVALB	Anorexia	4:164902296-4:166097706	0.225
ENSG00000019995	ZRANB1	Subclass-EN L2-3-IT	Anorexia	10:124109830-10:126312529	0.462
ENSG00000019995	ZRANB1	Subclass-EN L2-3-IT	Anorexia	10:122141030-10:124109830	0.0355
ENSG00000004534	RBM6	Class-Oligo	Anorexia	3:49279539-3:51797999	0.622
ENSG00000147485	PXDNL	Subclass-IN PVALB-CHC	Anorexia	8:49169911-8:52390370	0.98
ENSG00000152578	GRIA4	Class-Astro	Anorexia	11:105002557-11:106650168	0.583
ENSG00000152578	GRIA4	Class-Astro	Anorexia	11:106650168-11:107973474	0.0836
ENSG00000143942	CHAC2	snBulk	Anorexia	2:53281314-2:54458089	0.763
ENSG00000143942	CHAC2	snBulk	Anorexia	2:54458089-2:55976210	0.0112
ENSG00000134371	CDC73	snBulk	Anorexia	1:191899800-1:194138312	0.832
ENSG00000232342	ENSG00000232342	Subclass-EN L3-5-IT-3	Anorexia	10:73662792-10:76947056	0.00806
ENSG00000197728	RPS26	Subclass-IN PVALB	Anorexia	12:55272053-12:57155077	0.13
ENSG00000287508	ENSG00000287508	Subclass-IN PVALB-CHC	Anorexia	15:59401917-15:60973637	0.901
ENSG00000287508	ENSG00000287508	Subclass-IN PVALB-CHC	Anorexia	15:60973637-15:62923023	0.0467
ENSG00000156110	ADK	Subclass-IN PVALB-CHC	Anorexia	10:73662792-10:76947056	0.0513
ENSG00000259116	ENSG00000259116	Class-OPC	Anorexia	14:63323296-14:64753580	0.448
ENSG00000259116	ENSG00000259116	Class-OPC	Anorexia	14:64753580-14:65932837	0.0159
ENSG00000166024	R3HCC1L	Class-EN	Anorexia	10:96062600-10:98481545	0.867
ENSG00000130175	PRKCSH	snBulk	Anorexia	19:11173352-19:13360313	0.648
ENSG00000148660	CAMK2G	Class-Oligo	Anorexia	10:73662792-10:76947056	0.866
ENSG00000121481	RNF2	Class-EN	Anorexia	1:184626379-1:186840891	0.468
ENSG00000121481	RNF2	Class-EN	Anorexia	1:182786221-1:184626379	0.0217
ENSG00000283141	LINC02666	Subclass-EN L3-5-IT-3	Anorexia	10:129046020-10:129943063	0.603
ENSG00000283141	LINC02666	Subclass-EN L3-5-IT-3	Anorexia	10:127356098-10:129046020	0.438
ENSG00000283141	LINC02666	Subclass-EN L3-5-IT-3	Anorexia	10:129943063-10:130781981	0.0846
ENSG00000283141	LINC02666	Subclass-EN L3-5-IT-3	Anorexia	10:130781981-10:132522825	0.0336
ENSG00000283141	LINC02666	Subclass-EN L3-5-IT-2	Anorexia	10:129046020-10:129943063	0.0958
ENSG00000283141	LINC02666	Subclass-EN L3-5-IT-2	Anorexia	10:129943063-10:130781981	0.0702
ENSG00000283141	LINC02666	Subclass-EN L3-5-IT-2	Anorexia	10:127356098-10:129046020	0.0621
ENSG00000283141	LINC02666	Subclass-EN L3-5-IT-2	Anorexia	10:130781981-10:132522825	0.0475
ENSG00000147485	PXDNL	Subclass-IN PVALB	Anorexia	8:49169911-8:52390370	0.956
ENSG00000178700	DHFR2	Subclass-IN ADARB2	Anorexia	3:88249223-3:94536472	0.935
ENSG00000184349	EFNA5	Subclass-EN L5-6-NP	Anorexia	5:106557354-5:107928495	0.985
ENSG00000184349	EFNA5	Subclass-EN L5-6-NP	Anorexia	5:107928495-5:109298233	0.166
ENSG00000225465	RFPL1S	Subclass-EN L5-6-NP	Anorexia	22:29255810-22:31043932	0.694
ENSG00000225465	RFPL1S	Subclass-EN L5-6-NP	Anorexia	22:27438791-22:29255810	0.0607
ENSG00000225087	ENSG00000225087	Subclass-EN L6B	Anorexia	1:71218722-1:73861224	0.862
ENSG00000123352	SPATS2	Class-Oligo	Anorexia	12:48608083-12:51382710	0.628
ENSG00000004534	RBM6	Class-Astro	Anorexia	3:49279539-3:51797999	0.4
ENSG00000166888	STAT6	Subclass-EN L2-3-IT	Migraines	12:55272053-12:57155077	1
ENSG00000014123	UFL1	Class-EN	Migraines	6:93731457-6:96645635	1
ENSG00000112214	FHL5	Subclass-PC	Migraines	6:93731457-6:96645635	1
ENSG00000166888	STAT6	Class-EN	Migraines	12:55272053-12:57155077	0.655
ENSG00000166888	STAT6	Class-EN	Migraines	12:57155077-12:58914885	0.471
ENSG00000112137	PHACTR1	Subclass-IN VIP	Migraines	6:11790583-6:13209156	1
ENSG00000112137	PHACTR1	Subclass-IN VIP	Migraines	6:13209156-6:14802693	0.0389
ENSG00000112137	PHACTR1	Subclass-IN VIP	Migraines	6:10540084-6:11790583	0.0145
ENSG00000014123	UFL1	Class-Astro	Migraines	6:93731457-6:96645635	1
ENSG00000014123	UFL1	Class-Astro	Migraines	6:96645635-6:97394408	0.0676
ENSG00000166888	STAT6	Subclass-IN SST	Migraines	12:55272053-12:57155077	0.802
ENSG00000166888	STAT6	Subclass-IN SST	Migraines	12:57155077-12:58914885	0.0125
ENSG00000112137	PHACTR1	Class-IN	Migraines	6:11790583-6:13209156	0.996
ENSG00000112137	PHACTR1	Class-IN	Migraines	6:13209156-6:14802693	0.0233
ENSG00000112137	PHACTR1	Subclass-IN LAMP5-RELN	Migraines	6:11790583-6:13209156	1
ENSG00000112137	PHACTR1	Subclass-IN LAMP5-RELN	Migraines	6:13209156-6:14802693	0.0553
ENSG00000014123	UFL1	snBulk	Migraines	6:93731457-6:96645635	0.841
ENSG00000014123	UFL1	snBulk	Migraines	6:96645635-6:97394408	0.0469
ENSG00000014123	UFL1	snBulk	Migraines	6:97394408-6:100182270	0.0197
ENSG00000126777	KTN1	Subclass-EN L3-5-IT-3	Migraines	14:55750162-14:57014544	0.265
ENSG00000126777	KTN1	Subclass-EN L3-5-IT-3	Migraines	14:54766963-14:55750162	0.179
ENSG00000126777	KTN1	Subclass-EN L3-5-IT-3	Migraines	14:53531113-14:54766963	0.0581
ENSG00000233797	UFL1-AS1	Subclass-EN L5-6-NP	Migraines	6:93731457-6:96645635	0.999
ENSG00000259868	ENSG00000259868	Class-OPC	Migraines	14:54766963-14:55750162	0.875
ENSG00000259868	ENSG00000259868	Class-OPC	Migraines	14:55750162-14:57014544	0.0738
ENSG00000177112	IRAG1-AS1	Class-Astro	Migraines	11:9065770-11:10930480	0.981
ENSG00000177112	IRAG1-AS1	Class-Astro	Migraines	11:10930480-11:12542682	0.184
ENSG00000233797	UFL1-AS1	Subclass-IN PVALB	Migraines	6:93731457-6:96645635	0.997
ENSG00000233797	UFL1-AS1	Subclass-IN PVALB	Migraines	6:96645635-6:97394408	0.062
ENSG00000126777	KTN1	Class-EN	Migraines	14:54766963-14:55750162	0.993
ENSG00000126777	KTN1	Class-EN	Migraines	14:53531113-14:54766963	0.109
ENSG00000126777	KTN1	Class-EN	Migraines	14:55750162-14:57014544	0.0202
ENSG00000259868	ENSG00000259868	Class-Oligo	Migraines	14:54766963-14:55750162	0.983
ENSG00000259868	ENSG00000259868	Class-Oligo	Migraines	14:55750162-14:57014544	0.0364
ENSG00000197622	CDC42SE1	Subclass-EN L6-IT-2	Migraines	1:148907004-1:151566405	0.821
ENSG00000197622	CDC42SE1	Subclass-EN L6-IT-2	Migraines	1:151566405-1:153208353	0.0792
ENSG00000224287	MSL3P1	snBulk	Migraines	2:232685293-2:234242343	0.397
ENSG00000224287	MSL3P1	snBulk	Migraines	2:234242343-2:235134906	0.0966
ENSG00000123485	HJURP	snBulk	Migraines	2:232685293-2:234242343	0.612
ENSG00000123485	HJURP	snBulk	Migraines	2:234242343-2:235134906	0.0468
ENSG00000162426	SLC45A1	snBulk	Migraines	1:7187275-1:9305140	0.982
ENSG00000131069	ACSS2	Class-Oligo	Migraines	20:33027017-20:34225635	0.949
ENSG00000186615	KTN1-AS1	Class-Astro	Migraines	14:54766963-14:55750162	0.195
ENSG00000186615	KTN1-AS1	Class-Astro	Migraines	14:53531113-14:54766963	0.0475
ENSG00000186615	KTN1-AS1	Class-Astro	Migraines	14:55750162-14:57014544	0.0436
ENSG00000112218	GPR63	Class-OPC	Migraines	6:93731457-6:96645635	1
ENSG00000112218	GPR63	Class-OPC	Migraines	6:96645635-6:97394408	0.0423
ENSG00000112218	GPR63	Class-OPC	Migraines	6:97394408-6:100182270	0.0184
ENSG00000172247	C1QTNF4	Subclass-IN PVALB-CHC	Migraines	11:46984586-11:49844498	0.918
ENSG00000112137	PHACTR1	Class-OPC	Migraines	6:11790583-6:13209156	0.967
ENSG00000112137	PHACTR1	Class-OPC	Migraines	6:10540084-6:11790583	0.494
ENSG00000112137	PHACTR1	Class-OPC	Migraines	6:13209156-6:14802693	0.123
ENSG00000182218	HHIPL1	Class-Immune	Migraines	14:98672195-14:101067970	0.159
ENSG00000285808	LINC02797	Subclass-IN PVALB	MDD	1:71218722-1:73861224	0.937
ENSG00000227016	LINC02796	Subclass-EN L3-5-IT-1	MDD	1:71218722-1:73861224	0.575
ENSG00000225087	ENSG00000225087	Subclass-EN L6B	MDD	1:71218722-1:73861224	1
ENSG00000285808	LINC02797	Subclass-EN L3-5-IT-3	MDD	1:71218722-1:73861224	0.999
ENSG00000286863	ENSG00000286863	Subclass-EN L6-IT-1	MDD	1:71218722-1:73861224	1
ENSG00000285808	LINC02797	Class-EN	MDD	1:71218722-1:73861224	0.865
ENSG00000285808	LINC02797	snBulk	MDD	1:71218722-1:73861224	0.871
ENSG00000225087	ENSG00000225087	Subclass-EN L3-5-IT-1	MDD	1:71218722-1:73861224	0.379
ENSG00000286863	ENSG00000286863	Class-Astro	MDD	1:71218722-1:73861224	1
ENSG00000225087	ENSG00000225087	Subclass-EN L3-5-IT-3	MDD	1:71218722-1:73861224	0.164
ENSG00000225087	ENSG00000225087	Class-IN	MDD	1:71218722-1:73861224	0.61
ENSG00000286863	ENSG00000286863	Subclass-IN LAMP5-RELN	MDD	1:71218722-1:73861224	1
ENSG00000225087	ENSG00000225087	Subclass-IN LAMP5-LHX6	MDD	1:71218722-1:73861224	1
ENSG00000286863	ENSG00000286863	Class-IN	MDD	1:71218722-1:73861224	0.047
ENSG00000227016	LINC02796	Class-IN	MDD	1:71218722-1:73861224	0.42
ENSG00000286863	ENSG00000286863	Subclass-IN PVALB	MDD	1:71218722-1:73861224	0.104
ENSG00000286863	ENSG00000286863	Subclass-EN L3-5-IT-1	MDD	1:71218722-1:73861224	0.321
ENSG00000286863	ENSG00000286863	Subclass-IN PVALB-CHC	MDD	1:71218722-1:73861224	0.236
ENSG00000225087	ENSG00000225087	Subclass-EN L2-3-IT	MDD	1:71218722-1:73861224	0.908
ENSG00000285808	LINC02797	Subclass-EN L2-3-IT	MDD	1:71218722-1:73861224	0.24
ENSG00000286863	ENSG00000286863	Class-OPC	MDD	1:71218722-1:73861224	0.821
ENSG00000286863	ENSG00000286863	Subclass-EN L3-5-IT-2	MDD	1:71218722-1:73861224	0.633
ENSG00000285808	LINC02797	Class-IN	MDD	1:71218722-1:73861224	0.0515
ENSG00000286863	ENSG00000286863	Class-Oligo	MDD	1:71218722-1:73861224	0.917
ENSG00000225087	ENSG00000225087	snBulk	MDD	1:71218722-1:73861224	0.106
ENSG00000225087	ENSG00000225087	Subclass-IN VIP	MDD	1:71218722-1:73861224	0.372
ENSG00000225087	ENSG00000225087	Subclass-IN PVALB	MDD	1:71218722-1:73861224	0.661
ENSG00000286863	ENSG00000286863	Subclass-EN L2-3-IT	MDD	1:71218722-1:73861224	0.0888
ENSG00000286863	ENSG00000286863	Subclass-IN VIP	MDD	1:71218722-1:73861224	0.684
ENSG00000225087	ENSG00000225087	Subclass-EN L6-IT-2	MDD	1:71218722-1:73861224	0.835
ENSG00000286863	ENSG00000286863	snBulk	MDD	1:71218722-1:73861224	0.0491
ENSG00000225087	ENSG00000225087	Subclass-IN PVALB-CHC	MDD	1:71218722-1:73861224	0.859
ENSG00000225087	ENSG00000225087	Class-OPC	MDD	1:71218722-1:73861224	0.246
ENSG00000286863	ENSG00000286863	Subclass-IN LAMP5-LHX6	MDD	1:71218722-1:73861224	0.0517
ENSG00000286863	ENSG00000286863	Subclass-EN L3-5-IT-3	MDD	1:71218722-1:73861224	0.63
ENSG00000227016	LINC02796	snBulk	MDD	1:71218722-1:73861224	0.104
ENSG00000286863	ENSG00000286863	Subclass-EN L6-CT	MDD	1:71218722-1:73861224	0.864
ENSG00000286863	ENSG00000286863	Subclass-IN SST	MDD	1:71218722-1:73861224	0.421
ENSG00000286863	ENSG00000286863	Class-EN	MDD	1:71218722-1:73861224	0.0283
ENSG00000225087	ENSG00000225087	Subclass-EN L3-5-IT-2	MDD	1:71218722-1:73861224	0.153
ENSG00000227016	LINC02796	Subclass-IN PVALB	MDD	1:71218722-1:73861224	0.29
ENSG00000227016	LINC02796	Class-EN	MDD	1:71218722-1:73861224	0.187
ENSG00000286863	ENSG00000286863	Subclass-EN L6-IT-2	MDD	1:71218722-1:73861224	0.21
ENSG00000225087	ENSG00000225087	Class-EN	MDD	1:71218722-1:73861224	0.0242
ENSG00000225087	ENSG00000225087	Class-EN	MDD	1:73861224-1:76262450	0.00914
ENSG00000227016	LINC02796	Subclass-EN L3-5-IT-2	MDD	1:71218722-1:73861224	0.294
ENSG00000225087	ENSG00000225087	Subclass-EN L6-CT	MDD	1:71218722-1:73861224	0.984
ENSG00000225087	ENSG00000225087	Subclass-EN L6-CT	MDD	1:73861224-1:76262450	0.156
ENSG00000225087	ENSG00000225087	Class-Astro	MDD	1:71218722-1:73861224	0.0537
ENSG00000225087	ENSG00000225087	Class-Astro	MDD	1:73861224-1:76262450	0.0354
ENSG00000227016	LINC02796	Subclass-IN VIP	MDD	1:71218722-1:73861224	0.0252
ENSG00000225087	ENSG00000225087	Subclass-IN SST	MDD	1:71218722-1:73861224	0.798
ENSG00000225087	ENSG00000225087	Subclass-IN SST	MDD	1:73861224-1:76262450	0.0178
ENSG00000227016	LINC02796	Subclass-IN SST	MDD	1:71218722-1:73861224	0.0216
ENSG00000286863	ENSG00000286863	Subclass-EN L5-6-NP	MDD	1:71218722-1:73861224	1
ENSG00000227016	LINC02796	Subclass-EN L6-IT-1	MDD	1:71218722-1:73861224	0.0229
ENSG00000225087	ENSG00000225087	Subclass-EN L6-IT-1	MDD	1:71218722-1:73861224	0.0154
ENSG00000286863	ENSG00000286863	Subclass-EN L6B	MDD	1:71218722-1:73861224	0.977
ENSG00000227016	LINC02796	Subclass-EN L2-3-IT	MDD	1:71218722-1:73861224	0.118
ENSG00000285808	LINC02797	Subclass-EN L3-5-IT-1	MDD	1:71218722-1:73861224	0.0385
ENSG00000225087	ENSG00000225087	Subclass-EN L5-6-NP	MDD	1:71218722-1:73861224	0.934
ENSG00000225087	ENSG00000225087	Subclass-EN L5-6-NP	MDD	1:73861224-1:76262450	0.0177
ENSG00000227016	LINC02796	Subclass-EN L3-5-IT-3	MDD	1:71218722-1:73861224	0.0195
ENSG00000225087	ENSG00000225087	Class-Oligo	MDD	1:71218722-1:73861224	0.982
ENSG00000172260	NEGR1	Class-Oligo	MDD	1:70906787-1:71218722	0.13
ENSG00000172260	NEGR1	Class-Oligo	MDD	1:69221933-1:70906787	0.0152
ENSG00000172260	NEGR1	Class-Oligo	MDD	1:71218722-1:73861224	0.0136
ENSG00000041353	RAB27B	Subclass-EN L6-CT	MDD	18:54027805-18:57546606	1
ENSG00000041353	RAB27B	Subclass-EN L6-CT	MDD	18:53535815-18:54027805	0.243
ENSG00000156395	SORCS3	Subclass-IN PVALB	MDD	10:102620653-10:104935290	0.863
ENSG00000156395	SORCS3	Subclass-IN PVALB	MDD	10:104935290-10:106966928	0.0433
ENSG00000165379	LRFN5	Subclass-IN PVALB-CHC	MDD	14:41146299-14:42668186	1
ENSG00000165379	LRFN5	Subclass-IN PVALB-CHC	MDD	14:39872786-14:41146299	0.931
ENSG00000165379	LRFN5	Subclass-IN PVALB-CHC	MDD	14:42668186-14:44074024	0.177
ENSG00000286863	ENSG00000286863	Subclass-IN ADARB2	MDD	1:71218722-1:73861224	1
ENSG00000285808	LINC02797	Subclass-EN L3-5-IT-2	MDD	1:71218722-1:73861224	0.278
ENSG00000172260	NEGR1	Subclass-IN LAMP5-LHX6	MDD	1:70906787-1:71218722	0.831
ENSG00000172260	NEGR1	Subclass-IN LAMP5-LHX6	MDD	1:69221933-1:70906787	0.0455
ENSG00000172260	NEGR1	Subclass-IN LAMP5-LHX6	MDD	1:71218722-1:73861224	0.0109
ENSG00000172260	NEGR1	Subclass-IN LAMP5-RELN	MDD	1:70906787-1:71218722	0.225
ENSG00000172260	NEGR1	Subclass-IN LAMP5-RELN	MDD	1:69221933-1:70906787	0.0324
ENSG00000172260	NEGR1	Subclass-IN LAMP5-RELN	MDD	1:71218722-1:73861224	0.0253
ENSG00000285808	LINC02797	Subclass-IN SST	MDD	1:71218722-1:73861224	0.0204
ENSG00000196345	ZKSCAN7	Subclass-IN SST	MDD	3:42498510-3:45123661	1
ENSG00000285808	LINC02797	Subclass-EN L6-CT	MDD	1:71218722-1:73861224	0.0423
ENSG00000267112	ENSG00000267112	Class-EN	MDD	18:54027805-18:57546606	0.995
ENSG00000196345	ZKSCAN7	Class-Oligo	MDD	3:42498510-3:45123661	1
ENSG00000196345	ZKSCAN7	Class-Oligo	MDD	3:45123661-3:46616010	0.0431
ENSG00000225968	ELFN1	Class-Astro	MDD	7:1313431-7:2022763	1
ENSG00000225968	ELFN1	Class-Astro	MDD	7:2022763-7:2732593	1
ENSG00000196345	ZKSCAN7	snBulk	MDD	3:42498510-3:45123661	1
ENSG00000196345	ZKSCAN7	Class-EN	MDD	3:42498510-3:45123661	0.985
ENSG00000196345	ZKSCAN7	Class-EN	MDD	3:45123661-3:46616010	0.00901
ENSG00000041353	RAB27B	snBulk	MDD	18:54027805-18:57546606	1
ENSG00000176349	ENSG00000176349	Subclass-IN VIP	MDD	7:1313431-7:2022763	1
ENSG00000176349	ENSG00000176349	Subclass-IN VIP	MDD	7:2022763-7:2732593	0.0365
ENSG00000041353	RAB27B	Class-EN	MDD	18:53535815-18:54027805	0.128
ENSG00000041353	RAB27B	Class-EN	MDD	18:54027805-18:57546606	0.0158
ENSG00000225087	ENSG00000225087	Subclass-IN LAMP5-RELN	MDD	1:71218722-1:73861224	0.157
ENSG00000258636	ENSG00000258636	snBulk	MDD	14:41146299-14:42668186	1
ENSG00000286863	ENSG00000286863	Class-Mural	MDD	1:71218722-1:73861224	1
ENSG00000258636	ENSG00000258636	Class-OPC	MDD	14:41146299-14:42668186	1
ENSG00000106460	TMEM106B	Class-Oligo	MDD	7:11259571-7:12595836	1
ENSG00000106460	TMEM106B	Class-Oligo	MDD	7:12595836-7:13844577	0.19
ENSG00000041353	RAB27B	Subclass-EN L3-5-IT-3	MDD	18:54027805-18:57546606	1
ENSG00000285784	ENSG00000285784	Class-IN	MDD	9:10879253-9:12276489	1
ENSG00000285784	ENSG00000285784	Class-IN	MDD	9:12276489-9:14836365	0.225
ENSG00000041353	RAB27B	Subclass-EN L6-IT-1	MDD	18:54027805-18:57546606	1
ENSG00000041353	RAB27B	Subclass-EN L6-IT-1	MDD	18:53535815-18:54027805	0.101
ENSG00000106460	TMEM106B	Subclass-IN VIP	MDD	7:11259571-7:12595836	1
ENSG00000106460	TMEM106B	Subclass-IN VIP	MDD	7:12595836-7:13844577	0.288
ENSG00000236869	ZKSCAN7-AS1	Class-IN	MDD	3:42498510-3:45123661	0.847
ENSG00000267112	ENSG00000267112	Subclass-EN L2-3-IT	MDD	18:54027805-18:57546606	0.978
ENSG00000100372	SLC25A17	Subclass-EN L2-3-IT	MDD	22:40149793-22:42294812	1
ENSG00000100372	SLC25A17	Subclass-EN L2-3-IT	MDD	22:38911889-22:40149793	0.00863
ENSG00000185219	ZNF445	snBulk	MDD	3:45123661-3:46616010	0.357
ENSG00000185219	ZNF445	snBulk	MDD	3:42498510-3:45123661	0.0606
ENSG00000106460	TMEM106B	Class-OPC	MDD	7:11259571-7:12595836	1
ENSG00000119689	DLST	Subclass-EN L3-5-IT-3	MDD	14:72422907-14:75978424	1
ENSG00000041353	RAB27B	Class-IN	MDD	18:54027805-18:57546606	1
ENSG00000247828	TMEM161B-AS1	Subclass-IN VIP	MDD	5:88094174-5:89595713	1
ENSG00000247828	TMEM161B-AS1	Subclass-IN VIP	MDD	5:86471473-5:88094174	0.112
ENSG00000126214	KLC1	snBulk	MDD	14:102545765-14:104535386	0.99
ENSG00000236869	ZKSCAN7-AS1	Class-EN	MDD	3:42498510-3:45123661	0.0135
ENSG00000236869	ZKSCAN7-AS1	Class-EN	MDD	3:45123661-3:46616010	0.00908
ENSG00000185219	ZNF445	Class-EN	MDD	3:42498510-3:45123661	0.0214
ENSG00000119596	YLPM1	Class-Oligo	MDD	14:72422907-14:75978424	1
ENSG00000147905	ZCCHC7	Class-Oligo	MDD	9:36743286-9:38641602	1
ENSG00000213047	DENND1B	Subclass-MG	MDD	1:197342384-1:199270756	1
ENSG00000124140	SLC12A5	Subclass-IN VIP	MDD	20:44051536-20:46210417	1
ENSG00000124140	SLC12A5	Subclass-IN VIP	MDD	20:46210417-20:48583442	0.0244
ENSG00000166170	BAG5	Class-OPC	MDD	14:102545765-14:104535386	1
ENSG00000196345	ZKSCAN7	Subclass-IN LAMP5-RELN	MDD	3:42498510-3:45123661	1
ENSG00000196345	ZKSCAN7	Subclass-IN LAMP5-RELN	MDD	3:45123661-3:46616010	0.0142
ENSG00000236869	ZKSCAN7-AS1	Class-Immune	MDD	3:42498510-3:45123661	1
ENSG00000176349	ENSG00000176349	Class-IN	MDD	7:1313431-7:2022763	1
ENSG00000176349	ENSG00000176349	Class-IN	MDD	7:2022763-7:2732593	0.0278
ENSG00000284705	ENSG00000284705	snBulk	MDD	1:34334157-1:37083582	0.703
ENSG00000284705	ENSG00000284705	snBulk	MDD	1:37083582-1:38266175	0.0185
ENSG00000245526	LINC00461	Class-OPC	MDD	5:88094174-5:89595713	0.0375
ENSG00000247828	TMEM161B-AS1	Class-OPC	MDD	5:88094174-5:89595713	1
ENSG00000247828	TMEM161B-AS1	Class-OPC	MDD	5:86471473-5:88094174	0.284
ENSG00000119689	DLST	Class-Astro	MDD	14:72422907-14:75978424	1
ENSG00000124140	SLC12A5	Subclass-EN L3-5-IT-2	MDD	20:44051536-20:46210417	1
ENSG00000126214	KLC1	Class-Astro	MDD	14:102545765-14:104535386	0.872
ENSG00000041353	RAB27B	Subclass-IN ADARB2	MDD	18:54027805-18:57546606	1
ENSG00000196345	ZKSCAN7	Class-IN	MDD	3:42498510-3:45123661	0.151
ENSG00000247828	TMEM161B-AS1	Class-Oligo	MDD	5:88094174-5:89595713	0.97
ENSG00000247828	TMEM161B-AS1	Class-Oligo	MDD	5:86471473-5:88094174	0.0804
ENSG00000041353	RAB27B	Subclass-EN L2-3-IT	MDD	18:53535815-18:54027805	0.136
ENSG00000041353	RAB27B	Subclass-EN L2-3-IT	MDD	18:54027805-18:57546606	0.0342
ENSG00000236869	ZKSCAN7-AS1	Subclass-MG	MDD	3:42498510-3:45123661	1
ENSG00000236869	ZKSCAN7-AS1	Subclass-MG	MDD	3:45123661-3:46616010	0.0106
ENSG00000236869	ZKSCAN7-AS1	snBulk	MDD	3:45123661-3:46616010	0.00872
ENSG00000236869	ZKSCAN7-AS1	snBulk	MDD	3:42498510-3:45123661	0.00407
ENSG00000227740	LINC02803	Subclass-EN L6-CT	MDD	1:175120632-1:177464245	0.985
ENSG00000227740	LINC02803	Subclass-EN L6-CT	MDD	1:173128768-1:175120632	0.128
ENSG00000124140	SLC12A5	Subclass-IN LAMP5-LHX6	MDD	20:44051536-20:46210417	1
ENSG00000174891	RSRC1	Subclass-EN L2-3-IT	MDD	3:157594239-3:159760101	1
ENSG00000126215	XRCC3	Class-Astro	MDD	14:102545765-14:104535386	0.192
ENSG00000126215	XRCC3	Class-Astro	MDD	14:104535386-14:105874495	0.0106
ENSG00000119689	DLST	snBulk	MDD	14:72422907-14:75978424	0.924
ENSG00000236869	ZKSCAN7-AS1	Subclass-EN L3-5-IT-2	MDD	3:42498510-3:45123661	0.938
ENSG00000236869	ZKSCAN7-AS1	Subclass-EN L3-5-IT-2	MDD	3:45123661-3:46616010	0.0286
ENSG00000232754	ENSG00000232754	snBulk	MDD	22:40149793-22:42294812	0.941
ENSG00000077063	CTTNBP2	Subclass-EN L6-IT-1	MDD	7:117140124-7:118711527	1
ENSG00000077063	CTTNBP2	Subclass-EN L6-IT-1	MDD	7:114072332-7:117140124	0.0153
ENSG00000176349	ENSG00000176349	snBulk	MDD	7:1313431-7:2022763	0.594
ENSG00000156395	SORCS3	Subclass-IN LAMP5-RELN	MDD	10:102620653-10:104935290	1
ENSG00000156395	SORCS3	Subclass-IN LAMP5-RELN	MDD	10:104935290-10:106966928	0.845
ENSG00000236869	ZKSCAN7-AS1	Subclass-EN L2-3-IT	MDD	3:45123661-3:46616010	0.00859
ENSG00000236869	ZKSCAN7-AS1	Subclass-EN L2-3-IT	MDD	3:42498510-3:45123661	0.00698
ENSG00000227740	LINC02803	Subclass-EN L2-3-IT	MDD	1:175120632-1:177464245	0.106
ENSG00000227740	LINC02803	Subclass-EN L2-3-IT	MDD	1:173128768-1:175120632	0.0608
ENSG00000124140	SLC12A5	Subclass-IN ADARB2	MDD	20:44051536-20:46210417	1
ENSG00000236869	ZKSCAN7-AS1	Subclass-IN VIP	MDD	3:42498510-3:45123661	1
ENSG00000236869	ZKSCAN7-AS1	Subclass-IN VIP	MDD	3:45123661-3:46616010	0.0203
ENSG00000124140	SLC12A5	Subclass-IN PVALB	MDD	20:44051536-20:46210417	1
ENSG00000124140	SLC12A5	Subclass-IN PVALB	MDD	20:46210417-20:48583442	0.0124
ENSG00000196345	ZKSCAN7	Class-OPC	MDD	3:42498510-3:45123661	1
ENSG00000227740	LINC02803	Class-EN	MDD	1:175120632-1:177464245	0.961
ENSG00000235513	L3MBTL2-AS1	Class-Oligo	MDD	22:40149793-22:42294812	0.959
ENSG00000119689	DLST	Subclass-IN SST	MDD	14:72422907-14:75978424	1
ENSG00000124140	SLC12A5	Class-IN	MDD	20:44051536-20:46210417	1
ENSG00000124140	SLC12A5	Class-IN	MDD	20:46210417-20:48583442	0.00861
ENSG00000143207	COP1	Class-Astro	MDD	1:175120632-1:177464245	1
ENSG00000143207	COP1	Class-Astro	MDD	1:173128768-1:175120632	0.0151
ENSG00000124140	SLC12A5	Subclass-EN L5-6-NP	MDD	20:44051536-20:46210417	1
ENSG00000124140	SLC12A5	Subclass-EN L5-6-NP	MDD	20:46210417-20:48583442	0.0186
ENSG00000172260	NEGR1	Class-OPC	MDD	1:71218722-1:73861224	0.0488
ENSG00000172260	NEGR1	Class-OPC	MDD	1:69221933-1:70906787	0.0427
ENSG00000124140	SLC12A5	snBulk	MDD	20:44051536-20:46210417	1
ENSG00000124140	SLC12A5	snBulk	MDD	20:46210417-20:48583442	0.00779
ENSG00000186448	ZNF197	Class-IN	MDD	3:42498510-3:45123661	0.02
ENSG00000119689	DLST	Class-OPC	MDD	14:72422907-14:75978424	0.379
ENSG00000174891	RSRC1	Subclass-IN PVALB	MDD	3:157594239-3:159760101	1
ENSG00000112249	ASCC3	Subclass-EN L5-6-NP	MDD	6:100182270-6:102188897	0.959
ENSG00000287722	ENSG00000287722	Subclass-EN L3-5-IT-1	MDD	13:52765487-13:54108729	1
ENSG00000287722	ENSG00000287722	Subclass-EN L3-5-IT-1	MDD	13:51016955-13:52765487	0.351
ENSG00000287722	ENSG00000287722	Subclass-EN L3-5-IT-1	MDD	13:54108729-13:55242996	0.16
ENSG00000174891	RSRC1	Subclass-EN L3-5-IT-3	MDD	3:157594239-3:159760101	1
ENSG00000174891	RSRC1	Subclass-EN L3-5-IT-3	MDD	3:156290911-3:157594239	0.0687
ENSG00000174891	RSRC1	Class-IN	MDD	3:157594239-3:159760101	1
ENSG00000174891	RSRC1	Class-IN	MDD	3:156290911-3:157594239	0.0424
ENSG00000100372	SLC25A17	Subclass-EN L6-IT-1	MDD	22:40149793-22:42294812	1
ENSG00000213047	DENND1B	Class-Immune	MDD	1:197342384-1:199270756	1
ENSG00000119596	YLPM1	Class-OPC	MDD	14:72422907-14:75978424	0.633
ENSG00000077063	CTTNBP2	Subclass-IN VIP	MDD	7:117140124-7:118711527	1
ENSG00000077063	CTTNBP2	Subclass-IN VIP	MDD	7:114072332-7:117140124	0.0834
ENSG00000126215	XRCC3	snBulk	MDD	14:102545765-14:104535386	0.0128
ENSG00000126215	XRCC3	snBulk	MDD	14:104535386-14:105874495	0.00643
ENSG00000124140	SLC12A5	Subclass-EN L3-5-IT-1	MDD	20:44051536-20:46210417	1
ENSG00000170209	ANKK1	Class-Oligo	MDD	11:112588765-11:114387006	1
ENSG00000166170	BAG5	Subclass-IN VIP	MDD	14:102545765-14:104535386	0.475
ENSG00000041353	RAB27B	Subclass-EN L5-6-NP	MDD	18:54027805-18:57546606	1
ENSG00000124140	SLC12A5	Subclass-EN L2-3-IT	MDD	20:44051536-20:46210417	1
ENSG00000124140	SLC12A5	Subclass-EN L2-3-IT	MDD	20:46210417-20:48583442	0.00742
ENSG00000119689	DLST	Class-IN	MDD	14:72422907-14:75978424	1
ENSG00000178917	ZNF852	snBulk	MDD	3:42498510-3:45123661	0.0137
ENSG00000178917	ZNF852	snBulk	MDD	3:45123661-3:46616010	0.00569
ENSG00000284705	ENSG00000284705	Class-EN	MDD	1:34334157-1:37083582	1
ENSG00000284705	ENSG00000284705	Class-EN	MDD	1:37083582-1:38266175	0.0162
ENSG00000285940	ENSG00000285940	Subclass-IN PVALB-CHC	MDD	18:37495287-18:38785526	1
ENSG00000287722	ENSG00000287722	Class-EN	MDD	13:52765487-13:54108729	1
ENSG00000157837	SPPL3	Subclass-IN PVALB-CHC	MDD	12:119316305-12:121569746	1
ENSG00000287722	ENSG00000287722	Subclass-EN L3-5-IT-3	MDD	13:52765487-13:54108729	1
ENSG00000124140	SLC12A5	Subclass-IN SST	MDD	20:44051536-20:46210417	1
ENSG00000124140	SLC12A5	Subclass-IN SST	MDD	20:46210417-20:48583442	0.0167
ENSG00000172260	NEGR1	Class-Astro	MDD	1:71218722-1:73861224	0.0115
ENSG00000170209	ANKK1	Class-Astro	MDD	11:112588765-11:114387006	1
ENSG00000227740	LINC02803	snBulk	MDD	1:175120632-1:177464245	0.0179
ENSG00000143207	COP1	Subclass-EN L3-5-IT-3	MDD	1:175120632-1:177464245	1
ENSG00000174891	RSRC1	Class-EN	MDD	3:157594239-3:159760101	1
ENSG00000174891	RSRC1	Class-EN	MDD	3:156290911-3:157594239	0.0226
ENSG00000119596	YLPM1	snBulk	MDD	14:72422907-14:75978424	0.0799
ENSG00000124140	SLC12A5	Subclass-IN PVALB-CHC	MDD	20:44051536-20:46210417	1
ENSG00000196345	ZKSCAN7	Subclass-EN L2-3-IT	MDD	3:42498510-3:45123661	1
ENSG00000196345	ZKSCAN7	Subclass-EN L2-3-IT	MDD	3:45123661-3:46616010	0.0282
ENSG00000196653	ZNF502	Subclass-EN L3-5-IT-1	MDD	3:42498510-3:45123661	1
ENSG00000100393	EP300	Class-EN	MDD	22:40149793-22:42294812	0.968
ENSG00000124140	SLC12A5	Class-EN	MDD	20:44051536-20:46210417	1
ENSG00000124140	SLC12A5	Class-EN	MDD	20:46210417-20:48583442	0.0259
ENSG00000100372	SLC25A17	Subclass-EN L3-5-IT-1	MDD	22:40149793-22:42294812	0.938
ENSG00000227740	LINC02803	Subclass-IN PVALB	MDD	1:175120632-1:177464245	0.993
ENSG00000287722	ENSG00000287722	snBulk	MDD	13:52765487-13:54108729	0.998
ENSG00000143207	COP1	snBulk	MDD	1:175120632-1:177464245	0.999
ENSG00000165379	LRFN5	Subclass-IN LAMP5-RELN	MDD	14:41146299-14:42668186	0.988
ENSG00000028116	VRK2	Class-Oligo	MDD	2:57201965-2:58070180	1
ENSG00000028116	VRK2	Class-Oligo	MDD	2:58070180-2:60064865	0.259
ENSG00000028116	VRK2	Class-Oligo	MDD	2:55976210-2:57201965	0.0758
ENSG00000231985	ENSG00000231985	Class-Oligo	MDD	1:71218722-1:73861224	0.503
ENSG00000231985	ENSG00000231985	Class-Oligo	MDD	1:69221933-1:70906787	0.0515
ENSG00000166170	BAG5	Class-IN	MDD	14:102545765-14:104535386	1
ENSG00000228999	ENSG00000228999	Subclass-EN L3-5-IT-3	MDD	2:20850730-2:23118512	0.999
ENSG00000149485	FADS1	snBulk	MDD	11:59013076-11:62456299	0.998
ENSG00000287722	ENSG00000287722	Subclass-EN L3-5-IT-2	MDD	13:52765487-13:54108729	0.854
ENSG00000287722	ENSG00000287722	Subclass-EN L3-5-IT-2	MDD	13:51016955-13:52765487	0.00678
ENSG00000100372	SLC25A17	Class-EN	MDD	22:40149793-22:42294812	0.081
ENSG00000100372	SLC25A17	Class-EN	MDD	22:38911889-22:40149793	0.0103
ENSG00000041353	RAB27B	Subclass-IN PVALB-CHC	MDD	18:54027805-18:57546606	0.999
ENSG00000041353	RAB27B	Subclass-IN PVALB-CHC	MDD	18:53535815-18:54027805	0.994
ENSG00000157837	SPPL3	Subclass-EN L3-5-IT-2	MDD	12:119316305-12:121569746	1
ENSG00000149485	FADS1	Subclass-IN LAMP5-RELN	MDD	11:59013076-11:62456299	1
ENSG00000149485	FADS1	Subclass-IN LAMP5-RELN	MDD	11:62456299-11:64037097	0.0123
ENSG00000119689	DLST	Subclass-IN PVALB	MDD	14:72422907-14:75978424	1
ENSG00000077063	CTTNBP2	Subclass-IN ADARB2	MDD	7:117140124-7:118711527	1
ENSG00000077063	CTTNBP2	Subclass-IN ADARB2	MDD	7:114072332-7:117140124	0.0485
ENSG00000147905	ZCCHC7	Class-Astro	MDD	9:36743286-9:38641602	1
ENSG00000147905	ZCCHC7	Class-Astro	MDD	9:34642246-9:36743286	0.00527
ENSG00000143207	COP1	Class-Oligo	MDD	1:175120632-1:177464245	1
ENSG00000106460	TMEM106B	Subclass-IN PVALB	MDD	7:11259571-7:12595836	1
ENSG00000106460	TMEM106B	Subclass-IN PVALB	MDD	7:9947872-7:11259571	0.409
ENSG00000106460	TMEM106B	Subclass-IN PVALB	MDD	7:12595836-7:13844577	0.118
ENSG00000227740	LINC02803	Subclass-EN L3-5-IT-2	MDD	1:175120632-1:177464245	0.957
ENSG00000227740	LINC02803	Subclass-EN L3-5-IT-2	MDD	1:173128768-1:175120632	0.00737
ENSG00000124140	SLC12A5	Subclass-IN LAMP5-RELN	MDD	20:44051536-20:46210417	1
ENSG00000124140	SLC12A5	Subclass-IN LAMP5-RELN	MDD	20:46210417-20:48583442	0.0131
ENSG00000119689	DLST	Subclass-EN L3-5-IT-2	MDD	14:72422907-14:75978424	1
ENSG00000119689	DLST	Class-EN	MDD	14:72422907-14:75978424	1
ENSG00000247828	TMEM161B-AS1	Subclass-EN L5-6-NP	MDD	5:88094174-5:89595713	1
ENSG00000077063	CTTNBP2	Class-Oligo	MDD	7:117140124-7:118711527	1
ENSG00000077063	CTTNBP2	Class-Oligo	MDD	7:114072332-7:117140124	0.0244
ENSG00000119689	DLST	Subclass-IN VIP	MDD	14:72422907-14:75978424	1
ENSG00000126215	XRCC3	Class-Immune	MDD	14:102545765-14:104535386	1
ENSG00000126215	XRCC3	Class-Immune	MDD	14:104535386-14:105874495	0.0117
ENSG00000237515	SHISA9	Subclass-EN L2-3-IT	MDD	16:12519241-16:13060580	1
ENSG00000237515	SHISA9	Subclass-EN L2-3-IT	MDD	16:13060580-16:14370145	0.283
ENSG00000237515	SHISA9	Subclass-EN L2-3-IT	MDD	16:11426305-16:12519241	0.193
ENSG00000237515	SHISA9	Subclass-EN L3-5-IT-1	MDD	16:12519241-16:13060580	0.091
ENSG00000178917	ZNF852	Class-EN	MDD	3:45123661-3:46616010	0.00764
ENSG00000178917	ZNF852	Class-EN	MDD	3:42498510-3:45123661	0.00634
ENSG00000140564	FURIN	Class-IN	MDD	15:89932319-15:91621162	1
ENSG00000186448	ZNF197	Class-EN	MDD	3:42498510-3:45123661	0.00656
ENSG00000174891	RSRC1	snBulk	MDD	3:157594239-3:159760101	1
ENSG00000174891	RSRC1	snBulk	MDD	3:156290911-3:157594239	0.0199
ENSG00000149485	FADS1	Class-IN	MDD	11:59013076-11:62456299	1
ENSG00000247828	TMEM161B-AS1	Class-Astro	MDD	5:88094174-5:89595713	1
ENSG00000149485	FADS1	Subclass-IN VIP	MDD	11:59013076-11:62456299	1
ENSG00000077063	CTTNBP2	Subclass-EN L6-IT-2	MDD	7:117140124-7:118711527	0.998
ENSG00000077063	CTTNBP2	Subclass-EN L6-IT-2	MDD	7:114072332-7:117140124	0.0358
ENSG00000186448	ZNF197	snBulk	MDD	3:42498510-3:45123661	0.0143
ENSG00000247828	TMEM161B-AS1	snBulk	MDD	5:88094174-5:89595713	0.0537
ENSG00000247828	TMEM161B-AS1	snBulk	MDD	5:86471473-5:88094174	0.0211
ENSG00000229647	MYOSLID	Class-Oligo	MDD	2:205870980-2:207780675	1
ENSG00000229647	MYOSLID	Class-Oligo	MDD	2:207780675-2:209076805	0.0275
ENSG00000106460	TMEM106B	Class-IN	MDD	7:11259571-7:12595836	1
ENSG00000106460	TMEM106B	Class-IN	MDD	7:12595836-7:13844577	0.119
ENSG00000231711	LINC00899	Class-EN	MDD	22:44599428-22:46074615	1
ENSG00000231711	LINC00899	Class-EN	MDD	22:46074615-22:47200568	0.134
ENSG00000261517	LINC00558	Subclass-EN L3-5-IT-2	MDD	13:52765487-13:54108729	0.201
ENSG00000009413	REV3L	Class-Astro	MDD	6:109983044-6:112023811	0.831
ENSG00000009413	REV3L	Class-Astro	MDD	6:112023811-6:113899669	0.773
ENSG00000227740	LINC02803	Subclass-EN L3-5-IT-1	MDD	1:175120632-1:177464245	1
ENSG00000227740	LINC02803	Subclass-EN L3-5-IT-1	MDD	1:173128768-1:175120632	0.0163
ENSG00000271904	ENSG00000271904	Subclass-IN LAMP5-RELN	MDD	5:88094174-5:89595713	0.999
ENSG00000271904	ENSG00000271904	Subclass-EN L6-CT	MDD	5:88094174-5:89595713	1
ENSG00000271904	ENSG00000271904	Subclass-EN L6-CT	MDD	5:86471473-5:88094174	0.0566
ENSG00000112249	ASCC3	Class-Oligo	MDD	6:100182270-6:102188897	1
ENSG00000227740	LINC02803	Subclass-EN L6-IT-1	MDD	1:175120632-1:177464245	1
ENSG00000100393	EP300	snBulk	MDD	22:40149793-22:42294812	0.272
ENSG00000258851	ENSG00000258851	Subclass-IN VIP	MDD	14:102545765-14:104535386	0.536
ENSG00000149485	FADS1	Class-Oligo	MDD	11:62456299-11:64037097	0.0189
ENSG00000149485	FADS1	Class-Oligo	MDD	11:59013076-11:62456299	0.00692
ENSG00000143207	COP1	Class-EN	MDD	1:175120632-1:177464245	0.0729
ENSG00000286412	ENSG00000286412	Subclass-EN L6B	MDD	2:50591790-2:52263995	1
ENSG00000286412	ENSG00000286412	Subclass-EN L6B	MDD	2:49795119-2:50591790	1
ENSG00000166170	BAG5	Subclass-MG	MDD	14:102545765-14:104535386	0.995
ENSG00000166170	BAG5	Subclass-EN L3-5-IT-3	MDD	14:102545765-14:104535386	0.975
ENSG00000286474	ENSG00000286474	Subclass-EN L6-IT-1	MDD	9:10879253-9:12276489	1
ENSG00000286474	ENSG00000286474	Subclass-EN L6-IT-1	MDD	9:9166403-9:10879253	0.787
ENSG00000286474	ENSG00000286474	Subclass-EN L6-IT-1	MDD	9:12276489-9:14836365	0.117
ENSG00000286474	ENSG00000286474	Subclass-EN L2-3-IT	MDD	9:10879253-9:12276489	1
ENSG00000286474	ENSG00000286474	Subclass-EN L2-3-IT	MDD	9:9166403-9:10879253	0.186
ENSG00000077063	CTTNBP2	Subclass-EN L2-3-IT	MDD	7:117140124-7:118711527	1
ENSG00000077063	CTTNBP2	Subclass-EN L2-3-IT	MDD	7:118711527-7:121405219	0.0752
ENSG00000184226	PCDH9	Subclass-EN L6-CT	MDD	13:64626470-13:67270321	1
ENSG00000237092	LINC01065	Subclass-EN L2-3-IT	MDD	13:52765487-13:54108729	0.932
ENSG00000236869	ZKSCAN7-AS1	Subclass-IN PVALB	MDD	3:42498510-3:45123661	0.108
ENSG00000236869	ZKSCAN7-AS1	Subclass-IN PVALB	MDD	3:45123661-3:46616010	0.0456
ENSG00000185219	ZNF445	Subclass-EN L2-3-IT	MDD	3:45123661-3:46616010	0.0158
ENSG00000185219	ZNF445	Subclass-EN L2-3-IT	MDD	3:42498510-3:45123661	0.00317
ENSG00000166170	BAG5	Class-Astro	MDD	14:102545765-14:104535386	0.0158
ENSG00000119684	MLH3	Subclass-EN L6-IT-1	MDD	14:72422907-14:75978424	1
ENSG00000185864	NPIPB4	Subclass-EN L6-CT	MDD	16:20139249-16:22437583	0.997
ENSG00000185864	NPIPB4	Subclass-EN L6-CT	MDD	16:22437583-16:24125554	0.413
ENSG00000236869	ZKSCAN7-AS1	Subclass-EN L3-5-IT-3	MDD	3:42498510-3:45123661	0.995
ENSG00000156599	ZDHHC5	Class-Astro	MDD	11:55315181-11:58690022	1
ENSG00000196653	ZNF502	Class-IN	MDD	3:42498510-3:45123661	0.0384
ENSG00000196653	ZNF502	Class-IN	MDD	3:45123661-3:46616010	0.00947
ENSG00000149485	FADS1	Subclass-EN L3-5-IT-2	MDD	11:59013076-11:62456299	1
ENSG00000196345	ZKSCAN7	Subclass-EN L3-5-IT-3	MDD	3:42498510-3:45123661	0.0127
ENSG00000196345	ZKSCAN7	Subclass-EN L3-5-IT-3	MDD	3:45123661-3:46616010	0.0102
ENSG00000124920	MYRF	Class-Oligo	MDD	11:59013076-11:62456299	0.37
ENSG00000163873	GRIK3	Subclass-EN L3-5-IT-3	MDD	1:34334157-1:37083582	1
ENSG00000149485	FADS1	Class-Astro	MDD	11:59013076-11:62456299	1
ENSG00000143207	COP1	Subclass-EN L2-3-IT	MDD	1:175120632-1:177464245	0.961
ENSG00000143207	COP1	Subclass-EN L2-3-IT	MDD	1:173128768-1:175120632	0.0336
ENSG00000166170	BAG5	Subclass-EN L3-5-IT-2	MDD	14:102545765-14:104535386	0.995
ENSG00000112249	ASCC3	Subclass-IN SST	MDD	6:100182270-6:102188897	1
ENSG00000149295	DRD2	Subclass-EN L2-3-IT	MDD	11:112588765-11:114387006	0.997
ENSG00000149295	DRD2	Subclass-EN L2-3-IT	MDD	11:111243672-11:112588765	0.632
ENSG00000227740	LINC02803	Subclass-IN LAMP5-LHX6	MDD	1:175120632-1:177464245	1
ENSG00000227740	LINC02803	Subclass-IN LAMP5-LHX6	MDD	1:173128768-1:175120632	0.117
ENSG00000285784	ENSG00000285784	snBulk	MDD	9:10879253-9:12276489	0.829
ENSG00000285784	ENSG00000285784	snBulk	MDD	9:12276489-9:14836365	0.183
ENSG00000149485	FADS1	Class-EN	MDD	11:59013076-11:62456299	0.999
ENSG00000254968	LINC02763	Subclass-EN L2-3-IT	MDD	11:112588765-11:114387006	0.946
ENSG00000254968	LINC02763	Subclass-EN L2-3-IT	MDD	11:111243672-11:112588765	0.0111
ENSG00000041353	RAB27B	Subclass-IN SST	MDD	18:54027805-18:57546606	0.251
ENSG00000196345	ZKSCAN7	Subclass-IN PVALB	MDD	3:42498510-3:45123661	0.981
ENSG00000196345	ZKSCAN7	Subclass-IN PVALB	MDD	3:45123661-3:46616010	0.0379
ENSG00000267028	TCF4-AS1	Subclass-EN L3-5-IT-2	MDD	18:54027805-18:57546606	1
ENSG00000126215	XRCC3	Subclass-MG	MDD	14:102545765-14:104535386	0.107
ENSG00000126215	XRCC3	Subclass-MG	MDD	14:104535386-14:105874495	0.00959
ENSG00000152061	RABGAP1L	Subclass-MG	MDD	1:173128768-1:175120632	1
ENSG00000126214	KLC1	Subclass-MG	MDD	14:102545765-14:104535386	0.213
ENSG00000126214	KLC1	Subclass-MG	MDD	14:104535386-14:105874495	0.0104
ENSG00000241956	ENSG00000241956	Class-OPC	MDD	5:164344576-5:166215390	0.701
ENSG00000124140	SLC12A5	Subclass-EN L3-5-IT-3	MDD	20:44051536-20:46210417	1
ENSG00000124140	SLC12A5	Subclass-EN L3-5-IT-3	MDD	20:46210417-20:48583442	0.0187
ENSG00000077063	CTTNBP2	Class-EN	MDD	7:117140124-7:118711527	1
ENSG00000077063	CTTNBP2	Class-EN	MDD	7:118711527-7:121405219	0.0702
ENSG00000077063	CTTNBP2	Class-EN	MDD	7:114072332-7:117140124	0.0171
ENSG00000187772	LIN28B	Subclass-EN L6-IT-2	MDD	6:103535520-6:105608858	1
ENSG00000271904	ENSG00000271904	Subclass-IN ADARB2	MDD	5:88094174-5:89595713	1
ENSG00000172260	NEGR1	Subclass-EN L6-CT	MDD	1:70906787-1:71218722	0.937
ENSG00000172260	NEGR1	Subclass-EN L6-CT	MDD	1:69221933-1:70906787	0.229
ENSG00000172260	NEGR1	Subclass-EN L6-CT	MDD	1:71218722-1:73861224	0.0315
ENSG00000155511	GRIA1	Subclass-EN L3-5-IT-2	MDD	5:153488214-5:154393528	0.995
ENSG00000143207	COP1	Subclass-IN PVALB	MDD	1:175120632-1:177464245	0.0295
ENSG00000164180	TMEM161B	snBulk	MDD	5:88094174-5:89595713	0.98
ENSG00000164180	TMEM161B	snBulk	MDD	5:86471473-5:88094174	0.0262
ENSG00000245526	LINC00461	Class-Astro	MDD	5:88094174-5:89595713	0.963
ENSG00000245526	LINC00461	Class-Astro	MDD	5:86471473-5:88094174	0.163
ENSG00000149485	FADS1	Subclass-EN L2-3-IT	MDD	11:59013076-11:62456299	0.998
ENSG00000259248	USP3-AS1	Subclass-IN LAMP5-RELN	MDD	15:62923023-15:64812469	0.995
ENSG00000259248	USP3-AS1	Subclass-IN LAMP5-RELN	MDD	15:60973637-15:62923023	0.0651
ENSG00000119689	DLST	Subclass-EN L6-CT	MDD	14:72422907-14:75978424	1
ENSG00000139970	RTN1	Class-OPC	MDD	14:58981618-14:61213706	1
ENSG00000271904	ENSG00000271904	Subclass-IN LAMP5-LHX6	MDD	5:88094174-5:89595713	1
ENSG00000271904	ENSG00000271904	Subclass-IN LAMP5-LHX6	MDD	5:86471473-5:88094174	0.027
ENSG00000229647	MYOSLID	Class-Astro	MDD	2:205870980-2:207780675	1
ENSG00000164418	GRIK2	Subclass-EN L6-IT-2	MDD	6:100182270-6:102188897	0.927
ENSG00000164418	GRIK2	Subclass-EN L6-IT-2	MDD	6:97394408-6:100182270	0.0194
ENSG00000164418	GRIK2	Subclass-EN L6-IT-2	MDD	6:102188897-6:103535520	NA
ENSG00000126215	XRCC3	Class-EN	MDD	14:102545765-14:104535386	0.16
ENSG00000126215	XRCC3	Class-EN	MDD	14:104535386-14:105874495	0.00618
ENSG00000166170	BAG5	Subclass-EN L6-IT-1	MDD	14:102545765-14:104535386	1
ENSG00000166170	BAG5	Subclass-EN L6-IT-1	MDD	14:104535386-14:105874495	0.0118
ENSG00000100380	ST13	Class-EN	MDD	22:38911889-22:40149793	0.789
ENSG00000100380	ST13	Class-EN	MDD	22:40149793-22:42294812	0.377
ENSG00000112701	SENP6	Subclass-MG	MDD	6:74752287-6:76705164	1
ENSG00000112701	SENP6	Subclass-MG	MDD	6:72740374-6:74752287	0.322
ENSG00000149295	DRD2	Class-EN	MDD	11:112588765-11:114387006	1
ENSG00000149295	DRD2	Class-EN	MDD	11:111243672-11:112588765	0.711
ENSG00000237515	SHISA9	Class-EN	MDD	16:12519241-16:13060580	1
ENSG00000237515	SHISA9	Class-EN	MDD	16:13060580-16:14370145	0.421
ENSG00000237515	SHISA9	Class-EN	MDD	16:11426305-16:12519241	0.0492
ENSG00000041353	RAB27B	Subclass-IN LAMP5-LHX6	MDD	18:54027805-18:57546606	1
ENSG00000227740	LINC02803	Subclass-EN L3-5-IT-3	MDD	1:175120632-1:177464245	0.0121
ENSG00000227740	LINC02803	Subclass-EN L3-5-IT-3	MDD	1:173128768-1:175120632	0.0101
ENSG00000247828	TMEM161B-AS1	Class-IN	MDD	5:88094174-5:89595713	0.999
ENSG00000247828	TMEM161B-AS1	Class-IN	MDD	5:86471473-5:88094174	0.596
ENSG00000106460	TMEM106B	Class-Astro	MDD	7:11259571-7:12595836	1
ENSG00000157837	SPPL3	Subclass-EN L3-5-IT-3	MDD	12:119316305-12:121569746	1
ENSG00000166170	BAG5	Subclass-IN PVALB	MDD	14:102545765-14:104535386	1
ENSG00000076321	KLHL20	Class-Oligo	MDD	1:173128768-1:175120632	1
ENSG00000226284	ARPC3P1	snBulk	MDD	20:48583442-20:50623121	0.998
ENSG00000226284	ARPC3P1	snBulk	MDD	20:46210417-20:48583442	0.00659
ENSG00000287247	ENSG00000287247	snBulk	MDD	13:52765487-13:54108729	0.0514
ENSG00000141431	ASXL3	Subclass-EN L5-6-NP	MDD	18:32684103-18:34200103	1
ENSG00000141431	ASXL3	Subclass-EN L5-6-NP	MDD	18:34200103-18:36282001	0.0344
ENSG00000149485	FADS1	Subclass-IN SST	MDD	11:59013076-11:62456299	1
ENSG00000149485	FADS1	Subclass-IN SST	MDD	11:62456299-11:64037097	0.00841
ENSG00000157837	SPPL3	Subclass-IN PVALB	MDD	12:119316305-12:121569746	1
ENSG00000143207	COP1	Subclass-EN L6-IT-2	MDD	1:175120632-1:177464245	0.999
ENSG00000100372	SLC25A17	Subclass-EN L3-5-IT-2	MDD	22:40149793-22:42294812	0.29
ENSG00000100372	SLC25A17	Subclass-EN L3-5-IT-2	MDD	22:38911889-22:40149793	0.00951
ENSG00000112701	SENP6	Class-Immune	MDD	6:74752287-6:76705164	1
ENSG00000112701	SENP6	Class-Immune	MDD	6:72740374-6:74752287	0.312
ENSG00000134825	TMEM258	Class-Oligo	MDD	11:59013076-11:62456299	0.633
ENSG00000119689	DLST	Class-Oligo	MDD	14:72422907-14:75978424	0.00367
ENSG00000242816	ENSG00000242816	Class-Astro	MDD	3:117081306-3:118811404	0.998
ENSG00000242816	ENSG00000242816	Class-Astro	MDD	3:115728233-3:117081306	0.0318
ENSG00000231711	LINC00899	snBulk	MDD	22:44599428-22:46074615	0.979
ENSG00000231711	LINC00899	snBulk	MDD	22:46074615-22:47200568	0.0165
ENSG00000077063	CTTNBP2	snBulk	MDD	7:117140124-7:118711527	0.986
ENSG00000077063	CTTNBP2	snBulk	MDD	7:118711527-7:121405219	0.0671
ENSG00000077063	CTTNBP2	snBulk	MDD	7:114072332-7:117140124	0.0126
ENSG00000287722	ENSG00000287722	Subclass-IN SST	MDD	13:52765487-13:54108729	1
ENSG00000260433	LINC01917	Subclass-EN L3-5-IT-3	MDD	18:50204214-18:53535815	1
ENSG00000260433	LINC01917	Subclass-EN L3-5-IT-3	MDD	18:53535815-18:54027805	0.234
ENSG00000260433	LINC01917	Subclass-EN L3-5-IT-3	MDD	18:54027805-18:57546606	0.0116
ENSG00000156603	MED19	Subclass-IN PVALB	MDD	11:55315181-11:58690022	1
ENSG00000285784	ENSG00000285784	Subclass-EN L3-5-IT-3	MDD	9:10879253-9:12276489	0.779
ENSG00000285784	ENSG00000285784	Subclass-EN L3-5-IT-3	MDD	9:9166403-9:10879253	0.342
ENSG00000285784	ENSG00000285784	Subclass-EN L3-5-IT-3	MDD	9:12276489-9:14836365	0.118
ENSG00000165379	LRFN5	Subclass-IN VIP	MDD	14:41146299-14:42668186	1
ENSG00000171634	BPTF	Subclass-IN VIP	MDD	17:66804312-17:69862629	0.987
ENSG00000138433	CIR1	Class-IN	MDD	2:172274177-2:174724201	0.999
ENSG00000227740	LINC02803	Class-IN	MDD	1:175120632-1:177464245	1
ENSG00000227740	LINC02803	Class-IN	MDD	1:173128768-1:175120632	0.0031
ENSG00000174428	GTF2IRD2B	Subclass-EN L2-3-IT	MDD	7:73920272-7:76829247	0.93
ENSG00000157837	SPPL3	Subclass-EN L5-6-NP	MDD	12:119316305-12:121569746	1
ENSG00000141431	ASXL3	Subclass-IN LAMP5-LHX6	MDD	18:32684103-18:34200103	0.993
ENSG00000141431	ASXL3	Subclass-IN LAMP5-LHX6	MDD	18:34200103-18:36282001	0.0428
ENSG00000157837	SPPL3	Class-Astro	MDD	12:119316305-12:121569746	0.966
ENSG00000157837	SPPL3	Class-Astro	MDD	12:121569746-12:124493434	0.00367
ENSG00000106460	TMEM106B	snBulk	MDD	7:11259571-7:12595836	0.229
ENSG00000106460	TMEM106B	snBulk	MDD	7:12595836-7:13844577	0.0839
ENSG00000164953	TMEM67	Class-Astro	MDD	8:92542158-8:93993299	1
ENSG00000164953	TMEM67	Class-Astro	MDD	8:93993299-8:95522578	0.0212
ENSG00000187772	LIN28B	Subclass-EN L3-5-IT-1	MDD	6:103535520-6:105608858	1
ENSG00000187772	LIN28B	Subclass-EN L3-5-IT-1	MDD	6:105608858-6:107129102	0.0254
ENSG00000172817	CYP7B1	Subclass-EN L3-5-IT-1	MDD	8:64320315-8:65576855	1
ENSG00000172817	CYP7B1	Subclass-EN L3-5-IT-1	MDD	8:62436747-8:64320315	0.0379
ENSG00000048828	FAM120A	Subclass-EN L2-3-IT	MDD	9:91404921-9:93909416	0.999
ENSG00000048828	FAM120A	Subclass-EN L2-3-IT	MDD	9:93909416-9:96159758	0.0376
ENSG00000166170	BAG5	Class-EN	MDD	14:102545765-14:104535386	0.774
ENSG00000258851	ENSG00000258851	Class-Astro	MDD	14:102545765-14:104535386	0.0172
ENSG00000245526	LINC00461	Class-Oligo	MDD	5:88094174-5:89595713	0.982
ENSG00000143207	COP1	Subclass-EN L6-CT	MDD	1:175120632-1:177464245	0.103
ENSG00000164953	TMEM67	snBulk	MDD	8:92542158-8:93993299	0.981
ENSG00000164953	TMEM67	snBulk	MDD	8:93993299-8:95522578	0.0168
ENSG00000196653	ZNF502	Class-Oligo	MDD	3:42498510-3:45123661	0.0318
ENSG00000196653	ZNF502	Class-Oligo	MDD	3:45123661-3:46616010	0.00979
ENSG00000237092	LINC01065	snBulk	MDD	13:52765487-13:54108729	0.489
ENSG00000214193	SH3D21	Subclass-EN L3-5-IT-1	MDD	1:34334157-1:37083582	1
ENSG00000214193	SH3D21	Subclass-EN L3-5-IT-1	MDD	1:37083582-1:38266175	0.0301
ENSG00000115524	SF3B1	Subclass-EN L3-5-IT-1	MDD	2:197213386-2:198446401	0.981
ENSG00000115524	SF3B1	Subclass-EN L3-5-IT-1	MDD	2:195582732-2:197213386	0.57
ENSG00000285784	ENSG00000285784	Class-EN	MDD	9:10879253-9:12276489	0.69
ENSG00000285784	ENSG00000285784	Class-EN	MDD	9:12276489-9:14836365	0.0561
ENSG00000166896	ATP23	Subclass-IN PVALB	MDD	12:57155077-12:58914885	0.557
ENSG00000229647	MYOSLID	snBulk	MDD	2:205870980-2:207780675	0.997
ENSG00000229647	MYOSLID	snBulk	MDD	2:207780675-2:209076805	0.0182
ENSG00000281721	LINC01080	Class-EN	MDD	13:80011541-13:82007679	0.99
ENSG00000281721	LINC01080	Class-EN	MDD	13:78234678-13:80011541	0.0203
ENSG00000112249	ASCC3	Subclass-IN LAMP5-LHX6	MDD	6:100182270-6:102188897	1
ENSG00000112249	ASCC3	Subclass-IN LAMP5-LHX6	MDD	6:97394408-6:100182270	0.111
ENSG00000149485	FADS1	Subclass-IN PVALB	MDD	11:59013076-11:62456299	1
ENSG00000149485	FADS1	Subclass-IN PVALB	MDD	11:62456299-11:64037097	0.00546
ENSG00000157837	SPPL3	Class-EN	MDD	12:119316305-12:121569746	0.751
ENSG00000236869	ZKSCAN7-AS1	Class-Oligo	MDD	3:42498510-3:45123661	0.0346
ENSG00000236869	ZKSCAN7-AS1	Class-Oligo	MDD	3:45123661-3:46616010	0.0163
ENSG00000286474	ENSG00000286474	Subclass-EN L3-5-IT-3	MDD	9:10879253-9:12276489	0.626
ENSG00000286474	ENSG00000286474	Subclass-EN L3-5-IT-3	MDD	9:9166403-9:10879253	0.589
ENSG00000286474	ENSG00000286474	Subclass-EN L3-5-IT-3	MDD	9:12276489-9:14836365	0.0185
ENSG00000237092	LINC01065	Class-EN	MDD	13:52765487-13:54108729	0.479
ENSG00000213047	DENND1B	Class-Astro	MDD	1:197342384-1:199270756	0.128
ENSG00000213047	DENND1B	Class-Astro	MDD	1:196207071-1:197342384	0.0572
ENSG00000227740	LINC02803	Class-OPC	MDD	1:175120632-1:177464245	1
ENSG00000157837	SPPL3	Subclass-IN VIP	MDD	12:119316305-12:121569746	1
ENSG00000178917	ZNF852	Subclass-EN L2-3-IT	MDD	3:45123661-3:46616010	0.134
ENSG00000178917	ZNF852	Subclass-EN L2-3-IT	MDD	3:42498510-3:45123661	0.00464
ENSG00000143207	COP1	Subclass-EN L3-5-IT-2	MDD	1:173128768-1:175120632	0.184
ENSG00000143207	COP1	Subclass-EN L3-5-IT-2	MDD	1:175120632-1:177464245	0.0929
ENSG00000185864	NPIPB4	Subclass-MG	MDD	16:22437583-16:24125554	0.446
ENSG00000185864	NPIPB4	Subclass-MG	MDD	16:20139249-16:22437583	0.0168
ENSG00000286474	ENSG00000286474	Subclass-EN L3-5-IT-1	MDD	9:10879253-9:12276489	0.985
ENSG00000286474	ENSG00000286474	Subclass-EN L3-5-IT-1	MDD	9:9166403-9:10879253	0.342
ENSG00000286474	ENSG00000286474	Subclass-EN L3-5-IT-1	MDD	9:12276489-9:14836365	0.0597
ENSG00000149292	TTC12	Subclass-IN PVALB	MDD	11:112588765-11:114387006	1
ENSG00000149292	TTC12	Subclass-IN PVALB	MDD	11:111243672-11:112588765	0.00968
ENSG00000286474	ENSG00000286474	Class-IN	MDD	9:10879253-9:12276489	0.213
ENSG00000286474	ENSG00000286474	Class-IN	MDD	9:9166403-9:10879253	0.148
ENSG00000138433	CIR1	Class-EN	MDD	2:172274177-2:174724201	1
ENSG00000138433	CIR1	Class-EN	MDD	2:174724201-2:176498908	0.0104
ENSG00000081148	IMPG2	Subclass-EN L2-3-IT	MDD	3:100873373-3:103366116	0.672
ENSG00000081148	IMPG2	Subclass-EN L2-3-IT	MDD	3:99654918-3:100873373	0.0256
ENSG00000246662	LINC00535	Subclass-IN ADARB2	MDD	8:92542158-8:93993299	0.999
ENSG00000246662	LINC00535	Subclass-IN ADARB2	MDD	8:93993299-8:95522578	0.0406
ENSG00000246662	LINC00535	Subclass-IN ADARB2	MDD	8:89625933-8:92542158	0.0303
ENSG00000255946	ENSG00000255946	Class-EN	MDD	12:119316305-12:121569746	0.26
ENSG00000143207	COP1	Subclass-MG	MDD	1:175120632-1:177464245	1
ENSG00000285784	ENSG00000285784	Subclass-EN L3-5-IT-2	MDD	9:10879253-9:12276489	0.836
ENSG00000285784	ENSG00000285784	Subclass-EN L3-5-IT-2	MDD	9:9166403-9:10879253	0.143
ENSG00000285784	ENSG00000285784	Subclass-EN L3-5-IT-2	MDD	9:12276489-9:14836365	0.0262
ENSG00000226383	LINC01876	Class-Oligo	MDD	2:154534623-2:156704123	1
ENSG00000226383	LINC01876	Class-Oligo	MDD	2:156704123-2:157676706	0.0591
ENSG00000152430	BOLL	Subclass-IN VIP	MDD	2:197213386-2:198446401	0.253
ENSG00000152430	BOLL	Subclass-IN VIP	MDD	2:195582732-2:197213386	0.0771
ENSG00000152430	BOLL	Subclass-IN VIP	MDD	2:198446401-2:200711561	0.0159
ENSG00000106460	TMEM106B	Subclass-IN LAMP5-LHX6	MDD	7:11259571-7:12595836	1
ENSG00000106460	TMEM106B	Subclass-IN LAMP5-LHX6	MDD	7:12595836-7:13844577	0.178
ENSG00000115524	SF3B1	Class-Astro	MDD	2:197213386-2:198446401	0.819
ENSG00000267028	TCF4-AS1	snBulk	MDD	18:54027805-18:57546606	0.995
ENSG00000204970	PCDHA1	Class-Oligo	MDD	5:139885487-5:141266403	0.706
ENSG00000204970	PCDHA1	Class-Oligo	MDD	5:141266403-5:143601683	0.00469
ENSG00000112249	ASCC3	Subclass-IN PVALB	MDD	6:100182270-6:102188897	0.996
ENSG00000115524	SF3B1	Subclass-IN SST	MDD	2:197213386-2:198446401	0.908
ENSG00000126215	XRCC3	Subclass-EN L2-3-IT	MDD	14:102545765-14:104535386	0.119
ENSG00000134825	TMEM258	snBulk	MDD	11:59013076-11:62456299	0.005
ENSG00000140564	FURIN	Class-EN	MDD	15:89932319-15:91621162	1
ENSG00000140564	FURIN	Class-EN	MDD	15:91621162-15:93237673	0.522
ENSG00000246662	LINC00535	Subclass-EN L3-5-IT-3	MDD	8:92542158-8:93993299	0.997
ENSG00000246662	LINC00535	Subclass-EN L3-5-IT-3	MDD	8:89625933-8:92542158	0.78
ENSG00000246662	LINC00535	Subclass-EN L3-5-IT-3	MDD	8:93993299-8:95522578	0.0319
ENSG00000100403	ZC3H7B	snBulk	MDD	22:40149793-22:42294812	0.296
ENSG00000188981	MSANTD1	Class-IN	MDD	4:2841252-4:3844313	0.993
ENSG00000188981	MSANTD1	Class-IN	MDD	4:1476986-4:2841252	0.0294
ENSG00000258824	ENSG00000258824	Class-Astro	MDD	14:63323296-14:64753580	0.8
ENSG00000258824	ENSG00000258824	Class-Astro	MDD	14:64753580-14:65932837	0.147
ENSG00000170209	ANKK1	Subclass-EN L2-3-IT	MDD	11:112588765-11:114387006	0.577
ENSG00000170209	ANKK1	Subclass-EN L2-3-IT	MDD	11:111243672-11:112588765	0.0185
ENSG00000115524	SF3B1	Class-EN	MDD	2:197213386-2:198446401	0.5
ENSG00000232912	RERE-AS1	Class-Astro	MDD	1:7187275-1:9305140	0.878
ENSG00000179152	TCAIM	Subclass-EN L3-5-IT-3	MDD	3:42498510-3:45123661	0.997
ENSG00000179152	TCAIM	Subclass-EN L3-5-IT-3	MDD	3:45123661-3:46616010	0.0116
ENSG00000162944	RFTN2	Subclass-IN VIP	MDD	2:197213386-2:198446401	0.147
ENSG00000144868	TMEM108	Subclass-EN L6-IT-2	MDD	3:132117672-3:133533329	1
ENSG00000144868	TMEM108	Subclass-EN L6-IT-2	MDD	3:133533329-3:135738064	0.116
ENSG00000138433	CIR1	Subclass-IN VIP	MDD	2:172274177-2:174724201	0.471
ENSG00000138433	CIR1	Subclass-IN VIP	MDD	2:174724201-2:176498908	0.0143
ENSG00000286474	ENSG00000286474	snBulk	MDD	9:10879253-9:12276489	0.436
ENSG00000286474	ENSG00000286474	snBulk	MDD	9:12276489-9:14836365	0.0412
ENSG00000115524	SF3B1	Class-OPC	MDD	2:197213386-2:198446401	0.318
ENSG00000115524	SF3B1	Class-OPC	MDD	2:195582732-2:197213386	0.0257
ENSG00000287722	ENSG00000287722	Subclass-IN VIP	MDD	13:52765487-13:54108729	0.594
ENSG00000113100	CDH9	Subclass-IN SST	MDD	5:26857495-5:27984406	1
ENSG00000113100	CDH9	Subclass-IN SST	MDD	5:26184742-5:26857495	0.65
ENSG00000196653	ZNF502	Subclass-EN L3-5-IT-3	MDD	3:42498510-3:45123661	0.00739
ENSG00000286474	ENSG00000286474	Subclass-IN SST	MDD	9:10879253-9:12276489	1
ENSG00000286474	ENSG00000286474	Subclass-IN SST	MDD	9:9166403-9:10879253	0.104
ENSG00000269910	ENSG00000269910	Class-EN	MDD	14:102545765-14:104535386	0.0834
ENSG00000118407	FILIP1	Subclass-IN LAMP5-RELN	MDD	6:74752287-6:76705164	1
ENSG00000118407	FILIP1	Subclass-IN LAMP5-RELN	MDD	6:72740374-6:74752287	0.052
ENSG00000157837	SPPL3	Subclass-IN SST	MDD	12:119316305-12:121569746	1
ENSG00000182257	PRR34	snBulk	MDD	22:44599428-22:46074615	0.0624
ENSG00000182257	PRR34	snBulk	MDD	22:46074615-22:47200568	0.0168
ENSG00000143207	COP1	Class-Immune	MDD	1:175120632-1:177464245	1
ENSG00000286474	ENSG00000286474	Class-EN	MDD	9:10879253-9:12276489	0.399
ENSG00000286474	ENSG00000286474	Class-EN	MDD	9:12276489-9:14836365	0.0409
ENSG00000144381	HSPD1	Subclass-IN VIP	MDD	2:197213386-2:198446401	0.196
ENSG00000139970	RTN1	Subclass-VLMC	MDD	14:58981618-14:61213706	1
ENSG00000115524	SF3B1	Subclass-IN PVALB-CHC	MDD	2:197213386-2:198446401	1
ENSG00000153707	PTPRD	Subclass-IN ADARB2	MDD	9:10879253-9:12276489	1
ENSG00000153707	PTPRD	Subclass-IN ADARB2	MDD	9:9166403-9:10879253	0.19
ENSG00000153707	PTPRD	Subclass-IN ADARB2	MDD	9:8456299-9:9166403	0.181
ENSG00000153707	PTPRD	Subclass-IN ADARB2	MDD	9:7154923-9:8456299	0.151
ENSG00000143207	COP1	Subclass-EN L3-5-IT-1	MDD	1:175120632-1:177464245	0.065
ENSG00000143207	COP1	Subclass-EN L3-5-IT-1	MDD	1:173128768-1:175120632	0.00544
ENSG00000124214	STAU1	Subclass-EN L6-IT-1	MDD	20:48583442-20:50623121	1
ENSG00000259248	USP3-AS1	Class-Immune	MDD	15:62923023-15:64812469	0.999
ENSG00000115524	SF3B1	Subclass-EN L2-3-IT	MDD	2:197213386-2:198446401	0.643
ENSG00000196653	ZNF502	Class-EN	MDD	3:42498510-3:45123661	0.021
ENSG00000135407	AVIL	Subclass-EN L3-5-IT-3	MDD	12:57155077-12:58914885	1
ENSG00000101017	CD40	Subclass-MG	MDD	20:44051536-20:46210417	1
ENSG00000101017	CD40	Subclass-MG	MDD	20:46210417-20:48583442	0.0471
ENSG00000115524	SF3B1	Class-IN	MDD	2:197213386-2:198446401	0.344
ENSG00000187772	LIN28B	Class-EN	MDD	6:103535520-6:105608858	0.922
ENSG00000187772	LIN28B	Class-EN	MDD	6:105608858-6:107129102	0.0183
ENSG00000081148	IMPG2	Class-IN	MDD	3:100873373-3:103366116	0.998
ENSG00000157837	SPPL3	Class-IN	MDD	12:119316305-12:121569746	1
ENSG00000134824	FADS2	Class-Oligo	MDD	11:62456299-11:64037097	0.0195
ENSG00000134824	FADS2	Class-Oligo	MDD	11:59013076-11:62456299	0.00177
ENSG00000188938	FAM120AOS	Class-Oligo	MDD	9:91404921-9:93909416	1
ENSG00000188938	FAM120AOS	Class-Oligo	MDD	9:93909416-9:96159758	0.00869
ENSG00000115524	SF3B1	snBulk	MDD	2:197213386-2:198446401	0.309
ENSG00000115524	SF3B1	snBulk	MDD	2:195582732-2:197213386	0.0242
ENSG00000144381	HSPD1	Class-OPC	MDD	2:197213386-2:198446401	0.52
ENSG00000224935	ENSG00000224935	Class-EN	MDD	9:10879253-9:12276489	0.387
ENSG00000086200	IPO11	Class-IN	MDD	5:62377168-5:63923160	1
ENSG00000086200	IPO11	Class-IN	MDD	5:61640080-5:62377168	0.891
ENSG00000149485	FADS1	Subclass-IN LAMP5-LHX6	MDD	11:59013076-11:62456299	1
ENSG00000149485	FADS1	Subclass-IN LAMP5-LHX6	MDD	11:62456299-11:64037097	0.0128
ENSG00000279726	ENSG00000279726	Class-Oligo	MDD	5:139885487-5:141266403	0.283
ENSG00000144381	HSPD1	Class-EN	MDD	2:197213386-2:198446401	0.431
ENSG00000287722	ENSG00000287722	Class-IN	MDD	13:52765487-13:54108729	1
ENSG00000287722	ENSG00000287722	Class-IN	MDD	13:54108729-13:55242996	0.141
ENSG00000185920	PTCH1	Subclass-EN L3-5-IT-1	MDD	9:93909416-9:96159758	1
ENSG00000157837	SPPL3	Subclass-EN L2-3-IT	MDD	12:119316305-12:121569746	0.988
ENSG00000166170	BAG5	snBulk	MDD	14:102545765-14:104535386	0.01
ENSG00000115524	SF3B1	Subclass-IN VIP	MDD	2:197213386-2:198446401	0.151
ENSG00000115524	SF3B1	Subclass-IN VIP	MDD	2:195582732-2:197213386	0.0252
ENSG00000213047	DENND1B	Subclass-IN ADARB2	MDD	1:197342384-1:199270756	0.965
ENSG00000261517	LINC00558	Class-EN	MDD	13:54108729-13:55242996	0.486
ENSG00000261517	LINC00558	Class-EN	MDD	13:52765487-13:54108729	0.048
ENSG00000164049	FBXW12	Class-Oligo	MDD	3:46616010-3:47685722	0.104
ENSG00000157837	SPPL3	Subclass-EN L3-5-IT-1	MDD	12:119316305-12:121569746	1
ENSG00000157837	SPPL3	Subclass-EN L3-5-IT-1	MDD	12:121569746-12:124493434	0.00437
ENSG00000197182	MIRLET7BHG	Subclass-IN LAMP5-RELN	MDD	22:44599428-22:46074615	0.999
ENSG00000197182	MIRLET7BHG	Subclass-IN LAMP5-RELN	MDD	22:46074615-22:47200568	0.0505
ENSG00000152430	BOLL	Class-IN	MDD	2:197213386-2:198446401	0.411
ENSG00000152430	BOLL	Class-IN	MDD	2:198446401-2:200711561	0.0308
ENSG00000152430	BOLL	Class-IN	MDD	2:195582732-2:197213386	0.0185
ENSG00000104059	FAM189A1	Subclass-IN SST	MDD	15:29046299-15:29873365	1
ENSG00000104059	FAM189A1	Subclass-IN SST	MDD	15:27052965-15:29046299	0.147
ENSG00000166170	BAG5	Subclass-EN L2-3-IT	MDD	14:102545765-14:104535386	0.644
ENSG00000166170	BAG5	Subclass-EN L2-3-IT	MDD	14:104535386-14:105874495	0.00594
ENSG00000149292	TTC12	Subclass-EN L6-IT-2	MDD	11:112588765-11:114387006	1
ENSG00000149292	TTC12	Subclass-EN L6-IT-2	MDD	11:111243672-11:112588765	0.0137
ENSG00000136950	ARPC5L	Subclass-IN PVALB-CHC	MDD	9:124209608-9:126297386	0.998
ENSG00000152061	RABGAP1L	Class-Immune	MDD	1:173128768-1:175120632	1
ENSG00000163807	KIAA1143	Subclass-EN L2-3-IT	MDD	3:45123661-3:46616010	0.29
ENSG00000163807	KIAA1143	Subclass-EN L2-3-IT	MDD	3:42498510-3:45123661	0.0191
ENSG00000143870	PDIA6	Subclass-EN L3-5-IT-2	MDD	2:10158342-2:12279024	0.996
ENSG00000144381	HSPD1	Subclass-EN L3-5-IT-2	MDD	2:197213386-2:198446401	0.794
ENSG00000112530	PACRG	Class-Immune	MDD	6:162510171-6:163962489	1
ENSG00000112530	PACRG	Class-Immune	MDD	6:161748532-6:162510171	NA
ENSG00000157837	SPPL3	Subclass-EN L6-CT	MDD	12:119316305-12:121569746	1
ENSG00000157837	SPPL3	Subclass-EN L6-CT	MDD	12:121569746-12:124493434	0.00632
ENSG00000286474	ENSG00000286474	Subclass-EN L3-5-IT-2	MDD	9:10879253-9:12276489	0.187
ENSG00000115524	SF3B1	Subclass-IN PVALB	MDD	2:197213386-2:198446401	0.975
ENSG00000028116	VRK2	snBulk	MDD	2:57201965-2:58070180	1
ENSG00000028116	VRK2	snBulk	MDD	2:58070180-2:60064865	0.184
ENSG00000028116	VRK2	snBulk	MDD	2:55976210-2:57201965	0.0565
ENSG00000115896	PLCL1	Subclass-IN VIP	MDD	2:197213386-2:198446401	0.241
ENSG00000115896	PLCL1	Subclass-IN VIP	MDD	2:198446401-2:200711561	0.0215
ENSG00000135454	B4GALNT1	Subclass-IN LAMP5-RELN	MDD	12:57155077-12:58914885	0.993
ENSG00000179152	TCAIM	Class-Astro	MDD	3:42498510-3:45123661	1
ENSG00000188938	FAM120AOS	Subclass-EN L6-IT-2	MDD	9:91404921-9:93909416	1
ENSG00000188938	FAM120AOS	Subclass-EN L6-IT-2	MDD	9:93909416-9:96159758	0.00899
ENSG00000115524	SF3B1	Subclass-IN LAMP5-RELN	MDD	2:197213386-2:198446401	0.992
ENSG00000186446	ZNF501	Subclass-EN L3-5-IT-2	MDD	3:42498510-3:45123661	0.794
ENSG00000143207	COP1	Subclass-IN PVALB-CHC	MDD	1:175120632-1:177464245	0.827
ENSG00000187772	LIN28B	snBulk	MDD	6:103535520-6:105608858	1
ENSG00000179152	TCAIM	Subclass-EN L3-5-IT-1	MDD	3:42498510-3:45123661	0.355
ENSG00000179152	TCAIM	Subclass-EN L3-5-IT-1	MDD	3:45123661-3:46616010	0.17
ENSG00000106460	TMEM106B	Subclass-EN L6B	MDD	7:11259571-7:12595836	1
ENSG00000106460	TMEM106B	Subclass-EN L6B	MDD	7:12595836-7:13844577	0.187
ENSG00000126215	XRCC3	Subclass-EN L3-5-IT-2	MDD	14:102545765-14:104535386	0.0107
ENSG00000196653	ZNF502	snBulk	MDD	3:42498510-3:45123661	0.0123
ENSG00000172817	CYP7B1	Subclass-IN PVALB	MDD	8:64320315-8:65576855	0.997
ENSG00000172817	CYP7B1	Subclass-IN PVALB	MDD	8:62436747-8:64320315	0.113
ENSG00000144381	HSPD1	Class-IN	MDD	2:197213386-2:198446401	0.32
ENSG00000259248	USP3-AS1	Class-IN	MDD	15:62923023-15:64812469	1
ENSG00000259248	USP3-AS1	Class-IN	MDD	15:60973637-15:62923023	0.0323
ENSG00000277072	STAG3L2	Class-Astro	MDD	7:73920272-7:76829247	0.261
ENSG00000277072	STAG3L2	Class-Astro	MDD	7:72409900-7:73920272	0.00829
ENSG00000236869	ZKSCAN7-AS1	Class-Mural	MDD	3:42498510-3:45123661	0.991
ENSG00000236869	ZKSCAN7-AS1	Class-Mural	MDD	3:45123661-3:46616010	0.235
ENSG00000172817	CYP7B1	Subclass-EN L6-IT-1	MDD	8:64320315-8:65576855	1
ENSG00000157837	SPPL3	snBulk	MDD	12:119316305-12:121569746	0.946
ENSG00000254006	ENSG00000254006	snBulk	MDD	8:64320315-8:65576855	0.999
ENSG00000144868	TMEM108	Subclass-EN L3-5-IT-1	MDD	3:132117672-3:133533329	1
ENSG00000246451	ENSG00000246451	Subclass-EN L3-5-IT-3	MDD	14:102545765-14:104535386	0.0986
ENSG00000182257	PRR34	Class-Astro	MDD	22:46074615-22:47200568	0.0417
ENSG00000182257	PRR34	Class-Astro	MDD	22:44599428-22:46074615	0.015
ENSG00000115524	SF3B1	Class-Oligo	MDD	2:197213386-2:198446401	0.734
ENSG00000115524	SF3B1	Class-Oligo	MDD	2:195582732-2:197213386	0.0272
ENSG00000173611	SCAI	Class-IN	MDD	9:124209608-9:126297386	0.972
ENSG00000164953	TMEM67	Class-EN	MDD	8:92542158-8:93993299	0.453
ENSG00000164953	TMEM67	Class-EN	MDD	8:93993299-8:95522578	0.0152
ENSG00000151067	CACNA1C	Subclass-IN ADARB2	MDD	12:971165-12:2435620	1
ENSG00000151067	CACNA1C	Subclass-IN ADARB2	MDD	12:3567871-12:4308513	0.198
ENSG00000151067	CACNA1C	Subclass-IN ADARB2	MDD	12:2435620-12:3567871	0.0263
ENSG00000115524	SF3B1	Subclass-EN L6-IT-1	MDD	2:197213386-2:198446401	0.995
ENSG00000250156	LINC02060	Subclass-EN L2-3-IT	MDD	5:88094174-5:89595713	0.998
ENSG00000250156	LINC02060	Subclass-EN L2-3-IT	MDD	5:86471473-5:88094174	0.0577
ENSG00000188981	MSANTD1	Subclass-IN VIP	MDD	4:2841252-4:3844313	0.968
ENSG00000188981	MSANTD1	Subclass-IN VIP	MDD	4:1476986-4:2841252	0.0304
ENSG00000231711	LINC00899	Class-Oligo	MDD	22:44599428-22:46074615	1
ENSG00000231711	LINC00899	Class-Oligo	MDD	22:46074615-22:47200568	0.0302
ENSG00000135407	AVIL	snBulk	MDD	12:57155077-12:58914885	0.19
ENSG00000187772	LIN28B	Subclass-EN L3-5-IT-3	MDD	6:103535520-6:105608858	0.948
ENSG00000149292	TTC12	Class-IN	MDD	11:112588765-11:114387006	1
ENSG00000149292	TTC12	Class-IN	MDD	11:111243672-11:112588765	0.00835
ENSG00000196653	ZNF502	Subclass-EN L2-3-IT	MDD	3:42498510-3:45123661	0.0389
ENSG00000196653	ZNF502	Subclass-EN L2-3-IT	MDD	3:45123661-3:46616010	0.00932
ENSG00000141431	ASXL3	Subclass-IN PVALB	MDD	18:32684103-18:34200103	1
ENSG00000138433	CIR1	Class-Astro	MDD	2:172274177-2:174724201	0.859
ENSG00000138433	CIR1	Class-Astro	MDD	2:174724201-2:176498908	0.0101
ENSG00000149305	HTR3B	Subclass-EN L6-IT-1	MDD	11:112588765-11:114387006	1
ENSG00000149305	HTR3B	Subclass-EN L6-IT-1	MDD	11:114387006-11:114959946	0.121
ENSG00000164953	TMEM67	Subclass-EN L2-3-IT	MDD	8:92542158-8:93993299	0.526
ENSG00000164953	TMEM67	Subclass-EN L2-3-IT	MDD	8:93993299-8:95522578	0.028
ENSG00000277072	STAG3L2	snBulk	MDD	7:73920272-7:76829247	0.219
ENSG00000277072	STAG3L2	snBulk	MDD	7:72409900-7:73920272	0.00647
ENSG00000143870	PDIA6	Subclass-EN L6-CT	MDD	2:10158342-2:12279024	1
ENSG00000171634	BPTF	Class-IN	MDD	17:66804312-17:69862629	0.0372
ENSG00000260077	ENSG00000260077	Class-EN	MDD	2:8282017-2:10158342	0.613
ENSG00000260077	ENSG00000260077	Class-EN	MDD	2:10158342-2:12279024	0.00591
ENSG00000185920	PTCH1	Subclass-EN L3-5-IT-3	MDD	9:93909416-9:96159758	1
ENSG00000075292	ZNF638	Subclass-VLMC	MDD	2:70528066-2:72947719	1
ENSG00000165379	LRFN5	Class-Astro	MDD	14:41146299-14:42668186	0.487
ENSG00000165379	LRFN5	Class-Astro	MDD	14:39872786-14:41146299	0.403
ENSG00000165379	LRFN5	Class-Astro	MDD	14:42668186-14:44074024	0.1
ENSG00000138468	SENP7	Subclass-EN L2-3-IT	MDD	3:100873373-3:103366116	0.36
ENSG00000138468	SENP7	Subclass-EN L2-3-IT	MDD	3:99654918-3:100873373	0.0304
ENSG00000233005	ENSG00000233005	Subclass-EN L3-5-IT-2	MDD	2:20850730-2:23118512	0.991
ENSG00000233005	ENSG00000233005	Subclass-EN L3-5-IT-2	MDD	2:19492643-2:20850730	0.0221
ENSG00000138433	CIR1	snBulk	MDD	2:172274177-2:174724201	1
ENSG00000185920	PTCH1	Class-Immune	MDD	9:93909416-9:96159758	0.999
ENSG00000185920	PTCH1	Class-Immune	MDD	9:96159758-9:98830577	0.00699
ENSG00000222017	ENSG00000222017	Subclass-IN VIP	MDD	2:195582732-2:197213386	0.308
ENSG00000222017	ENSG00000222017	Subclass-IN VIP	MDD	2:197213386-2:198446401	0.0735
ENSG00000115524	SF3B1	Subclass-EN L3-5-IT-2	MDD	2:197213386-2:198446401	0.236
ENSG00000134851	TMEM165	Subclass-EN L3-5-IT-3	MDD	4:54563389-4:55681477	1
ENSG00000134851	TMEM165	Subclass-EN L3-5-IT-3	MDD	4:55681477-4:58068842	0.0778
ENSG00000134851	TMEM165	Subclass-EN L2-3-IT	MDD	4:54563389-4:55681477	0.998
ENSG00000134851	TMEM165	Subclass-EN L2-3-IT	MDD	4:53011266-4:54563389	0.173
ENSG00000134851	TMEM165	Subclass-EN L2-3-IT	MDD	4:55681477-4:58068842	0.0108
ENSG00000138468	SENP7	Class-EN	MDD	3:100873373-3:103366116	0.703
ENSG00000138468	SENP7	Class-EN	MDD	3:99654918-3:100873373	0.0237
ENSG00000231993	EP300-AS1	Class-Oligo	MDD	22:40149793-22:42294812	0.0577
ENSG00000164418	GRIK2	Class-Astro	MDD	6:100182270-6:102188897	0.777
ENSG00000164418	GRIK2	Class-Astro	MDD	6:102188897-6:103535520	NA
ENSG00000126804	ZBTB1	Subclass-IN LAMP5-RELN	MDD	14:63323296-14:64753580	0.999
ENSG00000126804	ZBTB1	Subclass-IN LAMP5-RELN	MDD	14:64753580-14:65932837	0.0287
ENSG00000271904	ENSG00000271904	Subclass-IN PVALB	MDD	5:88094174-5:89595713	0.981
ENSG00000271904	ENSG00000271904	Subclass-IN PVALB	MDD	5:86471473-5:88094174	0.0629
ENSG00000132872	SYT4	Subclass-EN L3-5-IT-3	MDD	18:42312683-18:45342141	0.999
ENSG00000133216	EPHB2	Class-EN	MDD	1:22760390-1:23594100	1
ENSG00000133216	EPHB2	Class-EN	MDD	1:21410095-1:22760390	0.0112
ENSG00000133216	EPHB2	Class-EN	MDD	1:23594100-1:25190354	0.00872
ENSG00000286020	ENSG00000286020	Subclass-IN VIP	MDD	2:197213386-2:198446401	0.302
ENSG00000286020	ENSG00000286020	Subclass-IN VIP	MDD	2:195582732-2:197213386	0.0243
ENSG00000144381	HSPD1	Class-Astro	MDD	2:197213386-2:198446401	0.209
ENSG00000115896	PLCL1	Class-OPC	MDD	2:197213386-2:198446401	0.339
ENSG00000115896	PLCL1	Class-OPC	MDD	2:195582732-2:197213386	0.0434
ENSG00000115896	PLCL1	Class-OPC	MDD	2:198446401-2:200711561	0.0252
ENSG00000246451	ENSG00000246451	Class-OPC	MDD	14:102545765-14:104535386	0.00513
ENSG00000101017	CD40	Class-Immune	MDD	20:44051536-20:46210417	0.999
ENSG00000101017	CD40	Class-Immune	MDD	20:46210417-20:48583442	0.0282
ENSG00000143870	PDIA6	Class-EN	MDD	2:10158342-2:12279024	0.963
ENSG00000143207	COP1	Subclass-EN L6-IT-1	MDD	1:175120632-1:177464245	0.0436
ENSG00000102471	NDFIP2	Class-IN	MDD	13:78234678-13:80011541	0.997
ENSG00000102471	NDFIP2	Class-IN	MDD	13:80011541-13:82007679	0.189
ENSG00000077380	DYNC1I2	Subclass-IN PVALB-CHC	MDD	2:170369735-2:172274177	0.997
ENSG00000077380	DYNC1I2	Subclass-IN PVALB-CHC	MDD	2:172274177-2:174724201	0.021
ENSG00000144381	HSPD1	Subclass-EN L2-3-IT	MDD	2:197213386-2:198446401	0.314
ENSG00000231711	LINC00899	Class-Immune	MDD	22:44599428-22:46074615	1
ENSG00000231711	LINC00899	Subclass-MG	MDD	22:44599428-22:46074615	1
ENSG00000120910	PPP3CC	Subclass-IN VIP	MDD	8:21804225-8:23039544	1
ENSG00000120910	PPP3CC	Subclass-IN VIP	MDD	8:20203345-8:21804225	0.228
ENSG00000142599	RERE	Class-Astro	MDD	1:7187275-1:9305140	0.137
ENSG00000142599	RERE	Class-Astro	MDD	1:9305140-1:10746927	0.0195
ENSG00000173214	MFSD4B	Class-Astro	MDD	6:109983044-6:112023811	0.194
ENSG00000173214	MFSD4B	Class-Astro	MDD	6:112023811-6:113899669	0.014
ENSG00000277072	STAG3L2	Subclass-EN L6-CT	MDD	7:73920272-7:76829247	0.971
ENSG00000231711	LINC00899	Class-IN	MDD	22:44599428-22:46074615	0.99
ENSG00000066382	MPPED2	Subclass-EN L2-3-IT	MDD	11:30119810-11:32255355	0.992
ENSG00000066382	MPPED2	Subclass-EN L2-3-IT	MDD	11:28460046-11:30119810	0.184
ENSG00000131495	NDUFA2	snBulk	MDD	5:139885487-5:141266403	0.954
ENSG00000131495	NDUFA2	snBulk	MDD	5:141266403-5:143601683	0.00621
ENSG00000246662	LINC00535	Subclass-EN L2-3-IT	MDD	8:92542158-8:93993299	0.862
ENSG00000148200	NR6A1	Class-EN	MDD	9:124209608-9:126297386	0.997
ENSG00000182481	KPNA2	Class-EN	MDD	17:66804312-17:69862629	0.998
ENSG00000187772	LIN28B	Subclass-IN VIP	MDD	6:103535520-6:105608858	1
ENSG00000149292	TTC12	Subclass-EN L2-3-IT	MDD	11:112588765-11:114387006	0.373
ENSG00000204084	INPP5B	Subclass-EN L3-5-IT-3	MDD	1:37083582-1:38266175	0.916
ENSG00000204084	INPP5B	Subclass-EN L3-5-IT-3	MDD	1:34334157-1:37083582	0.00419
ENSG00000089250	NOS1	Subclass-IN LAMP5-RELN	MDD	12:116649666-12:117697570	0.999
ENSG00000089250	NOS1	Subclass-IN LAMP5-RELN	MDD	12:115065411-12:116649666	0.0773
ENSG00000075292	ZNF638	Class-Mural	MDD	2:70528066-2:72947719	1
ENSG00000075292	ZNF638	Class-Mural	MDD	2:68912432-2:70528066	0.0275
ENSG00000246451	ENSG00000246451	Class-Astro	MDD	14:104535386-14:105874495	0.00765
ENSG00000246451	ENSG00000246451	Class-Astro	MDD	14:102545765-14:104535386	0.00557
ENSG00000196275	GTF2IRD2	Class-Astro	MDD	7:73920272-7:76829247	0.405
ENSG00000188938	FAM120AOS	Subclass-EN L3-5-IT-1	MDD	9:91404921-9:93909416	1
ENSG00000185864	NPIPB4	Subclass-IN LAMP5-RELN	MDD	16:20139249-16:22437583	0.578
ENSG00000185864	NPIPB4	Subclass-EN L6B	MDD	16:20139249-16:22437583	0.999
ENSG00000144381	HSPD1	Class-Oligo	MDD	2:197213386-2:198446401	0.217
ENSG00000144381	HSPD1	Class-Oligo	MDD	2:195582732-2:197213386	0.0223
ENSG00000118407	FILIP1	Class-EN	MDD	6:74752287-6:76705164	1
ENSG00000197006	METTL9	Class-Immune	MDD	16:20139249-16:22437583	1
ENSG00000197006	METTL9	Subclass-MG	MDD	16:20139249-16:22437583	0.994
ENSG00000089250	NOS1	Subclass-IN ADARB2	MDD	12:116649666-12:117697570	1
ENSG00000089250	NOS1	Subclass-IN ADARB2	MDD	12:117697570-12:119316305	0.0483
ENSG00000287683	ENSG00000287683	Class-EN	MDD	6:93408424-6:93731457	0.96
ENSG00000287683	ENSG00000287683	Class-EN	MDD	6:93731457-6:96645635	0.917
ENSG00000287683	ENSG00000287683	Class-EN	MDD	6:91133478-6:92718926	0.594
ENSG00000287683	ENSG00000287683	Class-EN	MDD	6:92718926-6:93408424	0.197
ENSG00000134851	TMEM165	Class-IN	MDD	4:54563389-4:55681477	0.97
ENSG00000134851	TMEM165	Class-IN	MDD	4:53011266-4:54563389	0.05
ENSG00000134851	TMEM165	Class-IN	MDD	4:55681477-4:58068842	0.0168
ENSG00000156639	ZFAND3	Subclass-IN PVALB-CHC	MDD	6:37604820-6:39327901	1
ENSG00000156639	ZFAND3	Subclass-IN PVALB-CHC	MDD	6:35487979-6:37604820	0.0194
ENSG00000118407	FILIP1	Subclass-IN VIP	MDD	6:74752287-6:76705164	1
ENSG00000118407	FILIP1	Subclass-IN VIP	MDD	6:72740374-6:74752287	0.0379
ENSG00000114902	SPCS1	Subclass-EN L2-3-IT	MDD	3:51797999-3:54047363	0.986
ENSG00000149292	TTC12	Class-EN	MDD	11:112588765-11:114387006	0.654
ENSG00000149292	TTC12	Class-EN	MDD	11:111243672-11:112588765	0.00597
ENSG00000119242	CCDC92	Class-Immune	MDD	12:121569746-12:124493434	0.999
ENSG00000185864	NPIPB4	Class-Immune	MDD	16:22437583-16:24125554	0.947
ENSG00000185864	NPIPB4	Class-Immune	MDD	16:20139249-16:22437583	0.0101
ENSG00000075292	ZNF638	Subclass-IN VIP	MDD	2:70528066-2:72947719	1
ENSG00000149292	TTC12	Subclass-IN SST	MDD	11:112588765-11:114387006	1
ENSG00000149100	EIF3M	snBulk	MDD	11:32255355-11:33937192	0.999
ENSG00000077063	CTTNBP2	Class-IN	MDD	7:117140124-7:118711527	1
ENSG00000077063	CTTNBP2	Class-IN	MDD	7:114072332-7:117140124	0.0314
ENSG00000235450	ENSG00000235450	Subclass-EN L6-IT-1	MDD	7:91032469-7:92864438	0.999
ENSG00000235450	ENSG00000235450	Subclass-EN L6-IT-1	MDD	7:88195689-7:91032469	0.0509
ENSG00000185920	PTCH1	Subclass-MG	MDD	9:93909416-9:96159758	0.998
ENSG00000248458	ENSG00000248458	Subclass-EN L6B	MDD	1:66473721-1:68012212	0.987
ENSG00000248458	ENSG00000248458	Subclass-EN L6B	MDD	1:64576021-1:66473721	0.363
ENSG00000144381	HSPD1	Subclass-EN L3-5-IT-3	MDD	2:197213386-2:198446401	0.344
ENSG00000144381	HSPD1	Subclass-EN L3-5-IT-3	MDD	2:198446401-2:200711561	0.0246
ENSG00000259248	USP3-AS1	Subclass-MG	MDD	15:62923023-15:64812469	0.996
ENSG00000187772	LIN28B	Subclass-EN L2-3-IT	MDD	6:103535520-6:105608858	0.995
ENSG00000187772	LIN28B	Subclass-EN L2-3-IT	MDD	6:105608858-6:107129102	0.0251
ENSG00000119242	CCDC92	Subclass-MG	MDD	12:121569746-12:124493434	0.999
ENSG00000113100	CDH9	Class-IN	MDD	5:26857495-5:27984406	1
ENSG00000113100	CDH9	Class-IN	MDD	5:23494215-5:26184742	0.0304
ENSG00000188938	FAM120AOS	Class-Astro	MDD	9:91404921-9:93909416	1
ENSG00000188938	FAM120AOS	Class-Astro	MDD	9:93909416-9:96159758	0.00919
ENSG00000285784	ENSG00000285784	Subclass-EN L3-5-IT-1	MDD	9:10879253-9:12276489	0.318
ENSG00000285784	ENSG00000285784	Subclass-EN L3-5-IT-1	MDD	9:9166403-9:10879253	0.113
ENSG00000285784	ENSG00000285784	Subclass-EN L3-5-IT-1	MDD	9:12276489-9:14836365	0.0202
ENSG00000041353	RAB27B	Subclass-EN L3-5-IT-2	MDD	18:54027805-18:57546606	0.836
ENSG00000041353	RAB27B	Subclass-EN L3-5-IT-2	MDD	18:53535815-18:54027805	0.23
ENSG00000259589	ENSG00000259589	snBulk	MDD	15:62923023-15:64812469	0.983
ENSG00000259589	ENSG00000259589	snBulk	MDD	15:60973637-15:62923023	0.0271
ENSG00000261198	ENSG00000261198	snBulk	MDD	16:7479119-16:8288517	1
ENSG00000261198	ENSG00000261198	snBulk	MDD	16:6843550-16:7479119	0.313
ENSG00000196588	MRTFA	Subclass-IN LAMP5-RELN	MDD	22:40149793-22:42294812	0.999
ENSG00000112530	PACRG	Subclass-MG	MDD	6:162510171-6:163962489	0.998
ENSG00000112530	PACRG	Subclass-MG	MDD	6:163962489-6:165173375	NA
ENSG00000112530	PACRG	Subclass-MG	MDD	6:161748532-6:162510171	NA
ENSG00000284196	ENSG00000284196	snBulk	MDD	13:80011541-13:82007679	0.973
ENSG00000284196	ENSG00000284196	snBulk	MDD	13:78234678-13:80011541	0.0279
ENSG00000285684	ENSG00000285684	Class-Astro	MDD	13:80011541-13:82007679	1
ENSG00000006704	GTF2IRD1	Subclass-EN L3-5-IT-3	MDD	7:73920272-7:76829247	1
ENSG00000135454	B4GALNT1	Subclass-EN L2-3-IT	MDD	12:57155077-12:58914885	0.803
ENSG00000135454	B4GALNT1	Subclass-EN L2-3-IT	MDD	12:55272053-12:57155077	0.00246
ENSG00000075292	ZNF638	Class-IN	MDD	2:70528066-2:72947719	1
ENSG00000261517	LINC00558	snBulk	MDD	13:54108729-13:55242996	0.153
ENSG00000261517	LINC00558	snBulk	MDD	13:52765487-13:54108729	0.0268
ENSG00000253807	LINC01170	Class-Oligo	MDD	5:124462407-5:126449957	0.989
ENSG00000253807	LINC01170	Class-Oligo	MDD	5:123221211-5:124462407	0.941
ENSG00000253807	LINC01170	Class-Oligo	MDD	5:121116471-5:123221211	0.0631
ENSG00000100399	CHADL	Class-IN	MDD	22:40149793-22:42294812	0.298
ENSG00000123329	ARHGAP9	Subclass-IN PVALB	MDD	12:57155077-12:58914885	0.672
ENSG00000123329	ARHGAP9	Subclass-IN PVALB	MDD	12:55272053-12:57155077	0.0185
ENSG00000230955	ENSG00000230955	Class-OPC	MDD	1:37083582-1:38266175	0.952
ENSG00000230955	ENSG00000230955	Class-OPC	MDD	1:38266175-1:39734895	0.0246
ENSG00000104059	FAM189A1	Class-IN	MDD	15:29046299-15:29873365	1
ENSG00000104059	FAM189A1	Class-IN	MDD	15:29873365-15:31299618	0.0114
ENSG00000139970	RTN1	Class-Astro	MDD	14:58981618-14:61213706	1
ENSG00000139970	RTN1	Class-Astro	MDD	14:57014544-14:58981618	0.0398
ENSG00000250156	LINC02060	snBulk	MDD	5:88094174-5:89595713	0.894
ENSG00000250156	LINC02060	snBulk	MDD	5:86471473-5:88094174	0.0255
ENSG00000149292	TTC12	Subclass-EN L6-CT	MDD	11:112588765-11:114387006	1
ENSG00000285940	ENSG00000285940	Class-Astro	MDD	18:37495287-18:38785526	1
ENSG00000285940	ENSG00000285940	Class-Astro	MDD	18:36282001-18:37495287	0.165
ENSG00000287722	ENSG00000287722	Subclass-IN PVALB	MDD	13:52765487-13:54108729	0.998
ENSG00000285902	ENSG00000285902	Class-EN	MDD	13:78234678-13:80011541	0.485
ENSG00000285902	ENSG00000285902	Class-EN	MDD	13:80011541-13:82007679	0.0302
ENSG00000134851	TMEM165	Class-EN	MDD	4:54563389-4:55681477	0.985
ENSG00000246662	LINC00535	Class-EN	MDD	8:92542158-8:93993299	0.795
ENSG00000246662	LINC00535	Class-EN	MDD	8:89625933-8:92542158	0.184
ENSG00000246662	LINC00535	Class-EN	MDD	8:93993299-8:95522578	0.0176
ENSG00000138433	CIR1	Class-OPC	MDD	2:172274177-2:174724201	1
ENSG00000246451	ENSG00000246451	snBulk	MDD	14:104535386-14:105874495	0.00516
ENSG00000246451	ENSG00000246451	snBulk	MDD	14:102545765-14:104535386	0.00417
ENSG00000258394	ENSG00000258394	Subclass-EN L2-3-IT	MDD	14:41146299-14:42668186	0.988
ENSG00000188938	FAM120AOS	Subclass-EN L3-5-IT-2	MDD	9:91404921-9:93909416	1
ENSG00000188938	FAM120AOS	Subclass-EN L3-5-IT-2	MDD	9:93909416-9:96159758	0.00678
ENSG00000172260	NEGR1	Subclass-EN L6B	MDD	1:70906787-1:71218722	0.941
ENSG00000172260	NEGR1	Subclass-EN L6B	MDD	1:71218722-1:73861224	0.0552
ENSG00000172260	NEGR1	Subclass-EN L6B	MDD	1:69221933-1:70906787	0.0197
ENSG00000077380	DYNC1I2	Class-Immune	MDD	2:170369735-2:172274177	0.999
ENSG00000077380	DYNC1I2	Class-Immune	MDD	2:172274177-2:174724201	0.0609
ENSG00000246451	ENSG00000246451	Subclass-EN L2-3-IT	MDD	14:102545765-14:104535386	0.211
ENSG00000140455	USP3	Subclass-EN L6-CT	MDD	15:62923023-15:64812469	1
ENSG00000140455	USP3	Subclass-EN L6-CT	MDD	15:60973637-15:62923023	0.0692
ENSG00000185864	NPIPB4	Subclass-EN L5-6-NP	MDD	16:20139249-16:22437583	0.937
ENSG00000185864	NPIPB4	Subclass-EN L5-6-NP	MDD	16:22437583-16:24125554	0.0334
ENSG00000188981	MSANTD1	Class-EN	MDD	4:2841252-4:3844313	0.96
ENSG00000188981	MSANTD1	Class-EN	MDD	4:1476986-4:2841252	0.0184
ENSG00000246451	ENSG00000246451	Subclass-EN L3-5-IT-1	MDD	14:102545765-14:104535386	0.00147
ENSG00000172817	CYP7B1	Class-EN	MDD	8:64320315-8:65576855	0.998
ENSG00000172817	CYP7B1	Class-EN	MDD	8:62436747-8:64320315	0.0164
ENSG00000075292	ZNF638	snBulk	MDD	2:70528066-2:72947719	1
ENSG00000100403	ZC3H7B	Class-Oligo	MDD	22:40149793-22:42294812	0.0219
ENSG00000100403	ZC3H7B	Class-Oligo	MDD	22:42294812-22:43318194	0.00912
ENSG00000119522	DENND1A	Class-Endo	MDD	9:122109043-9:124209608	0.999
ENSG00000140455	USP3	Subclass-IN LAMP5-RELN	MDD	15:62923023-15:64812469	0.0433
ENSG00000100403	ZC3H7B	Subclass-EN L2-3-IT	MDD	22:40149793-22:42294812	0.0123
ENSG00000152760	DYNLT5	Subclass-IN SST	MDD	1:66473721-1:68012212	0.51
ENSG00000152760	DYNLT5	Subclass-IN SST	MDD	1:64576021-1:66473721	0.0463
ENSG00000143870	PDIA6	snBulk	MDD	2:10158342-2:12279024	0.876
ENSG00000143870	PDIA6	snBulk	MDD	2:8282017-2:10158342	0.00939
ENSG00000257698	GIHCG	Subclass-EN L3-5-IT-2	MDD	12:57155077-12:58914885	0.895
ENSG00000257698	GIHCG	Subclass-EN L3-5-IT-2	MDD	12:55272053-12:57155077	0.00753
ENSG00000134851	TMEM165	Subclass-IN VIP	MDD	4:54563389-4:55681477	0.999
ENSG00000134851	TMEM165	Subclass-IN VIP	MDD	4:55681477-4:58068842	0.0203
ENSG00000255520	ENSG00000255520	Class-Astro	MDD	11:44672249-11:46984586	0.47
ENSG00000255520	ENSG00000255520	Class-Astro	MDD	11:46984586-11:49844498	0.00362
ENSG00000152763	DNAI4	snBulk	MDD	1:66473721-1:68012212	0.999
ENSG00000152763	DNAI4	snBulk	MDD	1:64576021-1:66473721	0.0807
ENSG00000187772	LIN28B	Subclass-EN L6-IT-1	MDD	6:103535520-6:105608858	1
ENSG00000143870	PDIA6	Subclass-EN L3-5-IT-3	MDD	2:10158342-2:12279024	1
ENSG00000143870	PDIA6	Subclass-EN L3-5-IT-3	MDD	2:8282017-2:10158342	0.0851
ENSG00000255197	ENSG00000255197	Subclass-EN L2-3-IT	MDD	11:46984586-11:49844498	0.466
ENSG00000143870	PDIA6	Subclass-EN L2-3-IT	MDD	2:10158342-2:12279024	0.863
ENSG00000077380	DYNC1I2	Subclass-IN PVALB	MDD	2:170369735-2:172274177	0.995
ENSG00000149292	TTC12	snBulk	MDD	11:112588765-11:114387006	0.705
ENSG00000149292	TTC12	snBulk	MDD	11:111243672-11:112588765	0.00558
ENSG00000106009	BRAT1	Subclass-EN L3-5-IT-2	MDD	7:2022763-7:2732593	0.466
ENSG00000106009	BRAT1	Subclass-EN L3-5-IT-2	MDD	7:1313431-7:2022763	0.144
ENSG00000205583	STAG3L1	Subclass-EN L3-5-IT-3	MDD	7:73920272-7:76829247	0.953
ENSG00000170209	ANKK1	snBulk	MDD	11:112588765-11:114387006	0.296
ENSG00000170209	ANKK1	snBulk	MDD	11:111243672-11:112588765	0.011
ENSG00000077380	DYNC1I2	Subclass-IN VIP	MDD	2:170369735-2:172274177	0.999
ENSG00000149292	TTC12	Subclass-IN VIP	MDD	11:112588765-11:114387006	1
ENSG00000149292	TTC12	Subclass-IN VIP	MDD	11:111243672-11:112588765	0.0121
ENSG00000149292	TTC12	Subclass-EN L6-IT-1	MDD	11:112588765-11:114387006	1
ENSG00000255520	ENSG00000255520	snBulk	MDD	11:44672249-11:46984586	1
ENSG00000255520	ENSG00000255520	snBulk	MDD	11:46984586-11:49844498	0.464
ENSG00000172260	NEGR1	Subclass-IN ADARB2	MDD	1:70906787-1:71218722	0.166
ENSG00000172260	NEGR1	Subclass-IN ADARB2	MDD	1:69221933-1:70906787	0.0463
ENSG00000172260	NEGR1	Subclass-IN ADARB2	MDD	1:71218722-1:73861224	0.0146
ENSG00000120265	PCMT1	Subclass-IN SST	MDD	6:148599216-6:149932268	0.835
ENSG00000120265	PCMT1	Subclass-IN SST	MDD	6:149932268-6:151591568	0.041
ENSG00000287722	ENSG00000287722	Subclass-IN PVALB-CHC	MDD	13:52765487-13:54108729	1
ENSG00000287722	ENSG00000287722	Subclass-IN PVALB-CHC	MDD	13:54108729-13:55242996	0.167
ENSG00000222017	ENSG00000222017	Class-IN	MDD	2:197213386-2:198446401	0.223
ENSG00000222017	ENSG00000222017	Class-IN	MDD	2:195582732-2:197213386	0.0195
ENSG00000077380	DYNC1I2	Subclass-EN L3-5-IT-1	MDD	2:170369735-2:172274177	0.977
ENSG00000170209	ANKK1	Class-EN	MDD	11:112588765-11:114387006	0.357
ENSG00000170209	ANKK1	Class-EN	MDD	11:111243672-11:112588765	0.00646
ENSG00000175970	UNC119B	Subclass-EN L2-3-IT	MDD	12:119316305-12:121569746	0.0971
ENSG00000077380	DYNC1I2	Subclass-EN L6-IT-2	MDD	2:170369735-2:172274177	0.997
ENSG00000120265	PCMT1	Class-Immune	MDD	6:148599216-6:149932268	0.317
ENSG00000120265	PCMT1	Class-Immune	MDD	6:149932268-6:151591568	0.0516
ENSG00000164068	RNF123	Class-EN	MDD	3:49279539-3:51797999	0.0774
ENSG00000135454	B4GALNT1	Class-EN	MDD	12:57155077-12:58914885	0.4
ENSG00000115840	SLC25A12	Subclass-EN L3-5-IT-2	MDD	2:170369735-2:172274177	0.633
ENSG00000115840	SLC25A12	Subclass-EN L3-5-IT-2	MDD	2:172274177-2:174724201	0.0385
ENSG00000287373	ENSG00000287373	Class-Astro	MDD	11:30119810-11:32255355	0.921
ENSG00000287373	ENSG00000287373	Class-Astro	MDD	11:28460046-11:30119810	0.0269
ENSG00000077380	DYNC1I2	Class-IN	MDD	2:170369735-2:172274177	0.997
ENSG00000077380	DYNC1I2	Class-EN	MDD	2:170369735-2:172274177	0.983
ENSG00000077380	DYNC1I2	Class-EN	MDD	2:172274177-2:174724201	0.00993
ENSG00000173838	MARCHF10	Class-EN	MDD	17:61235394-17:63468228	0.334
ENSG00000173838	MARCHF10	Class-EN	MDD	17:63468228-17:65152010	0.00448
ENSG00000179242	CDH4	Subclass-IN SST	MDD	20:59831517-20:60986668	0.999
ENSG00000179242	CDH4	Subclass-IN SST	MDD	20:60986668-20:62670503	0.0276
ENSG00000285755	ENSG00000285755	Subclass-EN L3-5-IT-3	MDD	2:57201965-2:58070180	1
ENSG00000171812	COL8A2	Subclass-MG	MDD	1:34334157-1:37083582	0.992
ENSG00000124214	STAU1	Class-EN	MDD	20:48583442-20:50623121	0.983
ENSG00000124214	STAU1	Class-EN	MDD	20:46210417-20:48583442	0.0187
ENSG00000102471	NDFIP2	Subclass-IN VIP	MDD	13:78234678-13:80011541	0.999
ENSG00000075292	ZNF638	Class-EN	MDD	2:70528066-2:72947719	1
ENSG00000075292	ZNF638	Class-EN	MDD	2:68912432-2:70528066	0.00938
ENSG00000077380	DYNC1I2	Subclass-MG	MDD	2:170369735-2:172274177	0.999
ENSG00000077380	DYNC1I2	Subclass-MG	MDD	2:172274177-2:174724201	0.0632
ENSG00000231985	ENSG00000231985	Subclass-EN L3-5-IT-1	MDD	1:71218722-1:73861224	0.355
ENSG00000231985	ENSG00000231985	Subclass-EN L3-5-IT-1	MDD	1:69221933-1:70906787	0.058
ENSG00000287722	ENSG00000287722	Subclass-EN L2-3-IT	MDD	13:52765487-13:54108729	0.392
ENSG00000287722	ENSG00000287722	Subclass-EN L2-3-IT	MDD	13:54108729-13:55242996	0.116
ENSG00000287722	ENSG00000287722	Subclass-EN L2-3-IT	MDD	13:51016955-13:52765487	0.00841
ENSG00000247828	TMEM161B-AS1	Class-EN	MDD	5:88094174-5:89595713	1
ENSG00000247828	TMEM161B-AS1	Class-EN	MDD	5:86471473-5:88094174	0.02
ENSG00000185920	PTCH1	Subclass-EN L3-5-IT-2	MDD	9:93909416-9:96159758	0.992
ENSG00000185920	PTCH1	Subclass-EN L3-5-IT-2	MDD	9:96159758-9:98830577	0.00619
ENSG00000179603	GRM8	Subclass-IN VIP	MDD	7:124527498-7:126879116	1
ENSG00000179603	GRM8	Subclass-IN VIP	MDD	7:126879116-7:127229167	0.964
ENSG00000179603	GRM8	Subclass-IN VIP	MDD	7:127229167-7:129138332	0.0146
ENSG00000077380	DYNC1I2	Subclass-EN L5-6-NP	MDD	2:170369735-2:172274177	0.999
ENSG00000077380	DYNC1I2	Subclass-EN L5-6-NP	MDD	2:172274177-2:174724201	0.0116
ENSG00000077380	DYNC1I2	Subclass-EN L3-5-IT-3	MDD	2:170369735-2:172274177	0.995
ENSG00000077380	DYNC1I2	Subclass-EN L3-5-IT-3	MDD	2:172274177-2:174724201	0.00915
ENSG00000135407	AVIL	Subclass-EN L2-3-IT	MDD	12:57155077-12:58914885	0.297
ENSG00000077380	DYNC1I2	Subclass-EN L3-5-IT-2	MDD	2:170369735-2:172274177	0.388
ENSG00000077380	DYNC1I2	Subclass-EN L3-5-IT-2	MDD	2:172274177-2:174724201	0.0106
ENSG00000133216	EPHB2	Subclass-EN L3-5-IT-2	MDD	1:22760390-1:23594100	1
ENSG00000133216	EPHB2	Subclass-EN L3-5-IT-2	MDD	1:21410095-1:22760390	0.0143
ENSG00000287550	ENSG00000287550	Class-Astro	MDD	6:165173375-6:166611245	0.0254
ENSG00000287550	ENSG00000287550	Class-Astro	MDD	6:163962489-6:165173375	NA
ENSG00000237174	ENSG00000237174	snBulk	MDD	6:74752287-6:76705164	0.959
ENSG00000237174	ENSG00000237174	snBulk	MDD	6:72740374-6:74752287	0.0383
ENSG00000196345	ZKSCAN7	Subclass-EN L6-IT-1	MDD	3:42498510-3:45123661	0.0726
ENSG00000196345	ZKSCAN7	Subclass-EN L6-IT-1	MDD	3:45123661-3:46616010	0.0274
ENSG00000285902	ENSG00000285902	Subclass-EN L2-3-IT	MDD	13:78234678-13:80011541	0.992
ENSG00000285902	ENSG00000285902	Subclass-EN L2-3-IT	MDD	13:80011541-13:82007679	0.152
ENSG00000077380	DYNC1I2	snBulk	MDD	2:170369735-2:172274177	0.997
ENSG00000075292	ZNF638	Class-Immune	MDD	2:70528066-2:72947719	0.999
ENSG00000141431	ASXL3	Subclass-EN L2-3-IT	MDD	18:32684103-18:34200103	0.999
ENSG00000141431	ASXL3	Subclass-EN L2-3-IT	MDD	18:34200103-18:36282001	0.0249
ENSG00000077380	DYNC1I2	Subclass-IN LAMP5-LHX6	MDD	2:170369735-2:172274177	0.998
ENSG00000077380	DYNC1I2	Subclass-IN LAMP5-LHX6	MDD	2:172274177-2:174724201	0.0205
ENSG00000172817	CYP7B1	Subclass-EN L2-3-IT	MDD	8:64320315-8:65576855	0.997
ENSG00000172817	CYP7B1	Subclass-EN L2-3-IT	MDD	8:62436747-8:64320315	0.0446
ENSG00000251209	LINC00923	Class-IN	MDD	15:97487680-15:98700830	0.997
ENSG00000251209	LINC00923	Class-IN	MDD	15:95598367-15:97487680	0.0204
ENSG00000077380	DYNC1I2	Class-Oligo	MDD	2:170369735-2:172274177	1
ENSG00000077380	DYNC1I2	Class-Oligo	MDD	2:172274177-2:174724201	0.00849
ENSG00000187772	LIN28B	Subclass-EN L3-5-IT-2	MDD	6:103535520-6:105608858	0.998
ENSG00000163935	SFMBT1	Subclass-IN ADARB2	MDD	3:51797999-3:54047363	0.594
ENSG00000077380	DYNC1I2	Subclass-IN ADARB2	MDD	2:170369735-2:172274177	1
ENSG00000168268	NT5DC2	Subclass-EN L3-5-IT-3	MDD	3:51797999-3:54047363	0.965
ENSG00000170209	ANKK1	Subclass-EN L3-5-IT-2	MDD	11:112588765-11:114387006	0.795
ENSG00000170209	ANKK1	Subclass-EN L3-5-IT-2	MDD	11:111243672-11:112588765	0.0394
ENSG00000157782	CABP1	Subclass-EN L5-6-NP	MDD	12:119316305-12:121569746	0.998
ENSG00000229647	MYOSLID	Class-EN	MDD	2:205870980-2:207780675	0.983
ENSG00000229647	MYOSLID	Class-EN	MDD	2:207780675-2:209076805	0.0173
ENSG00000152763	DNAI4	Subclass-EN L5-6-NP	MDD	1:66473721-1:68012212	0.997
ENSG00000172817	CYP7B1	Subclass-IN SST	MDD	8:64320315-8:65576855	1
ENSG00000172817	CYP7B1	Subclass-IN SST	MDD	8:62436747-8:64320315	0.147
ENSG00000133216	EPHB2	Class-Astro	MDD	1:22760390-1:23594100	0.656
ENSG00000133216	EPHB2	Class-Astro	MDD	1:21410095-1:22760390	0.0102
ENSG00000164418	GRIK2	Class-EN	MDD	6:100182270-6:102188897	0.624
ENSG00000152763	DNAI4	Subclass-IN VIP	MDD	1:66473721-1:68012212	0.784
ENSG00000152763	DNAI4	Subclass-IN VIP	MDD	1:64576021-1:66473721	0.0684
ENSG00000136828	RALGPS1	Class-Immune	MDD	9:126297386-9:127293231	1
ENSG00000136828	RALGPS1	Class-Immune	MDD	9:124209608-9:126297386	0.0253
ENSG00000136828	RALGPS1	Class-Immune	MDD	9:127293231-9:129403191	0.0245
ENSG00000250910	ENSG00000250910	Subclass-IN VIP	MDD	4:154134974-4:156563945	0.997
ENSG00000135439	AGAP2	snBulk	MDD	12:57155077-12:58914885	0.825
ENSG00000135439	AGAP2	snBulk	MDD	12:55272053-12:57155077	0.00194
ENSG00000163328	GPR155	Subclass-IN VIP	MDD	2:172274177-2:174724201	0.578
ENSG00000163328	GPR155	Subclass-IN VIP	MDD	2:174724201-2:176498908	0.0127
ENSG00000157837	SPPL3	Subclass-EN L6B	MDD	12:119316305-12:121569746	0.999
ENSG00000157837	SPPL3	Subclass-EN L6B	MDD	12:121569746-12:124493434	0.00469
ENSG00000186472	PCLO	Subclass-EN L3-5-IT-3	MDD	7:82393370-7:84171887	1
ENSG00000186472	PCLO	Subclass-EN L3-5-IT-3	MDD	7:80258753-7:82393370	0.336
ENSG00000248458	ENSG00000248458	snBulk	MDD	1:66473721-1:68012212	0.994
ENSG00000248458	ENSG00000248458	snBulk	MDD	1:64576021-1:66473721	0.0116
ENSG00000134851	TMEM165	Subclass-IN PVALB	MDD	4:54563389-4:55681477	0.988
ENSG00000134851	TMEM165	Subclass-IN PVALB	MDD	4:53011266-4:54563389	0.0617
ENSG00000134851	TMEM165	Subclass-IN PVALB	MDD	4:55681477-4:58068842	0.0378
ENSG00000267858	MZF1-AS1	Subclass-EN L3-5-IT-2	MDD	19:57009967-19:58607472	0.92
ENSG00000077380	DYNC1I2	Subclass-EN L6B	MDD	2:170369735-2:172274177	0.0681
ENSG00000185352	HS6ST3	Class-OPC	MDD	13:95435304-13:96866956	0.998
ENSG00000185352	HS6ST3	Class-OPC	MDD	13:96866956-13:98286665	0.0225
ENSG00000185352	HS6ST3	Class-OPC	MDD	13:92934202-13:95435304	0.0136
ENSG00000197182	MIRLET7BHG	Class-IN	MDD	22:44599428-22:46074615	0.0877
ENSG00000197182	MIRLET7BHG	Class-IN	MDD	22:46074615-22:47200568	0.0214
ENSG00000230955	ENSG00000230955	Subclass-IN VIP	MDD	1:37083582-1:38266175	0.852
ENSG00000230955	ENSG00000230955	Subclass-IN VIP	MDD	1:34334157-1:37083582	0.0128
ENSG00000077380	DYNC1I2	Subclass-IN LAMP5-RELN	MDD	2:170369735-2:172274177	0.975
ENSG00000077380	DYNC1I2	Subclass-IN LAMP5-RELN	MDD	2:172274177-2:174724201	0.00819
ENSG00000258851	ENSG00000258851	Class-EN	MDD	14:102545765-14:104535386	0.0408
ENSG00000229175	LINC00382	snBulk	MDD	13:78234678-13:80011541	0.357
ENSG00000204084	INPP5B	Subclass-EN L6-IT-1	MDD	1:37083582-1:38266175	0.397
ENSG00000152763	DNAI4	Subclass-EN L3-5-IT-1	MDD	1:66473721-1:68012212	1
ENSG00000287908	ENSG00000287908	Class-EN	MDD	12:57155077-12:58914885	0.0184
ENSG00000170445	HARS1	Subclass-IN PVALB-CHC	MDD	5:139885487-5:141266403	0.999
ENSG00000152760	DYNLT5	Subclass-IN ADARB2	MDD	1:66473721-1:68012212	0.992
ENSG00000152760	DYNLT5	Subclass-IN ADARB2	MDD	1:64576021-1:66473721	0.0231
ENSG00000250156	LINC02060	Class-OPC	MDD	5:88094174-5:89595713	0.0659
ENSG00000250156	LINC02060	Class-OPC	MDD	5:86471473-5:88094174	0.0233
ENSG00000077380	DYNC1I2	Subclass-EN L2-3-IT	MDD	2:170369735-2:172274177	0.957
ENSG00000077380	DYNC1I2	Subclass-EN L2-3-IT	MDD	2:172274177-2:174724201	0.0686
ENSG00000077380	DYNC1I2	Class-Astro	MDD	2:170369735-2:172274177	1
ENSG00000022355	GABRA1	Subclass-EN L6-IT-2	MDD	5:160546937-5:162055127	1
ENSG00000022355	GABRA1	Subclass-EN L6-IT-2	MDD	5:162055127-5:163316902	0.183
ENSG00000263001	GTF2I	Class-Astro	MDD	7:73920272-7:76829247	0.272
ENSG00000164418	GRIK2	Class-Oligo	MDD	6:100182270-6:102188897	0.0482
ENSG00000164418	GRIK2	Class-Oligo	MDD	6:97394408-6:100182270	0.0193
ENSG00000164418	GRIK2	Class-Oligo	MDD	6:102188897-6:103535520	NA
ENSG00000255946	ENSG00000255946	snBulk	MDD	12:119316305-12:121569746	0.0551
ENSG00000227676	LINC01068	snBulk	MDD	13:78234678-13:80011541	0.355
ENSG00000246451	ENSG00000246451	Subclass-EN L3-5-IT-2	MDD	14:102545765-14:104535386	0.00304
ENSG00000138433	CIR1	Subclass-IN SST	MDD	2:172274177-2:174724201	0.686
ENSG00000227676	LINC01068	Class-EN	MDD	13:78234678-13:80011541	0.285
ENSG00000134851	TMEM165	Subclass-EN L3-5-IT-2	MDD	4:54563389-4:55681477	0.983
ENSG00000075292	ZNF638	Subclass-IN LAMP5-RELN	MDD	2:70528066-2:72947719	0.999
ENSG00000119682	AREL1	Class-EN	MDD	14:72422907-14:75978424	0.252
ENSG00000164068	RNF123	snBulk	MDD	3:49279539-3:51797999	0.0221
ENSG00000170445	HARS1	Class-Astro	MDD	5:139885487-5:141266403	0.918
ENSG00000077380	DYNC1I2	Subclass-IN SST	MDD	2:170369735-2:172274177	0.999
ENSG00000077380	DYNC1I2	Subclass-IN SST	MDD	2:172274177-2:174724201	0.00867
ENSG00000175970	UNC119B	Class-EN	MDD	12:119316305-12:121569746	0.0185
ENSG00000175970	UNC119B	Class-EN	MDD	12:121569746-12:124493434	0.000885
ENSG00000101017	CD40	Class-Astro	MDD	20:44051536-20:46210417	1
ENSG00000101017	CD40	Class-Astro	MDD	20:46210417-20:48583442	0.00717
ENSG00000213753	CENPBD1P1	Class-EN	MDD	19:57009967-19:58607472	0.246
ENSG00000144381	HSPD1	Subclass-IN PVALB	MDD	2:197213386-2:198446401	0.0508
ENSG00000144381	HSPD1	Subclass-IN PVALB	MDD	2:198446401-2:200711561	0.0374
ENSG00000144381	HSPD1	Subclass-IN PVALB	MDD	2:195582732-2:197213386	0.0303
ENSG00000229175	LINC00382	Class-EN	MDD	13:78234678-13:80011541	0.267
ENSG00000285902	ENSG00000285902	snBulk	MDD	13:78234678-13:80011541	0.331
ENSG00000285902	ENSG00000285902	snBulk	MDD	13:80011541-13:82007679	0.0221
ENSG00000152763	DNAI4	Class-EN	MDD	1:66473721-1:68012212	1
ENSG00000152763	DNAI4	Class-EN	MDD	1:64576021-1:66473721	0.0243
ENSG00000258851	ENSG00000258851	Class-IN	MDD	14:102545765-14:104535386	0.0065
ENSG00000115840	SLC25A12	Subclass-EN L6B	MDD	2:170369735-2:172274177	0.954
ENSG00000248458	ENSG00000248458	Class-Astro	MDD	1:66473721-1:68012212	0.202
ENSG00000248458	ENSG00000248458	Class-Astro	MDD	1:64576021-1:66473721	0.046
ENSG00000077380	DYNC1I2	Class-Endo	MDD	2:170369735-2:172274177	0.974
ENSG00000077380	DYNC1I2	Class-Endo	MDD	2:172274177-2:174724201	0.0177
ENSG00000136828	RALGPS1	Subclass-MG	MDD	9:126297386-9:127293231	1
ENSG00000136828	RALGPS1	Subclass-MG	MDD	9:124209608-9:126297386	0.0129
ENSG00000077380	DYNC1I2	Class-OPC	MDD	2:170369735-2:172274177	0.999
ENSG00000077380	DYNC1I2	Class-OPC	MDD	2:172274177-2:174724201	0.00668
ENSG00000077063	CTTNBP2	Subclass-IN LAMP5-RELN	MDD	7:117140124-7:118711527	0.999
ENSG00000172817	CYP7B1	Subclass-EN L6B	MDD	8:64320315-8:65576855	1
ENSG00000233330	ENSG00000233330	Subclass-EN L2-3-IT	MDD	6:148599216-6:149932268	0.736
ENSG00000169519	METTL15	Subclass-EN L6B	MDD	11:28460046-11:30119810	0.995
ENSG00000169519	METTL15	Subclass-EN L6B	MDD	11:26998914-11:28460046	0.97
ENSG00000166165	CKB	Class-OPC	MDD	14:102545765-14:104535386	0.414
ENSG00000285283	ENSG00000285283	Class-Astro	MDD	11:30119810-11:32255355	0.999
ENSG00000118407	FILIP1	Subclass-EN L2-3-IT	MDD	6:74752287-6:76705164	1
ENSG00000173540	GMPPB	snBulk	MDD	3:49279539-3:51797999	0.839
ENSG00000187323	DCC	Subclass-EN L2-3-IT	MDD	18:53535815-18:54027805	0.221
ENSG00000187323	DCC	Subclass-EN L2-3-IT	MDD	18:50204214-18:53535815	0.166
ENSG00000187323	DCC	Subclass-EN L2-3-IT	MDD	18:54027805-18:57546606	0.00475
ENSG00000278901	ENSG00000278901	Class-Oligo	MDD	5:139885487-5:141266403	0.0353
ENSG00000149179	C11orf49	Class-Astro	MDD	11:46984586-11:49844498	0.938
ENSG00000149179	C11orf49	Class-Astro	MDD	11:44672249-11:46984586	0.533
ENSG00000170633	RNF34	Class-Oligo	MDD	12:119316305-12:121569746	0.983
ENSG00000170633	RNF34	Class-Oligo	MDD	12:121569746-12:124493434	0.00144
ENSG00000106460	TMEM106B	Class-EN	MDD	7:11259571-7:12595836	1
ENSG00000106460	TMEM106B	Class-EN	MDD	7:12595836-7:13844577	0.153
ENSG00000081148	IMPG2	Class-EN	MDD	3:100873373-3:103366116	0.2
ENSG00000081148	IMPG2	Class-EN	MDD	3:99654918-3:100873373	0.021
ENSG00000171798	KNDC1	Class-OPC	MDD	10:132681169-10:133786540	0.998
ENSG00000171798	KNDC1	Class-OPC	MDD	10:130781981-10:132522825	0.0303
ENSG00000110851	PRDM4	Class-Astro	MDD	12:106564970-12:108632125	0.999
ENSG00000187772	LIN28B	Class-IN	MDD	6:103535520-6:105608858	0.999
ENSG00000250156	LINC02060	Subclass-EN L3-5-IT-1	MDD	5:88094174-5:89595713	0.979
ENSG00000151067	CACNA1C	Subclass-IN VIP	MDD	12:971165-12:2435620	0.996
ENSG00000151067	CACNA1C	Subclass-IN VIP	MDD	12:2435620-12:3567871	0.0289
ENSG00000135452	TSPAN31	Class-EN	MDD	12:57155077-12:58914885	0.518
ENSG00000138433	CIR1	Class-Immune	MDD	2:172274177-2:174724201	0.947
ENSG00000170445	HARS1	Subclass-IN LAMP5-RELN	MDD	5:139885487-5:141266403	0.998
ENSG00000075292	ZNF638	Subclass-EN L3-5-IT-3	MDD	2:70528066-2:72947719	0.997
ENSG00000120265	PCMT1	Subclass-EN L3-5-IT-3	MDD	6:148599216-6:149932268	0.954
ENSG00000140945	CDH13	Subclass-EN L2-3-IT	MDD	16:82714123-16:83443603	0.934
ENSG00000140945	CDH13	Subclass-EN L2-3-IT	MDD	16:81738931-16:82714123	0.0451
ENSG00000140945	CDH13	Subclass-EN L2-3-IT	MDD	16:83443603-16:84412277	0.0369
ENSG00000140945	CDH13	Subclass-EN L2-3-IT	MDD	16:84412277-16:85115079	0.0287
ENSG00000262801	ENSG00000262801	Subclass-EN L3-5-IT-2	MDD	16:13060580-16:14370145	1
ENSG00000262801	ENSG00000262801	Subclass-EN L3-5-IT-2	MDD	16:12519241-16:13060580	0.0656
ENSG00000262801	ENSG00000262801	Subclass-EN L3-5-IT-2	MDD	16:11426305-16:12519241	0.025
ENSG00000262801	ENSG00000262801	Subclass-EN L3-5-IT-2	MDD	16:14370145-16:16060203	0.00791
ENSG00000157837	SPPL3	Subclass-EN L6-IT-1	MDD	12:119316305-12:121569746	1
ENSG00000142599	RERE	Subclass-IN VIP	MDD	1:7187275-1:9305140	0.998
ENSG00000142599	RERE	Subclass-IN VIP	MDD	1:9305140-1:10746927	0.0126
ENSG00000250156	LINC02060	Subclass-EN L6-IT-1	MDD	5:88094174-5:89595713	1
ENSG00000197381	ADARB1	Subclass-IN ADARB2	MDD	21:44757190-21:46072312	0.744
ENSG00000197381	ADARB1	Subclass-IN ADARB2	MDD	21:46072312-21:46699840	0.234
ENSG00000197381	ADARB1	Subclass-IN ADARB2	MDD	21:43086158-21:44757190	0.00403
ENSG00000143870	PDIA6	Subclass-EN L5-6-NP	MDD	2:10158342-2:12279024	0.998
ENSG00000143870	PDIA6	Subclass-EN L5-6-NP	MDD	2:8282017-2:10158342	0.0232
ENSG00000231985	ENSG00000231985	Class-EN	MDD	1:71218722-1:73861224	0.399
ENSG00000251034	ENSG00000251034	Subclass-MG	MDD	8:21804225-8:23039544	0.421
ENSG00000251034	ENSG00000251034	Subclass-MG	MDD	8:23039544-8:24817205	0.0914
ENSG00000251034	ENSG00000251034	Subclass-MG	MDD	8:20203345-8:21804225	0.0581
ENSG00000175215	CTDSP2	Class-Astro	MDD	12:57155077-12:58914885	0.139
ENSG00000175215	CTDSP2	Class-Astro	MDD	12:55272053-12:57155077	0.00264
ENSG00000231985	ENSG00000231985	Subclass-EN L6-IT-1	MDD	1:70906787-1:71218722	0.787
ENSG00000231985	ENSG00000231985	Subclass-EN L6-IT-1	MDD	1:71218722-1:73861224	0.119
ENSG00000231985	ENSG00000231985	Subclass-EN L6-IT-1	MDD	1:69221933-1:70906787	0.0494
ENSG00000187772	LIN28B	Subclass-EN L6-CT	MDD	6:103535520-6:105608858	0.999
ENSG00000287908	ENSG00000287908	snBulk	MDD	12:57155077-12:58914885	0.0157
ENSG00000287908	ENSG00000287908	snBulk	MDD	12:55272053-12:57155077	0.00302
ENSG00000016864	GLT8D1	Class-Astro	MDD	3:51797999-3:54047363	0.71
ENSG00000005108	THSD7A	Subclass-IN ADARB2	MDD	7:11259571-7:12595836	1
ENSG00000005108	THSD7A	Subclass-IN ADARB2	MDD	7:9947872-7:11259571	0.21
ENSG00000251034	ENSG00000251034	Class-Immune	MDD	8:21804225-8:23039544	0.515
ENSG00000251034	ENSG00000251034	Class-Immune	MDD	8:23039544-8:24817205	0.0778
ENSG00000275409	ENSG00000275409	Class-IN	MDD	12:117697570-12:119316305	0.441
ENSG00000077380	DYNC1I2	Class-Mural	MDD	2:170369735-2:172274177	1
ENSG00000170445	HARS1	Subclass-IN VIP	MDD	5:139885487-5:141266403	0.996
ENSG00000170445	HARS1	Subclass-IN VIP	MDD	5:141266403-5:143601683	0.0109
ENSG00000170445	HARS1	Subclass-IN VIP	MDD	5:137040361-5:139885487	0.00424
ENSG00000172817	CYP7B1	Class-IN	MDD	8:64320315-8:65576855	0.999
ENSG00000172817	CYP7B1	Class-IN	MDD	8:62436747-8:64320315	0.0307
ENSG00000196236	XPNPEP3	snBulk	MDD	22:40149793-22:42294812	0.00536
ENSG00000170445	HARS1	Subclass-IN ADARB2	MDD	5:139885487-5:141266403	0.999
ENSG00000170445	HARS1	Subclass-IN ADARB2	MDD	5:137040361-5:139885487	0.0114
ENSG00000138468	SENP7	Subclass-EN L3-5-IT-2	MDD	3:100873373-3:103366116	0.954
ENSG00000138468	SENP7	Subclass-EN L3-5-IT-2	MDD	3:99654918-3:100873373	0.0212
ENSG00000106012	IQCE	Subclass-EN L3-5-IT-2	MDD	7:1313431-7:2022763	1
ENSG00000106012	IQCE	Subclass-EN L3-5-IT-2	MDD	7:2022763-7:2732593	0.0678
ENSG00000106012	IQCE	Subclass-EN L3-5-IT-2	MDD	7:2732593-7:4533797	0.057
ENSG00000172817	CYP7B1	Subclass-EN L6-CT	MDD	8:64320315-8:65576855	1
ENSG00000172817	CYP7B1	Subclass-EN L6-CT	MDD	8:62436747-8:64320315	0.0658
ENSG00000213753	CENPBD1P1	snBulk	MDD	19:57009967-19:58607472	0.205
ENSG00000077380	DYNC1I2	Subclass-VLMC	MDD	2:170369735-2:172274177	0.999
ENSG00000245849	RAD51-AS1	snBulk	MDD	15:40091931-15:40885316	0.94
ENSG00000245849	RAD51-AS1	snBulk	MDD	15:38238576-15:40091931	0.0262
ENSG00000152763	DNAI4	Class-IN	MDD	1:66473721-1:68012212	0.994
ENSG00000285684	ENSG00000285684	Class-Oligo	MDD	13:80011541-13:82007679	0.698
ENSG00000186446	ZNF501	Class-EN	MDD	3:42498510-3:45123661	0.0173
ENSG00000119414	PPP6C	Class-Oligo	MDD	9:124209608-9:126297386	0.68
ENSG00000170445	HARS1	Subclass-EN L3-5-IT-2	MDD	5:139885487-5:141266403	0.963
ENSG00000170445	HARS1	Subclass-EN L3-5-IT-2	MDD	5:141266403-5:143601683	0.824
ENSG00000143442	POGZ	Class-EN	MDD	1:148907004-1:151566405	0.983
ENSG00000143442	POGZ	Class-EN	MDD	1:151566405-1:153208353	0.00552
ENSG00000152763	DNAI4	Subclass-EN L2-3-IT	MDD	1:66473721-1:68012212	1
ENSG00000152763	DNAI4	Subclass-EN L2-3-IT	MDD	1:64576021-1:66473721	0.0161
ENSG00000198162	MAN1A2	Class-IN	MDD	1:115337972-1:118296444	1
ENSG00000132842	AP3B1	Class-Immune	MDD	5:76503041-5:78327508	0.875
ENSG00000132842	AP3B1	Class-Immune	MDD	5:78327508-5:80097321	0.633
ENSG00000016864	GLT8D1	Subclass-IN ADARB2	MDD	3:51797999-3:54047363	0.466
ENSG00000144868	TMEM108	Subclass-IN PVALB-CHC	MDD	3:132117672-3:133533329	0.998
ENSG00000144868	TMEM108	Subclass-IN PVALB-CHC	MDD	3:133533329-3:135738064	0.0441
ENSG00000287683	ENSG00000287683	snBulk	MDD	6:93731457-6:96645635	0.947
ENSG00000287683	ENSG00000287683	snBulk	MDD	6:93408424-6:93731457	0.888
ENSG00000143870	PDIA6	Subclass-EN L6-IT-1	MDD	2:10158342-2:12279024	0.275
ENSG00000143870	PDIA6	Subclass-EN L6-IT-1	MDD	2:8282017-2:10158342	0.0228
ENSG00000258851	ENSG00000258851	Subclass-EN L2-3-IT	MDD	14:102545765-14:104535386	0.126
ENSG00000164088	PPM1M	Class-Oligo	MDD	3:51797999-3:54047363	0.886
ENSG00000233330	ENSG00000233330	snBulk	MDD	6:148599216-6:149932268	0.407
ENSG00000187772	LIN28B	Subclass-EN L6B	MDD	6:103535520-6:105608858	0.999
ENSG00000077380	DYNC1I2	Subclass-EN L6-CT	MDD	2:170369735-2:172274177	0.995
ENSG00000077380	DYNC1I2	Subclass-EN L6-CT	MDD	2:172274177-2:174724201	0.0107
ENSG00000102471	NDFIP2	Subclass-IN LAMP5-LHX6	MDD	13:78234678-13:80011541	0.999
ENSG00000075292	ZNF638	Subclass-EN L6-CT	MDD	2:70528066-2:72947719	0.835
ENSG00000120910	PPP3CC	Class-EN	MDD	8:21804225-8:23039544	0.989
ENSG00000152763	DNAI4	Subclass-EN L3-5-IT-2	MDD	1:66473721-1:68012212	0.997
ENSG00000164068	RNF123	Class-IN	MDD	3:49279539-3:51797999	0.796
ENSG00000066382	MPPED2	Class-Mural	MDD	11:30119810-11:32255355	0.999
ENSG00000271952	LINC01954	Subclass-EN L2-3-IT	MDD	2:10158342-2:12279024	0.165
ENSG00000113119	TMCO6	Subclass-EN L2-3-IT	MDD	5:139885487-5:141266403	0.959
ENSG00000213753	CENPBD1P1	Subclass-EN L2-3-IT	MDD	19:57009967-19:58607472	0.58
ENSG00000152760	DYNLT5	Subclass-EN L3-5-IT-2	MDD	1:66473721-1:68012212	0.346
ENSG00000075292	ZNF638	Subclass-IN ADARB2	MDD	2:70528066-2:72947719	0.998
ENSG00000115896	PLCL1	Class-IN	MDD	2:197213386-2:198446401	0.0451
ENSG00000115896	PLCL1	Class-IN	MDD	2:195582732-2:197213386	0.0222
ENSG00000115896	PLCL1	Class-IN	MDD	2:198446401-2:200711561	0.0194
ENSG00000105778	AVL9	Class-Oligo	MDD	7:31097675-7:33516156	0.999
ENSG00000105778	AVL9	Class-Oligo	MDD	7:33516156-7:36173929	0.0216
ENSG00000166896	ATP23	Class-OPC	MDD	12:57155077-12:58914885	0.993
ENSG00000166896	ATP23	Class-OPC	MDD	12:55272053-12:57155077	0.0218
ENSG00000111707	SUDS3	Class-Oligo	MDD	12:117697570-12:119316305	0.105
ENSG00000111707	SUDS3	Class-Oligo	MDD	12:116649666-12:117697570	0.04
ENSG00000285367	ENSG00000285367	Class-Oligo	MDD	16:48974015-16:52001911	0.978
ENSG00000243144	ENSG00000243144	snBulk	MDD	7:91032469-7:92864438	0.312
ENSG00000243144	ENSG00000243144	snBulk	MDD	7:88195689-7:91032469	0.0297
ENSG00000257698	GIHCG	Subclass-EN L6-IT-1	MDD	12:57155077-12:58914885	0.999
ENSG00000187398	LUZP2	Class-IN	MDD	11:24066971-11:26024206	1
ENSG00000187398	LUZP2	Class-IN	MDD	11:22352596-11:24066971	0.0306
ENSG00000115310	RTN4	Subclass-IN SST	MDD	2:54458089-2:55976210	0.967
ENSG00000115310	RTN4	Subclass-IN SST	MDD	2:53281314-2:54458089	0.0644
ENSG00000240771	ARHGEF25	snBulk	MDD	12:57155077-12:58914885	0.151
ENSG00000240771	ARHGEF25	snBulk	MDD	12:55272053-12:57155077	0.00186
ENSG00000148798	INA	Class-EN	MDD	10:102620653-10:104935290	0.405
ENSG00000148798	INA	Class-EN	MDD	10:101189482-10:102620653	0.0176
ENSG00000236333	TRHDE-AS1	Subclass-IN SST	MDD	12:72251295-12:73424674	0.995
ENSG00000236333	TRHDE-AS1	Subclass-IN SST	MDD	12:70564207-12:72251295	0.0458
ENSG00000131023	LATS1	Subclass-EN L6-CT	MDD	6:148599216-6:149932268	0.997
ENSG00000144381	HSPD1	Subclass-IN ADARB2	MDD	2:197213386-2:198446401	0.877
ENSG00000144381	HSPD1	Subclass-IN ADARB2	MDD	2:195582732-2:197213386	0.0295
ENSG00000166896	ATP23	Class-IN	MDD	12:57155077-12:58914885	0.0903
ENSG00000166896	ATP23	Class-IN	MDD	12:55272053-12:57155077	0.00368
ENSG00000138433	CIR1	Subclass-IN PVALB	MDD	2:172274177-2:174724201	0.849
ENSG00000138433	CIR1	Subclass-IN PVALB	MDD	2:174724201-2:176498908	0.0914
ENSG00000233330	ENSG00000233330	Class-EN	MDD	6:148599216-6:149932268	0.426
ENSG00000233330	ENSG00000233330	Class-EN	MDD	6:149932268-6:151591568	0.0111
ENSG00000275759	ENSG00000275759	Class-IN	MDD	12:117697570-12:119316305	0.583
ENSG00000275759	ENSG00000275759	Class-IN	MDD	12:116649666-12:117697570	0.101
ENSG00000066382	MPPED2	Class-EN	MDD	11:30119810-11:32255355	0.987
ENSG00000066382	MPPED2	Class-EN	MDD	11:28460046-11:30119810	0.0207
ENSG00000111707	SUDS3	Class-OPC	MDD	12:117697570-12:119316305	1
ENSG00000149292	TTC12	Subclass-EN L3-5-IT-3	MDD	11:112588765-11:114387006	0.999
ENSG00000149292	TTC12	Subclass-EN L3-5-IT-3	MDD	11:111243672-11:112588765	0.00863
ENSG00000144821	MYH15	Subclass-EN L5-6-NP	MDD	3:107263964-3:109803548	0.998
ENSG00000164068	RNF123	Subclass-IN PVALB	MDD	3:49279539-3:51797999	0.474
ENSG00000185352	HS6ST3	Subclass-IN LAMP5-RELN	MDD	13:95435304-13:96866956	1
ENSG00000185352	HS6ST3	Subclass-IN LAMP5-RELN	MDD	13:96866956-13:98286665	0.0569
ENSG00000185352	HS6ST3	Subclass-IN LAMP5-RELN	MDD	13:92934202-13:95435304	0.0413
ENSG00000144381	HSPD1	snBulk	MDD	2:197213386-2:198446401	0.297
ENSG00000144381	HSPD1	snBulk	MDD	2:195582732-2:197213386	0.0184
ENSG00000188981	MSANTD1	Subclass-EN L2-3-IT	MDD	4:2841252-4:3844313	0.876
ENSG00000237515	SHISA9	Subclass-EN L3-5-IT-2	MDD	16:12519241-16:13060580	0.755
ENSG00000237515	SHISA9	Subclass-EN L3-5-IT-2	MDD	16:13060580-16:14370145	0.0323
ENSG00000237515	SHISA9	Subclass-EN L3-5-IT-2	MDD	16:11426305-16:12519241	0.0238
ENSG00000141664	ZCCHC2	Class-Astro	MDD	18:61353518-18:62610482	0.999
ENSG00000162670	BRINP3	Subclass-EN L5-6-NP	MDD	1:188790814-1:189935000	0.962
ENSG00000162670	BRINP3	Subclass-EN L5-6-NP	MDD	1:189935000-1:191899800	0.722
ENSG00000081148	IMPG2	Subclass-EN L6B	MDD	3:100873373-3:103366116	0.963
ENSG00000081148	IMPG2	Subclass-EN L6B	MDD	3:99654918-3:100873373	0.045
ENSG00000170921	TANC2	Subclass-PC	MDD	17:61235394-17:63468228	0.942
ENSG00000163328	GPR155	Class-IN	MDD	2:172274177-2:174724201	0.0176
ENSG00000163328	GPR155	Class-IN	MDD	2:174724201-2:176498908	0.0129
ENSG00000075292	ZNF638	Subclass-EN L3-5-IT-2	MDD	2:70528066-2:72947719	0.998
ENSG00000163935	SFMBT1	Class-OPC	MDD	3:51797999-3:54047363	0.656
ENSG00000287247	ENSG00000287247	Class-EN	MDD	13:54108729-13:55242996	0.112
ENSG00000287247	ENSG00000287247	Class-EN	MDD	13:52765487-13:54108729	0.0227
ENSG00000287247	ENSG00000287247	Class-EN	MDD	13:51016955-13:52765487	0.00771
ENSG00000258851	ENSG00000258851	Class-OPC	MDD	14:102545765-14:104535386	0.0267
ENSG00000135241	PNPLA8	Class-Oligo	MDD	7:108139733-7:110007537	0.999
ENSG00000135241	PNPLA8	Class-Oligo	MDD	7:106042459-7:108139733	0.0124
ENSG00000174428	GTF2IRD2B	Subclass-MG	MDD	7:73920272-7:76829247	0.667
ENSG00000174945	AMZ1	Class-Mural	MDD	7:2732593-7:4533797	0.997
ENSG00000174945	AMZ1	Class-Mural	MDD	7:2022763-7:2732593	0.88
ENSG00000174945	AMZ1	Class-Mural	MDD	7:1313431-7:2022763	0.08
ENSG00000165209	STRBP	Subclass-IN PVALB	MDD	9:122109043-9:124209608	0.982
ENSG00000165209	STRBP	Subclass-IN PVALB	MDD	9:124209608-9:126297386	0.0609
ENSG00000042813	ZPBP	Subclass-EN L2-3-IT	MDD	7:49172682-7:51607626	0.999
ENSG00000171798	KNDC1	Class-Astro	MDD	10:132681169-10:133786540	0.999
ENSG00000171798	KNDC1	Class-Astro	MDD	10:130781981-10:132522825	0.0301
ENSG00000196275	GTF2IRD2	Subclass-IN VIP	MDD	7:73920272-7:76829247	0.651
ENSG00000196275	GTF2IRD2	Subclass-IN VIP	MDD	7:72409900-7:73920272	0.019
ENSG00000233330	ENSG00000233330	Class-Oligo	MDD	6:148599216-6:149932268	0.484
ENSG00000102471	NDFIP2	Subclass-EN L2-3-IT	MDD	13:80011541-13:82007679	0.0492
ENSG00000102471	NDFIP2	Subclass-EN L2-3-IT	MDD	13:78234678-13:80011541	0.0241
ENSG00000170445	HARS1	Class-IN	MDD	5:139885487-5:141266403	0.979
ENSG00000170445	HARS1	Class-IN	MDD	5:141266403-5:143601683	0.00608
ENSG00000145244	CORIN	Class-Oligo	MDD	4:47409879-4:48121583	0.358
ENSG00000145244	CORIN	Class-Oligo	MDD	4:45187140-4:47409879	0.274
ENSG00000145244	CORIN	Class-Oligo	MDD	4:48121583-4:53011266	0.107
ENSG00000185864	NPIPB4	Subclass-IN PVALB-CHC	MDD	16:20139249-16:22437583	0.948
ENSG00000185864	NPIPB4	Subclass-IN PVALB-CHC	MDD	16:22437583-16:24125554	0.0129
ENSG00000235450	ENSG00000235450	Subclass-EN L2-3-IT	MDD	7:91032469-7:92864438	0.976
ENSG00000235450	ENSG00000235450	Subclass-EN L2-3-IT	MDD	7:88195689-7:91032469	0.0205
ENSG00000146535	GNA12	Subclass-PVM	MDD	7:1313431-7:2022763	1
ENSG00000146535	GNA12	Subclass-PVM	MDD	7:2022763-7:2732593	0.582
ENSG00000146535	GNA12	Subclass-PVM	MDD	7:2732593-7:4533797	0.104
ENSG00000246451	ENSG00000246451	Class-Oligo	MDD	14:102545765-14:104535386	0.0317
ENSG00000246451	ENSG00000246451	Class-Oligo	MDD	14:104535386-14:105874495	0.00727
ENSG00000267858	MZF1-AS1	snBulk	MDD	19:57009967-19:58607472	0.633
ENSG00000123329	ARHGAP9	Class-IN	MDD	12:57155077-12:58914885	0.124
ENSG00000123329	ARHGAP9	Class-IN	MDD	12:55272053-12:57155077	0.0209
ENSG00000138433	CIR1	Subclass-MG	MDD	2:172274177-2:174724201	0.993
ENSG00000258851	ENSG00000258851	snBulk	MDD	14:102545765-14:104535386	0.00523
ENSG00000120910	PPP3CC	Subclass-EN L2-3-IT	MDD	8:21804225-8:23039544	0.892
ENSG00000120910	PPP3CC	Subclass-EN L2-3-IT	MDD	8:23039544-8:24817205	0.026
ENSG00000230989	HSBP1	Subclass-EN L6-CT	MDD	16:82714123-16:83443603	1
ENSG00000230989	HSBP1	Subclass-EN L6-CT	MDD	16:84412277-16:85115079	0.0472
ENSG00000230989	HSBP1	Subclass-EN L6-CT	MDD	16:83443603-16:84412277	0.0406
ENSG00000143870	PDIA6	Subclass-EN L6B	MDD	2:10158342-2:12279024	0.999
ENSG00000143870	PDIA6	Subclass-EN L6B	MDD	2:8282017-2:10158342	0.0398
ENSG00000182149	IST1	Class-Oligo	MDD	16:71020125-16:72901251	0.167
ENSG00000144821	MYH15	Class-Oligo	MDD	3:107263964-3:109803548	0.998
ENSG00000164483	SAMD3	Subclass-EN L3-5-IT-1	MDD	6:129539886-6:130614309	1
ENSG00000164483	SAMD3	Subclass-EN L3-5-IT-1	MDD	6:130614309-6:132444530	0.0263
ENSG00000170092	SPDYE5	snBulk	MDD	7:73920272-7:76829247	0.837
ENSG00000163938	GNL3	Subclass-IN PVALB	MDD	3:51797999-3:54047363	0.655
ENSG00000170485	NPAS2	Subclass-EN L5-6-NP	MDD	2:98378738-2:101205867	0.301
ENSG00000170485	NPAS2	Subclass-EN L5-6-NP	MDD	2:101205867-2:102072305	0.0244
ENSG00000111707	SUDS3	Subclass-EN L6-CT	MDD	12:117697570-12:119316305	0.995
ENSG00000260000	ENSG00000260000	Class-Oligo	MDD	6:100182270-6:102188897	0.0499
ENSG00000182600	SNORC	Class-Astro	MDD	2:232685293-2:234242343	0.998
ENSG00000182600	SNORC	Class-Astro	MDD	2:230978674-2:232685293	0.00829
ENSG00000138433	CIR1	Class-Oligo	MDD	2:172274177-2:174724201	0.917
ENSG00000138433	CIR1	Class-Oligo	MDD	2:174724201-2:176498908	0.0105
ENSG00000109756	RAPGEF2	Subclass-EN L2-3-IT	MDD	4:157822566-4:160137712	0.99
ENSG00000261786	ENSG00000261786	Class-OPC	MDD	3:42498510-3:45123661	0.919
ENSG00000285454	ENSG00000285454	Class-IN	MDD	4:40200989-4:42211041	0.915
ENSG00000285454	ENSG00000285454	Class-IN	MDD	4:42211041-4:43963028	0.0697
ENSG00000171812	COL8A2	Class-Immune	MDD	1:34334157-1:37083582	0.996
ENSG00000182600	SNORC	snBulk	MDD	2:232685293-2:234242343	0.0229
ENSG00000170092	SPDYE5	Class-EN	MDD	7:73920272-7:76829247	0.527
ENSG00000013364	MVP	Class-Oligo	MDD	16:29025292-16:31371622	0.919
ENSG00000152763	DNAI4	Subclass-IN PVALB	MDD	1:66473721-1:68012212	0.988
ENSG00000287256	ENSG00000287256	snBulk	MDD	16:48974015-16:52001911	0.567
ENSG00000112249	ASCC3	Class-IN	MDD	6:100182270-6:102188897	0.796
ENSG00000204084	INPP5B	Subclass-EN L3-5-IT-1	MDD	1:37083582-1:38266175	0.0144
ENSG00000041353	RAB27B	Subclass-IN VIP	MDD	18:54027805-18:57546606	0.997
ENSG00000288038	ENSG00000288038	snBulk	MDD	13:83559009-13:85036781	0.999
ENSG00000184838	PRR16	Class-OPC	MDD	5:120333347-5:121116471	0.998
ENSG00000030066	NUP160	Subclass-IN SST	MDD	11:46984586-11:49844498	0.548
ENSG00000030066	NUP160	Subclass-IN SST	MDD	11:44672249-11:46984586	0.00879
ENSG00000131023	LATS1	Subclass-EN L3-5-IT-2	MDD	6:148599216-6:149932268	0.684
ENSG00000131023	LATS1	Subclass-EN L3-5-IT-2	MDD	6:149932268-6:151591568	0.039
ENSG00000164953	TMEM67	Subclass-EN L3-5-IT-1	MDD	8:92542158-8:93993299	0.97
ENSG00000285684	ENSG00000285684	snBulk	MDD	13:80011541-13:82007679	0.0742
ENSG00000285684	ENSG00000285684	snBulk	MDD	13:78234678-13:80011541	0.02
ENSG00000204084	INPP5B	Subclass-IN LAMP5-RELN	MDD	1:37083582-1:38266175	0.997
ENSG00000204084	INPP5B	Subclass-IN LAMP5-RELN	MDD	1:38266175-1:39734895	0.0129
ENSG00000166862	CACNG2	Class-OPC	MDD	22:35134992-22:37174229	0.999
ENSG00000166862	CACNG2	Class-OPC	MDD	22:37174229-22:38911889	0.00554
ENSG00000138175	ARL3	Subclass-EN L5-ET	MDD	10:102620653-10:104935290	1
ENSG00000185920	PTCH1	Class-EN	MDD	9:93909416-9:96159758	1
ENSG00000258394	ENSG00000258394	snBulk	MDD	14:41146299-14:42668186	0.314
ENSG00000250910	ENSG00000250910	Class-Astro	MDD	4:154134974-4:156563945	0.996
ENSG00000120910	PPP3CC	Class-IN	MDD	8:21804225-8:23039544	0.976
ENSG00000120910	PPP3CC	Class-IN	MDD	8:23039544-8:24817205	0.0319
ENSG00000182149	IST1	Subclass-EN L2-3-IT	MDD	16:71020125-16:72901251	0.899
ENSG00000196275	GTF2IRD2	Class-Oligo	MDD	7:73920272-7:76829247	0.72
ENSG00000016864	GLT8D1	Subclass-EN L6-IT-1	MDD	3:51797999-3:54047363	0.997
ENSG00000141664	ZCCHC2	Class-IN	MDD	18:61353518-18:62610482	0.995
ENSG00000198218	QRICH1	Subclass-EN L2-3-IT	MDD	3:49279539-3:51797999	0.705
ENSG00000171798	KNDC1	Class-IN	MDD	10:132681169-10:133786540	0.985
ENSG00000004534	RBM6	Subclass-EN L6-IT-2	MDD	3:49279539-3:51797999	0.991
ENSG00000163328	GPR155	Subclass-IN SST	MDD	2:172274177-2:174724201	0.329
ENSG00000163328	GPR155	Subclass-IN SST	MDD	2:174724201-2:176498908	0.0153
ENSG00000185864	NPIPB4	Subclass-EN L3-5-IT-2	MDD	16:22437583-16:24125554	0.0588
ENSG00000185864	NPIPB4	Subclass-EN L3-5-IT-2	MDD	16:20139249-16:22437583	0.0455
ENSG00000120253	NUP43	Subclass-MG	MDD	6:148599216-6:149932268	0.408
ENSG00000157837	SPPL3	Class-Oligo	MDD	12:119316305-12:121569746	0.991
ENSG00000113100	CDH9	Subclass-IN ADARB2	MDD	5:27984406-5:29714713	0.995
ENSG00000113100	CDH9	Subclass-IN ADARB2	MDD	5:26857495-5:27984406	0.956
ENSG00000113100	CDH9	Subclass-IN ADARB2	MDD	5:26184742-5:26857495	0.715
ENSG00000113100	CDH9	Subclass-IN ADARB2	MDD	5:23494215-5:26184742	0.078
ENSG00000287672	ENSG00000287672	snBulk	MDD	7:91032469-7:92864438	0.633
ENSG00000120265	PCMT1	Class-IN	MDD	6:148599216-6:149932268	0.746
ENSG00000120265	PCMT1	Class-IN	MDD	6:149932268-6:151591568	0.0109
ENSG00000118557	PMFBP1	Subclass-EN L2-3-IT	MDD	16:72901251-16:74937605	0.225
ENSG00000118557	PMFBP1	Subclass-EN L2-3-IT	MDD	16:71020125-16:72901251	0.164
ENSG00000172059	KLF11	Class-EN	MDD	2:8282017-2:10158342	0.423
ENSG00000168268	NT5DC2	Class-EN	MDD	3:51797999-3:54047363	0.427
ENSG00000168268	NT5DC2	Class-EN	MDD	3:49279539-3:51797999	0.00409
ENSG00000075292	ZNF638	Subclass-MG	MDD	2:70528066-2:72947719	0.981
ENSG00000075292	ZNF638	Subclass-MG	MDD	2:68912432-2:70528066	0.025
ENSG00000235450	ENSG00000235450	Class-IN	MDD	7:91032469-7:92864438	0.983
ENSG00000235450	ENSG00000235450	Class-IN	MDD	7:88195689-7:91032469	0.0217
ENSG00000118407	FILIP1	Subclass-EN L6-IT-1	MDD	6:74752287-6:76705164	0.993
ENSG00000118407	FILIP1	Subclass-EN L6-IT-1	MDD	6:72740374-6:74752287	0.0276
ENSG00000120253	NUP43	Class-Immune	MDD	6:148599216-6:149932268	0.571
ENSG00000106460	TMEM106B	Subclass-EN L2-3-IT	MDD	7:11259571-7:12595836	1
ENSG00000106460	TMEM106B	Subclass-EN L2-3-IT	MDD	7:12595836-7:13844577	0.904
ENSG00000224855	OPA1-AS1	Subclass-IN PVALB	MDD	3:192626025-3:194338942	0.98
ENSG00000224855	OPA1-AS1	Subclass-IN PVALB	MDD	3:194338942-3:195065945	0.0846
ENSG00000124207	CSE1L	snBulk	MDD	20:48583442-20:50623121	0.0126
ENSG00000124207	CSE1L	snBulk	MDD	20:46210417-20:48583442	0.00823
ENSG00000131495	NDUFA2	Class-EN	MDD	5:141266403-5:143601683	0.00649
ENSG00000131495	NDUFA2	Class-EN	MDD	5:139885487-5:141266403	0.00342
ENSG00000185864	NPIPB4	Class-EN	MDD	16:22437583-16:24125554	0.195
ENSG00000185864	NPIPB4	Class-EN	MDD	16:20139249-16:22437583	0.0696
ENSG00000170445	HARS1	Subclass-IN LAMP5-LHX6	MDD	5:139885487-5:141266403	0.996
ENSG00000170445	HARS1	Subclass-IN LAMP5-LHX6	MDD	5:141266403-5:143601683	0.00808
ENSG00000109756	RAPGEF2	Class-EN	MDD	4:157822566-4:160137712	0.989
ENSG00000109756	RAPGEF2	Class-EN	MDD	4:160137712-4:160905283	0.313
ENSG00000086200	IPO11	Subclass-EN L2-3-IT	MDD	5:62377168-5:63923160	0.997
ENSG00000086200	IPO11	Subclass-EN L2-3-IT	MDD	5:61640080-5:62377168	0.841
ENSG00000086200	IPO11	Subclass-EN L2-3-IT	MDD	5:59228796-5:61640080	0.0289
ENSG00000131023	LATS1	Class-Oligo	MDD	6:148599216-6:149932268	0.391
ENSG00000131023	LATS1	Subclass-EN L6-IT-1	MDD	6:148599216-6:149932268	0.906
ENSG00000131023	LATS1	Subclass-EN L6-IT-1	MDD	6:149932268-6:151591568	0.0164
ENSG00000250156	LINC02060	Class-Astro	MDD	5:88094174-5:89595713	0.0214
ENSG00000041353	RAB27B	Subclass-IN LAMP5-RELN	MDD	18:54027805-18:57546606	0.925
ENSG00000120265	PCMT1	Subclass-IN VIP	MDD	6:148599216-6:149932268	0.736
ENSG00000120265	PCMT1	Subclass-IN VIP	MDD	6:149932268-6:151591568	0.0123
ENSG00000100364	KIAA0930	Class-EN	MDD	22:44599428-22:46074615	0.981
ENSG00000100364	KIAA0930	Class-EN	MDD	22:43318194-22:44599428	0.0201
ENSG00000100364	KIAA0930	Class-EN	MDD	22:46074615-22:47200568	0.0184
ENSG00000157837	SPPL3	Subclass-IN ADARB2	MDD	12:119316305-12:121569746	1
ENSG00000157837	SPPL3	Subclass-IN ADARB2	MDD	12:121569746-12:124493434	0.00393
ENSG00000223705	NSUN5P1	Class-Immune	MDD	7:73920272-7:76829247	0.182
ENSG00000253661	ZFHX4-AS1	Class-Oligo	MDD	8:75544307-8:78220626	1
ENSG00000132872	SYT4	Class-EN	MDD	18:42312683-18:45342141	0.437
ENSG00000132872	SYT4	Class-EN	MDD	18:40104403-18:42312683	0.239
ENSG00000055211	GINM1	Subclass-MG	MDD	6:148599216-6:149932268	0.578
ENSG00000067221	STOML1	Class-Oligo	MDD	15:73336373-15:76106283	0.998
ENSG00000157782	CABP1	Subclass-IN VIP	MDD	12:119316305-12:121569746	0.38
ENSG00000157782	CABP1	Subclass-IN VIP	MDD	12:121569746-12:124493434	0.00284
ENSG00000156650	KAT6B	Subclass-IN LAMP5-RELN	MDD	10:73662792-10:76947056	0.885
ENSG00000213753	CENPBD1P1	Subclass-EN L3-5-IT-3	MDD	19:57009967-19:58607472	0.867
ENSG00000120265	PCMT1	Subclass-EN L2-3-IT	MDD	6:148599216-6:149932268	0.0715
ENSG00000120265	PCMT1	Subclass-EN L2-3-IT	MDD	6:149932268-6:151591568	0.0302
ENSG00000163938	GNL3	Class-IN	MDD	3:51797999-3:54047363	0.614
ENSG00000182600	SNORC	Class-IN	MDD	2:232685293-2:234242343	0.994
ENSG00000275759	ENSG00000275759	Class-EN	MDD	12:117697570-12:119316305	0.737
ENSG00000275759	ENSG00000275759	Subclass-EN L2-3-IT	MDD	12:117697570-12:119316305	0.483
ENSG00000163328	GPR155	Subclass-EN L3-5-IT-3	MDD	2:172274177-2:174724201	0.885
ENSG00000163328	GPR155	Subclass-EN L3-5-IT-3	MDD	2:174724201-2:176498908	0.055
ENSG00000271774	ENSG00000271774	Subclass-EN L3-5-IT-3	MDD	20:50623121-20:53856010	0.358
ENSG00000271774	ENSG00000271774	Subclass-EN L3-5-IT-3	MDD	20:53856010-20:55438728	0.0541
ENSG00000204084	INPP5B	Class-Oligo	MDD	1:37083582-1:38266175	0.995
ENSG00000131023	LATS1	snBulk	MDD	6:148599216-6:149932268	0.156
ENSG00000250910	ENSG00000250910	Subclass-EN L2-3-IT	MDD	4:154134974-4:156563945	0.998
ENSG00000112530	PACRG	Class-IN	MDD	6:162510171-6:163962489	1
ENSG00000112530	PACRG	Class-IN	MDD	6:161748532-6:162510171	NA
ENSG00000112530	PACRG	Class-IN	MDD	6:163962489-6:165173375	NA
ENSG00000235450	ENSG00000235450	snBulk	MDD	7:88195689-7:91032469	0.113
ENSG00000235450	ENSG00000235450	snBulk	MDD	7:91032469-7:92864438	0.0914
ENSG00000144381	HSPD1	Subclass-IN SST	MDD	2:197213386-2:198446401	0.127
ENSG00000144381	HSPD1	Subclass-IN SST	MDD	2:195582732-2:197213386	0.036
ENSG00000237761	ENSG00000237761	Class-IN	MDD	10:104935290-10:106966928	1
ENSG00000237761	ENSG00000237761	Class-IN	MDD	10:102620653-10:104935290	0.0396
ENSG00000246451	ENSG00000246451	Subclass-IN VIP	MDD	14:102545765-14:104535386	0.00496
ENSG00000144821	MYH15	Subclass-IN VIP	MDD	3:107263964-3:109803548	0.997
ENSG00000260773	ENSG00000260773	Class-Astro	MDD	15:64812469-15:66802429	0.935
ENSG00000260773	ENSG00000260773	Class-Astro	MDD	15:66802429-15:68725660	0.017
ENSG00000124214	STAU1	Subclass-EN L2-3-IT	MDD	20:48583442-20:50623121	1
ENSG00000124214	STAU1	Subclass-EN L2-3-IT	MDD	20:46210417-20:48583442	0.0259
ENSG00000182600	SNORC	Class-Oligo	MDD	2:232685293-2:234242343	0.994
ENSG00000226965	ENSG00000226965	Class-Mural	MDD	7:108139733-7:110007537	1
ENSG00000226965	ENSG00000226965	Class-Mural	MDD	7:110007537-7:112978629	0.931
ENSG00000250910	ENSG00000250910	Class-IN	MDD	4:154134974-4:156563945	0.997
ENSG00000118407	FILIP1	Subclass-EN L3-5-IT-2	MDD	6:74752287-6:76705164	0.999
ENSG00000164068	RNF123	Class-Astro	MDD	3:49279539-3:51797999	0.797
ENSG00000155530	LRGUK	Subclass-IN PVALB	MDD	7:133121089-7:134622844	0.998
ENSG00000188938	FAM120AOS	Subclass-EN L3-5-IT-3	MDD	9:91404921-9:93909416	0.427
ENSG00000188938	FAM120AOS	Subclass-EN L3-5-IT-3	MDD	9:93909416-9:96159758	0.00609
ENSG00000166896	ATP23	Subclass-EN L3-5-IT-2	MDD	12:57155077-12:58914885	0.285
ENSG00000170837	GPR27	Class-Oligo	MDD	3:70399877-3:72480178	1
ENSG00000170837	GPR27	Class-Oligo	MDD	3:72480178-3:74272666	0.0135
ENSG00000085832	EPS15	Subclass-EN L3-5-IT-2	MDD	1:51248054-1:53760589	0.944
ENSG00000197381	ADARB1	Class-EN	MDD	21:44757190-21:46072312	0.289
ENSG00000197381	ADARB1	Class-EN	MDD	21:46072312-21:46699840	0.0285
ENSG00000197381	ADARB1	Class-EN	MDD	21:43086158-21:44757190	0.00377
ENSG00000131023	LATS1	Subclass-IN PVALB-CHC	MDD	6:148599216-6:149932268	0.998
ENSG00000287827	ENSG00000287827	snBulk	MDD	7:117140124-7:118711527	0.56
ENSG00000287827	ENSG00000287827	snBulk	MDD	7:118711527-7:121405219	0.0343
ENSG00000246662	LINC00535	Subclass-EN L6-IT-1	MDD	8:92542158-8:93993299	0.997
ENSG00000246662	LINC00535	Subclass-EN L6-IT-1	MDD	8:93993299-8:95522578	0.0423
ENSG00000172817	CYP7B1	Subclass-IN ADARB2	MDD	8:64320315-8:65576855	0.999
ENSG00000172817	CYP7B1	Subclass-IN ADARB2	MDD	8:62436747-8:64320315	0.054
ENSG00000068028	RASSF1	Class-Immune	MDD	3:49279539-3:51797999	0.743
ENSG00000105928	GSDME	Class-Oligo	MDD	7:23431823-7:25037640	0.502
ENSG00000105928	GSDME	Class-Oligo	MDD	7:25037640-7:25869935	0.23
ENSG00000204084	INPP5B	Class-EN	MDD	1:37083582-1:38266175	0.983
ENSG00000204084	INPP5B	Class-EN	MDD	1:38266175-1:39734895	0.00994
ENSG00000056972	TRAF3IP2	Subclass-EN L6-CT	MDD	6:109983044-6:112023811	0.539
ENSG00000056972	TRAF3IP2	Subclass-EN L6-CT	MDD	6:112023811-6:113899669	0.0513
ENSG00000131023	LATS1	Class-Astro	MDD	6:148599216-6:149932268	0.633
ENSG00000230955	ENSG00000230955	Subclass-MG	MDD	1:37083582-1:38266175	1
ENSG00000230955	ENSG00000230955	Subclass-MG	MDD	1:38266175-1:39734895	0.0226
ENSG00000143870	PDIA6	Subclass-EN L3-5-IT-1	MDD	2:10158342-2:12279024	0.631
ENSG00000163808	KIF15	Class-Oligo	MDD	3:45123661-3:46616010	0.00993
ENSG00000163808	KIF15	Class-Oligo	MDD	3:42498510-3:45123661	0.00315
ENSG00000141664	ZCCHC2	Subclass-EN L2-3-IT	MDD	18:61353518-18:62610482	0.996
ENSG00000141664	ZCCHC2	Subclass-EN L2-3-IT	MDD	18:62610482-18:64153018	0.285
ENSG00000139746	RBM26	Subclass-EN L3-5-IT-1	MDD	13:78234678-13:80011541	0.993
ENSG00000170445	HARS1	Class-Oligo	MDD	5:139885487-5:141266403	0.00481
ENSG00000170445	HARS1	Class-Oligo	MDD	5:141266403-5:143601683	0.00471
ENSG00000136933	RABEPK	Class-Oligo	MDD	9:124209608-9:126297386	0.0557
ENSG00000139428	MMAB	Subclass-IN VIP	MDD	12:108632125-12:109898914	0.997
ENSG00000271952	LINC01954	Subclass-EN L6-IT-1	MDD	2:10158342-2:12279024	0.778
ENSG00000136950	ARPC5L	Class-IN	MDD	9:124209608-9:126297386	0.0426
ENSG00000131023	LATS1	Class-OPC	MDD	6:148599216-6:149932268	0.477
ENSG00000203809	LIN28B-AS1	Subclass-EN L3-5-IT-2	MDD	6:105608858-6:107129102	0.0342
ENSG00000203809	LIN28B-AS1	Subclass-EN L3-5-IT-2	MDD	6:103535520-6:105608858	0.0297
ENSG00000172817	CYP7B1	Subclass-IN VIP	MDD	8:64320315-8:65576855	0.999
ENSG00000172817	CYP7B1	Subclass-IN VIP	MDD	8:62436747-8:64320315	0.115
ENSG00000166896	ATP23	snBulk	MDD	12:57155077-12:58914885	0.556
ENSG00000168439	STIP1	Class-Oligo	MDD	11:64037097-11:66131160	0.994
ENSG00000118557	PMFBP1	Class-EN	MDD	16:72901251-16:74937605	0.89
ENSG00000118557	PMFBP1	Class-EN	MDD	16:71020125-16:72901251	0.52
ENSG00000250156	LINC02060	Class-Oligo	MDD	5:88094174-5:89595713	0.0467
ENSG00000120265	PCMT1	snBulk	MDD	6:148599216-6:149932268	0.147
ENSG00000119242	CCDC92	Subclass-IN PVALB-CHC	MDD	12:121569746-12:124493434	0.964
ENSG00000119242	CCDC92	Subclass-IN PVALB-CHC	MDD	12:124493434-12:125960959	0.0678
ENSG00000213753	CENPBD1P1	Class-IN	MDD	19:57009967-19:58607472	0.902
ENSG00000104129	DNAJC17	Subclass-EN L3-5-IT-2	MDD	15:40091931-15:40885316	0.752
ENSG00000126214	KLC1	Class-IN	MDD	14:102545765-14:104535386	0.0112
ENSG00000120253	NUP43	Class-Oligo	MDD	6:148599216-6:149932268	0.135
ENSG00000120253	NUP43	Class-Oligo	MDD	6:149932268-6:151591568	0.0311
ENSG00000151067	CACNA1C	Class-IN	MDD	12:971165-12:2435620	0.2
ENSG00000151067	CACNA1C	Class-IN	MDD	12:2435620-12:3567871	0.0242
ENSG00000099326	MZF1	Class-Oligo	MDD	19:57009967-19:58607472	0.836
ENSG00000271952	LINC01954	snBulk	MDD	2:10158342-2:12279024	0.151
ENSG00000271952	LINC01954	snBulk	MDD	2:8282017-2:10158342	0.0102
ENSG00000131023	LATS1	Class-EN	MDD	6:148599216-6:149932268	0.259
ENSG00000230955	ENSG00000230955	Subclass-EN L3-5-IT-3	MDD	1:37083582-1:38266175	0.0979
ENSG00000230955	ENSG00000230955	Subclass-EN L3-5-IT-3	MDD	1:38266175-1:39734895	0.014
ENSG00000175274	TP53I11	Subclass-EN L3-5-IT-2	MDD	11:44672249-11:46984586	0.97
ENSG00000175274	TP53I11	Subclass-EN L3-5-IT-2	MDD	11:42288453-11:44672249	0.0175
ENSG00000055211	GINM1	Class-Astro	MDD	6:148599216-6:149932268	0.382
ENSG00000117569	PTBP2	Subclass-EN L3-5-IT-3	MDD	1:95685337-1:97419693	1
ENSG00000117569	PTBP2	Subclass-EN L3-5-IT-3	MDD	1:97419693-1:99335048	0.0499
ENSG00000239799	ITIH4-AS1	Class-EN	MDD	3:51797999-3:54047363	0.681
ENSG00000100412	ACO2	Class-Astro	MDD	22:40149793-22:42294812	0.272
ENSG00000100412	ACO2	Class-Astro	MDD	22:42294812-22:43318194	0.0079
ENSG00000152214	RIT2	Subclass-EN L6-IT-1	MDD	18:42312683-18:45342141	1
ENSG00000152214	RIT2	Subclass-EN L6-IT-1	MDD	18:40104403-18:42312683	0.158
ENSG00000287256	ENSG00000287256	Class-Oligo	MDD	16:52001911-16:53348660	0.834
ENSG00000287256	ENSG00000287256	Class-Oligo	MDD	16:48974015-16:52001911	0.0334
ENSG00000163935	SFMBT1	Subclass-IN LAMP5-RELN	MDD	3:51797999-3:54047363	0.692
ENSG00000187676	B3GLCT	Subclass-EN L2-3-IT	MDD	13:29909130-13:31727678	0.99
ENSG00000187676	B3GLCT	Subclass-EN L2-3-IT	MDD	13:31727678-13:33202766	0.0209
ENSG00000141664	ZCCHC2	snBulk	MDD	18:61353518-18:62610482	0.999
ENSG00000143442	POGZ	Class-Oligo	MDD	1:148907004-1:151566405	0.989
ENSG00000188981	MSANTD1	snBulk	MDD	4:2841252-4:3844313	0.363
ENSG00000188981	MSANTD1	snBulk	MDD	4:3844313-4:4682389	0.0221
ENSG00000188981	MSANTD1	snBulk	MDD	4:1476986-4:2841252	0.0162
ENSG00000186998	EMID1	Subclass-IN ADARB2	MDD	22:27438791-22:29255810	1
ENSG00000233005	ENSG00000233005	Class-Oligo	MDD	2:20850730-2:23118512	0.833
ENSG00000233005	ENSG00000233005	Class-Oligo	MDD	2:19492643-2:20850730	0.0427
ENSG00000185352	HS6ST3	Subclass-EN L3-5-IT-3	MDD	13:95435304-13:96866956	0.996
ENSG00000116183	PAPPA2	Class-Astro	MDD	1:177464245-1:178975174	0.0394
ENSG00000116183	PAPPA2	Class-Astro	MDD	1:175120632-1:177464245	0.0118
ENSG00000075292	ZNF638	Subclass-EN L3-5-IT-1	MDD	2:70528066-2:72947719	0.862
ENSG00000075292	ZNF638	Subclass-EN L3-5-IT-1	MDD	2:68912432-2:70528066	0.0112
ENSG00000275759	ENSG00000275759	snBulk	MDD	12:117697570-12:119316305	0.861
ENSG00000275759	ENSG00000275759	snBulk	MDD	12:116649666-12:117697570	0.0231
ENSG00000275759	ENSG00000275759	snBulk	MDD	12:119316305-12:121569746	0.0022
ENSG00000271952	LINC01954	Class-EN	MDD	2:10158342-2:12279024	0.0549
ENSG00000271952	LINC01954	Class-EN	MDD	2:8282017-2:10158342	0.0095
ENSG00000119242	CCDC92	Subclass-EN L3-5-IT-1	MDD	12:121569746-12:124493434	0.994
ENSG00000186625	KATNA1	Subclass-EN L2-3-IT	MDD	6:148599216-6:149932268	0.0797
ENSG00000186625	KATNA1	Subclass-EN L2-3-IT	MDD	6:149932268-6:151591568	0.0193
ENSG00000114200	BCHE	Class-Oligo	MDD	3:165337681-3:167399641	0.821
ENSG00000114200	BCHE	Class-Oligo	MDD	3:163535417-3:165337681	0.116
ENSG00000271952	LINC01954	Subclass-EN L3-5-IT-1	MDD	2:10158342-2:12279024	0.39
ENSG00000188938	FAM120AOS	Subclass-IN PVALB	MDD	9:91404921-9:93909416	1
ENSG00000188938	FAM120AOS	Subclass-IN PVALB	MDD	9:93909416-9:96159758	0.0171
ENSG00000261642	ENSG00000261642	snBulk	MDD	1:189935000-1:191899800	0.998
ENSG00000213753	CENPBD1P1	Subclass-IN PVALB	MDD	19:57009967-19:58607472	0.98
ENSG00000246662	LINC00535	Subclass-EN L3-5-IT-2	MDD	8:92542158-8:93993299	0.998
ENSG00000246662	LINC00535	Subclass-EN L3-5-IT-2	MDD	8:93993299-8:95522578	0.0297
ENSG00000246662	LINC00535	Subclass-EN L3-5-IT-2	MDD	8:89625933-8:92542158	0.0118
ENSG00000174428	GTF2IRD2B	Class-Immune	MDD	7:73920272-7:76829247	0.914
ENSG00000213523	SRA1	Class-Mural	MDD	5:139885487-5:141266403	0.854
ENSG00000213523	SRA1	Class-Mural	MDD	5:141266403-5:143601683	0.0396
ENSG00000118407	FILIP1	Class-Astro	MDD	6:74752287-6:76705164	0.998
ENSG00000157837	SPPL3	Subclass-EN L6-IT-2	MDD	12:119316305-12:121569746	0.994
ENSG00000104320	NBN	Class-Mural	MDD	8:89625933-8:92542158	0.624
ENSG00000104320	NBN	Class-Mural	MDD	8:88073253-8:89625933	0.583
ENSG00000163328	GPR155	Class-Astro	MDD	2:172274177-2:174724201	0.141
ENSG00000163328	GPR155	Class-Astro	MDD	2:174724201-2:176498908	0.0103
ENSG00000186625	KATNA1	Class-EN	MDD	6:148599216-6:149932268	0.183
ENSG00000144868	TMEM108	Subclass-IN LAMP5-LHX6	MDD	3:132117672-3:133533329	0.997
ENSG00000144868	TMEM108	Subclass-IN LAMP5-LHX6	MDD	3:130525891-3:132117672	0.0425
ENSG00000144868	TMEM108	Subclass-IN LAMP5-LHX6	MDD	3:133533329-3:135738064	0.0354
ENSG00000120910	PPP3CC	Class-Oligo	MDD	8:21804225-8:23039544	0.544
ENSG00000120910	PPP3CC	Class-Oligo	MDD	8:23039544-8:24817205	0.0142
ENSG00000112530	PACRG	Subclass-IN LAMP5-RELN	MDD	6:162510171-6:163962489	0.992
ENSG00000112530	PACRG	Subclass-IN LAMP5-RELN	MDD	6:161748532-6:162510171	NA
ENSG00000112530	PACRG	Subclass-IN LAMP5-RELN	MDD	6:163962489-6:165173375	NA
ENSG00000203809	LIN28B-AS1	Class-EN	MDD	6:103535520-6:105608858	0.12
ENSG00000100711	ZFYVE21	Class-Oligo	MDD	14:102545765-14:104535386	0.0105
ENSG00000106460	TMEM106B	Subclass-EN L3-5-IT-1	MDD	7:11259571-7:12595836	0.966
ENSG00000106460	TMEM106B	Subclass-EN L3-5-IT-1	MDD	7:12595836-7:13844577	0.203
ENSG00000124214	STAU1	snBulk	MDD	20:48583442-20:50623121	0.00892
ENSG00000124214	STAU1	snBulk	MDD	20:46210417-20:48583442	0.00726
ENSG00000271952	LINC01954	Class-Astro	MDD	2:10158342-2:12279024	0.995
ENSG00000016864	GLT8D1	Class-Oligo	MDD	3:51797999-3:54047363	0.0852
ENSG00000285769	ENSG00000285769	Subclass-EN L3-5-IT-3	MDD	11:112588765-11:114387006	0.649
ENSG00000285769	ENSG00000285769	Subclass-EN L3-5-IT-3	MDD	11:111243672-11:112588765	0.00854
ENSG00000275409	ENSG00000275409	Class-EN	MDD	12:117697570-12:119316305	0.242
ENSG00000131023	LATS1	Subclass-EN L2-3-IT	MDD	6:148599216-6:149932268	0.168
ENSG00000131023	LATS1	Subclass-EN L2-3-IT	MDD	6:149932268-6:151591568	0.0441
ENSG00000120253	NUP43	snBulk	MDD	6:148599216-6:149932268	0.295
ENSG00000120253	NUP43	snBulk	MDD	6:149932268-6:151591568	0.0902
ENSG00000231918	ENSG00000231918	snBulk	MDD	2:50591790-2:52263995	0.799
ENSG00000231918	ENSG00000231918	snBulk	MDD	2:49795119-2:50591790	0.514
ENSG00000231918	ENSG00000231918	snBulk	MDD	2:52263995-2:53281314	0.0699
ENSG00000231918	ENSG00000231918	snBulk	MDD	2:53281314-2:54458089	0.0472
ENSG00000123119	NECAB1	Class-Mural	MDD	8:89625933-8:92542158	0.992
ENSG00000144821	MYH15	snBulk	MDD	3:107263964-3:109803548	0.98
ENSG00000102471	NDFIP2	Class-Oligo	MDD	13:78234678-13:80011541	0.932
ENSG00000102471	NDFIP2	Class-Oligo	MDD	13:80011541-13:82007679	0.0289
ENSG00000188938	FAM120AOS	Subclass-EN L6-IT-1	MDD	9:91404921-9:93909416	1
ENSG00000188938	FAM120AOS	Subclass-EN L6-IT-1	MDD	9:93909416-9:96159758	0.0102
ENSG00000132485	ZRANB2	Class-Astro	MDD	1:70906787-1:71218722	0.931
ENSG00000132485	ZRANB2	Class-Astro	MDD	1:69221933-1:70906787	0.0646
ENSG00000132485	ZRANB2	Class-Astro	MDD	1:71218722-1:73861224	0.02
ENSG00000197386	HTT	Subclass-EN L2-3-IT	MDD	4:2841252-4:3844313	0.292
ENSG00000197386	HTT	Subclass-EN L2-3-IT	MDD	4:1476986-4:2841252	0.0326
ENSG00000278376	ENSG00000278376	Subclass-EN L2-3-IT	MDD	11:117876395-11:119344766	0.982
ENSG00000278376	ENSG00000278376	Subclass-EN L2-3-IT	MDD	11:119344766-11:120896097	0.0744
ENSG00000205704	LINC00634	Class-EN	MDD	22:42294812-22:43318194	0.0241
ENSG00000205704	LINC00634	Class-EN	MDD	22:40149793-22:42294812	0.00923
ENSG00000166896	ATP23	Class-EN	MDD	12:57155077-12:58914885	0.0797
ENSG00000197724	PHF2	Class-EN	MDD	9:91404921-9:93909416	0.988
ENSG00000197724	PHF2	Class-EN	MDD	9:93909416-9:96159758	0.00556
ENSG00000257698	GIHCG	Class-Astro	MDD	12:57155077-12:58914885	0.527
ENSG00000112530	PACRG	Subclass-IN PVALB-CHC	MDD	6:162510171-6:163962489	0.999
ENSG00000112530	PACRG	Subclass-IN PVALB-CHC	MDD	6:161748532-6:162510171	NA
ENSG00000119242	CCDC92	Class-Oligo	MDD	12:121569746-12:124493434	0.987
ENSG00000119242	CCDC92	Class-Oligo	MDD	12:124493434-12:125960959	0.619
ENSG00000170445	HARS1	Subclass-EN L6B	MDD	5:139885487-5:141266403	0.973
ENSG00000166896	ATP23	Subclass-IN SST	MDD	12:57155077-12:58914885	0.383
ENSG00000075292	ZNF638	Subclass-IN SST	MDD	2:70528066-2:72947719	0.996
ENSG00000075292	ZNF638	Subclass-IN SST	MDD	2:68912432-2:70528066	0.0111
ENSG00000152214	RIT2	snBulk	MDD	18:42312683-18:45342141	0.658
ENSG00000152214	RIT2	snBulk	MDD	18:40104403-18:42312683	0.0673
ENSG00000213753	CENPBD1P1	Class-Oligo	MDD	19:57009967-19:58607472	0.105
ENSG00000169783	LINGO1	Subclass-EN L2-3-IT	MDD	15:76106283-15:78223711	0.989
ENSG00000169783	LINGO1	Subclass-EN L2-3-IT	MDD	15:78223711-15:80568637	0.00721
ENSG00000109756	RAPGEF2	snBulk	MDD	4:157822566-4:160137712	0.738
ENSG00000109756	RAPGEF2	snBulk	MDD	4:160137712-4:160905283	0.317
ENSG00000123965	PMS2P5	Class-IN	MDD	7:73920272-7:76829247	0.334
ENSG00000150471	ADGRL3	Class-Astro	MDD	4:59875369-4:61506045	1
ENSG00000150471	ADGRL3	Class-Astro	MDD	4:61506045-4:63475283	0.118
ENSG00000141664	ZCCHC2	Subclass-IN PVALB	MDD	18:61353518-18:62610482	0.999
ENSG00000179796	LRRC3B	Class-OPC	MDD	3:25420067-3:26836278	0.999
ENSG00000179796	LRRC3B	Class-OPC	MDD	3:26836278-3:27799419	0.0531
ENSG00000134851	TMEM165	Subclass-IN SST	MDD	4:54563389-4:55681477	0.414
ENSG00000028277	POU2F2	Subclass-IN SST	MDD	19:41625199-19:43358303	0.984
ENSG00000163873	GRIK3	Subclass-EN L6-CT	MDD	1:34334157-1:37083582	0.0608
ENSG00000163873	GRIK3	Subclass-EN L6-CT	MDD	1:37083582-1:38266175	0.0293
ENSG00000287344	ENSG00000287344	Subclass-EN L2-3-IT	MDD	2:52263995-2:53281314	0.665
ENSG00000287344	ENSG00000287344	Subclass-EN L2-3-IT	MDD	2:50591790-2:52263995	0.139
ENSG00000134686	PHC2	Subclass-IN SST	MDD	1:31973084-1:34334157	0.951
ENSG00000134686	PHC2	Subclass-IN SST	MDD	1:34334157-1:37083582	0.00569
ENSG00000171812	COL8A2	Class-EN	MDD	1:34334157-1:37083582	0.0389
ENSG00000152430	BOLL	snBulk	MDD	2:197213386-2:198446401	0.351
ENSG00000152430	BOLL	snBulk	MDD	2:198446401-2:200711561	0.016
ENSG00000132872	SYT4	snBulk	MDD	18:42312683-18:45342141	0.476
ENSG00000162426	SLC45A1	snBulk	MDD	1:7187275-1:9305140	0.992
ENSG00000066422	ZBTB11	Class-EN	MDD	3:100873373-3:103366116	0.112
ENSG00000133687	TMTC1	Subclass-EN L3-5-IT-1	MDD	12:29498322-12:30359473	0.998
ENSG00000133687	TMTC1	Subclass-EN L3-5-IT-1	MDD	12:27646840-12:29498322	0.0311
ENSG00000133687	TMTC1	Subclass-EN L3-5-IT-1	MDD	12:30359473-12:32012658	0.0143
ENSG00000223768	LINC00205	Subclass-EN L5-6-NP	MDD	21:44757190-21:46072312	0.994
ENSG00000281021	ENSG00000281021	Class-OPC	MDD	6:148599216-6:149932268	0.244
ENSG00000119314	PTBP3	Subclass-MG	MDD	9:112068802-9:112930865	0.947
ENSG00000119314	PTBP3	Subclass-MG	MDD	9:112930865-9:114257521	0.0187
ENSG00000182600	SNORC	Class-OPC	MDD	2:232685293-2:234242343	0.955
ENSG00000106355	LSM5	Subclass-EN L2-3-IT	MDD	7:31097675-7:33516156	0.996
ENSG00000257698	GIHCG	Class-Oligo	MDD	12:57155077-12:58914885	0.532
ENSG00000149292	TTC12	Subclass-EN L3-5-IT-2	MDD	11:112588765-11:114387006	0.227
ENSG00000149292	TTC12	Subclass-EN L3-5-IT-2	MDD	11:111243672-11:112588765	0.011
ENSG00000166689	PLEKHA7	Subclass-IN SST	MDD	11:15721006-11:17556855	0.994
ENSG00000166689	PLEKHA7	Subclass-IN SST	MDD	11:17556855-11:19547988	0.02
ENSG00000135407	AVIL	Class-IN	MDD	12:57155077-12:58914885	0.936
ENSG00000170445	HARS1	snBulk	MDD	5:139885487-5:141266403	0.0171
ENSG00000170445	HARS1	snBulk	MDD	5:137040361-5:139885487	0.00396
ENSG00000170445	HARS1	snBulk	MDD	5:141266403-5:143601683	0.00387
ENSG00000247675	LRP4-AS1	Class-Astro	MDD	11:44672249-11:46984586	0.0284
ENSG00000247675	LRP4-AS1	Class-Astro	MDD	11:46984586-11:49844498	0.0191
ENSG00000164076	CAMKV	Subclass-IN PVALB	MDD	3:49279539-3:51797999	0.184
ENSG00000114904	NEK4	snBulk	MDD	3:51797999-3:54047363	0.0198
ENSG00000120910	PPP3CC	Subclass-EN L3-5-IT-3	MDD	8:21804225-8:23039544	0.997
ENSG00000182463	TSHZ2	Subclass-EN L3-5-IT-3	MDD	20:50623121-20:53856010	0.656
ENSG00000182463	TSHZ2	Subclass-EN L3-5-IT-3	MDD	20:53856010-20:55438728	0.116
ENSG00000162302	RPS6KA4	Subclass-MG	MDD	11:64037097-11:66131160	0.397
ENSG00000174428	GTF2IRD2B	Class-EN	MDD	7:73920272-7:76829247	0.152
ENSG00000149782	PLCB3	Subclass-EN L2-3-IT	MDD	11:64037097-11:66131160	0.171
ENSG00000173992	CCS	Class-Immune	MDD	11:66131160-11:68238358	0.96
ENSG00000173992	CCS	Class-Immune	MDD	11:64037097-11:66131160	0.0045
ENSG00000101751	POLI	Subclass-EN L6-IT-1	MDD	18:53535815-18:54027805	0.98
ENSG00000101751	POLI	Subclass-EN L6-IT-1	MDD	18:50204214-18:53535815	0.4
ENSG00000101751	POLI	Subclass-EN L6-IT-1	MDD	18:54027805-18:57546606	0.0272
ENSG00000165379	LRFN5	Subclass-EN L3-5-IT-1	MDD	14:41146299-14:42668186	0.989
ENSG00000165379	LRFN5	Subclass-EN L3-5-IT-1	MDD	14:42668186-14:44074024	0.247
ENSG00000028277	POU2F2	Subclass-IN VIP	MDD	19:41625199-19:43358303	0.982
ENSG00000028277	POU2F2	Subclass-IN VIP	MDD	19:40478694-19:41625199	0.0159
ENSG00000004534	RBM6	Subclass-EN L2-3-IT	MDD	3:49279539-3:51797999	0.297
ENSG00000127989	MTERF1	Class-Immune	MDD	7:91032469-7:92864438	0.862
ENSG00000127989	MTERF1	Class-Immune	MDD	7:88195689-7:91032469	0.0306
ENSG00000105926	MPP6	Class-Oligo	MDD	7:23431823-7:25037640	0.517
ENSG00000105926	MPP6	Class-Oligo	MDD	7:25037640-7:25869935	0.0889
ENSG00000120253	NUP43	Class-OPC	MDD	6:148599216-6:149932268	0.196
ENSG00000120253	NUP43	Class-OPC	MDD	6:149932268-6:151591568	0.0285
ENSG00000163939	PBRM1	Subclass-EN L3-5-IT-2	MDD	3:51797999-3:54047363	0.894
ENSG00000284196	ENSG00000284196	Class-OPC	MDD	13:80011541-13:82007679	1
ENSG00000284196	ENSG00000284196	Class-OPC	MDD	13:78234678-13:80011541	0.015
ENSG00000196653	ZNF502	Subclass-EN L3-5-IT-2	MDD	3:42498510-3:45123661	0.0861
ENSG00000196653	ZNF502	Subclass-EN L3-5-IT-2	MDD	3:45123661-3:46616010	0.0104
ENSG00000163507	CIP2A	Subclass-EN L3-5-IT-1	MDD	3:107263964-3:109803548	0.998
ENSG00000119314	PTBP3	Class-Immune	MDD	9:112068802-9:112930865	0.954
ENSG00000119314	PTBP3	Class-Immune	MDD	9:112930865-9:114257521	0.0186
ENSG00000119314	PTBP3	Class-Immune	MDD	9:110015744-9:112068802	0.0119
ENSG00000170092	SPDYE5	Subclass-EN L3-5-IT-2	MDD	7:73920272-7:76829247	0.565
ENSG00000144821	MYH15	Class-IN	MDD	3:107263964-3:109803548	0.995
ENSG00000055211	GINM1	Subclass-IN SST	MDD	6:148599216-6:149932268	0.143
ENSG00000055211	GINM1	Subclass-IN SST	MDD	6:149932268-6:151591568	0.0145
ENSG00000230955	ENSG00000230955	Subclass-EN L3-5-IT-1	MDD	1:37083582-1:38266175	0.996
ENSG00000230955	ENSG00000230955	Subclass-EN L3-5-IT-1	MDD	1:38266175-1:39734895	0.0186
ENSG00000179152	TCAIM	Subclass-EN L5-6-NP	MDD	3:42498510-3:45123661	0.693
ENSG00000179152	TCAIM	Subclass-EN L5-6-NP	MDD	3:45123661-3:46616010	0.0234
ENSG00000173511	VEGFB	Class-Immune	MDD	11:64037097-11:66131160	0.684
ENSG00000173511	VEGFB	Class-Immune	MDD	11:62456299-11:64037097	0.00432
ENSG00000185864	NPIPB4	snBulk	MDD	16:22437583-16:24125554	0.156
ENSG00000185864	NPIPB4	snBulk	MDD	16:20139249-16:22437583	0.0345
ENSG00000120265	PCMT1	Class-EN	MDD	6:148599216-6:149932268	0.159
ENSG00000117569	PTBP2	Subclass-VLMC	MDD	1:95685337-1:97419693	1
ENSG00000261543	ENSG00000261543	Subclass-EN L6-IT-1	MDD	15:73336373-15:76106283	0.986
ENSG00000261543	ENSG00000261543	Subclass-EN L6-IT-1	MDD	15:71630310-15:73336373	0.0226
ENSG00000078295	ADCY2	Subclass-IN LAMP5-RELN	MDD	5:7143105-5:8446223	0.552
ENSG00000078295	ADCY2	Subclass-IN LAMP5-RELN	MDD	5:8446223-5:9718720	0.0661
ENSG00000078295	ADCY2	Subclass-IN LAMP5-RELN	MDD	5:5973120-5:7143105	0.0471
ENSG00000261543	ENSG00000261543	Subclass-EN L3-5-IT-2	MDD	15:73336373-15:76106283	0.506
ENSG00000261543	ENSG00000261543	Subclass-EN L3-5-IT-2	MDD	15:71630310-15:73336373	0.0176
ENSG00000228061	ENSG00000228061	Class-Astro	MDD	11:32255355-11:33937192	0.0195
ENSG00000228061	ENSG00000228061	Class-Astro	MDD	11:30119810-11:32255355	0.00852
ENSG00000130517	PGPEP1	Class-Astro	MDD	19:18299052-19:19766662	0.0689
ENSG00000130517	PGPEP1	Class-Astro	MDD	19:16263605-19:18299052	0.00386
ENSG00000262633	ENSG00000262633	Class-EN	MDD	17:44979537-17:47798656	0.787
ENSG00000262633	ENSG00000262633	Class-EN	MDD	17:47798656-17:49440038	0.00336
ENSG00000100519	PSMC6	snBulk	MDD	14:51026854-14:53007665	0.954
ENSG00000004534	RBM6	Class-EN	MDD	3:49279539-3:51797999	0.947
ENSG00000115504	EHBP1	Class-Oligo	MDD	2:62201909-2:64398779	0.136
ENSG00000115504	EHBP1	Class-Oligo	MDD	2:60064865-2:62201909	0.00858
ENSG00000108021	TASOR2	Class-IN	MDD	10:4530082-10:5941799	0.8
ENSG00000126432	PRDX5	Class-EN	MDD	11:64037097-11:66131160	0.348
ENSG00000146555	SDK1	snBulk	MDD	7:2732593-7:4533797	0.263
ENSG00000146555	SDK1	snBulk	MDD	7:4533797-7:5376601	0.0157
ENSG00000146555	SDK1	snBulk	MDD	7:2022763-7:2732593	0.0135
ENSG00000186625	KATNA1	snBulk	MDD	6:148599216-6:149932268	0.065
ENSG00000100413	POLR3H	Subclass-EN L6B	MDD	22:40149793-22:42294812	0.255
ENSG00000144724	PTPRG	Class-IN	MDD	3:60287177-3:62369991	0.986
ENSG00000144724	PTPRG	Class-IN	MDD	3:62369991-3:63683610	0.251
ENSG00000135439	AGAP2	Class-EN	MDD	12:57155077-12:58914885	0.0646
ENSG00000155052	CNTNAP5	Subclass-IN VIP	MDD	2:123974673-2:125083344	0.94
ENSG00000155052	CNTNAP5	Subclass-IN VIP	MDD	2:125083344-2:126616187	0.479
ENSG00000155052	CNTNAP5	Subclass-IN VIP	MDD	2:122545330-2:123974673	0.131
ENSG00000197381	ADARB1	Subclass-EN L2-3-IT	MDD	21:44757190-21:46072312	0.794
ENSG00000197381	ADARB1	Subclass-EN L2-3-IT	MDD	21:46072312-21:46699840	0.0364
ENSG00000197381	ADARB1	Subclass-EN L2-3-IT	MDD	21:43086158-21:44757190	0.00377
ENSG00000120265	PCMT1	Subclass-IN LAMP5-RELN	MDD	6:148599216-6:149932268	0.688
ENSG00000120896	SORBS3	snBulk	MDD	8:21804225-8:23039544	0.993
ENSG00000175970	UNC119B	snBulk	MDD	12:119316305-12:121569746	0.0236
ENSG00000123119	NECAB1	Subclass-EN L6-IT-2	MDD	8:89625933-8:92542158	0.992
ENSG00000277072	STAG3L2	Subclass-IN SST	MDD	7:73920272-7:76829247	0.807
ENSG00000131023	LATS1	Subclass-EN L3-5-IT-1	MDD	6:148599216-6:149932268	0.995
ENSG00000179152	TCAIM	Subclass-IN PVALB	MDD	3:42498510-3:45123661	0.973
ENSG00000182149	IST1	Class-EN	MDD	16:71020125-16:72901251	0.616
ENSG00000166896	ATP23	Class-Astro	MDD	12:57155077-12:58914885	0.448
ENSG00000166896	ATP23	Class-Astro	MDD	12:55272053-12:57155077	0.0029
ENSG00000198218	QRICH1	Class-Astro	MDD	3:49279539-3:51797999	0.154
ENSG00000111707	SUDS3	Subclass-EN L6-IT-2	MDD	12:117697570-12:119316305	0.998
ENSG00000111707	SUDS3	Subclass-EN L6-IT-2	MDD	12:116649666-12:117697570	0.172
ENSG00000170092	SPDYE5	Subclass-IN PVALB	MDD	7:73920272-7:76829247	0.885
ENSG00000260832	ENSG00000260832	Subclass-EN L2-3-IT	MDD	16:82714123-16:83443603	0.0837
ENSG00000260832	ENSG00000260832	Subclass-EN L2-3-IT	MDD	16:81738931-16:82714123	0.053
ENSG00000260832	ENSG00000260832	Subclass-EN L2-3-IT	MDD	16:83443603-16:84412277	0.0258
ENSG00000008283	CYB561	Class-Oligo	MDD	17:61235394-17:63468228	0.939
ENSG00000008283	CYB561	Class-Oligo	MDD	17:63468228-17:65152010	0.0264
ENSG00000278376	ENSG00000278376	Class-EN	MDD	11:117876395-11:119344766	0.782
ENSG00000278376	ENSG00000278376	Class-EN	MDD	11:119344766-11:120896097	0.0169
ENSG00000141664	ZCCHC2	Class-OPC	MDD	18:61353518-18:62610482	0.996
ENSG00000229647	MYOSLID	Subclass-EN L2-3-IT	MDD	2:205870980-2:207780675	0.757
ENSG00000009413	REV3L	Subclass-EN L6B	MDD	6:109983044-6:112023811	0.478
ENSG00000009413	REV3L	Subclass-EN L6B	MDD	6:112023811-6:113899669	0.0358
ENSG00000141664	ZCCHC2	Subclass-EN L3-5-IT-2	MDD	18:61353518-18:62610482	0.994
ENSG00000141664	ZCCHC2	Subclass-EN L3-5-IT-2	MDD	18:62610482-18:64153018	0.0367
ENSG00000227115	LINC01630	Subclass-EN L6-IT-1	MDD	18:50204214-18:53535815	0.929
ENSG00000260773	ENSG00000260773	Class-IN	MDD	15:64812469-15:66802429	0.942
ENSG00000086200	IPO11	Class-EN	MDD	5:61640080-5:62377168	1
ENSG00000086200	IPO11	Class-EN	MDD	5:62377168-5:63923160	0.999
ENSG00000197381	ADARB1	Subclass-IN VIP	MDD	21:44757190-21:46072312	0.692
ENSG00000197381	ADARB1	Subclass-IN VIP	MDD	21:46072312-21:46699840	0.228
ENSG00000197381	ADARB1	Subclass-IN VIP	MDD	21:43086158-21:44757190	0.00906
ENSG00000115840	SLC25A12	Subclass-EN L6-IT-1	MDD	2:170369735-2:172274177	0.719
ENSG00000115840	SLC25A12	Subclass-EN L6-IT-1	MDD	2:172274177-2:174724201	0.0129
ENSG00000133687	TMTC1	Subclass-EN L6-IT-1	MDD	12:29498322-12:30359473	0.996
ENSG00000133687	TMTC1	Subclass-EN L6-IT-1	MDD	12:27646840-12:29498322	0.0332
ENSG00000246451	ENSG00000246451	Class-IN	MDD	14:102545765-14:104535386	0.00426
ENSG00000114904	NEK4	Class-IN	MDD	3:51797999-3:54047363	0.265
ENSG00000224578	HNRNPA1P48	snBulk	MDD	16:52001911-16:53348660	0.0815
ENSG00000224578	HNRNPA1P48	snBulk	MDD	16:48974015-16:52001911	0.0752
ENSG00000174428	GTF2IRD2B	Subclass-IN VIP	MDD	7:73920272-7:76829247	0.347
ENSG00000198162	MAN1A2	Subclass-EN L2-3-IT	MDD	1:115337972-1:118296444	0.997
ENSG00000198162	MAN1A2	Subclass-EN L2-3-IT	MDD	1:118296444-1:148907004	0.000766
ENSG00000167178	ISLR2	Subclass-EN L2-3-IT	MDD	15:73336373-15:76106283	0.271
ENSG00000173992	CCS	Class-Astro	MDD	11:64037097-11:66131160	0.0654
ENSG00000173992	CCS	Class-Astro	MDD	11:66131160-11:68238358	0.00519
ENSG00000075413	MARK3	Subclass-MG	MDD	14:102545765-14:104535386	0.0063
ENSG00000271952	LINC01954	Subclass-IN VIP	MDD	2:10158342-2:12279024	0.956
ENSG00000271952	LINC01954	Subclass-IN VIP	MDD	2:8282017-2:10158342	0.0153
ENSG00000230955	ENSG00000230955	Subclass-EN L6-IT-1	MDD	1:37083582-1:38266175	0.622
ENSG00000170092	SPDYE5	Class-OPC	MDD	7:73920272-7:76829247	0.898
ENSG00000170445	HARS1	Subclass-EN L5-6-NP	MDD	5:139885487-5:141266403	0.994
ENSG00000166896	ATP23	Class-Oligo	MDD	12:57155077-12:58914885	0.477
ENSG00000147548	NSD3	Subclass-EN L3-5-IT-2	MDD	8:37521871-8:39081287	0.865
ENSG00000124160	NCOA5	Subclass-EN L6-IT-2	MDD	20:44051536-20:46210417	1
ENSG00000124160	NCOA5	Subclass-EN L6-IT-2	MDD	20:46210417-20:48583442	0.00966
ENSG00000174891	RSRC1	Subclass-EN L3-5-IT-2	MDD	3:157594239-3:159760101	1
ENSG00000174891	RSRC1	Subclass-EN L3-5-IT-2	MDD	3:156290911-3:157594239	0.037
ENSG00000152760	DYNLT5	Subclass-IN VIP	MDD	1:66473721-1:68012212	0.663
ENSG00000152760	DYNLT5	Subclass-IN VIP	MDD	1:64576021-1:66473721	0.0499
ENSG00000230955	ENSG00000230955	snBulk	MDD	1:37083582-1:38266175	0.907
ENSG00000230955	ENSG00000230955	snBulk	MDD	1:38266175-1:39734895	0.0256
ENSG00000196275	GTF2IRD2	Subclass-EN L2-3-IT	MDD	7:73920272-7:76829247	0.097
ENSG00000287683	ENSG00000287683	Subclass-IN PVALB	MDD	6:93408424-6:93731457	0.999
ENSG00000287683	ENSG00000287683	Subclass-IN PVALB	MDD	6:92718926-6:93408424	0.206
ENSG00000287683	ENSG00000287683	Subclass-IN PVALB	MDD	6:93731457-6:96645635	0.174
ENSG00000009413	REV3L	snBulk	MDD	6:109983044-6:112023811	0.612
ENSG00000127989	MTERF1	Class-OPC	MDD	7:91032469-7:92864438	0.953
ENSG00000246662	LINC00535	Subclass-EN L3-5-IT-1	MDD	8:92542158-8:93993299	0.52
ENSG00000246662	LINC00535	Subclass-EN L3-5-IT-1	MDD	8:89625933-8:92542158	0.0553
ENSG00000170092	SPDYE5	Class-Immune	MDD	7:73920272-7:76829247	0.714
ENSG00000172817	CYP7B1	Class-Oligo	MDD	8:64320315-8:65576855	0.949
ENSG00000172817	CYP7B1	Class-Oligo	MDD	8:62436747-8:64320315	0.0271
ENSG00000152763	DNAI4	Subclass-IN SST	MDD	1:66473721-1:68012212	0.994
ENSG00000246451	ENSG00000246451	Class-EN	MDD	14:102545765-14:104535386	0.00182
ENSG00000213753	CENPBD1P1	Subclass-IN VIP	MDD	19:57009967-19:58607472	0.964
ENSG00000163808	KIF15	Subclass-EN L3-5-IT-2	MDD	3:42498510-3:45123661	0.0187
ENSG00000163808	KIF15	Subclass-EN L3-5-IT-2	MDD	3:45123661-3:46616010	0.0148
ENSG00000067221	STOML1	Subclass-EN L3-5-IT-2	MDD	15:73336373-15:76106283	0.901
ENSG00000067221	STOML1	Subclass-EN L3-5-IT-2	MDD	15:71630310-15:73336373	0.0264
ENSG00000149781	FERMT3	Subclass-IN PVALB	MDD	11:64037097-11:66131160	0.885
ENSG00000149781	FERMT3	Subclass-IN PVALB	MDD	11:62456299-11:64037097	0.00585
ENSG00000287344	ENSG00000287344	snBulk	MDD	2:50591790-2:52263995	0.244
ENSG00000174607	UGT8	Subclass-IN PVALB	MDD	4:112948946-4:114745090	0.999
ENSG00000174607	UGT8	Subclass-IN PVALB	MDD	4:114745090-4:116355773	0.0902
ENSG00000143442	POGZ	Subclass-EN L2-3-IT	MDD	1:148907004-1:151566405	0.978
ENSG00000214595	EML6	Subclass-IN ADARB2	MDD	2:54458089-2:55976210	0.778
ENSG00000214595	EML6	Subclass-IN ADARB2	MDD	2:53281314-2:54458089	0.602
ENSG00000198162	MAN1A2	Subclass-EN L6-IT-1	MDD	1:115337972-1:118296444	0.964
ENSG00000198162	MAN1A2	Subclass-EN L6-IT-1	MDD	1:118296444-1:148907004	0.00144
ENSG00000164418	GRIK2	Subclass-EN L6-CT	MDD	6:100182270-6:102188897	0.679
ENSG00000164418	GRIK2	Subclass-EN L6-CT	MDD	6:102188897-6:103535520	NA
ENSG00000127989	MTERF1	Subclass-MG	MDD	7:91032469-7:92864438	0.985
ENSG00000127989	MTERF1	Subclass-MG	MDD	7:88195689-7:91032469	0.0312
ENSG00000196275	GTF2IRD2	Subclass-EN L3-5-IT-3	MDD	7:73920272-7:76829247	0.0698
ENSG00000287726	ENSG00000287726	Class-IN	MDD	5:141266403-5:143601683	0.988
ENSG00000171634	BPTF	Class-EN	MDD	17:66804312-17:69862629	0.0102
ENSG00000225683	PACRG-AS3	Subclass-EN L6-IT-1	MDD	6:162510171-6:163962489	0.994
ENSG00000225683	PACRG-AS3	Subclass-EN L6-IT-1	MDD	6:161748532-6:162510171	NA
ENSG00000226627	SHANK2-AS1	Subclass-IN LAMP5-RELN	MDD	11:69701362-11:71215246	0.936
ENSG00000226627	SHANK2-AS1	Subclass-IN LAMP5-RELN	MDD	11:71215246-11:72574973	0.0107
ENSG00000055211	GINM1	Class-Immune	MDD	6:148599216-6:149932268	0.154
ENSG00000196275	GTF2IRD2	Subclass-IN LAMP5-RELN	MDD	7:73920272-7:76829247	0.99
ENSG00000004534	RBM6	Subclass-IN PVALB	MDD	3:49279539-3:51797999	0.354
ENSG00000196275	GTF2IRD2	Subclass-EN L3-5-IT-1	MDD	7:73920272-7:76829247	0.993
ENSG00000170092	SPDYE5	Subclass-MG	MDD	7:73920272-7:76829247	0.94
ENSG00000186446	ZNF501	snBulk	MDD	3:42498510-3:45123661	0.0103
ENSG00000136950	ARPC5L	snBulk	MDD	9:124209608-9:126297386	0.932
ENSG00000153064	BANK1	Subclass-EN L3-5-IT-2	MDD	4:99757203-4:102300199	0.746
ENSG00000153064	BANK1	Subclass-EN L3-5-IT-2	MDD	4:102300199-4:104384137	0.0183
ENSG00000172817	CYP7B1	Subclass-EN L3-5-IT-3	MDD	8:64320315-8:65576855	0.998
ENSG00000172817	CYP7B1	Subclass-EN L3-5-IT-3	MDD	8:62436747-8:64320315	0.0383
ENSG00000258394	ENSG00000258394	Subclass-EN L6-IT-1	MDD	14:41146299-14:42668186	0.253
ENSG00000054277	OPN3	Class-Astro	MDD	1:241418920-1:241908300	0.985
ENSG00000054277	OPN3	Class-Astro	MDD	1:240400791-1:241418920	0.179
ENSG00000054277	OPN3	Class-Astro	MDD	1:241908300-1:243946197	0.0146
ENSG00000169213	RAB3B	Subclass-IN PVALB-CHC	MDD	1:51248054-1:53760589	0.989
ENSG00000145416	MARCHF1	Subclass-IN PVALB-CHC	MDD	4:163557082-4:164902296	0.994
ENSG00000236333	TRHDE-AS1	Subclass-EN L2-3-IT	MDD	12:72251295-12:73424674	1
ENSG00000236333	TRHDE-AS1	Subclass-EN L2-3-IT	MDD	12:70564207-12:72251295	0.0322
ENSG00000267858	MZF1-AS1	Subclass-EN L2-3-IT	MDD	19:57009967-19:58607472	0.401
ENSG00000277072	STAG3L2	Class-EN	MDD	7:73920272-7:76829247	0.883
ENSG00000016864	GLT8D1	Subclass-EN L3-5-IT-3	MDD	3:51797999-3:54047363	0.0427
ENSG00000162302	RPS6KA4	Subclass-EN L3-5-IT-3	MDD	11:64037097-11:66131160	0.881
ENSG00000162302	RPS6KA4	Subclass-EN L3-5-IT-3	MDD	11:62456299-11:64037097	0.00495
ENSG00000186998	EMID1	Subclass-IN VIP	MDD	22:27438791-22:29255810	0.867
ENSG00000186998	EMID1	Subclass-IN VIP	MDD	22:29255810-22:31043932	0.653
ENSG00000231711	LINC00899	Class-Astro	MDD	22:44599428-22:46074615	0.0758
ENSG00000231711	LINC00899	Class-Astro	MDD	22:46074615-22:47200568	0.0242
ENSG00000004534	RBM6	Subclass-EN L6-IT-1	MDD	3:49279539-3:51797999	0.98
ENSG00000272391	POM121C	Subclass-EN L5-6-NP	MDD	7:73920272-7:76829247	0.984
ENSG00000248458	ENSG00000248458	Subclass-EN L2-3-IT	MDD	1:66473721-1:68012212	0.996
ENSG00000248458	ENSG00000248458	Subclass-EN L2-3-IT	MDD	1:64576021-1:66473721	0.0156
ENSG00000120896	SORBS3	Class-Oligo	MDD	8:21804225-8:23039544	0.247
ENSG00000120896	SORBS3	Class-Oligo	MDD	8:23039544-8:24817205	0.0287
ENSG00000134684	YARS1	Subclass-EN L6-CT	MDD	1:31973084-1:34334157	0.805
ENSG00000196275	GTF2IRD2	Subclass-IN ADARB2	MDD	7:73920272-7:76829247	0.0302
ENSG00000196275	GTF2IRD2	Subclass-EN L3-5-IT-2	MDD	7:73920272-7:76829247	0.371
ENSG00000163935	SFMBT1	Class-Astro	MDD	3:51797999-3:54047363	0.262
ENSG00000107249	GLIS3	Subclass-EN L2-3-IT	MDD	9:3190064-9:4495328	0.999
ENSG00000107249	GLIS3	Subclass-EN L2-3-IT	MDD	9:1916877-9:3190064	0.051
ENSG00000107249	GLIS3	Subclass-EN L2-3-IT	MDD	9:4884926-9:6557589	0.0084
ENSG00000162618	ADGRL4	snBulk	MDD	1:79195513-1:80888506	0.0925
ENSG00000162618	ADGRL4	snBulk	MDD	1:76262450-1:79195513	0.0289
ENSG00000260077	ENSG00000260077	Subclass-EN L2-3-IT	MDD	2:8282017-2:10158342	0.682
ENSG00000260077	ENSG00000260077	Subclass-EN L2-3-IT	MDD	2:10158342-2:12279024	0.0107
ENSG00000134852	CLOCK	Class-OPC	MDD	4:54563389-4:55681477	0.997
ENSG00000134852	CLOCK	Class-OPC	MDD	4:55681477-4:58068842	0.0121
ENSG00000119314	PTBP3	Subclass-IN VIP	MDD	9:112068802-9:112930865	0.988
ENSG00000170445	HARS1	Subclass-EN L6-IT-1	MDD	5:139885487-5:141266403	0.996
ENSG00000170445	HARS1	Subclass-EN L6-IT-1	MDD	5:141266403-5:143601683	0.00974
ENSG00000170445	HARS1	Subclass-EN L6-IT-1	MDD	5:137040361-5:139885487	0.00483
ENSG00000188848	BEND4	Subclass-IN PVALB	MDD	4:40200989-4:42211041	0.854
ENSG00000188848	BEND4	Subclass-IN PVALB	MDD	4:42211041-4:43963028	0.0379
ENSG00000075413	MARK3	Subclass-PVM	MDD	14:102545765-14:104535386	0.982
ENSG00000198890	PRMT6	Class-Oligo	MDD	1:105545220-1:107867043	0.997
ENSG00000242299	ENSG00000242299	snBulk	MDD	3:100873373-3:103366116	0.252
ENSG00000242299	ENSG00000242299	snBulk	MDD	3:99654918-3:100873373	0.03
ENSG00000016864	GLT8D1	Class-EN	MDD	3:51797999-3:54047363	0.0798
ENSG00000111707	SUDS3	Subclass-EN L2-3-IT	MDD	12:116649666-12:117697570	0.502
ENSG00000111707	SUDS3	Subclass-EN L2-3-IT	MDD	12:117697570-12:119316305	0.324
ENSG00000227115	LINC01630	Subclass-EN L3-5-IT-2	MDD	18:50204214-18:53535815	0.993
ENSG00000100413	POLR3H	Class-IN	MDD	22:40149793-22:42294812	0.79
ENSG00000100413	POLR3H	Class-IN	MDD	22:42294812-22:43318194	0.0146
ENSG00000188938	FAM120AOS	snBulk	MDD	9:91404921-9:93909416	1
ENSG00000173992	CCS	Subclass-MG	MDD	11:66131160-11:68238358	0.972
ENSG00000173992	CCS	Subclass-MG	MDD	11:64037097-11:66131160	0.00462
ENSG00000170445	HARS1	Subclass-IN PVALB	MDD	5:139885487-5:141266403	0.806
ENSG00000170445	HARS1	Subclass-IN PVALB	MDD	5:141266403-5:143601683	0.00936
ENSG00000272391	POM121C	Subclass-IN PVALB-CHC	MDD	7:73920272-7:76829247	0.0289
ENSG00000188938	FAM120AOS	Class-OPC	MDD	9:91404921-9:93909416	0.997
ENSG00000188938	FAM120AOS	Class-OPC	MDD	9:93909416-9:96159758	0.00791
ENSG00000146530	VWDE	Subclass-IN VIP	MDD	7:11259571-7:12595836	0.9
ENSG00000146530	VWDE	Subclass-IN VIP	MDD	7:12595836-7:13844577	0.154
ENSG00000144821	MYH15	Subclass-EN L2-3-IT	MDD	3:107263964-3:109803548	0.493
ENSG00000251034	ENSG00000251034	Class-Astro	MDD	8:21804225-8:23039544	0.69
ENSG00000100147	CCDC134	Class-Immune	MDD	22:40149793-22:42294812	0.976
ENSG00000130724	CHMP2A	snBulk	MDD	19:57009967-19:58607472	0.153
ENSG00000203809	LIN28B-AS1	Subclass-EN L5-6-NP	MDD	6:103535520-6:105608858	0.989
ENSG00000134369	NAV1	Class-Oligo	MDD	1:201620847-1:203365606	0.524
ENSG00000134369	NAV1	Class-Oligo	MDD	1:200168521-1:201620847	0.0109
ENSG00000287344	ENSG00000287344	Class-EN	MDD	2:52263995-2:53281314	0.657
ENSG00000287344	ENSG00000287344	Class-EN	MDD	2:50591790-2:52263995	0.21
ENSG00000182600	SNORC	Class-EN	MDD	2:232685293-2:234242343	0.0575
ENSG00000182600	SNORC	Class-EN	MDD	2:230978674-2:232685293	0.00857
ENSG00000227115	LINC01630	Subclass-EN L3-5-IT-1	MDD	18:50204214-18:53535815	0.993
ENSG00000004534	RBM6	Subclass-IN ADARB2	MDD	3:49279539-3:51797999	0.993
ENSG00000251034	ENSG00000251034	Class-Oligo	MDD	8:21804225-8:23039544	0.237
ENSG00000055211	GINM1	Class-OPC	MDD	6:148599216-6:149932268	0.144
ENSG00000213753	CENPBD1P1	Subclass-EN L3-5-IT-2	MDD	19:57009967-19:58607472	0.0824
ENSG00000119314	PTBP3	Class-IN	MDD	9:112068802-9:112930865	0.99
ENSG00000230955	ENSG00000230955	Subclass-IN PVALB	MDD	1:37083582-1:38266175	0.744
ENSG00000230955	ENSG00000230955	Subclass-IN PVALB	MDD	1:38266175-1:39734895	0.0147
ENSG00000230955	ENSG00000230955	Subclass-IN PVALB	MDD	1:34334157-1:37083582	0.0102
ENSG00000155052	CNTNAP5	Subclass-IN LAMP5-RELN	MDD	2:123974673-2:125083344	1
ENSG00000155052	CNTNAP5	Subclass-IN LAMP5-RELN	MDD	2:125083344-2:126616187	0.265
ENSG00000155052	CNTNAP5	Subclass-IN LAMP5-RELN	MDD	2:122545330-2:123974673	0.114
ENSG00000167178	ISLR2	Class-EN	MDD	15:73336373-15:76106283	0.449
ENSG00000269609	C10orf95-AS1	Subclass-EN L6-IT-1	MDD	10:102620653-10:104935290	1
ENSG00000269609	C10orf95-AS1	Subclass-EN L6-IT-1	MDD	10:101189482-10:102620653	0.049
ENSG00000055211	GINM1	snBulk	MDD	6:148599216-6:149932268	0.0234
ENSG00000055211	GINM1	snBulk	MDD	6:149932268-6:151591568	0.0109
ENSG00000100413	POLR3H	Subclass-EN L6-IT-1	MDD	22:40149793-22:42294812	0.00658
ENSG00000120896	SORBS3	Subclass-MG	MDD	8:21804225-8:23039544	0.357
ENSG00000120896	SORBS3	Subclass-MG	MDD	8:23039544-8:24817205	0.02
ENSG00000287616	ENSG00000287616	Class-IN	MDD	6:103535520-6:105608858	0.175
ENSG00000170558	CDH2	Subclass-EN L6-CT	MDD	18:26446227-18:28347718	0.976
ENSG00000174945	AMZ1	Subclass-PC	MDD	7:2732593-7:4533797	0.988
ENSG00000174945	AMZ1	Subclass-PC	MDD	7:2022763-7:2732593	0.587
ENSG00000123119	NECAB1	snBulk	MDD	8:89625933-8:92542158	0.889
ENSG00000176624	MEX3C	Subclass-EN L2-3-IT	MDD	18:50204214-18:53535815	0.71
ENSG00000106460	TMEM106B	Subclass-EN L3-5-IT-2	MDD	7:11259571-7:12595836	0.999
ENSG00000106460	TMEM106B	Subclass-EN L3-5-IT-2	MDD	7:12595836-7:13844577	0.15
ENSG00000106400	ZNHIT1	Class-IN	MDD	7:100599028-7:101555972	0.99
ENSG00000239799	ITIH4-AS1	snBulk	MDD	3:51797999-3:54047363	0.185
ENSG00000254251	ENSG00000254251	Subclass-IN LAMP5-LHX6	MDD	8:89625933-8:92542158	0.994
ENSG00000250910	ENSG00000250910	Class-EN	MDD	4:154134974-4:156563945	0.493
ENSG00000163145	C1QTNF7	Subclass-PC	MDD	4:15145822-4:15925386	0.938
ENSG00000184588	PDE4B	Class-IN	MDD	1:64576021-1:66473721	0.0491
ENSG00000184588	PDE4B	Class-IN	MDD	1:66473721-1:68012212	0.0457
ENSG00000138031	ADCY3	Class-Oligo	MDD	2:24464049-2:26672117	0.956
ENSG00000138031	ADCY3	Class-Oligo	MDD	2:23118512-2:24464049	0.0153
ENSG00000106460	TMEM106B	Subclass-IN SST	MDD	7:11259571-7:12595836	1
ENSG00000106460	TMEM106B	Subclass-IN SST	MDD	7:12595836-7:13844577	0.187
ENSG00000144306	SCRN3	Subclass-IN SST	MDD	2:174724201-2:176498908	0.0874
ENSG00000144306	SCRN3	Subclass-IN SST	MDD	2:172274177-2:174724201	0.0637
ENSG00000255129	ENSG00000255129	snBulk	MDD	11:112588765-11:114387006	0.831
ENSG00000163939	PBRM1	Subclass-EN L2-3-IT	MDD	3:51797999-3:54047363	0.0102
ENSG00000238045	ENSG00000238045	Class-EN	MDD	16:29025292-16:31371622	0.684
ENSG00000174607	UGT8	Class-IN	MDD	4:112948946-4:114745090	0.994
ENSG00000174607	UGT8	Class-IN	MDD	4:114745090-4:116355773	0.0899
ENSG00000170445	HARS1	Subclass-EN L6-IT-2	MDD	5:139885487-5:141266403	0.864
ENSG00000101017	CD40	snBulk	MDD	20:46210417-20:48583442	0.00657
ENSG00000101017	CD40	snBulk	MDD	20:44051536-20:46210417	0.00208
ENSG00000021300	PLEKHB1	Class-OPC	MDD	11:72574973-11:74701306	0.988
ENSG00000261543	ENSG00000261543	snBulk	MDD	15:73336373-15:76106283	0.973
ENSG00000261543	ENSG00000261543	snBulk	MDD	15:71630310-15:73336373	0.0125
ENSG00000286616	ENSG00000286616	Class-EN	MDD	6:109983044-6:112023811	0.731
ENSG00000286616	ENSG00000286616	Class-EN	MDD	6:112023811-6:113899669	0.198
ENSG00000250910	ENSG00000250910	Subclass-EN L3-5-IT-2	MDD	4:154134974-4:156563945	0.993
ENSG00000162302	RPS6KA4	Class-Immune	MDD	11:64037097-11:66131160	0.315
ENSG00000054277	OPN3	Class-Oligo	MDD	1:241418920-1:241908300	0.996
ENSG00000054277	OPN3	Class-Oligo	MDD	1:240400791-1:241418920	0.0615
ENSG00000054277	OPN3	Class-Oligo	MDD	1:241908300-1:243946197	0.0368
ENSG00000114204	SERPINI2	Subclass-EN L3-5-IT-1	MDD	3:167399641-3:168863172	0.977
ENSG00000066382	MPPED2	Class-Astro	MDD	11:30119810-11:32255355	0.796
ENSG00000066382	MPPED2	Class-Astro	MDD	11:28460046-11:30119810	0.0794
ENSG00000178971	CTC1	Subclass-EN L6-IT-1	MDD	17:7414079-17:8403107	0.97
ENSG00000278376	ENSG00000278376	Class-Oligo	MDD	11:117876395-11:119344766	0.958
ENSG00000278376	ENSG00000278376	Class-Oligo	MDD	11:116512631-11:117876395	0.0179
ENSG00000278376	ENSG00000278376	Class-Oligo	MDD	11:119344766-11:120896097	0.0154
ENSG00000100364	KIAA0930	Subclass-EN L2-3-IT	MDD	22:44599428-22:46074615	0.963
ENSG00000100364	KIAA0930	Subclass-EN L2-3-IT	MDD	22:46074615-22:47200568	0.0273
ENSG00000100364	KIAA0930	Subclass-EN L2-3-IT	MDD	22:43318194-22:44599428	0.0191
ENSG00000261543	ENSG00000261543	Subclass-EN L2-3-IT	MDD	15:73336373-15:76106283	0.487
ENSG00000261543	ENSG00000261543	Subclass-EN L2-3-IT	MDD	15:71630310-15:73336373	0.0108
ENSG00000278376	ENSG00000278376	Class-IN	MDD	11:117876395-11:119344766	0.836
ENSG00000144306	SCRN3	Subclass-EN L6-IT-2	MDD	2:172274177-2:174724201	0.995
ENSG00000287726	ENSG00000287726	Subclass-IN SST	MDD	5:141266403-5:143601683	0.984
ENSG00000136950	ARPC5L	Subclass-IN SST	MDD	9:124209608-9:126297386	0.974
ENSG00000140455	USP3	Class-IN	MDD	15:62923023-15:64812469	0.0248
ENSG00000162426	SLC45A1	Class-EN	MDD	1:7187275-1:9305140	0.992
ENSG00000120265	PCMT1	Subclass-EN L3-5-IT-2	MDD	6:148599216-6:149932268	0.325
ENSG00000120265	PCMT1	Subclass-EN L3-5-IT-2	MDD	6:149932268-6:151591568	0.0121
ENSG00000146535	GNA12	Class-IN	MDD	7:2022763-7:2732593	0.981
ENSG00000146535	GNA12	Class-IN	MDD	7:2732593-7:4533797	0.772
ENSG00000112530	PACRG	Subclass-EN L2-3-IT	MDD	6:162510171-6:163962489	0.832
ENSG00000112530	PACRG	Subclass-EN L2-3-IT	MDD	6:160159465-6:161748532	0.0408
ENSG00000112530	PACRG	Subclass-EN L2-3-IT	MDD	6:163962489-6:165173375	NA
ENSG00000112530	PACRG	Subclass-EN L2-3-IT	MDD	6:161748532-6:162510171	NA
ENSG00000100399	CHADL	Class-Astro	MDD	22:40149793-22:42294812	0.877
ENSG00000119314	PTBP3	Subclass-IN PVALB	MDD	9:112068802-9:112930865	0.99
ENSG00000119314	PTBP3	Subclass-IN PVALB	MDD	9:112930865-9:114257521	0.021
ENSG00000119314	PTBP3	Subclass-IN PVALB	MDD	9:110015744-9:112068802	0.0154
ENSG00000114904	NEK4	Class-Oligo	MDD	3:51797999-3:54047363	0.0462
ENSG00000115524	SF3B1	Subclass-EN L3-5-IT-3	MDD	2:197213386-2:198446401	0.0204
ENSG00000114904	NEK4	Class-Astro	MDD	3:51797999-3:54047363	0.0494
ENSG00000175893	ZDHHC21	Subclass-EN L6-CT	MDD	9:12276489-9:14836365	0.995
ENSG00000146555	SDK1	Subclass-EN L3-5-IT-2	MDD	7:2732593-7:4533797	0.989
ENSG00000146555	SDK1	Subclass-EN L3-5-IT-2	MDD	7:4533797-7:5376601	0.0213
ENSG00000182149	IST1	Class-IN	MDD	16:71020125-16:72901251	0.938
ENSG00000004534	RBM6	Subclass-EN L3-5-IT-3	MDD	3:49279539-3:51797999	0.979
ENSG00000172817	CYP7B1	snBulk	MDD	8:64320315-8:65576855	0.0381
ENSG00000172817	CYP7B1	snBulk	MDD	8:62436747-8:64320315	0.0152
ENSG00000188338	SLC38A3	Class-IN	MDD	3:49279539-3:51797999	0.0915
ENSG00000239268	ENSG00000239268	Class-Astro	MDD	3:117081306-3:118811404	0.0932
ENSG00000239268	ENSG00000239268	Class-Astro	MDD	3:115728233-3:117081306	0.0531
ENSG00000239268	ENSG00000239268	Class-Astro	MDD	3:118811404-3:120804208	0.00762
ENSG00000230955	ENSG00000230955	Class-Immune	MDD	1:37083582-1:38266175	0.999
ENSG00000230955	ENSG00000230955	Class-Immune	MDD	1:38266175-1:39734895	0.0164
ENSG00000253661	ZFHX4-AS1	snBulk	MDD	8:75544307-8:78220626	0.996
ENSG00000185864	NPIPB4	Class-OPC	MDD	16:20139249-16:22437583	0.0619
ENSG00000185864	NPIPB4	Class-OPC	MDD	16:22437583-16:24125554	0.031
ENSG00000242299	ENSG00000242299	Class-EN	MDD	3:100873373-3:103366116	0.415
ENSG00000197386	HTT	Subclass-IN VIP	MDD	4:1476986-4:2841252	0.268
ENSG00000197386	HTT	Subclass-IN VIP	MDD	4:2841252-4:3844313	0.0789
ENSG00000119906	SLF2	Class-EN	MDD	10:98908643-10:101189482	0.871
ENSG00000119906	SLF2	Class-EN	MDD	10:101189482-10:102620653	0.625
ENSG00000258394	ENSG00000258394	Class-EN	MDD	14:41146299-14:42668186	0.947
ENSG00000258394	ENSG00000258394	Class-EN	MDD	14:42668186-14:44074024	0.248
ENSG00000244128	LINC01322	Class-Oligo	MDD	3:165337681-3:167399641	0.213
ENSG00000244128	LINC01322	Class-Oligo	MDD	3:163535417-3:165337681	0.113
ENSG00000197724	PHF2	Subclass-EN L2-3-IT	MDD	9:91404921-9:93909416	0.947
ENSG00000197724	PHF2	Subclass-EN L2-3-IT	MDD	9:93909416-9:96159758	0.00732
ENSG00000170092	SPDYE5	Class-Astro	MDD	7:73920272-7:76829247	0.551
ENSG00000175581	MRPL48	Subclass-MG	MDD	11:72574973-11:74701306	0.962
ENSG00000131013	PPIL4	Subclass-IN LAMP5-RELN	MDD	6:148599216-6:149932268	0.212
ENSG00000171634	BPTF	snBulk	MDD	17:66804312-17:69862629	0.856
ENSG00000269891	ARHGAP19-SLIT1	Class-Oligo	MDD	10:96062600-10:98481545	0.948
ENSG00000214193	SH3D21	Class-EN	MDD	1:34334157-1:37083582	0.864
ENSG00000214193	SH3D21	Class-EN	MDD	1:37083582-1:38266175	0.0106
ENSG00000100592	DAAM1	Subclass-EN L3-5-IT-2	MDD	14:58981618-14:61213706	0.992
ENSG00000119906	SLF2	Subclass-EN L6-IT-1	MDD	10:98908643-10:101189482	0.984
ENSG00000119906	SLF2	Subclass-EN L6-IT-1	MDD	10:101189482-10:102620653	0.0298
ENSG00000267858	MZF1-AS1	Class-Astro	MDD	19:57009967-19:58607472	0.732
ENSG00000004534	RBM6	Class-OPC	MDD	3:49279539-3:51797999	0.983
ENSG00000129009	ISLR	Class-EN	MDD	15:73336373-15:76106283	0.116
ENSG00000105928	GSDME	snBulk	MDD	7:23431823-7:25037640	0.985
ENSG00000011454	RABGAP1	Subclass-EN L3-5-IT-1	MDD	9:122109043-9:124209608	0.892
ENSG00000176624	MEX3C	Class-Oligo	MDD	18:50204214-18:53535815	0.984
ENSG00000152760	DYNLT5	Class-Astro	MDD	1:66473721-1:68012212	0.831
ENSG00000152760	DYNLT5	Class-Astro	MDD	1:64576021-1:66473721	0.0194
ENSG00000111707	SUDS3	Class-Astro	MDD	12:117697570-12:119316305	0.961
ENSG00000111707	SUDS3	Class-Astro	MDD	12:116649666-12:117697570	0.093
ENSG00000111707	SUDS3	Class-Astro	MDD	12:119316305-12:121569746	0.00299
ENSG00000189283	FHIT	Subclass-EN L3-5-IT-3	MDD	3:60287177-3:62369991	0.529
ENSG00000189283	FHIT	Subclass-EN L3-5-IT-3	MDD	3:58171792-3:60287177	0.0784
ENSG00000166165	CKB	Class-Astro	MDD	14:102545765-14:104535386	0.0655
ENSG00000179195	ZNF664	snBulk	MDD	12:121569746-12:124493434	0.0517
ENSG00000140749	IGSF6	Subclass-MG	MDD	16:20139249-16:22437583	0.0188
ENSG00000131023	LATS1	Subclass-IN VIP	MDD	6:148599216-6:149932268	0.281
ENSG00000131023	LATS1	Subclass-IN VIP	MDD	6:149932268-6:151591568	0.0274
ENSG00000231918	ENSG00000231918	Class-OPC	MDD	2:50591790-2:52263995	1
ENSG00000231918	ENSG00000231918	Class-OPC	MDD	2:49795119-2:50591790	0.171
ENSG00000231918	ENSG00000231918	Class-OPC	MDD	2:52263995-2:53281314	0.123
ENSG00000231918	ENSG00000231918	Class-OPC	MDD	2:53281314-2:54458089	0.0247
ENSG00000120910	PPP3CC	Subclass-MG	MDD	8:21804225-8:23039544	0.252
ENSG00000149782	PLCB3	Class-EN	MDD	11:64037097-11:66131160	0.859
ENSG00000081177	EXD2	snBulk	MDD	14:67525600-14:70665240	0.972
ENSG00000142453	CARM1	Class-Oligo	MDD	19:11173352-19:13360313	0.678
ENSG00000142453	CARM1	Class-Oligo	MDD	19:9127717-19:11173352	0.193
ENSG00000108021	TASOR2	snBulk	MDD	10:4530082-10:5941799	0.974
ENSG00000108021	TASOR2	snBulk	MDD	10:5941799-10:7129522	0.59
ENSG00000231918	ENSG00000231918	Subclass-IN LAMP5-RELN	MDD	2:50591790-2:52263995	0.994
ENSG00000231918	ENSG00000231918	Subclass-IN LAMP5-RELN	MDD	2:52263995-2:53281314	0.99
ENSG00000109452	INPP4B	Subclass-EN L2-3-IT	MDD	4:142522112-4:145257035	0.907
ENSG00000109452	INPP4B	Subclass-EN L2-3-IT	MDD	4:140163477-4:142522112	0.0171
ENSG00000182149	IST1	snBulk	MDD	16:71020125-16:72901251	0.875
ENSG00000144381	HSPD1	Subclass-IN LAMP5-RELN	MDD	2:197213386-2:198446401	0.0719
ENSG00000144381	HSPD1	Subclass-IN LAMP5-RELN	MDD	2:195582732-2:197213386	0.0333
ENSG00000188938	FAM120AOS	Subclass-EN L6-CT	MDD	9:91404921-9:93909416	0.999
ENSG00000188938	FAM120AOS	Subclass-EN L6-CT	MDD	9:93909416-9:96159758	0.0128
ENSG00000230955	ENSG00000230955	Subclass-EN L3-5-IT-2	MDD	1:37083582-1:38266175	0.345
ENSG00000230955	ENSG00000230955	Subclass-EN L3-5-IT-2	MDD	1:38266175-1:39734895	0.0117
ENSG00000230955	ENSG00000230955	Subclass-EN L3-5-IT-2	MDD	1:34334157-1:37083582	0.00631
ENSG00000196511	TPK1	Class-Oligo	MDD	7:142959223-7:145271196	0.957
ENSG00000118557	PMFBP1	snBulk	MDD	16:71020125-16:72901251	0.151
ENSG00000118557	PMFBP1	snBulk	MDD	16:72901251-16:74937605	0.0914
ENSG00000146555	SDK1	Subclass-EN L3-5-IT-3	MDD	7:2732593-7:4533797	0.999
ENSG00000146555	SDK1	Subclass-EN L3-5-IT-3	MDD	7:4533797-7:5376601	0.0226
ENSG00000182600	SNORC	Subclass-EN L2-3-IT	MDD	2:232685293-2:234242343	0.34
ENSG00000182600	SNORC	Subclass-EN L2-3-IT	MDD	2:230978674-2:232685293	0.0133
ENSG00000236627	ENSG00000236627	Subclass-EN L3-5-IT-2	MDD	6:165173375-6:166611245	0.972
ENSG00000075292	ZNF638	Subclass-IN LAMP5-LHX6	MDD	2:70528066-2:72947719	0.918
ENSG00000085365	SCAMP1	Class-EN	MDD	5:78327508-5:80097321	0.85
ENSG00000085365	SCAMP1	Class-EN	MDD	5:76503041-5:78327508	0.0139
ENSG00000154478	GPR26	Subclass-EN L3-5-IT-1	MDD	10:122141030-10:124109830	0.868
ENSG00000175893	ZDHHC21	Subclass-IN ADARB2	MDD	9:12276489-9:14836365	0.993
ENSG00000175893	ZDHHC21	Subclass-IN ADARB2	MDD	9:14836365-9:16659657	0.0221
ENSG00000016864	GLT8D1	Class-IN	MDD	3:51797999-3:54047363	0.131
ENSG00000174547	MRPL11	snBulk	MDD	11:66131160-11:68238358	0.333
ENSG00000174547	MRPL11	snBulk	MDD	11:64037097-11:66131160	0.000342
ENSG00000272391	POM121C	Subclass-IN PVALB	MDD	7:73920272-7:76829247	0.0131
ENSG00000100372	SLC25A17	Subclass-IN SST	MDD	22:40149793-22:42294812	0.975
ENSG00000152214	RIT2	Class-EN	MDD	18:42312683-18:45342141	0.742
ENSG00000152214	RIT2	Class-EN	MDD	18:40104403-18:42312683	0.147
ENSG00000188938	FAM120AOS	Class-EN	MDD	9:91404921-9:93909416	0.999
ENSG00000188938	FAM120AOS	Class-EN	MDD	9:93909416-9:96159758	0.00663
ENSG00000250910	ENSG00000250910	Subclass-IN LAMP5-RELN	MDD	4:154134974-4:156563945	0.998
ENSG00000016864	GLT8D1	Class-OPC	MDD	3:51797999-3:54047363	0.398
ENSG00000088808	PPP1R13B	Subclass-IN ADARB2	MDD	14:102545765-14:104535386	0.986
ENSG00000271952	LINC01954	Class-IN	MDD	2:10158342-2:12279024	0.8
ENSG00000271952	LINC01954	Class-IN	MDD	2:8282017-2:10158342	0.014
ENSG00000144815	NXPE3	Class-IN	MDD	3:100873373-3:103366116	0.0187
ENSG00000164077	MON1A	Subclass-EN L2-3-IT	MDD	3:49279539-3:51797999	0.00605
ENSG00000115896	PLCL1	Subclass-EN L3-5-IT-1	MDD	2:197213386-2:198446401	0.049
ENSG00000115896	PLCL1	Subclass-EN L3-5-IT-1	MDD	2:198446401-2:200711561	0.017
ENSG00000231871	IPO9-AS1	Class-Oligo	MDD	1:201620847-1:203365606	0.476
ENSG00000231871	IPO9-AS1	Class-Oligo	MDD	1:200168521-1:201620847	0.0147
ENSG00000100372	SLC25A17	Subclass-EN L3-5-IT-3	MDD	22:40149793-22:42294812	0.91
ENSG00000100372	SLC25A17	Subclass-EN L3-5-IT-3	MDD	22:38911889-22:40149793	0.611
ENSG00000173838	MARCHF10	Subclass-EN L2-3-IT	MDD	17:61235394-17:63468228	0.64
ENSG00000016864	GLT8D1	snBulk	MDD	3:51797999-3:54047363	0.013
ENSG00000271952	LINC01954	Subclass-EN L3-5-IT-2	MDD	2:10158342-2:12279024	0.0136
ENSG00000271952	LINC01954	Subclass-EN L3-5-IT-2	MDD	2:8282017-2:10158342	0.0117
ENSG00000172817	CYP7B1	Subclass-EN L5-6-NP	MDD	8:64320315-8:65576855	0.994
ENSG00000188938	FAM120AOS	Subclass-IN SST	MDD	9:91404921-9:93909416	0.133
ENSG00000188938	FAM120AOS	Subclass-IN SST	MDD	9:93909416-9:96159758	0.0109
ENSG00000173511	VEGFB	Subclass-MG	MDD	11:64037097-11:66131160	0.294
ENSG00000173511	VEGFB	Subclass-MG	MDD	11:62456299-11:64037097	0.0292
ENSG00000257698	GIHCG	Subclass-IN PVALB	MDD	12:57155077-12:58914885	0.357
ENSG00000257698	GIHCG	Subclass-IN PVALB	MDD	12:55272053-12:57155077	0.00311
ENSG00000120306	CYSTM1	Class-Astro	MDD	5:139885487-5:141266403	0.316
ENSG00000120306	CYSTM1	Class-Astro	MDD	5:137040361-5:139885487	0.00419
ENSG00000120896	SORBS3	Class-Astro	MDD	8:21804225-8:23039544	0.265
ENSG00000154451	GBP5	Subclass-IN VIP	MDD	1:89600744-1:91420760	0.997
ENSG00000154451	GBP5	Subclass-IN VIP	MDD	1:87662948-1:89600744	0.288
ENSG00000077063	CTTNBP2	Subclass-EN L6-CT	MDD	7:117140124-7:118711527	0.998
ENSG00000077063	CTTNBP2	Subclass-EN L6-CT	MDD	7:114072332-7:117140124	0.0243
ENSG00000233246	PHC2-AS1	Class-EN	MDD	1:31973084-1:34334157	0.976
ENSG00000187676	B3GLCT	Subclass-EN L3-5-IT-1	MDD	13:29909130-13:31727678	0.998
ENSG00000187676	B3GLCT	Subclass-EN L3-5-IT-1	MDD	13:31727678-13:33202766	0.0244
ENSG00000170638	TRABD	snBulk	MDD	22:49430885-22:50804870	0.908
ENSG00000170638	TRABD	snBulk	MDD	22:48507891-22:49430885	0.0437
ENSG00000136950	ARPC5L	Class-Oligo	MDD	9:124209608-9:126297386	0.568
ENSG00000171798	KNDC1	Subclass-IN VIP	MDD	10:132681169-10:133786540	0.987
ENSG00000285820	ENSG00000285820	Class-Oligo	MDD	9:115159681-9:118559259	0.706
ENSG00000168268	NT5DC2	snBulk	MDD	3:51797999-3:54047363	0.978
ENSG00000255517	ENSG00000255517	Class-Astro	MDD	11:66131160-11:68238358	0.411
ENSG00000255517	ENSG00000255517	Class-Astro	MDD	11:64037097-11:66131160	0.0033
ENSG00000176624	MEX3C	Class-EN	MDD	18:50204214-18:53535815	0.923
ENSG00000172346	CSDC2	Subclass-EN L2-3-IT	MDD	22:40149793-22:42294812	0.00876
ENSG00000248458	ENSG00000248458	Subclass-EN L6-CT	MDD	1:66473721-1:68012212	0.99
ENSG00000248458	ENSG00000248458	Subclass-EN L6-CT	MDD	1:64576021-1:66473721	0.0332
ENSG00000251075	HTT-AS	Subclass-IN SST	MDD	4:2841252-4:3844313	0.938
ENSG00000251075	HTT-AS	Subclass-IN SST	MDD	4:1476986-4:2841252	0.0299
ENSG00000170445	HARS1	Class-OPC	MDD	5:139885487-5:141266403	0.904
ENSG00000231918	ENSG00000231918	Subclass-EN L3-5-IT-3	MDD	2:50591790-2:52263995	0.999
ENSG00000231918	ENSG00000231918	Subclass-EN L3-5-IT-3	MDD	2:52263995-2:53281314	0.956
ENSG00000231918	ENSG00000231918	Subclass-EN L3-5-IT-3	MDD	2:49795119-2:50591790	0.373
ENSG00000231918	ENSG00000231918	Subclass-EN L3-5-IT-3	MDD	2:53281314-2:54458089	0.0403
ENSG00000009413	REV3L	Subclass-IN VIP	MDD	6:109983044-6:112023811	0.833
ENSG00000016864	GLT8D1	Subclass-EN L3-5-IT-2	MDD	3:51797999-3:54047363	0.11
ENSG00000259536	ENSG00000259536	Class-OPC	MDD	15:40091931-15:40885316	0.801
ENSG00000259536	ENSG00000259536	Class-OPC	MDD	15:40885316-15:42484201	0.0143
ENSG00000258851	ENSG00000258851	Class-Oligo	MDD	14:102545765-14:104535386	0.951
ENSG00000258851	ENSG00000258851	Class-Oligo	MDD	14:104535386-14:105874495	0.00724
ENSG00000277072	STAG3L2	Class-Mural	MDD	7:73920272-7:76829247	0.95
ENSG00000258636	ENSG00000258636	Subclass-EN L6-IT-1	MDD	14:41146299-14:42668186	0.939
ENSG00000258636	ENSG00000258636	Subclass-EN L6-IT-1	MDD	14:39872786-14:41146299	0.367
ENSG00000250910	ENSG00000250910	Subclass-EN L3-5-IT-1	MDD	4:154134974-4:156563945	0.982
ENSG00000165379	LRFN5	Subclass-IN SST	MDD	14:41146299-14:42668186	0.998
ENSG00000165379	LRFN5	Subclass-IN SST	MDD	14:39872786-14:41146299	0.456
ENSG00000165379	LRFN5	Subclass-IN SST	MDD	14:42668186-14:44074024	0.137
ENSG00000153246	PLA2R1	Class-OPC	MDD	2:158720570-2:160913222	0.983
ENSG00000257698	GIHCG	snBulk	MDD	12:57155077-12:58914885	0.187
ENSG00000257698	GIHCG	Class-IN	MDD	12:57155077-12:58914885	0.0658
ENSG00000257698	GIHCG	Class-IN	MDD	12:55272053-12:57155077	0.00309
ENSG00000166170	BAG5	Subclass-EN L3-5-IT-1	MDD	14:102545765-14:104535386	1
ENSG00000231889	TRAF3IP2-AS1	Subclass-EN L6-CT	MDD	6:109983044-6:112023811	0.506
ENSG00000170638	TRABD	Class-Oligo	MDD	22:49430885-22:50804870	0.986
ENSG00000170638	TRABD	Class-Oligo	MDD	22:48507891-22:49430885	0.0921
ENSG00000186487	MYT1L	Class-OPC	MDD	2:1777250-2:3926189	0.971
ENSG00000186487	MYT1L	Class-OPC	MDD	2:10133-2:1777250	0.0463
ENSG00000203809	LIN28B-AS1	Subclass-EN L3-5-IT-3	MDD	6:103535520-6:105608858	0.0886
ENSG00000203809	LIN28B-AS1	Subclass-EN L3-5-IT-3	MDD	6:105608858-6:107129102	0.027
ENSG00000170445	HARS1	Class-EN	MDD	5:139885487-5:141266403	0.0417
ENSG00000170445	HARS1	Class-EN	MDD	5:137040361-5:139885487	0.00672
ENSG00000170445	HARS1	Class-EN	MDD	5:141266403-5:143601683	0.00478
ENSG00000170445	HARS1	Subclass-EN L2-3-IT	MDD	5:139885487-5:141266403	0.0374
ENSG00000170445	HARS1	Subclass-EN L2-3-IT	MDD	5:141266403-5:143601683	0.00428
ENSG00000176641	RNF152	Subclass-IN PVALB-CHC	MDD	18:61353518-18:62610482	0.961
ENSG00000176641	RNF152	Subclass-IN PVALB-CHC	MDD	18:62610482-18:64153018	0.34
ENSG00000176641	RNF152	Subclass-IN PVALB-CHC	MDD	18:59963251-18:61353518	0.0688
ENSG00000144278	GALNT13	Subclass-IN PVALB-CHC	MDD	2:154534623-2:156704123	0.999
ENSG00000144278	GALNT13	Subclass-IN PVALB-CHC	MDD	2:153148542-2:154534623	0.91
ENSG00000144278	GALNT13	Subclass-IN PVALB-CHC	MDD	2:151630268-2:153148542	0.0558
ENSG00000075413	MARK3	Class-Immune	MDD	14:102545765-14:104535386	0.259
ENSG00000172817	CYP7B1	Class-Astro	MDD	8:64320315-8:65576855	0.988
ENSG00000172817	CYP7B1	Class-Astro	MDD	8:62436747-8:64320315	0.0338
ENSG00000099326	MZF1	snBulk	MDD	19:57009967-19:58607472	0.00438
ENSG00000176624	MEX3C	snBulk	MDD	18:50204214-18:53535815	0.961
ENSG00000129009	ISLR	Subclass-EN L2-3-IT	MDD	15:73336373-15:76106283	0.153
ENSG00000111707	SUDS3	Subclass-EN L6-IT-1	MDD	12:117697570-12:119316305	0.994
ENSG00000146530	VWDE	Class-IN	MDD	7:11259571-7:12595836	1
ENSG00000146530	VWDE	Class-IN	MDD	7:12595836-7:13844577	0.111
ENSG00000111707	SUDS3	Subclass-IN PVALB	MDD	12:117697570-12:119316305	0.991
ENSG00000111707	SUDS3	Subclass-IN PVALB	MDD	12:119316305-12:121569746	0.00542
ENSG00000143442	POGZ	snBulk	MDD	1:148907004-1:151566405	0.987
ENSG00000143442	POGZ	snBulk	MDD	1:151566405-1:153208353	0.00617
ENSG00000016864	GLT8D1	Subclass-IN PVALB	MDD	3:51797999-3:54047363	0.365
ENSG00000182149	IST1	Subclass-EN L3-5-IT-3	MDD	16:71020125-16:72901251	0.985
ENSG00000278231	ENSG00000278231	Class-EN	MDD	20:48583442-20:50623121	0.0271
ENSG00000278231	ENSG00000278231	Class-EN	MDD	20:46210417-20:48583442	0.00788
ENSG00000108021	TASOR2	Subclass-IN ADARB2	MDD	10:4530082-10:5941799	0.876
ENSG00000108021	TASOR2	Subclass-IN ADARB2	MDD	10:5941799-10:7129522	0.0478
ENSG00000162302	RPS6KA4	Subclass-EN L2-3-IT	MDD	11:64037097-11:66131160	0.0258
ENSG00000119242	CCDC92	Subclass-IN LAMP5-LHX6	MDD	12:121569746-12:124493434	0.62
ENSG00000119242	CCDC92	Subclass-IN LAMP5-LHX6	MDD	12:124493434-12:125960959	0.054
ENSG00000144821	MYH15	Class-EN	MDD	3:107263964-3:109803548	0.995
ENSG00000185215	TNFAIP2	Class-Oligo	MDD	14:102545765-14:104535386	0.589
ENSG00000144821	MYH15	Subclass-EN L3-5-IT-1	MDD	3:107263964-3:109803548	0.0129
ENSG00000196275	GTF2IRD2	snBulk	MDD	7:73920272-7:76829247	0.296
ENSG00000275409	ENSG00000275409	Subclass-EN L2-3-IT	MDD	12:117697570-12:119316305	0.231
ENSG00000275409	ENSG00000275409	Subclass-EN L2-3-IT	MDD	12:116649666-12:117697570	0.0702
ENSG00000126214	KLC1	Subclass-IN LAMP5-RELN	MDD	14:102545765-14:104535386	0.999
ENSG00000112584	FAM120B	Subclass-IN SST	MDD	6:170014949-6:170742182	0.994
ENSG00000112584	FAM120B	Subclass-IN SST	MDD	6:168981955-6:170014949	0.12
ENSG00000182463	TSHZ2	Subclass-IN PVALB-CHC	MDD	20:50623121-20:53856010	0.923
ENSG00000182463	TSHZ2	Subclass-IN PVALB-CHC	MDD	20:53856010-20:55438728	0.0853
ENSG00000120896	SORBS3	Class-Immune	MDD	8:21804225-8:23039544	0.453
ENSG00000120896	SORBS3	Class-Immune	MDD	8:23039544-8:24817205	0.0216
ENSG00000099326	MZF1	Class-Astro	MDD	19:57009967-19:58607472	0.0212
ENSG00000261543	ENSG00000261543	Class-EN	MDD	15:73336373-15:76106283	0.431
ENSG00000261543	ENSG00000261543	Class-EN	MDD	15:71630310-15:73336373	0.00854
ENSG00000075292	ZNF638	Subclass-PC	MDD	2:70528066-2:72947719	0.994
ENSG00000075292	ZNF638	Subclass-PC	MDD	2:68912432-2:70528066	0.0261
ENSG00000172059	KLF11	Subclass-EN L3-5-IT-2	MDD	2:8282017-2:10158342	0.99
ENSG00000173511	VEGFB	Subclass-EN L2-3-IT	MDD	11:64037097-11:66131160	0.00854
ENSG00000173511	VEGFB	Subclass-EN L2-3-IT	MDD	11:62456299-11:64037097	0.00501
ENSG00000135454	B4GALNT1	snBulk	MDD	12:57155077-12:58914885	0.00815
ENSG00000135454	B4GALNT1	snBulk	MDD	12:55272053-12:57155077	0.0018
ENSG00000155530	LRGUK	Class-Immune	MDD	7:133121089-7:134622844	0.0598
ENSG00000155530	LRGUK	Class-Immune	MDD	7:134622844-7:135906335	0.0172
ENSG00000255517	ENSG00000255517	Class-Oligo	MDD	11:66131160-11:68238358	0.84
ENSG00000124198	ARFGEF2	Subclass-MG	MDD	20:48583442-20:50623121	0.981
ENSG00000124198	ARFGEF2	Subclass-MG	MDD	20:46210417-20:48583442	0.0255
ENSG00000134569	LRP4	Class-Astro	MDD	11:46984586-11:49844498	0.0465
ENSG00000134569	LRP4	Class-Astro	MDD	11:44672249-11:46984586	0.0159
ENSG00000173727	ENSG00000173727	snBulk	MDD	11:64037097-11:66131160	0.717
ENSG00000173727	ENSG00000173727	snBulk	MDD	11:66131160-11:68238358	0.00356
ENSG00000131023	LATS1	Subclass-IN SST	MDD	6:148599216-6:149932268	0.046
ENSG00000267858	MZF1-AS1	Class-EN	MDD	19:57009967-19:58607472	0.456
ENSG00000286616	ENSG00000286616	Class-OPC	MDD	6:109983044-6:112023811	0.581
ENSG00000286616	ENSG00000286616	Class-OPC	MDD	6:112023811-6:113899669	0.0656
ENSG00000186446	ZNF501	Subclass-EN L2-3-IT	MDD	3:42498510-3:45123661	0.0154
ENSG00000186446	ZNF501	Subclass-EN L2-3-IT	MDD	3:45123661-3:46616010	0.00951
ENSG00000231918	ENSG00000231918	Subclass-EN L6-IT-2	MDD	2:50591790-2:52263995	0.997
ENSG00000119402	FBXW2	Class-EN	MDD	9:119498019-9:122109043	0.0421
ENSG00000127957	PMS2P3	Class-IN	MDD	7:73920272-7:76829247	0.63
ENSG00000256637	LINC01965	Class-Astro	MDD	2:102971757-2:104508576	0.99
ENSG00000256637	LINC01965	Class-Astro	MDD	2:104508576-2:105593601	0.455
ENSG00000259536	ENSG00000259536	Subclass-EN L6-CT	MDD	15:40091931-15:40885316	0.768
ENSG00000118407	FILIP1	Class-OPC	MDD	6:74752287-6:76705164	0.991
ENSG00000163935	SFMBT1	Subclass-EN L3-5-IT-1	MDD	3:51797999-3:54047363	0.945
ENSG00000174428	GTF2IRD2B	Class-Astro	MDD	7:73920272-7:76829247	0.0573
ENSG00000081177	EXD2	Subclass-EN L3-5-IT-3	MDD	14:67525600-14:70665240	0.973
ENSG00000277072	STAG3L2	Class-IN	MDD	7:73920272-7:76829247	0.188
ENSG00000277072	STAG3L2	Class-IN	MDD	7:72409900-7:73920272	0.00984
ENSG00000089775	ZBTB25	Subclass-IN PVALB	MDD	14:63323296-14:64753580	0.983
ENSG00000149179	C11orf49	Subclass-IN SST	MDD	11:46984586-11:49844498	0.45
ENSG00000149179	C11orf49	Subclass-IN SST	MDD	11:44672249-11:46984586	0.0391
ENSG00000150625	GPM6A	Subclass-IN ADARB2	MDD	4:175649565-4:178070756	0.998
ENSG00000058091	CDK14	Subclass-SMC	MDD	7:91032469-7:92864438	0.99
ENSG00000058091	CDK14	Subclass-SMC	MDD	7:88195689-7:91032469	0.04
ENSG00000144306	SCRN3	Subclass-IN LAMP5-RELN	MDD	2:172274177-2:174724201	0.441
ENSG00000279726	ENSG00000279726	Class-Astro	MDD	5:139885487-5:141266403	0.0828
ENSG00000279726	ENSG00000279726	Class-Astro	MDD	5:137040361-5:139885487	0.00416
ENSG00000143375	CGN	Subclass-IN PVALB	MDD	1:151566405-1:153208353	0.408
ENSG00000143375	CGN	Subclass-IN PVALB	MDD	1:148907004-1:151566405	0.188
ENSG00000162843	WDR64	Subclass-EN L2-3-IT	MDD	1:241418920-1:241908300	0.951
ENSG00000162843	WDR64	Subclass-EN L2-3-IT	MDD	1:240400791-1:241418920	0.0975
ENSG00000162843	WDR64	Subclass-EN L2-3-IT	MDD	1:241908300-1:243946197	0.0648
ENSG00000261642	ENSG00000261642	Class-EN	MDD	1:189935000-1:191899800	0.465
ENSG00000261642	ENSG00000261642	Class-EN	MDD	1:191899800-1:194138312	0.0338
ENSG00000089775	ZBTB25	snBulk	MDD	14:63323296-14:64753580	0.29
ENSG00000089775	ZBTB25	snBulk	MDD	14:64753580-14:65932837	0.0289
ENSG00000022355	GABRA1	Subclass-EN L3-5-IT-3	MDD	5:160546937-5:162055127	0.984
ENSG00000259536	ENSG00000259536	Class-Astro	MDD	15:40091931-15:40885316	0.566
ENSG00000278376	ENSG00000278376	snBulk	MDD	11:117876395-11:119344766	0.936
ENSG00000278376	ENSG00000278376	snBulk	MDD	11:119344766-11:120896097	0.0222
ENSG00000197653	DNAH10	Subclass-EN L3-5-IT-2	MDD	12:121569746-12:124493434	0.982
ENSG00000262633	ENSG00000262633	snBulk	MDD	17:44979537-17:47798656	0.609
ENSG00000262633	ENSG00000262633	snBulk	MDD	17:47798656-17:49440038	0.00566
ENSG00000115840	SLC25A12	Class-EN	MDD	2:170369735-2:172274177	0.0309
ENSG00000272391	POM121C	Subclass-EN L6-IT-1	MDD	7:73920272-7:76829247	0.651
ENSG00000170445	HARS1	Subclass-IN SST	MDD	5:139885487-5:141266403	0.944
ENSG00000170445	HARS1	Subclass-IN SST	MDD	5:141266403-5:143601683	0.0676
ENSG00000287726	ENSG00000287726	Subclass-IN LAMP5-RELN	MDD	5:141266403-5:143601683	0.995
ENSG00000223705	NSUN5P1	Class-Oligo	MDD	7:73920272-7:76829247	0.0582
ENSG00000183722	LHFPL6	Subclass-EN L3-5-IT-3	MDD	13:38304026-13:40495126	0.991
ENSG00000183722	LHFPL6	Subclass-EN L3-5-IT-3	MDD	13:40495126-13:42526891	0.00949
ENSG00000152760	DYNLT5	snBulk	MDD	1:66473721-1:68012212	0.0196
ENSG00000113119	TMCO6	snBulk	MDD	5:139885487-5:141266403	0.0355
ENSG00000113119	TMCO6	snBulk	MDD	5:141266403-5:143601683	0.0043
ENSG00000111707	SUDS3	snBulk	MDD	12:116649666-12:117697570	0.0829
ENSG00000111707	SUDS3	snBulk	MDD	12:117697570-12:119316305	0.0456
ENSG00000172247	C1QTNF4	Class-Astro	MDD	11:46984586-11:49844498	0.233
ENSG00000185864	NPIPB4	Subclass-EN L6-IT-1	MDD	16:22437583-16:24125554	0.205
ENSG00000185864	NPIPB4	Subclass-EN L6-IT-1	MDD	16:20139249-16:22437583	0.0145
ENSG00000185565	LSAMP	Class-Astro	MDD	3:117081306-3:118811404	0.0986
ENSG00000185565	LSAMP	Class-Astro	MDD	3:114229016-3:115728233	0.045
ENSG00000185565	LSAMP	Class-Astro	MDD	3:115728233-3:117081306	0.0318
ENSG00000164078	MST1R	Class-IN	MDD	3:49279539-3:51797999	0.0582
ENSG00000102471	NDFIP2	Class-EN	MDD	13:78234678-13:80011541	0.0229
ENSG00000166165	CKB	Class-Oligo	MDD	14:102545765-14:104535386	0.974
ENSG00000004534	RBM6	Subclass-PVM	MDD	3:49279539-3:51797999	0.938
ENSG00000136950	ARPC5L	Subclass-IN ADARB2	MDD	9:124209608-9:126297386	0.917
ENSG00000231918	ENSG00000231918	Subclass-IN VIP	MDD	2:50591790-2:52263995	1
ENSG00000231918	ENSG00000231918	Subclass-IN VIP	MDD	2:49795119-2:50591790	0.455
ENSG00000231918	ENSG00000231918	Subclass-IN VIP	MDD	2:52263995-2:53281314	0.183
ENSG00000116329	OPRD1	Class-EN	MDD	1:27075376-1:29689034	0.912
ENSG00000116329	OPRD1	Class-EN	MDD	1:29689034-1:31973084	0.0148
ENSG00000262879	ENSG00000262879	Subclass-PVM	MDD	17:44979537-17:47798656	0.619
ENSG00000262879	ENSG00000262879	Subclass-PVM	MDD	17:47798656-17:49440038	0.0119
ENSG00000261543	ENSG00000261543	Subclass-EN L6-IT-2	MDD	15:73336373-15:76106283	0.951
ENSG00000261543	ENSG00000261543	Subclass-EN L6-IT-2	MDD	15:71630310-15:73336373	0.0171
ENSG00000262879	ENSG00000262879	Subclass-MG	MDD	17:44979537-17:47798656	0.949
ENSG00000262879	ENSG00000262879	Subclass-MG	MDD	17:47798656-17:49440038	0.00442
ENSG00000120306	CYSTM1	snBulk	MDD	5:139885487-5:141266403	0.766
ENSG00000196275	GTF2IRD2	Class-EN	MDD	7:73920272-7:76829247	0.0192
ENSG00000230955	ENSG00000230955	Subclass-EN L2-3-IT	MDD	1:37083582-1:38266175	0.769
ENSG00000230955	ENSG00000230955	Subclass-EN L2-3-IT	MDD	1:38266175-1:39734895	0.014
ENSG00000230955	ENSG00000230955	Subclass-EN L2-3-IT	MDD	1:34334157-1:37083582	0.00423
ENSG00000119608	PROX2	Class-Oligo	MDD	14:72422907-14:75978424	0.00781
ENSG00000106823	ECM2	Subclass-PC	MDD	9:91404921-9:93909416	0.528
ENSG00000168071	CCDC88B	Subclass-EN L2-3-IT	MDD	11:64037097-11:66131160	0.17
ENSG00000285638	ENSG00000285638	Subclass-EN L2-3-IT	MDD	1:189935000-1:191899800	0.985
ENSG00000285638	ENSG00000285638	Subclass-EN L2-3-IT	MDD	1:191899800-1:194138312	0.0985
ENSG00000115232	ITGA4	snBulk	MDD	2:180448012-2:181401304	0.967
ENSG00000115232	ITGA4	snBulk	MDD	2:181401304-2:183492880	0.213
ENSG00000278376	ENSG00000278376	Class-Astro	MDD	11:117876395-11:119344766	0.981
ENSG00000134376	CRB1	Subclass-IN LAMP5-LHX6	MDD	1:197342384-1:199270756	0.998
ENSG00000134376	CRB1	Subclass-IN LAMP5-LHX6	MDD	1:196207071-1:197342384	0.0628
ENSG00000273329	ENSG00000273329	Class-EN	MDD	7:129138332-7:130737653	0.979
ENSG00000238045	ENSG00000238045	Class-Astro	MDD	16:29025292-16:31371622	0.753
ENSG00000128891	CCDC32	Class-Astro	MDD	15:40091931-15:40885316	0.438
ENSG00000128891	CCDC32	Class-Astro	MDD	15:38238576-15:40091931	0.049
ENSG00000128891	CCDC32	Class-Astro	MDD	15:40885316-15:42484201	0.00883
ENSG00000203739	PRDX6-AS1	Subclass-EN L6-IT-1	MDD	1:173128768-1:175120632	0.995
ENSG00000203739	PRDX6-AS1	Subclass-EN L6-IT-1	MDD	1:170588635-1:173128768	0.0225
ENSG00000149294	NCAM1	Class-Astro	MDD	11:112588765-11:114387006	0.996
ENSG00000170092	SPDYE5	Subclass-EN L3-5-IT-3	MDD	7:73920272-7:76829247	0.0456
ENSG00000275409	ENSG00000275409	snBulk	MDD	12:116649666-12:117697570	0.148
ENSG00000275409	ENSG00000275409	snBulk	MDD	12:117697570-12:119316305	0.123
ENSG00000112530	PACRG	Subclass-EN L3-5-IT-3	MDD	6:162510171-6:163962489	0.975
ENSG00000112530	PACRG	Subclass-EN L3-5-IT-3	MDD	6:161748532-6:162510171	NA
ENSG00000112530	PACRG	Subclass-EN L3-5-IT-3	MDD	6:163962489-6:165173375	NA
ENSG00000259116	ENSG00000259116	Subclass-EN L6B	MDD	14:63323296-14:64753580	0.965
ENSG00000259116	ENSG00000259116	Subclass-EN L6B	MDD	14:64753580-14:65932837	0.0243
ENSG00000204130	RUFY2	Class-IN	MDD	10:68436234-10:70461094	0.983
ENSG00000204130	RUFY2	Class-IN	MDD	10:68140391-10:68436234	0.924
ENSG00000246662	LINC00535	snBulk	MDD	8:92542158-8:93993299	0.213
ENSG00000246662	LINC00535	snBulk	MDD	8:93993299-8:95522578	0.0154
ENSG00000144868	TMEM108	Subclass-IN PVALB	MDD	3:132117672-3:133533329	0.968
ENSG00000144868	TMEM108	Subclass-IN PVALB	MDD	3:133533329-3:135738064	0.0354
ENSG00000108021	TASOR2	Subclass-EN L3-5-IT-3	MDD	10:4530082-10:5941799	0.987
ENSG00000108021	TASOR2	Subclass-EN L3-5-IT-3	MDD	10:5941799-10:7129522	0.0649
ENSG00000108021	TASOR2	Subclass-EN L2-3-IT	MDD	10:4530082-10:5941799	0.936
ENSG00000108021	TASOR2	Subclass-EN L2-3-IT	MDD	10:5941799-10:7129522	0.0324
ENSG00000187527	ATP13A5	Class-Oligo	MDD	3:192626025-3:194338942	0.998
ENSG00000187527	ATP13A5	Class-Oligo	MDD	3:190508818-3:192626025	0.0328
ENSG00000119242	CCDC92	Subclass-IN LAMP5-RELN	MDD	12:121569746-12:124493434	0.946
ENSG00000139746	RBM26	Subclass-IN VIP	MDD	13:80011541-13:82007679	0.288
ENSG00000139746	RBM26	Subclass-IN VIP	MDD	13:78234678-13:80011541	0.0168
ENSG00000160208	RRP1B	Subclass-IN ADARB2	MDD	21:43086158-21:44757190	0.988
ENSG00000160208	RRP1B	Subclass-IN ADARB2	MDD	21:41901419-21:43086158	0.0245
ENSG00000262633	ENSG00000262633	Class-IN	MDD	17:44979537-17:47798656	0.88
ENSG00000114204	SERPINI2	Subclass-EN L3-5-IT-2	MDD	3:167399641-3:168863172	0.991
ENSG00000114204	SERPINI2	Subclass-EN L3-5-IT-2	MDD	3:165337681-3:167399641	0.0533
ENSG00000134852	CLOCK	Subclass-IN ADARB2	MDD	4:54563389-4:55681477	0.996
ENSG00000134852	CLOCK	Subclass-IN ADARB2	MDD	4:53011266-4:54563389	0.0563
ENSG00000174428	GTF2IRD2B	snBulk	MDD	7:73920272-7:76829247	0.112
ENSG00000111199	TRPV4	snBulk	MDD	12:109898914-12:112825713	0.5
ENSG00000111199	TRPV4	snBulk	MDD	12:108632125-12:109898914	0.142
ENSG00000227115	LINC01630	Subclass-EN L6-IT-2	MDD	18:50204214-18:53535815	0.938
ENSG00000125485	DDX31	Subclass-IN SST	MDD	9:132423455-9:134176000	0.709
ENSG00000125485	DDX31	Subclass-IN SST	MDD	9:131252501-9:132423455	0.439
ENSG00000077380	DYNC1I2	Subclass-EN L6-IT-1	MDD	2:170369735-2:172274177	0.306
ENSG00000077380	DYNC1I2	Subclass-EN L6-IT-1	MDD	2:172274177-2:174724201	0.0145
ENSG00000143870	PDIA6	Class-IN	MDD	2:10158342-2:12279024	0.251
ENSG00000143870	PDIA6	Class-IN	MDD	2:8282017-2:10158342	0.0164
ENSG00000004534	RBM6	Class-Immune	MDD	3:49279539-3:51797999	0.546
ENSG00000169925	BRD3	Subclass-IN PVALB	MDD	9:132423455-9:134176000	0.83
ENSG00000169925	BRD3	Subclass-IN PVALB	MDD	9:134176000-9:134697518	0.602
ENSG00000169925	BRD3	Subclass-IN PVALB	MDD	9:134697518-9:136047132	0.0139
ENSG00000114200	BCHE	snBulk	MDD	3:165337681-3:167399641	0.99
ENSG00000131023	LATS1	Class-IN	MDD	6:148599216-6:149932268	0.224
ENSG00000131023	LATS1	Class-IN	MDD	6:149932268-6:151591568	0.0635
ENSG00000088808	PPP1R13B	snBulk	MDD	14:102545765-14:104535386	0.0505
ENSG00000088808	PPP1R13B	snBulk	MDD	14:104535386-14:105874495	0.00696
ENSG00000144821	MYH15	Subclass-EN L3-5-IT-2	MDD	3:107263964-3:109803548	0.626
ENSG00000041353	RAB27B	Subclass-EN L3-5-IT-1	MDD	18:54027805-18:57546606	1
ENSG00000041353	RAB27B	Subclass-EN L3-5-IT-1	MDD	18:53535815-18:54027805	0.322
ENSG00000107854	TNKS2	Class-EN	MDD	10:91575290-10:93636611	0.987
ENSG00000107854	TNKS2	Class-EN	MDD	10:90246824-10:91575290	0.0583
ENSG00000173442	EHBP1L1	Class-Astro	MDD	11:64037097-11:66131160	0.0465
ENSG00000173442	EHBP1L1	Class-Astro	MDD	11:66131160-11:68238358	0.00708
ENSG00000287062	ENSG00000287062	snBulk	MDD	20:13709217-20:15977714	0.973
ENSG00000246662	LINC00535	Subclass-IN PVALB	MDD	8:92542158-8:93993299	0.981
ENSG00000246662	LINC00535	Subclass-IN PVALB	MDD	8:93993299-8:95522578	0.0627
ENSG00000246662	LINC00535	Subclass-IN PVALB	MDD	8:89625933-8:92542158	0.0489
ENSG00000141664	ZCCHC2	Class-EN	MDD	18:61353518-18:62610482	0.988
ENSG00000141664	ZCCHC2	Class-EN	MDD	18:62610482-18:64153018	0.0148
ENSG00000176641	RNF152	Class-IN	MDD	18:61353518-18:62610482	0.757
ENSG00000176641	RNF152	Class-IN	MDD	18:59963251-18:61353518	0.0294
ENSG00000172817	CYP7B1	Subclass-EN L3-5-IT-2	MDD	8:64320315-8:65576855	0.994
ENSG00000172817	CYP7B1	Subclass-EN L3-5-IT-2	MDD	8:62436747-8:64320315	0.0247
ENSG00000114902	SPCS1	Class-EN	MDD	3:49279539-3:51797999	0.00633
ENSG00000114902	SPCS1	Class-EN	MDD	3:51797999-3:54047363	0.00486
ENSG00000139746	RBM26	Subclass-IN LAMP5-RELN	MDD	13:78234678-13:80011541	0.984
ENSG00000286716	ENSG00000286716	Subclass-EN L6-IT-1	MDD	18:37495287-18:38785526	0.997
ENSG00000148660	CAMK2G	Class-Oligo	MDD	10:73662792-10:76947056	0.956
ENSG00000265702	ENSG00000265702	snBulk	MDD	17:61235394-17:63468228	0.959
ENSG00000265702	ENSG00000265702	Class-EN	MDD	17:61235394-17:63468228	0.675
ENSG00000116329	OPRD1	Subclass-EN L3-5-IT-3	MDD	1:27075376-1:29689034	0.971
ENSG00000131023	LATS1	Subclass-EN L3-5-IT-3	MDD	6:148599216-6:149932268	0.0632
ENSG00000131023	LATS1	Subclass-EN L3-5-IT-3	MDD	6:149932268-6:151591568	0.0207
ENSG00000204084	INPP5B	Subclass-EN L2-3-IT	MDD	1:37083582-1:38266175	0.225
ENSG00000204084	INPP5B	Subclass-EN L2-3-IT	MDD	1:38266175-1:39734895	0.0108
ENSG00000204084	INPP5B	Subclass-EN L2-3-IT	MDD	1:34334157-1:37083582	0.00689
ENSG00000231889	TRAF3IP2-AS1	Class-Oligo	MDD	6:109983044-6:112023811	0.755
ENSG00000231889	TRAF3IP2-AS1	Class-Oligo	MDD	6:112023811-6:113899669	0.0173
ENSG00000238045	ENSG00000238045	snBulk	MDD	16:29025292-16:31371622	0.461
ENSG00000101442	ACTR5	Subclass-IN PVALB	MDD	20:38281128-20:39808119	0.976
ENSG00000101442	ACTR5	Subclass-IN PVALB	MDD	20:36332043-20:38281128	0.0152
ENSG00000157837	SPPL3	Subclass-IN LAMP5-RELN	MDD	12:119316305-12:121569746	0.994
ENSG00000157837	SPPL3	Subclass-IN LAMP5-RELN	MDD	12:121569746-12:124493434	0.004
ENSG00000155530	LRGUK	Subclass-MG	MDD	7:133121089-7:134622844	0.0471
ENSG00000081177	EXD2	Class-EN	MDD	14:67525600-14:70665240	0.926
ENSG00000231889	TRAF3IP2-AS1	Subclass-EN L3-5-IT-1	MDD	6:109983044-6:112023811	0.958
ENSG00000231889	TRAF3IP2-AS1	Subclass-EN L3-5-IT-1	MDD	6:112023811-6:113899669	0.657
ENSG00000248458	ENSG00000248458	Class-EN	MDD	1:66473721-1:68012212	0.986
ENSG00000248458	ENSG00000248458	Class-EN	MDD	1:64576021-1:66473721	0.0208
ENSG00000075292	ZNF638	Subclass-IN PVALB	MDD	2:70528066-2:72947719	0.983
ENSG00000075292	ZNF638	Subclass-IN PVALB	MDD	2:68912432-2:70528066	0.0338
ENSG00000075292	ZNF638	Subclass-EN L2-3-IT	MDD	2:70528066-2:72947719	0.954
ENSG00000075292	ZNF638	Subclass-EN L2-3-IT	MDD	2:68912432-2:70528066	0.0511
ENSG00000007392	LUC7L	Subclass-EN L6-IT-2	MDD	16:10054-16:1157206	0.921
ENSG00000259536	ENSG00000259536	Subclass-EN L6-IT-2	MDD	15:40091931-15:40885316	0.744
ENSG00000259536	ENSG00000259536	Subclass-EN L6-IT-2	MDD	15:38238576-15:40091931	0.0388
ENSG00000259536	ENSG00000259536	Subclass-EN L6-IT-2	MDD	15:40885316-15:42484201	0.0233
ENSG00000112530	PACRG	Subclass-EN L6B	MDD	6:162510171-6:163962489	1
ENSG00000204084	INPP5B	Subclass-IN PVALB	MDD	1:37083582-1:38266175	0.25
ENSG00000204084	INPP5B	Subclass-IN PVALB	MDD	1:38266175-1:39734895	0.0135
ENSG00000118407	FILIP1	Subclass-IN PVALB	MDD	6:74752287-6:76705164	0.987
ENSG00000118407	FILIP1	Subclass-IN PVALB	MDD	6:72740374-6:74752287	0.0205
ENSG00000163328	GPR155	Class-Immune	MDD	2:172274177-2:174724201	0.0508
ENSG00000164068	RNF123	Class-Oligo	MDD	3:49279539-3:51797999	0.369
ENSG00000148219	ASTN2	Class-Oligo	MDD	9:115159681-9:118559259	0.262
ENSG00000089220	PEBP1	Class-Oligo	MDD	12:117697570-12:119316305	0.964
ENSG00000089220	PEBP1	Class-Oligo	MDD	12:116649666-12:117697570	0.0667
ENSG00000182272	B4GALNT4	Subclass-EN L2-3-IT	MDD	11:70855-11:1192365	0.00988
ENSG00000152763	DNAI4	Subclass-EN L3-5-IT-3	MDD	1:66473721-1:68012212	0.861
ENSG00000152763	DNAI4	Subclass-EN L3-5-IT-3	MDD	1:64576021-1:66473721	0.034
ENSG00000145416	MARCHF1	Subclass-IN PVALB	MDD	4:163557082-4:164902296	0.219
ENSG00000245849	RAD51-AS1	Class-EN	MDD	15:40091931-15:40885316	0.436
ENSG00000146535	GNA12	Subclass-IN LAMP5-RELN	MDD	7:2732593-7:4533797	0.949
ENSG00000178971	CTC1	Subclass-MG	MDD	17:7414079-17:8403107	0.966
ENSG00000178971	CTC1	Subclass-MG	MDD	17:8403107-17:10062604	0.0262
ENSG00000135333	EPHA7	Subclass-EN L2-3-IT	MDD	6:93408424-6:93731457	0.589
ENSG00000135333	EPHA7	Subclass-EN L2-3-IT	MDD	6:93731457-6:96645635	0.203
ENSG00000135333	EPHA7	Subclass-EN L2-3-IT	MDD	6:92718926-6:93408424	0.164
ENSG00000131023	LATS1	Subclass-EN L6-IT-2	MDD	6:148599216-6:149932268	0.989
ENSG00000131023	LATS1	Subclass-EN L6-IT-2	MDD	6:149932268-6:151591568	0.0317
ENSG00000237515	SHISA9	Subclass-EN L6-IT-1	MDD	16:11426305-16:12519241	0.169
ENSG00000237515	SHISA9	Subclass-EN L6-IT-1	MDD	16:13060580-16:14370145	0.113
ENSG00000237515	SHISA9	Subclass-EN L6-IT-1	MDD	16:12519241-16:13060580	0.075
ENSG00000166704	ZNF606	Class-EN	MDD	19:57009967-19:58607472	0.588
ENSG00000145743	FBXL17	Class-EN	MDD	5:107928495-5:109298233	0.992
ENSG00000145743	FBXL17	Class-EN	MDD	5:106557354-5:107928495	0.127
ENSG00000145743	FBXL17	Class-EN	MDD	5:109298233-5:111485446	0.0202
ENSG00000235376	RPEL1	Class-IN	MDD	10:102620653-10:104935290	0.956
ENSG00000231918	ENSG00000231918	Subclass-EN L6-IT-1	MDD	2:50591790-2:52263995	0.965
ENSG00000231918	ENSG00000231918	Subclass-EN L6-IT-1	MDD	2:49795119-2:50591790	0.239
ENSG00000231918	ENSG00000231918	Subclass-EN L6-IT-1	MDD	2:52263995-2:53281314	0.091
ENSG00000067221	STOML1	Subclass-EN L6B	MDD	15:73336373-15:76106283	0.33
ENSG00000263766	KPNB1-DT	Subclass-EN L5-ET	MDD	17:44979537-17:47798656	0.965
ENSG00000004534	RBM6	Subclass-MG	MDD	3:49279539-3:51797999	0.953
ENSG00000232136	DUXAP7	snBulk	MDD	20:17506587-20:18991559	0.967
ENSG00000115840	SLC25A12	Subclass-EN L3-5-IT-1	MDD	2:170369735-2:172274177	0.0384
ENSG00000228033	ENSG00000228033	Class-IN	MDD	2:52263995-2:53281314	0.999
ENSG00000228033	ENSG00000228033	Class-IN	MDD	2:50591790-2:52263995	0.137
ENSG00000228033	ENSG00000228033	Class-IN	MDD	2:53281314-2:54458089	0.0537
ENSG00000165379	LRFN5	Subclass-EN L3-5-IT-3	MDD	14:41146299-14:42668186	0.996
ENSG00000165379	LRFN5	Subclass-EN L3-5-IT-3	MDD	14:42668186-14:44074024	0.154
ENSG00000136950	ARPC5L	Class-EN	MDD	9:124209608-9:126297386	0.021
ENSG00000258824	ENSG00000258824	snBulk	MDD	14:63323296-14:64753580	0.705
ENSG00000258824	ENSG00000258824	snBulk	MDD	14:64753580-14:65932837	0.0298
ENSG00000187398	LUZP2	Subclass-IN LAMP5-LHX6	MDD	11:24066971-11:26024206	0.982
ENSG00000187398	LUZP2	Subclass-IN LAMP5-LHX6	MDD	11:26024206-11:26998914	0.152
ENSG00000187398	LUZP2	Subclass-IN LAMP5-LHX6	MDD	11:22352596-11:24066971	0.0754
ENSG00000198208	RPS6KL1	Subclass-MG	MDD	14:72422907-14:75978424	0.961
ENSG00000124177	CHD6	Subclass-EN L3-5-IT-2	MDD	20:40982216-20:41957049	0.971
ENSG00000197653	DNAH10	Subclass-IN PVALB	MDD	12:121569746-12:124493434	0.849
ENSG00000197653	DNAH10	Subclass-IN PVALB	MDD	12:124493434-12:125960959	0.271
ENSG00000119720	NRDE2	Subclass-IN PVALB	MDD	14:89031299-14:90830516	0.526
ENSG00000119720	NRDE2	Subclass-IN PVALB	MDD	14:90830516-14:92665954	0.325
ENSG00000170946	DNAJC24	Subclass-EN L3-5-IT-1	MDD	11:30119810-11:32255355	0.976
ENSG00000170946	DNAJC24	Subclass-EN L3-5-IT-1	MDD	11:32255355-11:33937192	0.104
ENSG00000227115	LINC01630	Subclass-EN L2-3-IT	MDD	18:50204214-18:53535815	0.271
ENSG00000169783	LINGO1	Subclass-IN VIP	MDD	15:76106283-15:78223711	0.992
ENSG00000169783	LINGO1	Subclass-IN VIP	MDD	15:78223711-15:80568637	0.00971
ENSG00000223795	ENSG00000223795	Subclass-EN L3-5-IT-2	MDD	9:134697518-9:136047132	0.952
ENSG00000247775	SNCA-AS1	Class-EN	MDD	4:89310413-4:90639526	0.816
ENSG00000247775	SNCA-AS1	Class-EN	MDD	4:90639526-4:93312148	0.122
ENSG00000119402	FBXW2	Class-IN	MDD	9:119498019-9:122109043	0.998
ENSG00000135454	B4GALNT1	Subclass-IN LAMP5-LHX6	MDD	12:57155077-12:58914885	0.908
ENSG00000135454	B4GALNT1	Subclass-IN LAMP5-LHX6	MDD	12:55272053-12:57155077	0.00776
ENSG00000090238	YPEL3	Subclass-IN VIP	MDD	16:29025292-16:31371622	0.813
ENSG00000127957	PMS2P3	Subclass-IN VIP	MDD	7:73920272-7:76829247	0.026
ENSG00000067208	EVI5	Subclass-EN L3-5-IT-1	MDD	1:91420760-1:93070902	0.983
ENSG00000166881	NEMP1	Subclass-IN VIP	MDD	12:57155077-12:58914885	0.959
ENSG00000166881	NEMP1	Subclass-IN VIP	MDD	12:55272053-12:57155077	0.00329
ENSG00000040199	PHLPP2	Subclass-EN L3-5-IT-1	MDD	16:71020125-16:72901251	0.924
ENSG00000228742	LINC02577	Class-EN	MDD	7:106042459-7:108139733	0.467
ENSG00000231889	TRAF3IP2-AS1	snBulk	MDD	6:109983044-6:112023811	0.389
ENSG00000231889	TRAF3IP2-AS1	snBulk	MDD	6:112023811-6:113899669	0.0365
ENSG00000227115	LINC01630	Class-OPC	MDD	18:50204214-18:53535815	0.952
ENSG00000139737	SLAIN1	Class-Astro	MDD	13:76836420-13:78234678	0.989
ENSG00000139737	SLAIN1	Class-Astro	MDD	13:78234678-13:80011541	0.0212
ENSG00000248458	ENSG00000248458	Subclass-EN L5-6-NP	MDD	1:66473721-1:68012212	0.851
ENSG00000248458	ENSG00000248458	Subclass-EN L5-6-NP	MDD	1:64576021-1:66473721	0.022
ENSG00000166133	RPUSD2	Class-IN	MDD	15:40091931-15:40885316	0.435
ENSG00000166133	RPUSD2	Class-IN	MDD	15:38238576-15:40091931	0.124
ENSG00000180694	TMEM64	snBulk	MDD	8:89625933-8:92542158	0.0827
ENSG00000182463	TSHZ2	Subclass-EN L6B	MDD	20:50623121-20:53856010	0.981
ENSG00000182463	TSHZ2	Subclass-EN L6B	MDD	20:53856010-20:55438728	0.0673
ENSG00000115677	HDLBP	Subclass-MG	MDD	2:241210506-2:242147200	0.912
ENSG00000115677	HDLBP	Subclass-MG	MDD	2:240620667-2:241210506	0.056
ENSG00000115677	HDLBP	Subclass-MG	MDD	2:239030947-2:240620667	0.0182
ENSG00000160208	RRP1B	Subclass-EN L3-5-IT-1	MDD	21:43086158-21:44757190	0.956
ENSG00000112530	PACRG	Class-EN	MDD	6:162510171-6:163962489	0.509
ENSG00000112530	PACRG	Class-EN	MDD	6:161748532-6:162510171	NA
ENSG00000112530	PACRG	Class-EN	MDD	6:163962489-6:165173375	NA
ENSG00000175893	ZDHHC21	Subclass-EN L6B	MDD	9:12276489-9:14836365	0.998
ENSG00000175893	ZDHHC21	Subclass-EN L6B	MDD	9:14836365-9:16659657	0.0466
ENSG00000277072	STAG3L2	Class-OPC	MDD	7:73920272-7:76829247	0.354
ENSG00000277072	STAG3L2	Class-OPC	MDD	7:72409900-7:73920272	0.00876
ENSG00000185008	ROBO2	Subclass-EN L6-CT	MDD	3:75655798-3:77459684	0.971
ENSG00000134376	CRB1	Subclass-IN PVALB-CHC	MDD	1:197342384-1:199270756	1
ENSG00000134376	CRB1	Subclass-IN PVALB-CHC	MDD	1:196207071-1:197342384	0.0421
ENSG00000162618	ADGRL4	Subclass-IN VIP	MDD	1:79195513-1:80888506	0.888
ENSG00000162618	ADGRL4	Subclass-IN VIP	MDD	1:76262450-1:79195513	0.431
ENSG00000185864	NPIPB4	Subclass-EN L2-3-IT	MDD	16:20139249-16:22437583	0.0729
ENSG00000185864	NPIPB4	Subclass-EN L2-3-IT	MDD	16:22437583-16:24125554	0.0339
ENSG00000173838	MARCHF10	snBulk	MDD	17:61235394-17:63468228	0.035
ENSG00000173838	MARCHF10	snBulk	MDD	17:63468228-17:65152010	0.00421
ENSG00000227373	RABGAP1L-DT	snBulk	MDD	1:173128768-1:175120632	0.997
ENSG00000148219	ASTN2	Subclass-IN PVALB-CHC	MDD	9:115159681-9:118559259	0.784
ENSG00000144401	METTL21A	Class-EN	MDD	2:205870980-2:207780675	0.983
ENSG00000248458	ENSG00000248458	Subclass-IN LAMP5-RELN	MDD	1:66473721-1:68012212	0.877
ENSG00000248458	ENSG00000248458	Subclass-IN LAMP5-RELN	MDD	1:64576021-1:66473721	0.0176
ENSG00000110851	PRDM4	snBulk	MDD	12:106564970-12:108632125	0.966
ENSG00000168071	CCDC88B	Subclass-EN L3-5-IT-3	MDD	11:64037097-11:66131160	0.117
ENSG00000168071	CCDC88B	Subclass-EN L3-5-IT-3	MDD	11:62456299-11:64037097	0.0751
ENSG00000166170	BAG5	Subclass-IN SST	MDD	14:102545765-14:104535386	1
ENSG00000166170	BAG5	Subclass-IN SST	MDD	14:104535386-14:105874495	0.00966
ENSG00000243144	ENSG00000243144	Class-Oligo	MDD	7:91032469-7:92864438	0.218
ENSG00000243144	ENSG00000243144	Class-Oligo	MDD	7:88195689-7:91032469	0.106
ENSG00000107854	TNKS2	Subclass-EN L2-3-IT	MDD	10:91575290-10:93636611	0.985
ENSG00000107854	TNKS2	Subclass-EN L2-3-IT	MDD	10:90246824-10:91575290	0.0351
ENSG00000288565	ENSG00000288565	Subclass-EN L2-3-IT	MDD	2:104508576-2:105593601	0.943
ENSG00000288565	ENSG00000288565	Subclass-EN L2-3-IT	MDD	2:105593601-2:106791811	0.0392
ENSG00000257698	GIHCG	Subclass-IN SST	MDD	12:57155077-12:58914885	0.63
ENSG00000257698	GIHCG	Subclass-IN SST	MDD	12:55272053-12:57155077	0.00577
ENSG00000265702	ENSG00000265702	Subclass-EN L2-3-IT	MDD	17:61235394-17:63468228	0.384
ENSG00000136950	ARPC5L	Subclass-EN L2-3-IT	MDD	9:124209608-9:126297386	0.894
ENSG00000251209	LINC00923	Subclass-IN VIP	MDD	15:97487680-15:98700830	0.988
ENSG00000251209	LINC00923	Subclass-IN VIP	MDD	15:95598367-15:97487680	0.0286
ENSG00000273156	ENSG00000273156	Class-EN	MDD	4:82451440-4:83878503	0.94
ENSG00000273156	ENSG00000273156	Class-EN	MDD	4:81204161-4:82451440	0.481
ENSG00000169994	MYO7B	snBulk	MDD	2:126616187-2:127276771	0.761
ENSG00000169994	MYO7B	snBulk	MDD	2:127276771-2:128716867	0.2
ENSG00000178971	CTC1	Class-Immune	MDD	17:7414079-17:8403107	0.959
ENSG00000178971	CTC1	Class-Immune	MDD	17:8403107-17:10062604	0.022
ENSG00000188107	EYS	Subclass-IN PVALB-CHC	MDD	6:62842983-6:65055849	0.864
ENSG00000188107	EYS	Subclass-IN PVALB-CHC	MDD	6:65055849-6:66619322	0.689
ENSG00000188107	EYS	Subclass-IN PVALB-CHC	MDD	6:66619322-6:68139591	0.23
ENSG00000283529	ENSG00000283529	Subclass-IN SST	MDD	20:48583442-20:50623121	0.935
ENSG00000283529	ENSG00000283529	Subclass-IN SST	MDD	20:46210417-20:48583442	0.0187
ENSG00000173838	MARCHF10	Class-OPC	MDD	17:61235394-17:63468228	0.446
ENSG00000173838	MARCHF10	Class-OPC	MDD	17:63468228-17:65152010	0.00638
ENSG00000197381	ADARB1	snBulk	MDD	21:46072312-21:46699840	0.0152
ENSG00000197381	ADARB1	snBulk	MDD	21:44757190-21:46072312	0.0129
ENSG00000197381	ADARB1	snBulk	MDD	21:43086158-21:44757190	0.00374
ENSG00000262879	ENSG00000262879	Class-Immune	MDD	17:44979537-17:47798656	0.94
ENSG00000262879	ENSG00000262879	Class-Immune	MDD	17:47798656-17:49440038	0.00545
ENSG00000135407	AVIL	Class-EN	MDD	12:57155077-12:58914885	0.0148
ENSG00000135407	AVIL	Class-EN	MDD	12:55272053-12:57155077	0.00204
ENSG00000162599	NFIA	Subclass-EN L3-5-IT-1	MDD	1:59424737-1:61456693	0.951
ENSG00000162599	NFIA	Subclass-EN L3-5-IT-1	MDD	1:61456693-1:62989418	0.0414
ENSG00000136950	ARPC5L	Subclass-IN VIP	MDD	9:124209608-9:126297386	0.977
ENSG00000127249	ATP13A4	Class-EN	MDD	3:192626025-3:194338942	0.798
ENSG00000016864	GLT8D1	Subclass-EN L2-3-IT	MDD	3:51797999-3:54047363	0.00785
ENSG00000176624	MEX3C	Subclass-EN L6-IT-1	MDD	18:50204214-18:53535815	0.0879
ENSG00000176624	MEX3C	Subclass-EN L6-IT-1	MDD	18:48413361-18:50204214	0.0299
ENSG00000077092	RARB	Subclass-EN L3-5-IT-3	MDD	3:23763374-3:25420067	0.85
ENSG00000077092	RARB	Subclass-EN L3-5-IT-3	MDD	3:25420067-3:26836278	0.1
ENSG00000173511	VEGFB	Class-OPC	MDD	11:64037097-11:66131160	0.549
ENSG00000103657	HERC1	Class-Immune	MDD	15:62923023-15:64812469	0.374
ENSG00000103657	HERC1	Class-Immune	MDD	15:60973637-15:62923023	0.0348
ENSG00000235450	ENSG00000235450	Class-EN	MDD	7:91032469-7:92864438	0.0535
ENSG00000235450	ENSG00000235450	Class-EN	MDD	7:88195689-7:91032469	0.0322
ENSG00000273329	ENSG00000273329	Subclass-EN L2-3-IT	MDD	7:129138332-7:130737653	0.925
ENSG00000133216	EPHB2	Subclass-EN L2-3-IT	MDD	1:22760390-1:23594100	1
ENSG00000133216	EPHB2	Subclass-EN L2-3-IT	MDD	1:21410095-1:22760390	0.0083
ENSG00000246662	LINC00535	Subclass-IN LAMP5-LHX6	MDD	8:92542158-8:93993299	1
ENSG00000246662	LINC00535	Subclass-IN LAMP5-LHX6	MDD	8:93993299-8:95522578	0.0551
ENSG00000166510	CCDC68	Class-IN	MDD	18:54027805-18:57546606	0.221
ENSG00000055211	GINM1	Class-IN	MDD	6:148599216-6:149932268	0.0623
ENSG00000136950	ARPC5L	Class-Astro	MDD	9:124209608-9:126297386	0.959
ENSG00000238133	MAP3K20-AS1	Subclass-MG	MDD	2:172274177-2:174724201	0.691
ENSG00000028277	POU2F2	Class-IN	MDD	19:41625199-19:43358303	0.805
ENSG00000142599	RERE	Class-IN	MDD	1:7187275-1:9305140	0.0407
ENSG00000142599	RERE	Class-IN	MDD	1:9305140-1:10746927	0.0119
ENSG00000168702	LRP1B	Subclass-IN PVALB	MDD	2:141047782-2:141761033	1
ENSG00000168702	LRP1B	Subclass-IN PVALB	MDD	2:141761033-2:143761915	0.0904
ENSG00000168702	LRP1B	Subclass-IN PVALB	MDD	2:139342701-2:141047782	0.0342
ENSG00000144306	SCRN3	Subclass-IN VIP	MDD	2:172274177-2:174724201	0.0188
ENSG00000261410	ENSG00000261410	Subclass-EN L2-3-IT	MDD	16:82714123-16:83443603	0.163
ENSG00000261410	ENSG00000261410	Subclass-EN L2-3-IT	MDD	16:83443603-16:84412277	0.0216
ENSG00000123329	ARHGAP9	Class-EN	MDD	12:57155077-12:58914885	0.214
ENSG00000132842	AP3B1	Subclass-MG	MDD	5:76503041-5:78327508	0.294
ENSG00000132842	AP3B1	Subclass-MG	MDD	5:78327508-5:80097321	0.18
ENSG00000243797	ENSG00000243797	Subclass-EN L6-IT-1	MDD	7:106042459-7:108139733	0.895
ENSG00000149292	TTC12	Subclass-EN L3-5-IT-1	MDD	11:112588765-11:114387006	0.983
ENSG00000149292	TTC12	Subclass-EN L3-5-IT-1	MDD	11:111243672-11:112588765	0.0153
ENSG00000228033	ENSG00000228033	Subclass-IN ADARB2	MDD	2:52263995-2:53281314	0.996
ENSG00000272871	ENSG00000272871	snBulk	MDD	9:12276489-9:14836365	0.595
ENSG00000272871	ENSG00000272871	snBulk	MDD	9:14836365-9:16659657	0.013
ENSG00000115677	HDLBP	Subclass-IN VIP	MDD	2:241210506-2:242147200	0.963
ENSG00000115677	HDLBP	Class-Immune	MDD	2:241210506-2:242147200	0.945
ENSG00000172059	KLF11	Subclass-EN L2-3-IT	MDD	2:8282017-2:10158342	0.351
ENSG00000172059	KLF11	Subclass-EN L2-3-IT	MDD	2:10158342-2:12279024	0.00645
ENSG00000147535	PLPP5	Class-EN	MDD	8:37521871-8:39081287	0.504
ENSG00000147535	PLPP5	Class-EN	MDD	8:35459714-8:37521871	0.134
ENSG00000132872	SYT4	Subclass-EN L2-3-IT	MDD	18:42312683-18:45342141	0.953
ENSG00000229358	DPY19L1P1	Class-Astro	MDD	7:31097675-7:33516156	0.977
ENSG00000170946	DNAJC24	Subclass-IN ADARB2	MDD	11:30119810-11:32255355	0.973
ENSG00000170946	DNAJC24	Subclass-IN ADARB2	MDD	11:32255355-11:33937192	0.0359
ENSG00000286854	ENSG00000286854	Subclass-EN L3-5-IT-3	MDD	3:104862769-3:107263964	0.985
ENSG00000120265	PCMT1	Subclass-MG	MDD	6:148599216-6:149932268	0.0538
ENSG00000105851	PIK3CG	Subclass-EN L2-3-IT	MDD	7:106042459-7:108139733	0.468
ENSG00000105851	PIK3CG	Subclass-EN L2-3-IT	MDD	7:104519078-7:106042459	0.0762
ENSG00000285632	ENSG00000285632	snBulk	MDD	8:37521871-8:39081287	0.402
ENSG00000285632	ENSG00000285632	snBulk	MDD	8:35459714-8:37521871	0.0729
ENSG00000231889	TRAF3IP2-AS1	Class-Astro	MDD	6:112023811-6:113899669	0.392
ENSG00000231889	TRAF3IP2-AS1	Class-Astro	MDD	6:109983044-6:112023811	0.0198
ENSG00000250910	ENSG00000250910	Subclass-EN L6-IT-1	MDD	4:154134974-4:156563945	0.544
ENSG00000112530	PACRG	Subclass-EN L6-CT	MDD	6:162510171-6:163962489	0.939
ENSG00000112530	PACRG	Subclass-EN L6-CT	MDD	6:163962489-6:165173375	NA
ENSG00000112530	PACRG	Subclass-EN L6-CT	MDD	6:161748532-6:162510171	NA
ENSG00000251034	ENSG00000251034	Subclass-EN L6-IT-1	MDD	8:21804225-8:23039544	0.97
ENSG00000251034	ENSG00000251034	Subclass-EN L6-IT-1	MDD	8:20203345-8:21804225	0.242
ENSG00000251034	ENSG00000251034	Subclass-EN L6-IT-1	MDD	8:23039544-8:24817205	0.0252
ENSG00000254260	ENSG00000254260	Subclass-EN L6-IT-1	MDD	8:20203345-8:21804225	0.989
ENSG00000116183	PAPPA2	Class-Oligo	MDD	1:177464245-1:178975174	0.0244
ENSG00000116183	PAPPA2	Class-Oligo	MDD	1:175120632-1:177464245	0.0152
ENSG00000086200	IPO11	Subclass-EN L3-5-IT-2	MDD	5:62377168-5:63923160	0.999
ENSG00000175893	ZDHHC21	Subclass-EN L2-3-IT	MDD	9:12276489-9:14836365	0.899
ENSG00000286616	ENSG00000286616	snBulk	MDD	6:112023811-6:113899669	0.047
ENSG00000286616	ENSG00000286616	snBulk	MDD	6:109983044-6:112023811	0.0176
ENSG00000258636	ENSG00000258636	Class-Astro	MDD	14:39872786-14:41146299	0.32
ENSG00000258636	ENSG00000258636	Class-Astro	MDD	14:41146299-14:42668186	0.242
ENSG00000160208	RRP1B	Subclass-EN L3-5-IT-2	MDD	21:43086158-21:44757190	0.946
ENSG00000107854	TNKS2	snBulk	MDD	10:91575290-10:93636611	0.967
ENSG00000107854	TNKS2	snBulk	MDD	10:90246824-10:91575290	0.022
ENSG00000170946	DNAJC24	Subclass-IN VIP	MDD	11:30119810-11:32255355	0.995
ENSG00000108021	TASOR2	Subclass-EN L3-5-IT-1	MDD	10:4530082-10:5941799	0.968
ENSG00000267858	MZF1-AS1	Subclass-EN L3-5-IT-3	MDD	19:57009967-19:58607472	0.131
ENSG00000171720	HDAC3	snBulk	MDD	5:141266403-5:143601683	0.978
ENSG00000171720	HDAC3	snBulk	MDD	5:139885487-5:141266403	0.00107
ENSG00000188848	BEND4	Class-IN	MDD	4:40200989-4:42211041	0.0995
ENSG00000160208	RRP1B	Subclass-EN L6-CT	MDD	21:43086158-21:44757190	0.961
ENSG00000163807	KIAA1143	snBulk	MDD	3:45123661-3:46616010	0.00805
ENSG00000163807	KIAA1143	snBulk	MDD	3:42498510-3:45123661	0.00473
ENSG00000175581	MRPL48	Class-Immune	MDD	11:72574973-11:74701306	0.826
ENSG00000145335	SNCA	Subclass-EN L6B	MDD	4:89310413-4:90639526	0.976
ENSG00000145335	SNCA	Subclass-EN L6B	MDD	4:90639526-4:93312148	0.108
ENSG00000145335	SNCA	Subclass-EN L6B	MDD	4:88316876-4:89310413	0.0607
ENSG00000107854	TNKS2	Class-IN	MDD	10:91575290-10:93636611	0.724
ENSG00000144821	MYH15	Subclass-IN SST	MDD	3:107263964-3:109803548	0.974
ENSG00000079819	EPB41L2	Subclass-IN LAMP5-LHX6	MDD	6:129539886-6:130614309	1
ENSG00000079819	EPB41L2	Subclass-IN LAMP5-LHX6	MDD	6:130614309-6:132444530	0.0527
ENSG00000172469	MANEA	Class-Immune	MDD	6:93731457-6:96645635	0.996
ENSG00000014641	MDH1	Class-Astro	MDD	2:62201909-2:64398779	0.964
ENSG00000224935	ENSG00000224935	snBulk	MDD	9:10879253-9:12276489	0.195
ENSG00000224935	ENSG00000224935	snBulk	MDD	9:12276489-9:14836365	0.0141
ENSG00000113119	TMCO6	Class-EN	MDD	5:139885487-5:141266403	0.0318
ENSG00000175893	ZDHHC21	Class-IN	MDD	9:12276489-9:14836365	0.973
ENSG00000175893	ZDHHC21	Class-IN	MDD	9:14836365-9:16659657	0.0201
ENSG00000231918	ENSG00000231918	Subclass-EN L6B	MDD	2:50591790-2:52263995	0.963
ENSG00000231918	ENSG00000231918	Subclass-EN L6B	MDD	2:52263995-2:53281314	0.154
ENSG00000231918	ENSG00000231918	Subclass-EN L6B	MDD	2:53281314-2:54458089	0.039
ENSG00000113649	TCERG1	Class-Oligo	MDD	5:145563791-5:147802435	0.939
ENSG00000248458	ENSG00000248458	Subclass-EN L3-5-IT-2	MDD	1:66473721-1:68012212	0.697
ENSG00000248458	ENSG00000248458	Subclass-EN L3-5-IT-2	MDD	1:64576021-1:66473721	0.0325
ENSG00000106689	LHX2	Class-Astro	MDD	9:124209608-9:126297386	0.798
ENSG00000106689	LHX2	Class-Astro	MDD	9:122109043-9:124209608	0.254
ENSG00000138468	SENP7	Subclass-EN L6B	MDD	3:100873373-3:103366116	0.24
ENSG00000235450	ENSG00000235450	Subclass-IN VIP	MDD	7:91032469-7:92864438	0.92
ENSG00000128891	CCDC32	Subclass-IN PVALB-CHC	MDD	15:40091931-15:40885316	0.965
ENSG00000128891	CCDC32	Subclass-IN PVALB-CHC	MDD	15:38238576-15:40091931	0.0266
ENSG00000175893	ZDHHC21	Subclass-EN L3-5-IT-1	MDD	9:12276489-9:14836365	0.977
ENSG00000112584	FAM120B	Subclass-IN PVALB	MDD	6:170014949-6:170742182	0.978
ENSG00000112584	FAM120B	Subclass-IN PVALB	MDD	6:168981955-6:170014949	0.0496
ENSG00000004534	RBM6	Subclass-EN L6-CT	MDD	3:49279539-3:51797999	0.762
ENSG00000268592	RAET1E-AS1-1	Subclass-IN SST	MDD	6:148599216-6:149932268	0.0327
ENSG00000268592	RAET1E-AS1-1	Subclass-IN SST	MDD	6:149932268-6:151591568	0.0148
ENSG00000151327	FAM177A1	Class-Astro	MDD	14:34377045-14:35390387	0.728
ENSG00000151327	FAM177A1	Class-Astro	MDD	14:35390387-14:38198520	0.0962
ENSG00000151327	FAM177A1	Class-Astro	MDD	14:31914059-14:34377045	0.0259
ENSG00000164951	PDP1	Subclass-EN L6-CT	MDD	8:92542158-8:93993299	0.979
ENSG00000164951	PDP1	Subclass-EN L6-CT	MDD	8:93993299-8:95522578	0.0439
ENSG00000108021	TASOR2	Class-EN	MDD	10:4530082-10:5941799	0.872
ENSG00000259536	ENSG00000259536	Class-Immune	MDD	15:40091931-15:40885316	0.548
ENSG00000259536	ENSG00000259536	Class-Immune	MDD	15:38238576-15:40091931	0.027
ENSG00000259536	ENSG00000259536	Class-Immune	MDD	15:40885316-15:42484201	0.0192
ENSG00000245384	CXXC4-AS1	Subclass-EN L6-IT-2	MDD	4:104384137-4:106580148	0.532
ENSG00000245384	CXXC4-AS1	Subclass-EN L6-IT-2	MDD	4:102300199-4:104384137	0.336
ENSG00000128708	HAT1	Subclass-IN LAMP5-RELN	MDD	2:170369735-2:172274177	0.0439
ENSG00000004534	RBM6	snBulk	MDD	3:49279539-3:51797999	0.0974
ENSG00000105429	MEGF8	Subclass-EN L6-IT-2	MDD	19:41625199-19:43358303	0.921
ENSG00000271996	ENSG00000271996	Subclass-EN L2-3-IT	MDD	2:176498908-2:177688455	0.953
ENSG00000271996	ENSG00000271996	Subclass-EN L2-3-IT	MDD	2:177688455-2:180448012	0.0122
ENSG00000128891	CCDC32	Subclass-EN L5-6-NP	MDD	15:40091931-15:40885316	0.971
ENSG00000188647	PTAR1	Class-Oligo	MDD	9:39393282-9:69897795	0.539
ENSG00000188647	PTAR1	Class-Oligo	MDD	9:69897795-9:70138839	0.343
ENSG00000188647	PTAR1	Class-Oligo	MDD	9:70138839-9:71638124	0.184
ENSG00000204084	INPP5B	Subclass-EN L6-CT	MDD	1:37083582-1:38266175	0.996
ENSG00000288085	ENSG00000288085	Class-IN	MDD	6:93408424-6:93731457	0.506
ENSG00000288085	ENSG00000288085	Class-IN	MDD	6:92718926-6:93408424	0.224
ENSG00000243797	ENSG00000243797	snBulk	MDD	7:106042459-7:108139733	0.319
ENSG00000105851	PIK3CG	snBulk	MDD	7:104519078-7:106042459	0.0437
ENSG00000105851	PIK3CG	snBulk	MDD	7:106042459-7:108139733	0.0276
ENSG00000131023	LATS1	Subclass-IN ADARB2	MDD	6:148599216-6:149932268	0.957
ENSG00000164077	MON1A	Class-IN	MDD	3:49279539-3:51797999	0.0763
ENSG00000163808	KIF15	Subclass-EN L6-IT-1	MDD	3:42498510-3:45123661	0.918
ENSG00000163808	KIF15	Subclass-EN L6-IT-1	MDD	3:45123661-3:46616010	0.0186
ENSG00000172817	CYP7B1	Class-OPC	MDD	8:64320315-8:65576855	0.94
ENSG00000113068	PFDN1	Class-EN	MDD	5:139885487-5:141266403	0.348
ENSG00000100412	ACO2	Class-OPC	MDD	22:40149793-22:42294812	0.541
ENSG00000189283	FHIT	Subclass-EN L3-5-IT-2	MDD	3:60287177-3:62369991	0.885
ENSG00000189283	FHIT	Subclass-EN L3-5-IT-2	MDD	3:58171792-3:60287177	0.0298
ENSG00000287616	ENSG00000287616	Subclass-IN PVALB	MDD	6:103535520-6:105608858	0.322
ENSG00000287616	ENSG00000287616	Subclass-IN PVALB	MDD	6:102188897-6:103535520	NA
ENSG00000285454	ENSG00000285454	Subclass-IN PVALB	MDD	4:40200989-4:42211041	0.162
ENSG00000187736	NHEJ1	snBulk	MDD	2:217530757-2:219589829	0.655
ENSG00000131023	LATS1	Subclass-EN L5-6-NP	MDD	6:148599216-6:149932268	0.114
ENSG00000131023	LATS1	Subclass-EN L5-6-NP	MDD	6:149932268-6:151591568	0.0224
ENSG00000141431	ASXL3	Class-IN	MDD	18:32684103-18:34200103	0.995
ENSG00000166133	RPUSD2	snBulk	MDD	15:40091931-15:40885316	0.0233
ENSG00000182149	IST1	Subclass-IN VIP	MDD	16:71020125-16:72901251	0.819
ENSG00000100412	ACO2	Class-EN	MDD	22:42294812-22:43318194	0.00905
ENSG00000100412	ACO2	Class-EN	MDD	22:40149793-22:42294812	0.00551
ENSG00000054965	FAM168A	Subclass-MG	MDD	11:72574973-11:74701306	0.877
ENSG00000054965	FAM168A	Subclass-MG	MDD	11:71215246-11:72574973	0.0126
ENSG00000175970	UNC119B	Class-Astro	MDD	12:119316305-12:121569746	0.146
ENSG00000175970	UNC119B	Class-Astro	MDD	12:121569746-12:124493434	0.00219
ENSG00000016864	GLT8D1	Subclass-EN L6B	MDD	3:51797999-3:54047363	0.992
ENSG00000016864	GLT8D1	Subclass-EN L6B	MDD	3:49279539-3:51797999	0.0105
ENSG00000144306	SCRN3	Subclass-IN LAMP5-LHX6	MDD	2:172274177-2:174724201	0.642
ENSG00000144306	SCRN3	Subclass-IN LAMP5-LHX6	MDD	2:174724201-2:176498908	0.0279
ENSG00000254251	ENSG00000254251	Class-EN	MDD	8:89625933-8:92542158	0.991
ENSG00000115677	HDLBP	snBulk	MDD	2:241210506-2:242147200	0.967
ENSG00000025434	NR1H3	Subclass-IN SST	MDD	11:44672249-11:46984586	0.981
ENSG00000025434	NR1H3	Subclass-IN SST	MDD	11:46984586-11:49844498	0.0901
ENSG00000109452	INPP4B	Subclass-EN L3-5-IT-1	MDD	4:142522112-4:145257035	0.995
ENSG00000109452	INPP4B	Subclass-EN L3-5-IT-1	MDD	4:140163477-4:142522112	0.0228
ENSG00000089775	ZBTB25	Class-IN	MDD	14:63323296-14:64753580	0.479
ENSG00000089775	ZBTB25	Class-IN	MDD	14:64753580-14:65932837	0.0149
ENSG00000204084	INPP5B	Subclass-MG	MDD	1:38266175-1:39734895	0.0182
ENSG00000204084	INPP5B	Subclass-MG	MDD	1:37083582-1:38266175	0.0146
ENSG00000005249	PRKAR2B	Class-EN	MDD	7:106042459-7:108139733	0.37
ENSG00000168795	ZBTB5	Class-Oligo	MDD	9:36743286-9:38641602	0.00504
ENSG00000132837	DMGDH	Subclass-EN L3-5-IT-2	MDD	5:78327508-5:80097321	0.71
ENSG00000173540	GMPPB	Class-Oligo	MDD	3:49279539-3:51797999	0.33
ENSG00000157152	SYN2	Class-IN	MDD	3:10977979-3:13029299	0.939
ENSG00000157152	SYN2	Class-IN	MDD	3:13029299-3:14775393	0.0945
ENSG00000224713	ENSG00000224713	Subclass-EN L2-3-IT	MDD	12:57155077-12:58914885	0.0157
ENSG00000224713	ENSG00000224713	Subclass-EN L2-3-IT	MDD	12:55272053-12:57155077	0.00508
ENSG00000259536	ENSG00000259536	Class-Oligo	MDD	15:40091931-15:40885316	0.628
ENSG00000259536	ENSG00000259536	Class-Oligo	MDD	15:40885316-15:42484201	0.00483
ENSG00000231918	ENSG00000231918	Class-IN	MDD	2:50591790-2:52263995	0.998
ENSG00000231918	ENSG00000231918	Class-IN	MDD	2:49795119-2:50591790	0.461
ENSG00000231918	ENSG00000231918	Class-IN	MDD	2:52263995-2:53281314	0.0679
ENSG00000004534	RBM6	Subclass-EN L3-5-IT-1	MDD	3:49279539-3:51797999	0.942
ENSG00000004534	RBM6	Subclass-EN L5-6-NP	MDD	3:49279539-3:51797999	0.0823
ENSG00000089775	ZBTB25	Class-Oligo	MDD	14:63323296-14:64753580	0.55
ENSG00000168071	CCDC88B	Class-EN	MDD	11:64037097-11:66131160	0.0527
ENSG00000198208	RPS6KL1	Class-Immune	MDD	14:72422907-14:75978424	0.999
ENSG00000139746	RBM26	Subclass-IN ADARB2	MDD	13:78234678-13:80011541	0.98
ENSG00000106123	EPHB6	Subclass-EN L5-6-NP	MDD	7:141526757-7:142959223	0.946
ENSG00000106123	EPHB6	Subclass-EN L5-6-NP	MDD	7:142959223-7:145271196	0.00998
ENSG00000271904	ENSG00000271904	Class-IN	MDD	5:88094174-5:89595713	0.218
ENSG00000271904	ENSG00000271904	Class-IN	MDD	5:86471473-5:88094174	0.0588
ENSG00000197386	HTT	Class-EN	MDD	4:2841252-4:3844313	0.873
ENSG00000197386	HTT	Class-EN	MDD	4:1476986-4:2841252	0.0116
ENSG00000188938	FAM120AOS	Subclass-IN PVALB-CHC	MDD	9:91404921-9:93909416	0.995
ENSG00000188938	FAM120AOS	Subclass-IN PVALB-CHC	MDD	9:93909416-9:96159758	0.012
ENSG00000153246	PLA2R1	Subclass-IN LAMP5-LHX6	MDD	2:158720570-2:160913222	0.983
ENSG00000153246	PLA2R1	Subclass-IN LAMP5-LHX6	MDD	2:160913222-2:162647041	0.533
ENSG00000281691	RBM5-AS1	Subclass-EN L3-5-IT-3	MDD	3:49279539-3:51797999	0.0132
ENSG00000227373	RABGAP1L-DT	Class-IN	MDD	1:173128768-1:175120632	0.18
ENSG00000227373	RABGAP1L-DT	Class-IN	MDD	1:175120632-1:177464245	0.0735
ENSG00000204084	INPP5B	snBulk	MDD	1:37083582-1:38266175	0.0939
ENSG00000249867	LINC02742	Class-Astro	MDD	11:28460046-11:30119810	0.988
ENSG00000249867	LINC02742	Class-Astro	MDD	11:26998914-11:28460046	0.981
ENSG00000213484	EIF4A1P8	Class-IN	MDD	10:91575290-10:93636611	0.395
ENSG00000222017	ENSG00000222017	snBulk	MDD	2:197213386-2:198446401	0.424
ENSG00000222017	ENSG00000222017	snBulk	MDD	2:195582732-2:197213386	0.0201
ENSG00000196482	ESRRG	Class-Immune	MDD	1:216070292-1:218532171	0.969
ENSG00000196482	ESRRG	Class-Immune	MDD	1:214404923-1:216070292	0.503
ENSG00000272391	POM121C	Class-OPC	MDD	7:73920272-7:76829247	0.0111
ENSG00000054267	ARID4B	Class-IN	MDD	1:234463688-1:235656136	0.316
ENSG00000188338	SLC38A3	snBulk	MDD	3:49279539-3:51797999	0.0567
ENSG00000144306	SCRN3	Subclass-EN L6-IT-1	MDD	2:172274177-2:174724201	0.944
ENSG00000144306	SCRN3	Subclass-EN L6-IT-1	MDD	2:174724201-2:176498908	0.0681
ENSG00000081177	EXD2	Subclass-EN L3-5-IT-2	MDD	14:67525600-14:70665240	0.94
ENSG00000175893	ZDHHC21	Subclass-EN L3-5-IT-2	MDD	9:12276489-9:14836365	0.972
ENSG00000175893	ZDHHC21	Subclass-EN L3-5-IT-2	MDD	9:14836365-9:16659657	0.0306
ENSG00000188177	ZC3H6	Class-Oligo	MDD	2:109814855-2:113164279	0.803
ENSG00000081148	IMPG2	snBulk	MDD	3:100873373-3:103366116	0.642
ENSG00000186998	EMID1	Class-EN	MDD	22:27438791-22:29255810	0.764
ENSG00000186998	EMID1	Class-EN	MDD	22:29255810-22:31043932	0.134
ENSG00000115137	DNAJC27	Class-Oligo	MDD	2:24464049-2:26672117	0.0347
ENSG00000115137	DNAJC27	Class-Oligo	MDD	2:23118512-2:24464049	0.0198
ENSG00000243797	ENSG00000243797	Class-EN	MDD	7:106042459-7:108139733	0.287
ENSG00000231918	ENSG00000231918	Subclass-IN SST	MDD	2:50591790-2:52263995	0.984
ENSG00000119242	CCDC92	Class-OPC	MDD	12:121569746-12:124493434	0.486
ENSG00000119242	CCDC92	Class-OPC	MDD	12:124493434-12:125960959	0.0549
ENSG00000234902	ENSG00000234902	Subclass-EN L2-3-IT	MDD	2:205870980-2:207780675	0.245
ENSG00000234902	ENSG00000234902	Subclass-EN L2-3-IT	MDD	2:207780675-2:209076805	0.0453
ENSG00000196419	XRCC6	Class-OPC	MDD	22:40149793-22:42294812	0.419
ENSG00000196419	XRCC6	Class-OPC	MDD	22:42294812-22:43318194	0.245
ENSG00000168071	CCDC88B	snBulk	MDD	11:64037097-11:66131160	0.512
ENSG00000168071	CCDC88B	snBulk	MDD	11:62456299-11:64037097	0.00643
ENSG00000230955	ENSG00000230955	Class-EN	MDD	1:37083582-1:38266175	0.0213
ENSG00000230955	ENSG00000230955	Class-EN	MDD	1:38266175-1:39734895	0.017
ENSG00000230955	ENSG00000230955	Class-EN	MDD	1:34334157-1:37083582	0.00565
ENSG00000148219	ASTN2	Subclass-EN L3-5-IT-1	MDD	9:115159681-9:118559259	0.901
ENSG00000014641	MDH1	Subclass-EN L6B	MDD	2:62201909-2:64398779	0.262
ENSG00000014641	MDH1	Subclass-EN L6B	MDD	2:64398779-2:65706310	0.0326
ENSG00000279847	C8orf87	Subclass-EN L2-3-IT	MDD	8:92542158-8:93993299	0.0868
ENSG00000279847	C8orf87	Subclass-EN L2-3-IT	MDD	8:89625933-8:92542158	0.0162
ENSG00000127249	ATP13A4	Class-IN	MDD	3:192626025-3:194338942	0.9
ENSG00000285454	ENSG00000285454	snBulk	MDD	4:40200989-4:42211041	0.521
ENSG00000285454	ENSG00000285454	snBulk	MDD	4:42211041-4:43963028	0.0344
ENSG00000175893	ZDHHC21	Subclass-IN VIP	MDD	9:12276489-9:14836365	0.971
ENSG00000013364	MVP	Class-Astro	MDD	16:29025292-16:31371622	0.188
ENSG00000165379	LRFN5	Subclass-EN L2-3-IT	MDD	14:41146299-14:42668186	0.129
ENSG00000114904	NEK4	Class-EN	MDD	3:51797999-3:54047363	0.0249
ENSG00000172260	NEGR1	Subclass-IN PVALB-CHC	MDD	1:70906787-1:71218722	0.16
ENSG00000172260	NEGR1	Subclass-IN PVALB-CHC	MDD	1:69221933-1:70906787	0.0496
ENSG00000172260	NEGR1	Subclass-IN PVALB-CHC	MDD	1:71218722-1:73861224	0.0103
ENSG00000247934	ENSG00000247934	Subclass-EN L3-5-IT-3	MDD	12:27646840-12:29498322	0.978
ENSG00000247934	ENSG00000247934	Subclass-EN L3-5-IT-3	MDD	12:25218149-12:27646840	0.011
ENSG00000225683	PACRG-AS3	Class-OPC	MDD	6:162510171-6:163962489	0.921
ENSG00000273156	ENSG00000273156	snBulk	MDD	4:82451440-4:83878503	0.0612
ENSG00000273156	ENSG00000273156	snBulk	MDD	4:81204161-4:82451440	0.0238
ENSG00000144306	SCRN3	Subclass-EN L3-5-IT-2	MDD	2:172274177-2:174724201	0.97
ENSG00000144306	SCRN3	Subclass-IN PVALB	MDD	2:172274177-2:174724201	0.176
ENSG00000144306	SCRN3	Subclass-IN PVALB	MDD	2:174724201-2:176498908	0.0208
ENSG00000139428	MMAB	Class-IN	MDD	12:108632125-12:109898914	0.991
ENSG00000139428	MMAB	Class-IN	MDD	12:106564970-12:108632125	0.0665
ENSG00000139428	MMAB	Class-IN	MDD	12:109898914-12:112825713	0.00447
ENSG00000110851	PRDM4	Class-IN	MDD	12:106564970-12:108632125	0.99
ENSG00000175893	ZDHHC21	Subclass-IN PVALB	MDD	9:12276489-9:14836365	0.983
ENSG00000175893	ZDHHC21	Subclass-IN PVALB	MDD	9:14836365-9:16659657	0.0271
ENSG00000279847	C8orf87	Class-EN	MDD	8:89625933-8:92542158	0.262
ENSG00000279847	C8orf87	Class-EN	MDD	8:92542158-8:93993299	0.0796
ENSG00000279847	C8orf87	Class-EN	MDD	8:93993299-8:95522578	0.0257
ENSG00000165379	LRFN5	Subclass-EN L6-CT	MDD	14:41146299-14:42668186	0.997
ENSG00000231889	TRAF3IP2-AS1	Subclass-IN SST	MDD	6:109983044-6:112023811	0.91
ENSG00000101751	POLI	Subclass-IN PVALB-CHC	MDD	18:54027805-18:57546606	0.287
ENSG00000111707	SUDS3	Class-EN	MDD	12:116649666-12:117697570	0.0614
ENSG00000111707	SUDS3	Class-EN	MDD	12:117697570-12:119316305	0.0589
ENSG00000243144	ENSG00000243144	Class-EN	MDD	7:91032469-7:92864438	0.0404
ENSG00000243144	ENSG00000243144	Class-EN	MDD	7:88195689-7:91032469	0.0134
ENSG00000179673	RPRML	Subclass-EN L3-5-IT-3	MDD	17:44979537-17:47798656	0.62
ENSG00000179673	RPRML	Subclass-EN L3-5-IT-3	MDD	17:47798656-17:49440038	0.0127
ENSG00000128928	IVD	Subclass-IN PVALB-CHC	MDD	15:40091931-15:40885316	0.139
ENSG00000128928	IVD	Subclass-IN PVALB-CHC	MDD	15:38238576-15:40091931	0.112
ENSG00000128928	IVD	Subclass-IN PVALB-CHC	MDD	15:40885316-15:42484201	0.0251
ENSG00000185920	PTCH1	Subclass-EN L6-IT-1	MDD	9:93909416-9:96159758	0.961
ENSG00000185920	PTCH1	Subclass-EN L6-IT-1	MDD	9:96159758-9:98830577	0.00633
ENSG00000251075	HTT-AS	Subclass-IN PVALB	MDD	4:2841252-4:3844313	0.964
ENSG00000004534	RBM6	Subclass-EN L3-5-IT-2	MDD	3:49279539-3:51797999	0.931
ENSG00000120265	PCMT1	Subclass-EN L6-IT-1	MDD	6:148599216-6:149932268	0.111
ENSG00000120265	PCMT1	Subclass-EN L6-IT-1	MDD	6:149932268-6:151591568	0.0115
ENSG00000152760	DYNLT5	Class-IN	MDD	1:66473721-1:68012212	0.212
ENSG00000152760	DYNLT5	Class-IN	MDD	1:64576021-1:66473721	0.0398
ENSG00000174428	GTF2IRD2B	Class-IN	MDD	7:73920272-7:76829247	0.405
ENSG00000105778	AVL9	snBulk	MDD	7:31097675-7:33516156	0.714
ENSG00000105778	AVL9	snBulk	MDD	7:33516156-7:36173929	0.0216
ENSG00000138430	OLA1	Class-Oligo	MDD	2:172274177-2:174724201	0.17
ENSG00000121897	LIAS	Class-Oligo	MDD	4:38905401-4:40200989	0.912
ENSG00000121897	LIAS	Class-Oligo	MDD	4:37253425-4:38905401	0.0212
ENSG00000133216	EPHB2	Subclass-EN L3-5-IT-3	MDD	1:22760390-1:23594100	0.995
ENSG00000133216	EPHB2	Subclass-EN L3-5-IT-3	MDD	1:21410095-1:22760390	0.0101
ENSG00000133216	EPHB2	Subclass-EN L3-5-IT-3	MDD	1:23594100-1:25190354	0.00997
ENSG00000137965	IFI44	Class-IN	MDD	1:76262450-1:79195513	0.873
ENSG00000137965	IFI44	Class-IN	MDD	1:79195513-1:80888506	0.454
ENSG00000119242	CCDC92	Subclass-IN ADARB2	MDD	12:121569746-12:124493434	0.972
ENSG00000119242	CCDC92	Subclass-IN ADARB2	MDD	12:124493434-12:125960959	0.0888
ENSG00000169918	OTUD7A	snBulk	MDD	15:31299618-15:32149610	0.942
ENSG00000169918	OTUD7A	snBulk	MDD	15:32149610-15:33723224	0.0157
ENSG00000107854	TNKS2	Class-Mural	MDD	10:91575290-10:93636611	0.965
ENSG00000107854	TNKS2	Class-Mural	MDD	10:90246824-10:91575290	0.0702
ENSG00000196482	ESRRG	Subclass-MG	MDD	1:216070292-1:218532171	0.975
ENSG00000196482	ESRRG	Subclass-MG	MDD	1:214404923-1:216070292	0.229
ENSG00000066382	MPPED2	Subclass-PC	MDD	11:30119810-11:32255355	0.998
ENSG00000066382	MPPED2	Subclass-PC	MDD	11:28460046-11:30119810	0.148
ENSG00000230487	PSMG3-AS1	Subclass-EN L3-5-IT-2	MDD	7:2022763-7:2732593	0.13
ENSG00000175893	ZDHHC21	Class-OPC	MDD	9:12276489-9:14836365	0.984
ENSG00000157152	SYN2	Subclass-IN PVALB-CHC	MDD	3:10977979-3:13029299	0.505
ENSG00000196275	GTF2IRD2	Subclass-IN PVALB	MDD	7:73920272-7:76829247	0.153
ENSG00000196275	GTF2IRD2	Subclass-IN PVALB	MDD	7:72409900-7:73920272	0.00865
ENSG00000143194	MAEL	Class-EN	MDD	1:166491280-1:169117086	0.933
ENSG00000143194	MAEL	Class-EN	MDD	1:165222465-1:166491280	0.0236
ENSG00000238133	MAP3K20-AS1	Class-OPC	MDD	2:172274177-2:174724201	0.804
ENSG00000188177	ZC3H6	Subclass-EN L3-5-IT-3	MDD	2:109814855-2:113164279	0.534
ENSG00000107854	TNKS2	Subclass-EN L3-5-IT-2	MDD	10:91575290-10:93636611	0.904
ENSG00000107854	TNKS2	Subclass-EN L3-5-IT-2	MDD	10:90246824-10:91575290	0.0458
ENSG00000239039	SNORD13	snBulk	MDD	8:31690844-8:33119700	0.992
ENSG00000239039	SNORD13	snBulk	MDD	8:33119700-8:35459714	0.0532
ENSG00000259153	ENSG00000259153	Subclass-IN SST	MDD	14:70665240-14:72422907	0.997
ENSG00000259153	ENSG00000259153	Subclass-IN SST	MDD	14:67525600-14:70665240	0.00921
ENSG00000128891	CCDC32	Subclass-EN L3-5-IT-3	MDD	15:40091931-15:40885316	0.494
ENSG00000128891	CCDC32	Subclass-EN L3-5-IT-3	MDD	15:38238576-15:40091931	0.0206
ENSG00000175893	ZDHHC21	Subclass-EN L6-IT-2	MDD	9:12276489-9:14836365	0.979
ENSG00000175893	ZDHHC21	Subclass-EN L6-IT-2	MDD	9:14836365-9:16659657	0.164
ENSG00000272391	POM121C	Subclass-EN L3-5-IT-2	MDD	7:73920272-7:76829247	0.407
ENSG00000182752	PAPPA	Subclass-IN LAMP5-RELN	MDD	9:115159681-9:118559259	0.979
ENSG00000197653	DNAH10	Class-IN	MDD	12:121569746-12:124493434	0.245
ENSG00000197653	DNAH10	Class-IN	MDD	12:124493434-12:125960959	0.0695
ENSG00000143194	MAEL	Class-Astro	MDD	1:166491280-1:169117086	0.985
ENSG00000227115	LINC01630	Class-Astro	MDD	18:50204214-18:53535815	0.959
ENSG00000119242	CCDC92	Class-IN	MDD	12:121569746-12:124493434	0.756
ENSG00000119242	CCDC92	Class-IN	MDD	12:124493434-12:125960959	0.0286
ENSG00000257698	GIHCG	Subclass-IN VIP	MDD	12:57155077-12:58914885	0.965
ENSG00000004534	RBM6	Class-Astro	MDD	3:49279539-3:51797999	0.0322
ENSG00000165379	LRFN5	Subclass-EN L6-IT-1	MDD	14:41146299-14:42668186	0.914
ENSG00000108344	PSMD3	Class-Oligo	MDD	17:38653091-17:40721152	0.99
ENSG00000108344	PSMD3	Class-Oligo	MDD	17:40721152-17:41743558	0.0054
ENSG00000231985	ENSG00000231985	Subclass-EN L2-3-IT	MDD	1:71218722-1:73861224	0.0852
ENSG00000188938	FAM120AOS	Subclass-IN VIP	MDD	9:91404921-9:93909416	0.716
ENSG00000188938	FAM120AOS	Subclass-IN VIP	MDD	9:93909416-9:96159758	0.0126
ENSG00000140455	USP3	Subclass-IN LAMP5-LHX6	MDD	15:62923023-15:64812469	0.44
ENSG00000146376	ARHGAP18	Subclass-IN ADARB2	MDD	6:129539886-6:130614309	0.992
ENSG00000109756	RAPGEF2	Subclass-EN L6B	MDD	4:157822566-4:160137712	0.962
ENSG00000109756	RAPGEF2	Subclass-EN L6B	MDD	4:160137712-4:160905283	0.433
ENSG00000198162	MAN1A2	Class-EN	MDD	1:115337972-1:118296444	0.0166
ENSG00000198162	MAN1A2	Class-EN	MDD	1:118296444-1:148907004	0.000819
ENSG00000165379	LRFN5	snBulk	MDD	14:41146299-14:42668186	0.18
ENSG00000141101	NOB1	Subclass-EN L3-5-IT-1	MDD	16:68807460-16:71020125	0.956
ENSG00000138668	HNRNPD	Class-Oligo	MDD	4:81204161-4:82451440	0.986
ENSG00000136950	ARPC5L	Subclass-IN PVALB	MDD	9:124209608-9:126297386	0.957
ENSG00000136950	ARPC5L	Subclass-IN PVALB	MDD	9:122109043-9:124209608	0.00672
ENSG00000227115	LINC01630	Class-EN	MDD	18:50204214-18:53535815	0.0745
ENSG00000145743	FBXL17	Subclass-EN L2-3-IT	MDD	5:107928495-5:109298233	0.952
ENSG00000273329	ENSG00000273329	Subclass-IN SST	MDD	7:129138332-7:130737653	0.965
ENSG00000273329	ENSG00000273329	Subclass-IN SST	MDD	7:127229167-7:129138332	0.00837
ENSG00000102471	NDFIP2	snBulk	MDD	13:80011541-13:82007679	0.0285
ENSG00000102471	NDFIP2	snBulk	MDD	13:78234678-13:80011541	0.0201
ENSG00000144306	SCRN3	Class-EN	MDD	2:172274177-2:174724201	0.0144
ENSG00000144306	SCRN3	Class-EN	MDD	2:174724201-2:176498908	0.009
ENSG00000005249	PRKAR2B	Subclass-EN L3-5-IT-3	MDD	7:106042459-7:108139733	0.941
ENSG00000118058	KMT2A	Class-IN	MDD	11:117876395-11:119344766	0.176
ENSG00000051180	RAD51	snBulk	MDD	15:40091931-15:40885316	0.0133
ENSG00000051180	RAD51	snBulk	MDD	15:40885316-15:42484201	0.0068
ENSG00000182149	IST1	Subclass-EN L3-5-IT-2	MDD	16:71020125-16:72901251	0.917
ENSG00000139433	GLTP	Class-Oligo	MDD	12:108632125-12:109898914	0.704
ENSG00000214194	SMIM30	snBulk	MDD	7:112978629-7:114072332	0.373
ENSG00000214194	SMIM30	snBulk	MDD	7:110007537-7:112978629	0.0359
ENSG00000131023	LATS1	Subclass-IN LAMP5-RELN	MDD	6:148599216-6:149932268	0.14
ENSG00000091436	MAP3K20	Class-Immune	MDD	2:172274177-2:174724201	0.402
ENSG00000128891	CCDC32	Subclass-EN L6-IT-2	MDD	15:40091931-15:40885316	0.26
ENSG00000238133	MAP3K20-AS1	Class-Immune	MDD	2:172274177-2:174724201	0.598
ENSG00000143194	MAEL	snBulk	MDD	1:166491280-1:169117086	0.97
ENSG00000143194	MAEL	snBulk	MDD	1:165222465-1:166491280	0.0198
ENSG00000287683	ENSG00000287683	Subclass-EN L2-3-IT	MDD	6:93408424-6:93731457	0.837
ENSG00000287683	ENSG00000287683	Subclass-EN L2-3-IT	MDD	6:93731457-6:96645635	0.812
ENSG00000287683	ENSG00000287683	Subclass-EN L2-3-IT	MDD	6:92718926-6:93408424	0.188
ENSG00000287683	ENSG00000287683	Subclass-EN L2-3-IT	MDD	6:91133478-6:92718926	0.121
ENSG00000185864	NPIPB4	Subclass-EN L3-5-IT-3	MDD	16:20139249-16:22437583	0.184
ENSG00000185864	NPIPB4	Subclass-EN L3-5-IT-3	MDD	16:22437583-16:24125554	0.0139
ENSG00000170959	DCDC1	Subclass-EN L6-IT-2	MDD	11:30119810-11:32255355	0.998
ENSG00000176204	LRRTM4	Subclass-EN L3-5-IT-1	MDD	2:75402960-2:76686535	0.772
ENSG00000176204	LRRTM4	Subclass-EN L3-5-IT-1	MDD	2:76686535-2:77852138	0.698
ENSG00000176204	LRRTM4	Subclass-EN L3-5-IT-1	MDD	2:77852138-2:79823277	0.0554
ENSG00000112584	FAM120B	Subclass-IN ADARB2	MDD	6:170014949-6:170742182	0.984
ENSG00000112584	FAM120B	Subclass-IN ADARB2	MDD	6:168981955-6:170014949	0.0764
ENSG00000288565	ENSG00000288565	Class-IN	MDD	2:104508576-2:105593601	0.952
ENSG00000148798	INA	Class-IN	MDD	10:102620653-10:104935290	0.0396
ENSG00000144306	SCRN3	Subclass-EN L2-3-IT	MDD	2:172274177-2:174724201	0.966
ENSG00000119522	DENND1A	Class-Oligo	MDD	9:124209608-9:126297386	0.302
ENSG00000119522	DENND1A	Class-Oligo	MDD	9:122109043-9:124209608	0.132
ENSG00000173599	PC	Class-Astro	MDD	11:66131160-11:68238358	0.175
ENSG00000173599	PC	Class-Astro	MDD	11:64037097-11:66131160	0.00145
ENSG00000248752	ENSG00000248752	Subclass-MG	MDD	5:124462407-5:126449957	0.543
ENSG00000248752	ENSG00000248752	Subclass-MG	MDD	5:126449957-5:128008912	0.0164
ENSG00000158019	BABAM2	Subclass-EN L3-5-IT-2	MDD	2:26672117-2:28375910	0.765
ENSG00000158019	BABAM2	Subclass-EN L3-5-IT-2	MDD	2:28994693-2:30240845	0.316
ENSG00000119242	CCDC92	Subclass-PC	MDD	12:121569746-12:124493434	0.866
ENSG00000259536	ENSG00000259536	Subclass-IN SST	MDD	15:40091931-15:40885316	0.668
ENSG00000144306	SCRN3	Subclass-EN L5-6-NP	MDD	2:172274177-2:174724201	0.955
ENSG00000144306	SCRN3	Subclass-EN L5-6-NP	MDD	2:174724201-2:176498908	0.0269
ENSG00000234464	ENSG00000234464	Class-EN	MDD	1:238404507-1:239762014	0.937
ENSG00000234464	ENSG00000234464	Class-EN	MDD	1:237392328-1:238404507	0.497
ENSG00000265702	ENSG00000265702	Class-OPC	MDD	17:61235394-17:63468228	0.485
ENSG00000253664	ENSG00000253664	Class-IN	MDD	8:49169911-8:52390370	0.495
ENSG00000172985	SH3RF3	Subclass-EN L3-5-IT-3	MDD	2:107812721-2:109814855	0.478
ENSG00000172985	SH3RF3	Subclass-EN L3-5-IT-3	MDD	2:109814855-2:113164279	0.00495
ENSG00000254531	FLJ20021	Subclass-EN L2-3-IT	MDD	4:99757203-4:102300199	0.973
ENSG00000089775	ZBTB25	Class-Astro	MDD	14:63323296-14:64753580	0.0284
ENSG00000123700	KCNJ2	Class-EN	MDD	17:69862629-17:71391676	0.971
ENSG00000123700	KCNJ2	Class-EN	MDD	17:66804312-17:69862629	0.00512
ENSG00000231889	TRAF3IP2-AS1	Subclass-EN L3-5-IT-3	MDD	6:109983044-6:112023811	0.982
ENSG00000231889	TRAF3IP2-AS1	Subclass-EN L3-5-IT-3	MDD	6:112023811-6:113899669	0.0469
ENSG00000107854	TNKS2	Subclass-EN L5-6-NP	MDD	10:91575290-10:93636611	0.935
ENSG00000107854	TNKS2	Subclass-EN L5-6-NP	MDD	10:90246824-10:91575290	0.0656
ENSG00000224713	ENSG00000224713	snBulk	MDD	12:57155077-12:58914885	0.00448
ENSG00000224713	ENSG00000224713	snBulk	MDD	12:55272053-12:57155077	0.00245
ENSG00000152760	DYNLT5	Class-EN	MDD	1:66473721-1:68012212	0.034
ENSG00000152760	DYNLT5	Class-EN	MDD	1:64576021-1:66473721	0.0275
ENSG00000144821	MYH15	Subclass-EN L3-5-IT-3	MDD	3:107263964-3:109803548	0.955
ENSG00000128891	CCDC32	Subclass-EN L2-3-IT	MDD	15:38238576-15:40091931	0.639
ENSG00000128891	CCDC32	Subclass-EN L2-3-IT	MDD	15:40091931-15:40885316	0.15
ENSG00000128891	CCDC32	Subclass-EN L2-3-IT	MDD	15:40885316-15:42484201	0.0483
ENSG00000137965	IFI44	Class-Oligo	MDD	1:76262450-1:79195513	0.877
ENSG00000259536	ENSG00000259536	snBulk	MDD	15:38238576-15:40091931	0.0456
ENSG00000259536	ENSG00000259536	snBulk	MDD	15:40091931-15:40885316	0.0298
ENSG00000259536	ENSG00000259536	snBulk	MDD	15:40885316-15:42484201	0.00447
ENSG00000144306	SCRN3	Subclass-EN L3-5-IT-3	MDD	2:172274177-2:174724201	0.127
ENSG00000134851	TMEM165	Subclass-EN L5-6-NP	MDD	4:54563389-4:55681477	0.996
ENSG00000030066	NUP160	Subclass-EN L3-5-IT-3	MDD	11:46984586-11:49844498	0.568
ENSG00000030066	NUP160	Subclass-EN L3-5-IT-3	MDD	11:44672249-11:46984586	0.0314
ENSG00000134376	CRB1	Class-EN	MDD	1:197342384-1:199270756	0.216
ENSG00000134376	CRB1	Class-EN	MDD	1:196207071-1:197342384	0.0625
ENSG00000204084	INPP5B	Subclass-EN L6-IT-2	MDD	1:37083582-1:38266175	0.409
ENSG00000127957	PMS2P3	Subclass-EN L6-IT-1	MDD	7:73920272-7:76829247	0.337
ENSG00000128891	CCDC32	Subclass-EN L6-CT	MDD	15:40091931-15:40885316	0.235
ENSG00000128891	CCDC32	Subclass-EN L6-CT	MDD	15:40885316-15:42484201	0.0313
ENSG00000128891	CCDC32	Subclass-EN L6-CT	MDD	15:38238576-15:40091931	0.0218
ENSG00000259536	ENSG00000259536	Subclass-EN L3-5-IT-3	MDD	15:40091931-15:40885316	0.497
ENSG00000259536	ENSG00000259536	Subclass-EN L3-5-IT-3	MDD	15:38238576-15:40091931	0.0194
ENSG00000146530	VWDE	Subclass-IN PVALB	MDD	7:11259571-7:12595836	0.997
ENSG00000173727	ENSG00000173727	Class-Astro	MDD	11:64037097-11:66131160	0.867
ENSG00000189283	FHIT	Class-Immune	MDD	3:60287177-3:62369991	0.958
ENSG00000189283	FHIT	Class-Immune	MDD	3:58171792-3:60287177	0.0364
ENSG00000145335	SNCA	Class-Astro	MDD	4:89310413-4:90639526	0.994
ENSG00000145335	SNCA	Class-Astro	MDD	4:88316876-4:89310413	0.0474
ENSG00000111445	RFC5	Subclass-EN L6-CT	MDD	12:117697570-12:119316305	0.893
ENSG00000235450	ENSG00000235450	Subclass-EN L3-5-IT-1	MDD	7:91032469-7:92864438	0.573
ENSG00000235450	ENSG00000235450	Subclass-EN L3-5-IT-1	MDD	7:88195689-7:91032469	0.0156
ENSG00000124198	ARFGEF2	Class-Immune	MDD	20:48583442-20:50623121	0.763
ENSG00000124198	ARFGEF2	Class-Immune	MDD	20:46210417-20:48583442	0.0165
ENSG00000149782	PLCB3	Class-IN	MDD	11:64037097-11:66131160	0.0252
ENSG00000149782	PLCB3	Class-IN	MDD	11:62456299-11:64037097	0.00422
ENSG00000259536	ENSG00000259536	Subclass-EN L3-5-IT-2	MDD	15:40091931-15:40885316	0.191
ENSG00000259536	ENSG00000259536	Subclass-EN L3-5-IT-2	MDD	15:38238576-15:40091931	0.0327
ENSG00000172985	SH3RF3	Class-EN	MDD	2:107812721-2:109814855	0.956
ENSG00000111707	SUDS3	Subclass-EN L3-5-IT-2	MDD	12:117697570-12:119316305	0.943
ENSG00000085788	DDHD2	Subclass-IN PVALB-CHC	MDD	8:37521871-8:39081287	0.938
ENSG00000259536	ENSG00000259536	Subclass-EN L3-5-IT-1	MDD	15:40091931-15:40885316	0.739
ENSG00000249484	LINC01470	Subclass-EN L3-5-IT-2	MDD	5:153488214-5:154393528	0.146
ENSG00000249484	LINC01470	Subclass-EN L3-5-IT-2	MDD	5:151181737-5:153488214	0.0541
ENSG00000259536	ENSG00000259536	Class-EN	MDD	15:40091931-15:40885316	0.23
ENSG00000259536	ENSG00000259536	Class-EN	MDD	15:38238576-15:40091931	0.025
ENSG00000090238	YPEL3	Subclass-IN ADARB2	MDD	16:29025292-16:31371622	0.934
ENSG00000144306	SCRN3	Subclass-EN L6B	MDD	2:172274177-2:174724201	0.908
ENSG00000144306	SCRN3	Subclass-EN L6B	MDD	2:174724201-2:176498908	0.0286
ENSG00000155530	LRGUK	Subclass-EN L6B	MDD	7:133121089-7:134622844	0.213
ENSG00000155530	LRGUK	Subclass-EN L6B	MDD	7:134622844-7:135906335	0.0532
ENSG00000119242	CCDC92	Subclass-IN VIP	MDD	12:121569746-12:124493434	0.877
ENSG00000119242	CCDC92	Subclass-IN VIP	MDD	12:124493434-12:125960959	0.043
ENSG00000158552	ZFAND2B	Class-Oligo	MDD	2:217530757-2:219589829	0.795
ENSG00000102471	NDFIP2	Subclass-EN L3-5-IT-2	MDD	13:78234678-13:80011541	0.465
ENSG00000102471	NDFIP2	Subclass-EN L3-5-IT-2	MDD	13:80011541-13:82007679	0.0701
ENSG00000258394	ENSG00000258394	Subclass-IN LAMP5-LHX6	MDD	14:41146299-14:42668186	1
ENSG00000258394	ENSG00000258394	Subclass-IN LAMP5-LHX6	MDD	14:42668186-14:44074024	0.138
ENSG00000147485	PXDNL	Subclass-IN PVALB	MDD	8:49169911-8:52390370	0.981
ENSG00000160208	RRP1B	Class-Oligo	MDD	21:43086158-21:44757190	0.923
ENSG00000156110	ADK	Subclass-EN L3-5-IT-3	MDD	10:73662792-10:76947056	0.542
ENSG00000288085	ENSG00000288085	snBulk	MDD	6:93408424-6:93731457	0.439
ENSG00000288085	ENSG00000288085	snBulk	MDD	6:93731457-6:96645635	0.0773
ENSG00000234267	TULP3P1	snBulk	MDD	13:95435304-13:96866956	0.352
ENSG00000228033	ENSG00000228033	Subclass-IN VIP	MDD	2:52263995-2:53281314	0.983
ENSG00000228033	ENSG00000228033	Subclass-IN VIP	MDD	2:50591790-2:52263995	0.0475
ENSG00000228033	ENSG00000228033	Subclass-IN VIP	MDD	2:53281314-2:54458089	0.0271
ENSG00000267858	MZF1-AS1	Class-IN	MDD	19:57009967-19:58607472	0.096
ENSG00000139428	MMAB	Class-Oligo	MDD	12:108632125-12:109898914	0.847
ENSG00000127249	ATP13A4	Subclass-EN L3-5-IT-2	MDD	3:192626025-3:194338942	0.95
ENSG00000127249	ATP13A4	Subclass-EN L3-5-IT-2	MDD	3:194338942-3:195065945	0.027
ENSG00000175893	ZDHHC21	Class-EN	MDD	9:12276489-9:14836365	0.787
ENSG00000231889	TRAF3IP2-AS1	Subclass-IN PVALB	MDD	6:109983044-6:112023811	0.761
ENSG00000231889	TRAF3IP2-AS1	Subclass-IN PVALB	MDD	6:112023811-6:113899669	0.057
ENSG00000134077	THUMPD3	Class-Astro	MDD	3:8606875-3:9501499	0.487
ENSG00000134077	THUMPD3	Class-Astro	MDD	3:9501499-3:10977979	0.0613
ENSG00000286688	ENSG00000286688	Class-IN	MDD	11:66131160-11:68238358	0.397
ENSG00000268592	RAET1E-AS1-1	Subclass-EN L2-3-IT	MDD	6:148599216-6:149932268	0.032
ENSG00000268592	RAET1E-AS1-1	Subclass-EN L2-3-IT	MDD	6:149932268-6:151591568	0.0198
ENSG00000068028	RASSF1	Subclass-MG	MDD	3:49279539-3:51797999	0.0655
ENSG00000116329	OPRD1	Subclass-EN L6-IT-2	MDD	1:27075376-1:29689034	0.0183
ENSG00000158161	EYA3	Subclass-IN LAMP5-RELN	MDD	1:27075376-1:29689034	0.977
ENSG00000065413	ANKRD44	Class-Astro	MDD	2:195582732-2:197213386	0.0297
ENSG00000065413	ANKRD44	Class-Astro	MDD	2:197213386-2:198446401	0.0216
ENSG00000113068	PFDN1	Class-Astro	MDD	5:139885487-5:141266403	0.0732
ENSG00000152760	DYNLT5	Subclass-EN L3-5-IT-3	MDD	1:66473721-1:68012212	0.488
ENSG00000152760	DYNLT5	Subclass-EN L3-5-IT-3	MDD	1:64576021-1:66473721	0.0232
ENSG00000183722	LHFPL6	Class-EN	MDD	13:38304026-13:40495126	0.901
ENSG00000183722	LHFPL6	Class-EN	MDD	13:40495126-13:42526891	0.00563
ENSG00000157152	SYN2	Subclass-IN SST	MDD	3:10977979-3:13029299	0.879
ENSG00000157152	SYN2	Subclass-IN SST	MDD	3:13029299-3:14775393	0.0197
ENSG00000106780	MEGF9	Class-OPC	MDD	9:119498019-9:122109043	0.875
ENSG00000259536	ENSG00000259536	Subclass-IN LAMP5-RELN	MDD	15:40091931-15:40885316	0.327
ENSG00000259536	ENSG00000259536	Subclass-IN LAMP5-RELN	MDD	15:40885316-15:42484201	0.0159
ENSG00000254531	FLJ20021	snBulk	MDD	4:99757203-4:102300199	0.319
ENSG00000170946	DNAJC24	Class-Astro	MDD	11:30119810-11:32255355	0.15
ENSG00000170946	DNAJC24	Class-Astro	MDD	11:32255355-11:33937192	0.0168
ENSG00000121892	PDS5A	Subclass-IN VIP	MDD	4:38905401-4:40200989	0.734
ENSG00000121892	PDS5A	Subclass-IN VIP	MDD	4:40200989-4:42211041	0.0833
ENSG00000258824	ENSG00000258824	Class-Oligo	MDD	14:63323296-14:64753580	0.0394
ENSG00000204084	INPP5B	Class-IN	MDD	1:37083582-1:38266175	0.814
ENSG00000204084	INPP5B	Class-IN	MDD	1:38266175-1:39734895	0.0108
ENSG00000204084	INPP5B	Class-IN	MDD	1:34334157-1:37083582	0.00682
ENSG00000172757	CFL1	Class-Immune	MDD	11:66131160-11:68238358	0.00663
ENSG00000172757	CFL1	Class-Immune	MDD	11:64037097-11:66131160	0.00453
ENSG00000147485	PXDNL	Subclass-IN VIP	MDD	8:49169911-8:52390370	0.979
ENSG00000128891	CCDC32	Subclass-IN SST	MDD	15:40091931-15:40885316	0.325
ENSG00000128891	CCDC32	Subclass-IN SST	MDD	15:38238576-15:40091931	0.0233
ENSG00000128891	CCDC32	Subclass-IN SST	MDD	15:40885316-15:42484201	0.0077
ENSG00000112249	ASCC3	Subclass-IN LAMP5-RELN	MDD	6:100182270-6:102188897	0.582
ENSG00000183722	LHFPL6	Subclass-EN L2-3-IT	MDD	13:38304026-13:40495126	0.504
ENSG00000183722	LHFPL6	Subclass-EN L2-3-IT	MDD	13:36924048-13:38304026	0.0546
ENSG00000183722	LHFPL6	Subclass-EN L2-3-IT	MDD	13:40495126-13:42526891	0.00666
ENSG00000100095	SEZ6L	Subclass-EN L3-5-IT-2	MDD	22:24588236-22:26395662	0.0881
ENSG00000100095	SEZ6L	Subclass-EN L3-5-IT-2	MDD	22:26395662-22:27438791	0.0658
ENSG00000173511	VEGFB	snBulk	MDD	11:62456299-11:64037097	0.00724
ENSG00000173511	VEGFB	snBulk	MDD	11:64037097-11:66131160	0.000697
ENSG00000288085	ENSG00000288085	Class-EN	MDD	6:93408424-6:93731457	0.362
ENSG00000288085	ENSG00000288085	Class-EN	MDD	6:92718926-6:93408424	0.197
ENSG00000288085	ENSG00000288085	Class-EN	MDD	6:93731457-6:96645635	0.0616
ENSG00000119242	CCDC92	Class-Astro	MDD	12:121569746-12:124493434	0.779
ENSG00000258394	ENSG00000258394	Subclass-EN L3-5-IT-1	MDD	14:41146299-14:42668186	0.219
ENSG00000258394	ENSG00000258394	Subclass-EN L3-5-IT-1	MDD	14:42668186-14:44074024	0.0771
ENSG00000107854	TNKS2	Subclass-EN L6-CT	MDD	10:91575290-10:93636611	0.959
ENSG00000188848	BEND4	Class-OPC	MDD	4:40200989-4:42211041	0.691
ENSG00000188848	BEND4	Class-OPC	MDD	4:42211041-4:43963028	0.042
ENSG00000052795	FNIP2	Subclass-EN L5-6-NP	MDD	4:157822566-4:160137712	0.607
ENSG00000186918	ZNF395	snBulk	MDD	8:28304875-8:29470379	0.993
ENSG00000186472	PCLO	Subclass-IN LAMP5-LHX6	MDD	7:82393370-7:84171887	0.992
ENSG00000287726	ENSG00000287726	Subclass-IN PVALB	MDD	5:141266403-5:143601683	0.93
ENSG00000175893	ZDHHC21	Subclass-EN L5-6-NP	MDD	9:12276489-9:14836365	0.972
ENSG00000175893	ZDHHC21	Subclass-EN L5-6-NP	MDD	9:14836365-9:16659657	0.0238
ENSG00000287616	ENSG00000287616	Subclass-EN L2-3-IT	MDD	6:103535520-6:105608858	0.17
ENSG00000160208	RRP1B	Class-IN	MDD	21:43086158-21:44757190	0.916
ENSG00000075292	ZNF638	Class-Astro	MDD	2:70528066-2:72947719	0.704
ENSG00000075292	ZNF638	Class-Astro	MDD	2:68912432-2:70528066	0.012
ENSG00000169918	OTUD7A	Class-Oligo	MDD	15:31299618-15:32149610	0.158
ENSG00000169918	OTUD7A	Class-Oligo	MDD	15:32149610-15:33723224	0.0192
ENSG00000169918	OTUD7A	Class-Oligo	MDD	15:29873365-15:31299618	0.00958
ENSG00000016864	GLT8D1	Subclass-EN L3-5-IT-1	MDD	3:51797999-3:54047363	0.0239
ENSG00000100784	RPS6KA5	Subclass-EN L3-5-IT-3	MDD	14:90830516-14:92665954	0.959
ENSG00000100784	RPS6KA5	Subclass-EN L3-5-IT-3	MDD	14:89031299-14:90830516	0.0155
ENSG00000144306	SCRN3	Class-Immune	MDD	2:172274177-2:174724201	0.164
ENSG00000243797	ENSG00000243797	Subclass-EN L2-3-IT	MDD	7:106042459-7:108139733	0.569
ENSG00000243797	ENSG00000243797	Subclass-EN L2-3-IT	MDD	7:104519078-7:106042459	0.0318
ENSG00000178568	ERBB4	Class-OPC	MDD	2:211514793-2:213149558	0.916
ENSG00000178568	ERBB4	Class-OPC	MDD	2:209076805-2:211514793	0.79
ENSG00000213753	CENPBD1P1	Class-Astro	MDD	19:57009967-19:58607472	0.201
ENSG00000126804	ZBTB1	Subclass-IN SST	MDD	14:63323296-14:64753580	0.949
ENSG00000228484	ENSG00000228484	snBulk	MDD	10:114661647-10:117764423	0.617
ENSG00000228484	ENSG00000228484	snBulk	MDD	10:113568673-10:114661647	0.0315
ENSG00000260773	ENSG00000260773	snBulk	MDD	15:64812469-15:66802429	0.387
ENSG00000100413	POLR3H	Subclass-EN L2-3-IT	MDD	22:40149793-22:42294812	0.00467
ENSG00000127249	ATP13A4	Subclass-EN L3-5-IT-3	MDD	3:192626025-3:194338942	0.139
ENSG00000127249	ATP13A4	Subclass-EN L3-5-IT-3	MDD	3:194338942-3:195065945	0.0234
ENSG00000273329	ENSG00000273329	Class-IN	MDD	7:129138332-7:130737653	0.943
ENSG00000143028	SYPL2	snBulk	MDD	1:107867043-1:109761309	0.307
ENSG00000143028	SYPL2	snBulk	MDD	1:109761309-1:111199115	0.0218
ENSG00000127249	ATP13A4	Class-Immune	MDD	3:192626025-3:194338942	0.929
ENSG00000127249	ATP13A4	Class-Immune	MDD	3:194338942-3:195065945	0.051
ENSG00000287726	ENSG00000287726	Subclass-IN ADARB2	MDD	5:141266403-5:143601683	0.612
ENSG00000128891	CCDC32	Subclass-EN L6-IT-1	MDD	15:40885316-15:42484201	0.468
ENSG00000128891	CCDC32	Subclass-EN L6-IT-1	MDD	15:40091931-15:40885316	0.374
ENSG00000128891	CCDC32	Subclass-EN L6-IT-1	MDD	15:38238576-15:40091931	0.0227
ENSG00000230955	ENSG00000230955	Class-IN	MDD	1:37083582-1:38266175	0.186
ENSG00000230955	ENSG00000230955	Class-IN	MDD	1:38266175-1:39734895	0.0122
ENSG00000144306	SCRN3	Subclass-EN L6-CT	MDD	2:172274177-2:174724201	0.955
ENSG00000101442	ACTR5	Subclass-EN L3-5-IT-3	MDD	20:38281128-20:39808119	0.966
ENSG00000056972	TRAF3IP2	Class-Astro	MDD	6:112023811-6:113899669	0.0255
ENSG00000056972	TRAF3IP2	Class-Astro	MDD	6:109983044-6:112023811	0.0115
ENSG00000285582	ENSG00000285582	Subclass-IN SST	MDD	10:114661647-10:117764423	0.986
ENSG00000163291	PAQR3	Subclass-EN L3-5-IT-2	MDD	4:78172825-4:80069143	0.988
ENSG00000163291	PAQR3	Subclass-EN L3-5-IT-2	MDD	4:76209554-4:78172825	0.015
ENSG00000075292	ZNF638	Subclass-IN PVALB-CHC	MDD	2:70528066-2:72947719	0.739
ENSG00000267112	ENSG00000267112	Subclass-EN L3-5-IT-2	MDD	18:54027805-18:57546606	0.00651
ENSG00000147485	PXDNL	Subclass-IN PVALB-CHC	MDD	8:49169911-8:52390370	0.985
ENSG00000259536	ENSG00000259536	Subclass-MG	MDD	15:40091931-15:40885316	0.378
ENSG00000259536	ENSG00000259536	Subclass-MG	MDD	15:38238576-15:40091931	0.036
ENSG00000127957	PMS2P3	Subclass-IN PVALB	MDD	7:73920272-7:76829247	0.0968
ENSG00000124214	STAU1	Subclass-EN L3-5-IT-2	MDD	20:48583442-20:50623121	0.992
ENSG00000147535	PLPP5	Class-Astro	MDD	8:37521871-8:39081287	0.487
ENSG00000147535	PLPP5	Class-Astro	MDD	8:39081287-8:40845818	0.0535
ENSG00000131100	ATP6V1E1	Subclass-EN L3-5-IT-2	MDD	22:17193405-22:17813322	0.788
ENSG00000131100	ATP6V1E1	Subclass-EN L3-5-IT-2	MDD	22:15927607-22:17193405	0.0451
ENSG00000131100	ATP6V1E1	Subclass-EN L3-5-IT-2	MDD	22:17813322-22:19924835	0.00676
ENSG00000188641	DPYD	Class-Astro	MDD	1:97419693-1:99335048	0.843
ENSG00000188641	DPYD	Class-Astro	MDD	1:95685337-1:97419693	0.0402
ENSG00000126391	FRMD8	Class-EN	MDD	11:64037097-11:66131160	0.85
ENSG00000196511	TPK1	Class-Immune	MDD	7:142959223-7:145271196	0.895
ENSG00000112320	SOBP	snBulk	MDD	6:107129102-6:108143176	0.927
ENSG00000112320	SOBP	snBulk	MDD	6:105608858-6:107129102	0.0195
ENSG00000138668	HNRNPD	Class-Astro	MDD	4:81204161-4:82451440	0.891
ENSG00000138668	HNRNPD	Class-Astro	MDD	4:82451440-4:83878503	0.031
ENSG00000246263	UBR5-AS1	Class-Oligo	MDD	8:100608730-8:103111078	0.684
ENSG00000246263	UBR5-AS1	Class-Oligo	MDD	8:103111078-8:103976524	0.37
ENSG00000171798	KNDC1	Subclass-IN PVALB	MDD	10:130781981-10:132522825	0.0454
ENSG00000171798	KNDC1	Subclass-IN PVALB	MDD	10:132681169-10:133786540	0.00417
ENSG00000055211	GINM1	Class-Oligo	MDD	6:148599216-6:149932268	0.0513
ENSG00000055211	GINM1	Class-Oligo	MDD	6:149932268-6:151591568	0.0193
ENSG00000259536	ENSG00000259536	Subclass-EN L6-IT-1	MDD	15:40091931-15:40885316	0.52
ENSG00000259536	ENSG00000259536	Subclass-EN L6-IT-1	MDD	15:38238576-15:40091931	0.0212
ENSG00000114204	SERPINI2	Subclass-EN L3-5-IT-3	MDD	3:167399641-3:168863172	0.757
ENSG00000114204	SERPINI2	Subclass-EN L3-5-IT-3	MDD	3:165337681-3:167399641	0.471
ENSG00000224713	ENSG00000224713	Class-IN	MDD	12:57155077-12:58914885	0.0172
ENSG00000270757	HSPE1-MOB4	snBulk	MDD	2:197213386-2:198446401	0.442
ENSG00000270757	HSPE1-MOB4	snBulk	MDD	2:195582732-2:197213386	0.126
ENSG00000151553	FAM160B1	Class-Oligo	MDD	10:114661647-10:117764423	0.959
ENSG00000151553	FAM160B1	Class-Oligo	MDD	10:113568673-10:114661647	0.0215
ENSG00000164418	GRIK2	Subclass-EN L6-IT-1	MDD	6:100182270-6:102188897	0.082
ENSG00000164418	GRIK2	Subclass-EN L6-IT-1	MDD	6:102188897-6:103535520	NA
ENSG00000100364	KIAA0930	Subclass-EN L3-5-IT-2	MDD	22:44599428-22:46074615	0.959
ENSG00000100364	KIAA0930	Subclass-EN L3-5-IT-2	MDD	22:46074615-22:47200568	0.0508
ENSG00000100364	KIAA0930	Subclass-EN L3-5-IT-2	MDD	22:43318194-22:44599428	0.0224
ENSG00000227740	LINC02803	Subclass-IN SST	MDD	1:175120632-1:177464245	0.529
ENSG00000257159	ENSG00000257159	snBulk	MDD	12:58914885-12:60729948	0.0734
ENSG00000257159	ENSG00000257159	snBulk	MDD	12:57155077-12:58914885	0.0259
ENSG00000257159	ENSG00000257159	snBulk	MDD	12:55272053-12:57155077	0.0109
ENSG00000164077	MON1A	snBulk	MDD	3:49279539-3:51797999	0.033
ENSG00000224713	ENSG00000224713	Class-EN	MDD	12:57155077-12:58914885	0.0208
ENSG00000068305	MEF2A	Subclass-IN LAMP5-LHX6	MDD	15:98700830-15:100096642	0.897
ENSG00000085382	HACE1	Subclass-IN SST	MDD	6:103535520-6:105608858	0.982
ENSG00000083807	SLC27A5	Class-EN	MDD	19:57009967-19:58607472	0.0157
ENSG00000013364	MVP	snBulk	MDD	16:29025292-16:31371622	0.488
ENSG00000163328	GPR155	Subclass-IN LAMP5-LHX6	MDD	2:172274177-2:174724201	0.367
ENSG00000176978	DPP7	Subclass-IN ADARB2	MDD	9:136605890-9:138254346	0.326
ENSG00000176978	DPP7	Subclass-IN ADARB2	MDD	9:136047132-9:136605890	0.0595
ENSG00000182149	IST1	Subclass-IN PVALB	MDD	16:71020125-16:72901251	0.832
ENSG00000123106	CCDC91	Subclass-IN LAMP5-RELN	MDD	12:27646840-12:29498322	0.976
ENSG00000112530	PACRG	Subclass-EN L6-IT-1	MDD	6:162510171-6:163962489	0.0452
ENSG00000112530	PACRG	Subclass-EN L6-IT-1	MDD	6:163962489-6:165173375	NA
ENSG00000112530	PACRG	Subclass-EN L6-IT-1	MDD	6:161748532-6:162510171	NA
ENSG00000111445	RFC5	Subclass-EN L3-5-IT-2	MDD	12:117697570-12:119316305	0.968
ENSG00000111445	RFC5	Subclass-EN L3-5-IT-2	MDD	12:116649666-12:117697570	0.0455
ENSG00000104059	FAM189A1	Subclass-IN LAMP5-RELN	MDD	15:29046299-15:29873365	0.995
ENSG00000104059	FAM189A1	Subclass-IN LAMP5-RELN	MDD	15:27052965-15:29046299	0.0297
ENSG00000104059	FAM189A1	Subclass-IN LAMP5-RELN	MDD	15:29873365-15:31299618	0.029
ENSG00000119314	PTBP3	Subclass-IN SST	MDD	9:112068802-9:112930865	0.911
ENSG00000119314	PTBP3	Subclass-IN SST	MDD	9:112930865-9:114257521	0.0194
ENSG00000119314	PTBP3	Subclass-IN SST	MDD	9:110015744-9:112068802	0.0136
ENSG00000258646	ENSG00000258646	Class-Oligo	MDD	14:72422907-14:75978424	0.0226
ENSG00000128708	HAT1	Subclass-EN L3-5-IT-3	MDD	2:170369735-2:172274177	0.0209
ENSG00000128708	HAT1	Subclass-EN L3-5-IT-3	MDD	2:172274177-2:174724201	0.0159
ENSG00000248458	ENSG00000248458	Subclass-IN VIP	MDD	1:66473721-1:68012212	0.421
ENSG00000119242	CCDC92	Subclass-EN L5-6-NP	MDD	12:121569746-12:124493434	0.942
ENSG00000204084	INPP5B	Class-OPC	MDD	1:37083582-1:38266175	0.061
ENSG00000204084	INPP5B	Class-OPC	MDD	1:38266175-1:39734895	0.0121
ENSG00000145743	FBXL17	Class-IN	MDD	5:107928495-5:109298233	0.99
ENSG00000085382	HACE1	Subclass-EN L6-IT-2	MDD	6:103535520-6:105608858	0.086
ENSG00000214439	FAM185BP	Subclass-MG	MDD	7:73920272-7:76829247	0.997
ENSG00000214439	FAM185BP	Subclass-MG	MDD	7:76829247-7:78464542	0.017
ENSG00000088808	PPP1R13B	Subclass-IN VIP	MDD	14:102545765-14:104535386	0.471
ENSG00000072110	ACTN1	Subclass-EN L6-IT-1	MDD	14:67525600-14:70665240	0.946
ENSG00000197653	DNAH10	Subclass-IN VIP	MDD	12:121569746-12:124493434	0.122
ENSG00000197653	DNAH10	Subclass-IN VIP	MDD	12:124493434-12:125960959	0.035
ENSG00000151327	FAM177A1	Subclass-EN L5-6-NP	MDD	14:34377045-14:35390387	0.799
ENSG00000151327	FAM177A1	Subclass-EN L5-6-NP	MDD	14:31914059-14:34377045	0.0677
ENSG00000128891	CCDC32	snBulk	MDD	15:40091931-15:40885316	0.0273
ENSG00000128891	CCDC32	snBulk	MDD	15:38238576-15:40091931	0.0206
ENSG00000128891	CCDC32	snBulk	MDD	15:40885316-15:42484201	0.00447
ENSG00000119906	SLF2	Subclass-EN L3-5-IT-2	MDD	10:98908643-10:101189482	0.987
ENSG00000119906	SLF2	Subclass-EN L3-5-IT-2	MDD	10:101189482-10:102620653	0.0593
ENSG00000139746	RBM26	Subclass-EN L3-5-IT-2	MDD	13:78234678-13:80011541	0.537
ENSG00000269891	ARHGAP19-SLIT1	snBulk	MDD	10:96062600-10:98481545	0.307
ENSG00000163527	STT3B	Subclass-EN L3-5-IT-1	MDD	3:30676463-3:32310223	0.956
ENSG00000163527	STT3B	Subclass-EN L3-5-IT-1	MDD	3:32310223-3:33214100	0.0382
ENSG00000066382	MPPED2	Subclass-EN L6-IT-1	MDD	11:30119810-11:32255355	0.895
ENSG00000143442	POGZ	Class-IN	MDD	1:148907004-1:151566405	0.797
ENSG00000259536	ENSG00000259536	Subclass-IN PVALB	MDD	15:40091931-15:40885316	0.365
ENSG00000091436	MAP3K20	Subclass-MG	MDD	2:172274177-2:174724201	0.303
ENSG00000152061	RABGAP1L	Subclass-IN VIP	MDD	1:173128768-1:175120632	0.975
ENSG00000152061	RABGAP1L	Subclass-IN VIP	MDD	1:175120632-1:177464245	0.0228
ENSG00000148798	INA	Subclass-IN VIP	MDD	10:102620653-10:104935290	0.2
ENSG00000100522	GNPNAT1	Subclass-IN PVALB	MDD	14:51026854-14:53007665	0.876
ENSG00000100522	GNPNAT1	Subclass-IN PVALB	MDD	14:53007665-14:53531113	0.453
ENSG00000160326	SLC2A6	Subclass-IN ADARB2	MDD	9:132423455-9:134176000	0.882
ENSG00000227115	LINC01630	Subclass-EN L3-5-IT-3	MDD	18:50204214-18:53535815	0.494
ENSG00000147485	PXDNL	Class-IN	MDD	8:49169911-8:52390370	0.428
ENSG00000105928	GSDME	Subclass-IN VIP	MDD	7:23431823-7:25037640	0.954
ENSG00000105928	GSDME	Subclass-IN VIP	MDD	7:25037640-7:25869935	0.0984
ENSG00000182511	FES	snBulk	MDD	15:89932319-15:91621162	0.844
ENSG00000112234	FBXL4	Subclass-IN PVALB-CHC	MDD	6:97394408-6:100182270	0.488
ENSG00000056972	TRAF3IP2	Subclass-EN L6B	MDD	6:109983044-6:112023811	0.226
ENSG00000056972	TRAF3IP2	Subclass-EN L6B	MDD	6:112023811-6:113899669	0.0325
ENSG00000101442	ACTR5	Subclass-EN L5-6-NP	MDD	20:38281128-20:39808119	0.922
ENSG00000138468	SENP7	snBulk	MDD	3:100873373-3:103366116	0.611
ENSG00000138468	SENP7	snBulk	MDD	3:99654918-3:100873373	0.0291
ENSG00000078618	NRDC	snBulk	MDD	1:51248054-1:53760589	0.879
ENSG00000259536	ENSG00000259536	Subclass-EN L2-3-IT	MDD	15:40091931-15:40885316	0.121
ENSG00000259536	ENSG00000259536	Subclass-EN L2-3-IT	MDD	15:38238576-15:40091931	0.0982
ENSG00000259536	ENSG00000259536	Subclass-EN L2-3-IT	MDD	15:40885316-15:42484201	0.0187
ENSG00000272871	ENSG00000272871	Class-Oligo	MDD	9:12276489-9:14836365	0.719
ENSG00000128891	CCDC32	Class-Immune	MDD	15:40091931-15:40885316	0.434
ENSG00000128891	CCDC32	Class-Immune	MDD	15:38238576-15:40091931	0.0883
ENSG00000128891	CCDC32	Class-Immune	MDD	15:40885316-15:42484201	0.0265
ENSG00000156110	ADK	Subclass-EN L3-5-IT-2	MDD	10:73662792-10:76947056	0.826
ENSG00000147535	PLPP5	snBulk	MDD	8:37521871-8:39081287	0.276
ENSG00000112530	PACRG	snBulk	MDD	6:162510171-6:163962489	0.598
ENSG00000112530	PACRG	snBulk	MDD	6:161748532-6:162510171	NA
ENSG00000128708	HAT1	Subclass-IN LAMP5-LHX6	MDD	2:170369735-2:172274177	0.014
ENSG00000128708	HAT1	Subclass-IN LAMP5-LHX6	MDD	2:172274177-2:174724201	0.0097
ENSG00000139734	DIAPH3	Subclass-EN L5-6-NP	MDD	13:58728137-13:60280644	0.897
ENSG00000139734	DIAPH3	Subclass-EN L5-6-NP	MDD	13:61017815-13:63397426	0.0674
ENSG00000262801	ENSG00000262801	Subclass-EN L2-3-IT	MDD	16:13060580-16:14370145	0.758
ENSG00000262801	ENSG00000262801	Subclass-EN L2-3-IT	MDD	16:11426305-16:12519241	0.179
ENSG00000262801	ENSG00000262801	Subclass-EN L2-3-IT	MDD	16:12519241-16:13060580	0.0435
ENSG00000128891	CCDC32	Subclass-EN L3-5-IT-2	MDD	15:40091931-15:40885316	0.082
ENSG00000138175	ARL3	Subclass-IN PVALB-CHC	MDD	10:102620653-10:104935290	0.943
ENSG00000118507	AKAP7	Subclass-IN LAMP5-LHX6	MDD	6:130614309-6:132444530	0.975
ENSG00000118507	AKAP7	Subclass-IN LAMP5-LHX6	MDD	6:129539886-6:130614309	0.0358
ENSG00000204397	CARD16	Class-EN	MDD	11:104088908-11:105002557	0.958
ENSG00000204397	CARD16	Class-EN	MDD	11:105002557-11:106650168	0.175
ENSG00000204397	CARD16	Class-EN	MDD	11:101460390-11:104088908	0.0253
ENSG00000172346	CSDC2	Class-EN	MDD	22:42294812-22:43318194	0.0151
ENSG00000172346	CSDC2	Class-EN	MDD	22:40149793-22:42294812	0.00392
ENSG00000152061	RABGAP1L	Class-Astro	MDD	1:173128768-1:175120632	0.739
ENSG00000152061	RABGAP1L	Class-Astro	MDD	1:175120632-1:177464245	0.0396
ENSG00000128891	CCDC32	Subclass-IN LAMP5-LHX6	MDD	15:40885316-15:42484201	0.313
ENSG00000128891	CCDC32	Subclass-IN LAMP5-LHX6	MDD	15:40091931-15:40885316	0.192
ENSG00000128891	CCDC32	Subclass-IN LAMP5-LHX6	MDD	15:38238576-15:40091931	0.0754
ENSG00000279726	ENSG00000279726	Class-EN	MDD	5:139885487-5:141266403	0.95
ENSG00000197653	DNAH10	snBulk	MDD	12:121569746-12:124493434	0.953
ENSG00000197653	DNAH10	snBulk	MDD	12:124493434-12:125960959	0.13
ENSG00000119242	CCDC92	Subclass-IN PVALB	MDD	12:121569746-12:124493434	0.148
ENSG00000119242	CCDC92	Subclass-IN PVALB	MDD	12:124493434-12:125960959	0.0397
ENSG00000172469	MANEA	Subclass-MG	MDD	6:93731457-6:96645635	0.841
ENSG00000120253	NUP43	Class-EN	MDD	6:148599216-6:149932268	0.0485
ENSG00000179673	RPRML	Subclass-EN L2-3-IT	MDD	17:44979537-17:47798656	0.783
ENSG00000179673	RPRML	Subclass-EN L2-3-IT	MDD	17:47798656-17:49440038	0.00337
ENSG00000005844	ITGAL	Class-EN	MDD	16:29025292-16:31371622	0.00252
ENSG00000082293	COL19A1	Subclass-IN PVALB-CHC	MDD	6:68813556-6:70899807	0.955
ENSG00000250910	ENSG00000250910	Subclass-IN PVALB	MDD	4:154134974-4:156563945	0.954
ENSG00000188938	FAM120AOS	Subclass-IN LAMP5-RELN	MDD	9:91404921-9:93909416	0.978
ENSG00000286854	ENSG00000286854	Subclass-IN ADARB2	MDD	3:104862769-3:107263964	0.963
ENSG00000286854	ENSG00000286854	Subclass-IN ADARB2	MDD	3:107263964-3:109803548	0.025
ENSG00000101442	ACTR5	Class-Oligo	MDD	20:38281128-20:39808119	0.971
ENSG00000101442	ACTR5	Class-Oligo	MDD	20:36332043-20:38281128	0.0102
ENSG00000108021	TASOR2	Subclass-IN SST	MDD	10:4530082-10:5941799	0.825
ENSG00000229105	ASTN2-AS1	Class-Oligo	MDD	9:115159681-9:118559259	0.0854
ENSG00000273329	ENSG00000273329	Subclass-IN PVALB	MDD	7:129138332-7:130737653	0.936
ENSG00000197724	PHF2	snBulk	MDD	9:91404921-9:93909416	0.998
ENSG00000198373	WWP2	Class-EN	MDD	16:68807460-16:71020125	0.738
ENSG00000118482	PHF3	Class-Oligo	MDD	6:62842983-6:65055849	0.478
ENSG00000197405	C5AR1	Subclass-EN L6-IT-2	MDD	19:46646825-19:48778970	0.0135
ENSG00000126804	ZBTB1	Subclass-IN VIP	MDD	14:63323296-14:64753580	0.789
ENSG00000126804	ZBTB1	Subclass-IN VIP	MDD	14:64753580-14:65932837	0.0232
ENSG00000116183	PAPPA2	snBulk	MDD	1:175120632-1:177464245	0.0511
ENSG00000116183	PAPPA2	snBulk	MDD	1:177464245-1:178975174	0.0205
ENSG00000123119	NECAB1	Class-Oligo	MDD	8:89625933-8:92542158	0.752
ENSG00000143194	MAEL	Subclass-IN SST	MDD	1:166491280-1:169117086	0.951
ENSG00000143194	MAEL	Subclass-IN SST	MDD	1:165222465-1:166491280	0.0396
ENSG00000251075	HTT-AS	Subclass-IN VIP	MDD	4:2841252-4:3844313	0.0536
ENSG00000251075	HTT-AS	Subclass-IN VIP	MDD	4:1476986-4:2841252	0.0121
ENSG00000125484	GTF3C4	Class-Astro	MDD	9:132423455-9:134176000	0.735
ENSG00000125484	GTF3C4	Class-Astro	MDD	9:131252501-9:132423455	0.0352
ENSG00000147485	PXDNL	snBulk	MDD	8:49169911-8:52390370	0.528
ENSG00000147485	PXDNL	snBulk	MDD	8:52390370-8:53505484	0.11
ENSG00000107854	TNKS2	Class-Oligo	MDD	10:91575290-10:93636611	0.612
ENSG00000107854	TNKS2	Class-Oligo	MDD	10:90246824-10:91575290	0.0736
ENSG00000259959	ENSG00000259959	Class-Oligo	MDD	4:47409879-4:48121583	0.687
ENSG00000259959	ENSG00000259959	Class-Oligo	MDD	4:48121583-4:53011266	0.0114
ENSG00000248458	ENSG00000248458	Subclass-IN PVALB	MDD	1:66473721-1:68012212	0.743
ENSG00000239946	ZBTB20-AS3	snBulk	MDD	3:114229016-3:115728233	0.765
ENSG00000239946	ZBTB20-AS3	snBulk	MDD	3:113096852-3:114229016	0.0128
ENSG00000185942	NKAIN3	Subclass-EN L3-5-IT-1	MDD	8:62436747-8:64320315	0.77
ENSG00000185942	NKAIN3	Subclass-EN L3-5-IT-1	MDD	8:61416540-8:62436747	0.108
ENSG00000185942	NKAIN3	Subclass-EN L3-5-IT-1	MDD	8:58815541-8:61416540	0.0623
ENSG00000132872	SYT4	Subclass-EN L3-5-IT-1	MDD	18:42312683-18:45342141	0.969
ENSG00000132872	SYT4	Subclass-EN L3-5-IT-1	MDD	18:40104403-18:42312683	0.181
ENSG00000102984	ZNF821	Class-Astro	MDD	16:71020125-16:72901251	0.0751
ENSG00000228742	LINC02577	snBulk	MDD	7:106042459-7:108139733	0.69
ENSG00000228742	LINC02577	snBulk	MDD	7:104519078-7:106042459	0.0185
ENSG00000231918	ENSG00000231918	Subclass-EN L5-6-NP	MDD	2:50591790-2:52263995	0.969
ENSG00000231918	ENSG00000231918	Subclass-EN L5-6-NP	MDD	2:49795119-2:50591790	0.372
ENSG00000231918	ENSG00000231918	Subclass-EN L5-6-NP	MDD	2:52263995-2:53281314	0.162
ENSG00000231918	ENSG00000231918	Subclass-EN L5-6-NP	MDD	2:53281314-2:54458089	0.0248
ENSG00000174165	ZDHHC24	Subclass-EN L3-5-IT-2	MDD	11:66131160-11:68238358	0.499
ENSG00000174165	ZDHHC24	Subclass-EN L3-5-IT-2	MDD	11:64037097-11:66131160	0.00376
ENSG00000231889	TRAF3IP2-AS1	Subclass-EN L6-IT-2	MDD	6:109983044-6:112023811	0.94
ENSG00000251555	ENSG00000251555	Subclass-EN L3-5-IT-3	MDD	4:132032878-4:133707279	0.397
ENSG00000251555	ENSG00000251555	Subclass-EN L3-5-IT-3	MDD	4:130362666-4:132032878	0.0662
ENSG00000149743	TRPT1	Subclass-IN VIP	MDD	11:64037097-11:66131160	0.481
ENSG00000063015	SEZ6	Class-EN	MDD	17:29007226-17:31459473	0.182
ENSG00000063015	SEZ6	Class-EN	MDD	17:21387045-17:29007226	0.00598
ENSG00000261642	ENSG00000261642	Subclass-EN L3-5-IT-3	MDD	1:189935000-1:191899800	0.952
ENSG00000261642	ENSG00000261642	Subclass-EN L3-5-IT-3	MDD	1:191899800-1:194138312	0.0564
ENSG00000231918	ENSG00000231918	Class-EN	MDD	2:50591790-2:52263995	0.85
ENSG00000231918	ENSG00000231918	Class-EN	MDD	2:52263995-2:53281314	0.0761
ENSG00000231918	ENSG00000231918	Class-EN	MDD	2:53281314-2:54458089	0.0377
ENSG00000028277	POU2F2	Subclass-IN LAMP5-RELN	MDD	19:41625199-19:43358303	0.71
ENSG00000028277	POU2F2	Subclass-IN LAMP5-RELN	MDD	19:40478694-19:41625199	0.00866
ENSG00000107854	TNKS2	Subclass-EN L3-5-IT-3	MDD	10:91575290-10:93636611	0.962
ENSG00000251209	LINC00923	Class-OPC	MDD	15:97487680-15:98700830	0.974
ENSG00000251209	LINC00923	Class-OPC	MDD	15:95598367-15:97487680	0.0453
ENSG00000144306	SCRN3	Class-IN	MDD	2:174724201-2:176498908	0.0153
ENSG00000144306	SCRN3	Class-IN	MDD	2:172274177-2:174724201	0.0123
ENSG00000111199	TRPV4	Class-Oligo	MDD	12:109898914-12:112825713	0.946
ENSG00000111199	TRPV4	Class-Oligo	MDD	12:108632125-12:109898914	0.27
ENSG00000115840	SLC25A12	snBulk	MDD	2:170369735-2:172274177	0.0153
ENSG00000174428	GTF2IRD2B	Class-OPC	MDD	7:73920272-7:76829247	0.187
ENSG00000168071	CCDC88B	Class-Astro	MDD	11:64037097-11:66131160	0.717
ENSG00000105851	PIK3CG	Class-EN	MDD	7:106042459-7:108139733	0.111
ENSG00000105851	PIK3CG	Class-EN	MDD	7:104519078-7:106042459	0.027
ENSG00000148204	CRB2	Subclass-EN L3-5-IT-3	MDD	9:122109043-9:124209608	0.864
ENSG00000148204	CRB2	Subclass-EN L3-5-IT-3	MDD	9:124209608-9:126297386	0.0114
ENSG00000173511	VEGFB	Class-Astro	MDD	11:64037097-11:66131160	0.144
ENSG00000173511	VEGFB	Class-Astro	MDD	11:62456299-11:64037097	0.00475
ENSG00000232136	DUXAP7	Class-EN	MDD	20:17506587-20:18991559	0.821
ENSG00000232136	DUXAP7	Class-EN	MDD	20:18991559-20:20979069	0.0272
ENSG00000196141	SPATS2L	Class-Immune	MDD	2:198446401-2:200711561	0.952
ENSG00000101150	TPD52L2	Subclass-EN L5-ET	MDD	20:63558827-20:64333810	0.65
ENSG00000101150	TPD52L2	Subclass-EN L5-ET	MDD	20:62670503-20:63558827	0.0853
ENSG00000085788	DDHD2	Subclass-EN L3-5-IT-1	MDD	8:37521871-8:39081287	0.949
ENSG00000085788	DDHD2	Subclass-EN L3-5-IT-1	MDD	8:35459714-8:37521871	0.0573
ENSG00000085788	DDHD2	Subclass-EN L3-5-IT-1	MDD	8:39081287-8:40845818	0.0479
ENSG00000247775	SNCA-AS1	snBulk	MDD	4:89310413-4:90639526	0.971
ENSG00000247775	SNCA-AS1	snBulk	MDD	4:90639526-4:93312148	0.0895
ENSG00000247775	SNCA-AS1	snBulk	MDD	4:88316876-4:89310413	0.0201
ENSG00000160208	RRP1B	Class-EN	MDD	21:43086158-21:44757190	0.89
ENSG00000267858	MZF1-AS1	Class-Oligo	MDD	19:57009967-19:58607472	0.0546
ENSG00000230448	LINC00276	Class-Immune	MDD	2:14195184-2:16148467	0.851
ENSG00000230448	LINC00276	Class-Immune	MDD	2:12279024-2:14195184	0.167
ENSG00000107130	NCS1	Class-Oligo	MDD	9:129403191-9:130347830	0.975
ENSG00000107130	NCS1	Class-Oligo	MDD	9:130347830-9:131252501	0.0287
ENSG00000188177	ZC3H6	Class-IN	MDD	2:109814855-2:113164279	0.719
ENSG00000128891	CCDC32	Subclass-MG	MDD	15:40091931-15:40885316	0.518
ENSG00000128891	CCDC32	Subclass-MG	MDD	15:38238576-15:40091931	0.0233
ENSG00000272690	LINC02018	snBulk	MDD	3:75655798-3:77459684	0.936
ENSG00000272690	LINC02018	snBulk	MDD	3:74272666-3:75655798	0.0397
ENSG00000164327	RICTOR	Subclass-EN L2-3-IT	MDD	5:38802308-5:40287627	0.859
ENSG00000197386	HTT	snBulk	MDD	4:2841252-4:3844313	0.578
ENSG00000197386	HTT	snBulk	MDD	4:1476986-4:2841252	0.0107
ENSG00000182601	HS3ST4	Subclass-EN L2-3-IT	MDD	16:25975541-16:27434434	0.45
ENSG00000182601	HS3ST4	Subclass-EN L2-3-IT	MDD	16:24125554-16:25975541	0.27
ENSG00000149292	TTC12	Class-OPC	MDD	11:112588765-11:114387006	0.988
ENSG00000262801	ENSG00000262801	Class-EN	MDD	16:13060580-16:14370145	0.317
ENSG00000262801	ENSG00000262801	Class-EN	MDD	16:12519241-16:13060580	0.0609
ENSG00000262801	ENSG00000262801	Class-EN	MDD	16:11426305-16:12519241	0.021
ENSG00000173511	VEGFB	Class-Oligo	MDD	11:64037097-11:66131160	0.00156
ENSG00000128534	LSM8	Subclass-IN PVALB	MDD	7:117140124-7:118711527	0.962
ENSG00000085788	DDHD2	Class-Astro	MDD	8:37521871-8:39081287	0.5
ENSG00000175893	ZDHHC21	snBulk	MDD	9:12276489-9:14836365	0.29
ENSG00000138430	OLA1	Class-Astro	MDD	2:172274177-2:174724201	0.0269
ENSG00000246223	LINC01550	Subclass-IN PVALB-CHC	MDD	14:97874825-14:98672195	0.996
ENSG00000238272	ENSG00000238272	Class-Oligo	MDD	1:173128768-1:175120632	0.0119
ENSG00000238272	ENSG00000238272	Class-Oligo	MDD	1:170588635-1:173128768	0.00844
ENSG00000272936	ENSG00000272936	Subclass-EN L2-3-IT	MDD	4:42211041-4:43963028	0.975
ENSG00000272936	ENSG00000272936	Subclass-EN L2-3-IT	MDD	4:43963028-4:45187140	0.694
ENSG00000085788	DDHD2	Subclass-EN L3-5-IT-3	MDD	8:37521871-8:39081287	0.967
ENSG00000231322	RPL13AP17	snBulk	MDD	7:78464542-7:80258753	0.986
ENSG00000231322	RPL13AP17	snBulk	MDD	7:76829247-7:78464542	0.0163
ENSG00000128708	HAT1	Subclass-EN L2-3-IT	MDD	2:170369735-2:172274177	0.0543
ENSG00000128708	HAT1	Subclass-EN L2-3-IT	MDD	2:172274177-2:174724201	0.0165
ENSG00000152763	DNAI4	Subclass-IN ADARB2	MDD	1:66473721-1:68012212	0.78
ENSG00000142534	RPS11	Subclass-EN L6-IT-2	MDD	19:48778970-19:51029311	0.453
ENSG00000231877	ENSG00000231877	Subclass-EN L2-3-IT	MDD	1:238404507-1:239762014	0.844
ENSG00000231877	ENSG00000231877	Subclass-EN L2-3-IT	MDD	1:237392328-1:238404507	0.195
ENSG00000231918	ENSG00000231918	Subclass-EN L3-5-IT-2	MDD	2:50591790-2:52263995	0.982
ENSG00000231918	ENSG00000231918	Subclass-EN L3-5-IT-2	MDD	2:52263995-2:53281314	0.16
ENSG00000128708	HAT1	Subclass-IN PVALB	MDD	2:170369735-2:172274177	0.0197
ENSG00000235376	RPEL1	snBulk	MDD	10:102620653-10:104935290	0.537
ENSG00000235376	RPEL1	snBulk	MDD	10:101189482-10:102620653	0.00364
ENSG00000203756	TMEM244	Subclass-EN L2-3-IT	MDD	6:129539886-6:130614309	0.703
ENSG00000251075	HTT-AS	Class-Astro	MDD	4:2841252-4:3844313	0.515
ENSG00000251075	HTT-AS	Class-Astro	MDD	4:1476986-4:2841252	0.21
ENSG00000271904	ENSG00000271904	Subclass-IN SST	MDD	5:88094174-5:89595713	0.0572
ENSG00000259536	ENSG00000259536	Subclass-EN L6B	MDD	15:40091931-15:40885316	0.392
ENSG00000259536	ENSG00000259536	Subclass-EN L6B	MDD	15:38238576-15:40091931	0.0412
ENSG00000214193	SH3D21	Subclass-EN L2-3-IT	MDD	1:34334157-1:37083582	0.817
ENSG00000263001	GTF2I	snBulk	MDD	7:73920272-7:76829247	0.00563
ENSG00000181019	NQO1	Subclass-EN L6-IT-1	MDD	16:68807460-16:71020125	0.882
ENSG00000166170	BAG5	Subclass-IN LAMP5-RELN	MDD	14:104535386-14:105874495	0.0125
ENSG00000166170	BAG5	Subclass-IN LAMP5-RELN	MDD	14:102545765-14:104535386	0.00473
ENSG00000274029	ENSG00000274029	Class-Oligo	MDD	12:119316305-12:121569746	0.146
ENSG00000274029	ENSG00000274029	Class-Oligo	MDD	12:121569746-12:124493434	0.000582
ENSG00000013364	MVP	Subclass-MG	MDD	16:29025292-16:31371622	0.864
ENSG00000013364	MVP	Subclass-MG	MDD	16:27434434-16:29025292	0.011
ENSG00000170624	SGCD	Class-OPC	MDD	5:154393528-5:155946495	0.815
ENSG00000170624	SGCD	Class-OPC	MDD	5:155946495-5:157201689	0.219
ENSG00000151327	FAM177A1	Class-OPC	MDD	14:34377045-14:35390387	0.783
ENSG00000151327	FAM177A1	Class-OPC	MDD	14:31914059-14:34377045	0.0303
ENSG00000151327	FAM177A1	Class-OPC	MDD	14:35390387-14:38198520	0.0138
ENSG00000182749	PAQR7	Class-Astro	MDD	1:25190354-1:27075376	0.87
ENSG00000182749	PAQR7	Class-Astro	MDD	1:23594100-1:25190354	0.00956
ENSG00000160208	RRP1B	snBulk	MDD	21:43086158-21:44757190	0.865
ENSG00000160208	RRP1B	snBulk	MDD	21:41901419-21:43086158	0.0109
ENSG00000284846	ENSG00000284846	snBulk	MDD	1:85989068-1:87662948	0.868
ENSG00000284846	ENSG00000284846	snBulk	MDD	1:84378812-1:85989068	0.0249
ENSG00000284846	ENSG00000284846	snBulk	MDD	1:87662948-1:89600744	0.0154
ENSG00000185864	NPIPB4	Class-Astro	MDD	16:22437583-16:24125554	0.283
ENSG00000185864	NPIPB4	Class-Astro	MDD	16:20139249-16:22437583	0.0463
[truncated: 16,382,746 more chars]
