## Supplementary Tables 31-40 for "Single-nucleus transcriptome-wide association study of human brain disorders"

### Sheet: TableS31
Gene	GeneName	snTIM	Trait	LDBlock	PIP
ENSG00000151067	CACNA1C	Subclass-IN ADARB2	SCZ	12:971165-12:2435620	1
ENSG00000151067	CACNA1C	Subclass-IN ADARB2	SCZ	12:3567871-12:4308513	0.107
ENSG00000151067	CACNA1C	Subclass-IN ADARB2	SCZ	12:2435620-12:3567871	0.0239
ENSG00000150625	GPM6A	Subclass-IN ADARB2	SCZ	4:175649565-4:178070756	1
ENSG00000136717	BIN1	Subclass-MG	AD	2:126616187-2:127276771	1
ENSG00000136717	BIN1	Subclass-MG	AD	2:127276771-2:128716867	0.595
ENSG00000136717	BIN1	Class-Immune	AD	2:126616187-2:127276771	1
ENSG00000136717	BIN1	Class-Immune	AD	2:127276771-2:128716867	0.594
ENSG00000073921	PICALM	Class-Immune	AD	11:84670229-11:86908259	1
ENSG00000120885	CLU	Class-Astro	AD	8:26825008-8:28304875	1
ENSG00000120885	CLU	Class-Astro	AD	8:25625938-8:26825008	0.0533
ENSG00000120885	CLU	Subclass-IN ADARB2	AD	8:26825008-8:28304875	1
ENSG00000130203	APOE	Subclass-MG	AD	19:44239955-19:45599439	1
ENSG00000130203	APOE	Subclass-MG	AD	19:45599439-19:46646825	0.981
ENSG00000130203	APOE	Subclass-MG	AD	19:43358303-19:44239955	0.0183
ENSG00000120885	CLU	Subclass-IN LAMP5-RELN	AD	8:26825008-8:28304875	1
ENSG00000106144	CASP2	Class-Immune	AD	7:142959223-7:145271196	0.00466
ENSG00000106144	CASP2	Class-Immune	AD	7:141526757-7:142959223	0.00371
ENSG00000130203	APOE	Class-Immune	AD	19:44239955-19:45599439	1
ENSG00000130203	APOE	Class-Immune	AD	19:45599439-19:46646825	0.971
ENSG00000130203	APOE	Class-Immune	AD	19:43358303-19:44239955	0.0119
ENSG00000064687	ABCA7	Subclass-IN PVALB	AD	19:610729-19:2098397	1
ENSG00000064687	ABCA7	Subclass-IN PVALB	AD	19:80840-19:610729	0.045
ENSG00000120885	CLU	Class-Oligo	AD	8:26825008-8:28304875	0.986
ENSG00000120885	CLU	Class-Oligo	AD	8:25625938-8:26825008	0.159
ENSG00000120885	CLU	Class-Oligo	AD	8:28304875-8:29470379	0.0353
ENSG00000137642	SORL1	Class-Immune	AD	11:121305234-11:122721202	0.999
ENSG00000137642	SORL1	Class-Immune	AD	11:120896097-11:121305234	0.111
ENSG00000137642	SORL1	Subclass-MG	AD	11:121305234-11:122721202	0.992
ENSG00000137642	SORL1	Subclass-MG	AD	11:120896097-11:121305234	0.114

### Sheet: TableS32
Trait1	Trait2	OR	FDR	p	lowCI	highCI	sigBoth	sigOnlyTrait1	sigOnlyTrait2	notSig
AD	AUD	98.2481	2.53366744500308e-319	1.53555602727459e-320	80.6211	119.975	236	1543	196	126219
AD	PD	69.3918	2.53366744500308e-319	1.53555602727459e-320	58.5684	82.0808	282	1497	342	126070
AUD	PD	226.56	2.53366744500308e-319	1.53555602727459e-320	182.909	279.934	189	243	435	127324
BD	SCZ	9.82728	2.53366744500308e-319	1.53555602727459e-320	9.11364	10.5915	1294	1828	8404	116657
MDD	SCZ	3.37722	6.707e-272	5.08106e-273	3.17497	3.59119	1478	5992	8220	112503
BD	MDD	5.78797	1.31244e-267	1.19313e-268	5.30943	6.30492	770	2352	6700	118370
PD	SCZ	10.0167	2.61406e-139	2.77248e-140	8.51242	11.7767	277	347	9421	118140
AUD	SCZ	13.4397	5.77094e-131	6.99508e-132	11.07	16.3269	224	208	9474	118290
AD	SCZ	4.3225	1.51296e-118	2.06313e-119	3.86845	4.82326	452	1327	9246	117173
Insomnia	MDD	7.30763	8.74185e-83	1.32452e-83	6.12374	8.69753	191	433	7279	120272
AD	MS	6.80312	6.21846e-59	1.03641e-59	5.61364	8.19371	131	1648	1469	124950
MS	SCZ	2.93328	8.76397e-50	1.59345e-50	2.57615	3.33187	304	1296	9394	117189
ADHD	MDD	3.82809	4.81659e-41	9.48723e-42	3.21338	4.54035	168	723	7302	119780
AD	MDD	2.77302	2.18166e-39	4.62777e-40	2.4146	3.17465	255	1524	7215	119200
ADHD	MS	7.78107	4.96108e-39	1.12752e-39	6.04455	9.89397	76	815	1524	125751
AUD	Insomnia	22.6663	1.88408e-38	4.56747e-39	15.8607	31.7277	40	392	584	127180
ADHD	SCZ	3.3476	3.95919e-38	1.01979e-38	2.83281	3.94055	189	702	9509	117793
AUD	MDD	5.41539	1.0469e-37	2.85519e-38	4.31003	6.76202	107	325	7363	120392
ALS	PD	20.9573	2.07208e-29	5.96509e-30	13.9747	30.504	31	326	593	127231
ADHD	Anorexia	26.3392	3.12163e-28	9.45948e-29	16.8708	39.8775	27	864	155	127043
MDD	MS	2.46425	8.73502e-27	2.77933e-27	2.11654	2.8577	208	7262	1392	119291
ALS	AUD	23.3311	1.91257e-24	6.37523e-25	14.709	35.5132	24	333	408	127429
AD	Insomnia	6.03009	1.06343e-20	3.70588e-21	4.37898	8.13914	47	1732	577	125842
Insomnia	SCZ	2.76988	3.99435e-18	1.45249e-18	2.24021	3.40083	114	510	9584	117976
ADHD	Insomnia	7.65748	1.22815e-16	4.65208e-17	5.12429	11.0675	30	861	594	126694
Anorexia	MDD	4.94454	1.03179e-14	4.06462e-15	3.42661	7.00808	42	140	7428	120454
AD	BD	2.48046	1.60945e-14	6.58411e-15	2.0043	3.04151	101	1678	3021	123398
ADHD	AD	3.93058	1.85397e-13	7.86535e-14	2.84463	5.31235	45	846	1734	125570
BD	MS	2.4532	7.26734e-13	3.19322e-13	1.95722	3.04283	90	3032	1510	123552
AD	ALS	6.08416	8.51381e-13	3.86992e-13	3.9698	8.989	27	1752	330	126087
ALS	BD	4.50194	2.97064e-12	1.3953e-12	3.09197	6.37831	35	322	3087	124738
ALS	SCZ	2.76343	4.05162e-11	1.96442e-11	2.08113	3.62362	65	292	9633	118194
Anorexia	BD	6.04336	6.34226e-11	3.17113e-11	3.75594	9.33328	23	159	3099	124900
ADHD	BD	2.76181	1.91165e-10	9.84792e-11	2.06865	3.62369	56	835	3066	124235
BD	Insomnia	3.13129	4.20203e-10	2.22835e-10	2.25398	4.25435	44	3078	580	124482
ALS	MS	4.95988	1.57888e-08	8.61205e-09	3.02167	7.73061	20	337	1580	126220
Anorexia	Insomnia	11.8826	5.73011e-08	3.21233e-08	5.57169	22.5348	9	173	615	127373
AUD	MS	3.64963	5.90583e-06	3.40032e-06	2.16907	5.79076	18	414	1582	126181
MS	PD	3.04319	1.05866e-05	6.25571e-06	1.90865	4.62639	22	1578	602	125983
BD	PD	0.256483	0.00170207	0.00106344	0.0695954	0.660716	3	3119	621	124442
Anorexia	SCZ	2.10373	0.00170207	0.0010765	1.34315	3.18122	26	156	9672	118328
Migraines	SCZ	4.65638	0.00170207	0.00108313	1.7831	10.9492	7	20	9691	118466
MDD	PD	1.59172	0.00299577	0.00195179	1.18619	2.09938	55	7415	569	120151
ADHD	AUD	3.03923	0.00567234	0.00378156	1.37571	5.85049	8	883	424	126875
AUD	Migraines	21.9025	0.00640892	0.00436972	2.51599	87.5066	1	431	26	127738
AD	Migraines	8.20215	0.0107182	0.00747026	1.58745	26.7818	2	1777	25	126394
Anorexia	Migraines	24.9521	0.0573014	0.0408056	0.607505	153.347	0	182	27	127973
ALS	Migraines	12.7468	0.107415	0.0781199	0.310935	77.7047	0	357	27	127799
ALS	Anorexia	3.92631	0.127521	0.0946745	0.470131	14.4951	1	356	181	127556
ALS	MDD	1.36648	0.150432	0.113964	0.893541	2.01351	27	330	7443	120249
AUD	Anorexia	3.24525	0.164831	0.129198	0.388829	11.9639	1	431	181	127580
Migraines	PD	7.28802	0.164831	0.132363	0.177943	44.2178	0	27	624	127534
Insomnia	Migraines	7.28791	0.164831	0.132365	0.17794	44.2171	0	624	27	127532
ADHD	PD	0.227232	0.173205	0.141713	0.00574059	1.27393	0	891	624	126677
BD	Migraines	2.96663	0.188212	0.156844	0.341726	11.8145	1	3121	26	125037
ADHD	Migraines	5.09576	0.216278	0.183508	0.124485	30.8739	0	891	27	127275
AUD	BD	0.560425	0.241396	0.208479	0.20436	1.23127	5	427	3117	124647
Anorexia	PD	2.24317	0.258167	0.226874	0.269023	8.25406	1	181	623	127377
MS	Migraines	2.82306	0.341891	0.30563	0.0689988	17.0914	0	1600	27	126555
Anorexia	MS	1.30995	0.55349	0.503173	0.26736	3.8962	2	180	1598	126374
ADHD	ALS	0.39716	0.570971	0.527716	0.010019	2.23258	0	891	357	126823
MDD	Migraines	1.19685	0.729186	0.685434	0.13791	4.76377	1	7469	26	120696
ALS	Insomnia	1.14193	0.729186	0.696042	0.137435	4.17266	1	356	623	127192
AD	Anorexia	0.779776	1	1	0.0936505	2.86172	1	1778	181	126236
Insomnia	MS	0.893058	1	1	0.356969	1.85541	6	618	1594	125959
Insomnia	PD	0.981169	1	1	0.201244	2.89389	2	622	622	126939

### Sheet: TableS33
Trait1	Trait2	OR	FDR	p	lowCI	highCI	sigBoth	sigOnlyTrait1	sigOnlyTrait2	notSig
BD	SCZ	6.47634	3.4681e-168	5.2547e-170	5.70013	7.35501	540	561	2469	16616
MDD	SCZ	3.10429	1.02217e-104	3.09749e-106	2.81524	3.42124	760	1687	2249	15493
BD	MDD	3.4191	2.27275e-58	1.03307e-59	2.9728	3.92547	329	772	2118	16970
AUD	PD	45.2592	1.6671e-34	1.01036e-35	28.0435	71.4319	29	108	120	19932
AD	PD	15.2758	2.61187e-31	1.97869e-32	10.389	22.1431	43	524	106	19516
ADHD	MDD	4.16626	1.68242e-27	1.52947e-28	3.27717	5.27548	115	208	2332	17512
AD	AUD	12.2969	1.11262e-22	1.18005e-23	8.05451	18.3963	34	533	103	19519
Insomnia	MDD	4.39306	1.26543e-22	1.53385e-23	3.3296	5.76753	88	150	2359	17590
ADHD	SCZ	3.25377	5.97933e-20	8.15364e-21	2.56144	4.11723	115	208	2894	16972
AD	SCZ	2.53898	6.8243e-20	1.03399e-20	2.10049	3.05917	170	397	2839	16783
AUD	SCZ	5.40759	7.86518e-20	1.31086e-20	3.80908	7.667	66	71	2943	17109
Insomnia	SCZ	3.69242	5.48892e-19	9.97985e-20	2.80817	4.83483	92	146	2917	17031
AD	MS	4.70446	5.33786e-18	1.0514e-18	3.44934	6.31767	55	512	444	19178
AD	BD	2.83667	7.16317e-13	1.51946e-13	2.18322	3.64565	76	491	1025	18597
MS	SCZ	2.13354	1.60793e-11	3.65439e-12	1.73035	2.61793	133	366	2876	16811
AUD	MDD	3.87715	2.07245e-11	5.02413e-12	2.66727	5.57515	47	90	2400	17651
PD	SCZ	3.40769	5.88053e-11	1.51468e-11	2.39863	4.80219	55	94	2954	17083
ALS	PD	17.3698	1.50828e-10	4.1135e-11	8.48816	32.6466	11	98	138	19939
MDD	MS	2.01124	1.33419e-08	3.84086e-09	1.60177	2.50797	106	2341	393	17344
ALS	AUD	15.3051	1.62372e-08	4.92037e-09	6.96197	30.212	9	100	128	19951
ADHD	Insomnia	5.51884	4.18944e-08	1.33301e-08	3.21637	8.97454	18	305	220	19646
BD	Insomnia	3.12275	1.04499e-07	3.48331e-08	2.11598	4.49514	35	1066	203	18882
ADHD	BD	2.70551	2.36075e-07	8.22684e-08	1.90375	3.76427	42	281	1059	18807
AD	MDD	1.83383	2.80545e-07	1.02358e-07	1.47232	2.26896	112	455	2335	17287
AUD	Insomnia	8.21374	2.80545e-07	1.06267e-07	4.07582	15.125	11	126	227	19825
AD	ALS	5.50622	1.33161e-06	5.24573e-07	2.94721	9.62023	14	553	95	19527
ALS	SCZ	2.75959	7.26482e-06	2.97197e-06	1.79736	4.16761	35	74	2974	17103
BD	MS	2.09988	1.25171e-05	5.31029e-06	1.53833	2.81723	52	1049	447	18638
ALS	BD	3.61847	1.94045e-05	8.52621e-06	2.07627	6.00229	18	91	1083	18994
ADHD	MS	2.93826	5.03526e-05	2.28875e-05	1.79708	4.58329	21	302	478	19385
Anorexia	MDD	3.46679	5.44207e-05	2.55613e-05	1.92496	6.04937	19	41	2428	17686
ADHD	Anorexia	7.92444	0.000124849	6.05329e-05	3.02055	17.6324	6	317	54	19804
MS	PD	3.77385	0.000206219	0.000103109	1.94574	6.7299	12	487	137	19550
Anorexia	SCZ	2.93557	0.000385466	0.000198573	1.64564	5.09224	20	40	2989	17137
ADHD	AD	2.43519	0.000893513	0.000473833	1.4736	3.82787	20	303	547	19319
AUD	MS	3.43061	0.00129761	0.000707786	1.65968	6.40073	10	127	489	19562
Anorexia	Insomnia	7.42419	0.00151371	0.000848594	2.30124	18.6049	4	56	234	19892
MDD	PD	1.96089	0.00267999	0.00154303	1.28069	2.92554	31	2416	118	17624
ALS	MS	3.51214	0.00303179	0.00179151	1.55223	6.98836	8	101	491	19585
MDD	Migraines	4.23563	0.00844555	0.00511852	1.41132	11.6808	6	2441	11	17731
ADHD	AUD	3.29066	0.0117078	0.00734801	1.28727	7.0507	6	317	131	19734
AUD	Migraines	17.1995	0.0117078	0.00745042	1.9089	73.5343	1	136	16	20036
AD	Migraines	6.49402	0.0236507	0.0154088	1.20922	22.7786	2	565	15	19607
Migraines	SCZ	3.3333	0.0236918	0.0157945	1.11093	9.19053	6	11	3003	17166
Anorexia	BD	2.57483	0.0279881	0.0190828	1.05553	5.46088	7	53	1094	19032
Insomnia	Migraines	9.85045	0.0302228	0.0210644	1.09776	41.8887	1	237	16	19932
ALS	Anorexia	6.11705	0.0643034	0.0457918	0.715304	23.6061	1	108	59	20007
AD	Insomnia	1.83277	0.0661774	0.048129	0.927438	3.29008	11	556	227	19395
Insomnia	MS	1.90751	0.0734094	0.0545009	0.932731	3.50849	10	228	489	19458
Anorexia	Migraines	18.3013	0.0749569	0.0567855	0.43258	119.9	0	60	17	20109
AUD	Anorexia	4.86327	0.0880994	0.0680768	0.570148	18.6819	1	136	59	19992
Anorexia	PD	4.46913	0.0991328	0.0785665	0.524287	17.1406	1	59	148	19978
MS	Migraines	4.63726	0.0991328	0.0796067	0.5183	19.6186	1	498	16	19671
AD	Anorexia	2.3881	0.118862	0.0972508	0.627419	6.48281	3	564	57	19565
ALS	Migraines	10.1264	0.119387	0.0994888	0.241012	65.2903	0	109	17	20060
Insomnia	PD	2.28314	0.124939	0.106009	0.608906	6.04834	3	235	146	19802
ALS	MDD	1.49873	0.126371	0.109139	0.861733	2.48069	18	91	2429	17634
Migraines	PD	7.41353	0.151327	0.132984	0.176809	47.5625	0	17	149	20020
Anorexia	MS	2.00389	0.22288	0.199241	0.400421	6.18233	2	58	497	19626
ADHD	ALS	1.70361	0.287151	0.265389	0.344119	5.15756	2	321	107	19748
ADHD	Migraines	3.40323	0.287151	0.265397	0.0814433	21.6761	0	323	17	19849
BD	Migraines	2.03762	0.296484	0.278515	0.228053	8.60046	1	1100	16	19069
BD	PD	0.590768	0.381902	0.364543	0.188611	1.41471	4	1097	145	18940
ALS	Insomnia	1.52957	0.392938	0.38103	0.181856	5.72033	1	108	237	19840
ADHD	PD	0.819464	1	1	0.0979096	3.03667	1	322	148	19718
AUD	BD	0.917291	1	1	0.360847	1.95008	6	131	1095	18957

### Sheet: TableS34
Trait1	Trait2	OR	FDR	p	lowCI	highCI	sigBoth	sigOnlyTrait1	sigOnlyTrait2	notSig
AD	PD	6.37782	1.99063e-157	3.0161e-159	5.68538	7	396	3195	2237	114911
BD	SCZ	43.6132	5.35915e-122	1.62399e-123	33.1902	57	116	107	2923	117605
AD	AUD	205.297	2.97409e-33	1.35186e-34	70.793	814	24	3567	3	117137
AUD	PD	48.2861	1.11921e-16	6.7831e-18	21.7077	108	14	13	2619	118095
SCZ	MDD	13.2071	3.90488e-13	2.95824e-14	7.40126	22	18	3021	55	117649
SCZ	AD	1.73468	2.3197e-08	2.10882e-09	1.4579	2	150	2889	3441	114275
SCZ	MS	1.9578	4.68876e-08	4.97293e-09	1.57823	2	98	2941	1988	115720
ALS	PD	2.07717	0.000238092	2.88596e-05	1.48309	2	41	913	2592	117212
Insomnia	Anorexia	5460.76	0.00230782	0.000314702	80.9757	4503599627370490	0	17	0	120719
BD	MDD	22.6091	0.0025766	0.000390394	4.5217	69	2	221	71	120455
AUD	Anorexia	4095.02	0.00273495	0.000480248	53.0702	4503599627370490	0	27	0	120726
ADHD	Anorexia	4094.98	0.00273495	0.000497263	51.2633	4503599627370490	0	28	0	120614
AD	MS	1.46329	0.0045229	0.000890874	1.16664	1	88	3503	1998	115165
Anorexia	Migraines	2047.02	0.00452766	0.000960412	26.5249	4503599627370490	0	0	56	120693
MDD	Anorexia	1683.74	0.00546489	0.00124202	20.4993	4503599627370490	0	73	0	120657
MDD	MS	4.95271	0.00798463	0.00193567	1.75504	11	5	68	2081	118587
SCZ	ALS	1.65467	0.0136514	0.00356825	1.16648	2	38	3001	916	116796
BD	Anorexia	544.455	0.0136514	0.0037231	6.8237	4503599627370490	0	223	0	120528
Insomnia	AUD	240.508	0.0155454	0.00455337	5.55321	1578	0	17	27	120709
Insomnia	ADHD	231.117	0.0155454	0.00471074	5.36729	1577	0	17	28	120690
SCZ	ADHD	5.961	0.020508	0.00652528	1.51092	17	3	3036	25	117677
ADHD	AUD	148.504	0.0215415	0.0071805	3.51521	987	0	28	27	120696
Insomnia	Migraines	117.529	0.0260762	0.00908717	2.77486	774	0	17	56	120679
MS	PD	0.627328	0.0276067	0.0100388	0.418168	0	28	2058	2605	116071
SCZ	Insomnia	7.26277	0.0297916	0.0114331	1.35565	25	2	3037	15	117698
Insomnia	MDD	90.4303	0.0297916	0.0117361	2.14555	595	0	17	73	120659
AUD	Migraines	75.597	0.0337348	0.0138375	1.81741	478	0	27	56	120667
ADHD	Migraines	72.9635	0.0337348	0.0143117	1.75681	460	0	28	56	120662
ALS	Anorexia	125.44	0.0359166	0.0157815	1.59531	8902	0	954	0	119717
MDD	AUD	58.2101	0.0392869	0.0178577	1.40527	360	0	73	27	120653
ADHD	MDD	56.1978	0.0393263	0.0184715	1.35815	346	0	28	73	120628
MS	Anorexia	56.9102	0.0687212	0.0342991	0.723674	4270	0	2086	0	118610
BD	Insomnia	29.8846	0.0687212	0.0348171	0.714227	191	0	223	17	120512
MDD	Migraines	28.5934	0.0687212	0.0354018	0.702306	171	0	73	56	120620
PD	Anorexia	44.8391	0.0813936	0.0431633	0.571105	3402	0	2633	0	118126
SCZ	Anorexia	38.6943	0.0911814	0.0497353	0.493092	2952	0	3039	0	117705
BD	AUD	19.2047	0.0939255	0.0526552	0.467788	117	0	223	27	120500
BD	ADHD	18.5518	0.0945226	0.0544221	0.452174	112	0	223	28	120496
AD	Anorexia	32.6022	0.0992071	0.0586224	0.415418	2499	0	3591	0	117163
MS	ALS	0.537854	0.100537	0.0609315	0.244829	1	8	2078	946	117658
BD	MS	2.09942	0.101295	0.0629255	0.893767	4	7	216	2079	118449
MS	AUD	4.21283	0.1403	0.0892818	0.485203	16	1	2085	26	118640
BD	Migraines	9.43451	0.157402	0.10255	0.233787	55	0	223	56	120471
MDD	ALS	3.43799	0.178937	0.119291	0.408065	12	1	72	953	119716
SCZ	PD	0.806513	0.192116	0.130988	0.60272	1	53	2986	2580	115143
Insomnia	ALS	6.966	0.201142	0.14019	0.167054	44	0	17	954	119769
AUD	ALS	4.47932	0.289116	0.205885	0.109426	27	0	27	954	119771
ADHD	ALS	4.32088	0.291958	0.212333	0.105686	26	0	28	954	119668
AD	ALS	0.766643	0.331285	0.250863	0.477474	1	21	3570	933	116226
BD	PD	0.401605	0.331285	0.250973	0.0483163	1	1	222	2632	117903
MS	Migraines	2.03062	0.343353	0.265318	0.239856	7	1	2085	55	118605
Insomnia	MS	3.15801	0.358084	0.282126	0.0757631	20	0	17	2086	118637
Insomnia	PD	2.49119	0.426414	0.342423	0.0597682	15	0	17	2633	118109
PD	Migraines	1.60155	0.442406	0.361969	0.189188	6	1	2632	55	118074
ALS	Migraines	2.19956	0.443306	0.369422	0.0546869	12	0	954	56	119740
ADHD	MS	1.95939	0.48037	0.407587	0.0479518	11	0	28	2086	118588
Insomnia	AD	1.81177	0.505657	0.436704	0.0434744	11	0	17	3591	117145
ADHD	PD	1.54604	0.550915	0.484138	0.0378404	9	0	28	2633	118098
SCZ	AUD	1.38259	0.584785	0.522763	0.0338014	8	0	3039	27	117687
ADHD	AD	1.12447	0.655576	0.595978	0.0275242	6	0	28	3591	117133
AD	Migraines	0.571963	1	1	0.014233	3	0	3591	56	117105
BD	AD	0.893196	1	1	0.324025	1	5	218	3586	116941
BD	ALS	0.558959	1	1	0.0140775	3	0	223	954	119571
MDD	AD	0.893337	1	1	0.106142	3	1	72	3590	117090
MDD	PD	0.605662	1	1	0.015129	3	0	73	2633	118052
SCZ	Migraines	0.678989	1	1	0.0168923	3	0	3039	56	117654

### Sheet: TableS35
Trait1	Trait2	OR	FDR	p	lowCI	highCI	sigBoth	sigOnlyTrait1	sigOnlyTrait2	notSig
BD	SCZ	9.29361	1.44164e-44	2.1843e-46	6.77174	12	117	67	829	4447
AD	PD	3.21012	3.31835e-41	1.00556e-42	2.71689	3	330	1032	371	3727
ALS	PD	5.42547	9.07876e-23	4.12671e-24	3.95034	7	77	106	624	4653
AD	MS	2.09492	1.94542e-16	1.17905e-17	1.76896	2	274	1088	440	3658
MS	Migraines	11.6335	1.66695e-15	1.26284e-16	6.35648	21	31	683	18	4728
SCZ	MDD	8.12269	2.26092e-09	2.05538e-10	4.10013	16	24	922	14	4500
AD	AUD	48.6199	2.61706e-08	2.77567e-09	7.54005	2019	15	1347	0	4098
AD	ALS	2.42532	1.48459e-07	1.7995e-08	1.77851	3	80	1282	103	3995
AUD	PD	9.79095	7.1164e-05	9.70419e-06	3.35217	30	9	6	692	4753
SCZ	MS	1.54496	8.77415e-05	1.32942e-05	1.27025	1	166	780	548	3966
SCZ	AD	1.37774	0.000368426	6.14043e-05	1.17583	1	285	661	1077	3437
Insomnia	AUD	71.6363	0.00324772	0.000590494	7.07287	381	1	9	14	5436
BD	MDD	5.13849	0.0106567	0.00209905	1.74086	12	5	179	33	5243
Insomnia	Anorexia	473.979	0.0206861	0.00438796	5.78977	4503599627370490	0	10	0	5450
AUD	Anorexia	331.289	0.0273391	0.00621344	4.0826	16383	0	15	0	5445
ADHD	Anorexia	293.275	0.0286405	0.00694315	3.65162	16383	0	17	0	5443
SCZ	Insomnia	4.78574	0.0345789	0.00960925	1.27638	17	5	941	5	4509
SCZ	ALS	1.60572	0.0345789	0.00983941	1.11573	2	45	901	138	4376
SCZ	ADHD	3.48439	0.0345789	0.00995453	1.21317	9	7	939	10	4504
SCZ	Migraines	2.19753	0.0458512	0.0140491	1.13067	4	15	931	34	4480
MDD	Anorexia	137.186	0.0458512	0.014589	1.72741	9756	0	38	0	5422
AUD	ALS	6.19399	0.0533229	0.0182969	1.1316	22	2	13	181	5264
Anorexia	Migraines	107.442	0.0533229	0.0185822	1.35204	7791	0	0	49	5411
BD	ADHD	5.38761	0.069211	0.0251676	0.997326	19	2	182	15	5261
Insomnia	ADHD	27.3379	0.108185	0.0409793	0.604414	208	0	10	17	5433
MDD	Migraines	5.76861	0.135029	0.0531931	0.656249	23	1	37	48	5374
ADHD	AUD	18.7974	0.139404	0.05758	0.426128	134	0	17	15	5428
BD	Insomnia	5.72147	0.139404	0.0607975	0.60543	27	1	183	9	5267
MS	AUD	2.7747	0.139404	0.0612534	0.763467	8	4	710	11	4735
ALS	Anorexia	28.626	0.142494	0.0665756	0.363463	2204	0	183	0	5277
BD	Anorexia	28.4618	0.142494	0.0669292	0.361441	2192	0	184	0	5276
SCZ	PD	1.20391	0.144171	0.0699009	0.977822	1	138	808	563	3951
Insomnia	MDD	12.5933	0.168954	0.0844772	0.285896	90	0	10	38	5412
Insomnia	Migraines	9.80997	0.206799	0.106533	0.223762	69	0	10	49	5401
MDD	AUD	8.65527	0.221731	0.117585	0.201561	58	0	38	15	5407
ADHD	MDD	7.6922	0.239247	0.130498	0.180264	51	0	17	38	5405
BD	AD	1.27296	0.255377	0.143166	0.905857	1	54	130	1308	3968
AUD	Migraines	6.73947	0.256292	0.147562	0.157756	45	0	15	49	5396
ADHD	Migraines	5.9892	0.27661	0.163452	0.141087	39	0	17	49	5394
AD	Migraines	1.50915	0.317025	0.192137	0.787982	2	16	1346	33	4065
Insomnia	MS	2.2151	0.323355	0.200872	0.384828	8	2	8	712	4738
PD	Anorexia	6.77527	0.375937	0.240788	0.0862589	529	0	701	0	4759
MS	Anorexia	6.63522	0.375937	0.244929	0.0844614	518	0	714	0	4746
SCZ	Anorexia	4.76575	0.475384	0.316923	0.0606737	373	0	946	0	4514
Insomnia	ALS	2.60204	0.496963	0.338839	0.0601458	18	0	10	183	5267
MDD	ALS	1.50717	0.566507	0.394839	0.174813	5	1	37	182	5240
AD	Anorexia	3.0066	0.600036	0.436985	0.0382836	235	0	1362	0	4098
ADHD	AD	0.562715	0.600036	0.437338	0.104895	1	2	15	1360	4083
BD	AUD	1.77745	0.600036	0.445481	0.0421665	11	0	184	15	5261
MS	PD	1.08592	0.610297	0.472852	0.85397	1	97	617	604	4142
MDD	PD	0.547231	0.610297	0.474242	0.107648	1	2	36	699	4723
ADHD	ALS	1.58828	0.610297	0.48084	0.0379217	10	0	17	183	5260
BD	PD	1.15597	0.626683	0.503245	0.732786	1	26	158	675	4601
SCZ	AUD	1.46761	0.633071	0.518133	0.347835	4	3	943	12	4502
PD	Migraines	1.26291	0.633071	0.527559	0.510652	2	7	694	42	4717
MS	ALS	0.844594	0.682246	0.578876	0.505533	1	20	694	163	4583
Insomnia	PD	1.3554	0.764719	0.66044	0.144139	6	1	9	700	4750
BD	Migraines	1.1599	0.787854	0.692357	0.135585	4	1	183	48	5228
MDD	AD	1.14124	0.79951	0.714713	0.512969	2	10	28	1352	4070
ADHD	PD	1.27092	0.80006	0.727328	0.236706	4	2	15	699	4744
Insomnia	AD	0.600659	0.802401	0.741613	0.0639118	2	1	9	1361	4089
ADHD	MS	0.779568	1	1	0.087179	3	1	16	713	4730
ALS	Migraines	0.568411	1	1	0.0140386	3	0	183	49	5228
BD	ALS	0.949543	1	1	0.339276	2	5	179	178	5098
BD	MS	0.981805	1	1	0.606736	1	23	161	691	4585
MDD	MS	0.946959	1	1	0.288637	2	4	34	710	4712

### Sheet: TableS36
CellType	Trait1	Trait2	CellType_N_sharedPathways	Total_sharedPathway	CellType_Percent_sharedPathways
Class-Astro	AD	PD	11	164	0.0670732
Class-EN	AD	PD	3	164	0.0182927
Class-Endo	AD	PD	2	164	0.0121951
Class-IN	AD	PD	5	164	0.0304878
Class-Immune	AD	PD	51	164	0.310976
Class-Mural	AD	PD	2	164	0.0121951
Class-OPC	AD	PD	2	164	0.0121951
Subclass-EN L2-3-IT	AD	PD	5	164	0.0304878
Subclass-EN L3-5-IT-1	AD	PD	2	164	0.0121951
Subclass-EN L3-5-IT-2	AD	PD	1	164	0.00609756
Subclass-EN L3-5-IT-3	AD	PD	15	164	0.0914634
Subclass-EN L5-6-NP	AD	PD	3	164	0.0182927
Subclass-EN L6-CT	AD	PD	3	164	0.0182927
Subclass-EN L6-IT-1	AD	PD	2	164	0.0121951
Subclass-EN L6-IT-2	AD	PD	1	164	0.00609756
Subclass-EN L6B	AD	PD	1	164	0.00609756
Subclass-IN ADARB2	AD	PD	6	164	0.0365854
Subclass-IN LAMP5-LHX6	AD	PD	3	164	0.0182927
Subclass-IN LAMP5-RELN	AD	PD	12	164	0.0731707
Subclass-IN PVALB	AD	PD	1	164	0.00609756
Subclass-IN PVALB-CHC	AD	PD	2	164	0.0121951
Subclass-IN SST	AD	PD	11	164	0.0670732
Subclass-IN VIP	AD	PD	2	164	0.0121951
Subclass-MG	AD	PD	49	164	0.29878
Subclass-PC	AD	PD	2	164	0.0121951
Subclass-PVM	AD	PD	1	164	0.00609756
Subclass-SMC	AD	PD	3	164	0.0182927
Class-EN	BD	SCZ	1	49	0.0204082
Class-IN	BD	SCZ	3	49	0.0612245
Class-OPC	BD	SCZ	2	49	0.0408163
Class-Oligo	BD	SCZ	4	49	0.0816327
snBulk	BD	SCZ	2	49	0.0408163
Subclass-EN L2-3-IT	BD	SCZ	2	49	0.0408163
Subclass-EN L3-5-IT-2	BD	SCZ	1	49	0.0204082
Subclass-EN L3-5-IT-3	BD	SCZ	3	49	0.0612245
Subclass-EN L6-IT-1	BD	SCZ	1	49	0.0204082
Subclass-EN L6-IT-2	BD	SCZ	1	49	0.0204082
Subclass-IN ADARB2	BD	SCZ	20	49	0.408163
Subclass-IN LAMP5-RELN	BD	SCZ	3	49	0.0612245
Subclass-IN PVALB	BD	SCZ	5	49	0.102041
Subclass-IN PVALB-CHC	BD	SCZ	3	49	0.0612245
Class-OPC	AD	AUD	1	9	0.111111
Subclass-EN L5-6-NP	AD	AUD	1	9	0.111111
Subclass-IN LAMP5-LHX6	AD	AUD	2	9	0.222222
Subclass-IN PVALB	AD	AUD	4	9	0.444444
Subclass-IN PVALB-CHC	AD	AUD	1	9	0.111111
Subclass-IN SST	AD	AUD	5	9	0.555556
Subclass-IN VIP	AD	AUD	4	9	0.444444
Subclass-PVM	AD	AUD	1	9	0.111111
Class-OPC	AUD	PD	1	4	0.25
Subclass-EN L5-6-NP	AUD	PD	1	4	0.25
Subclass-IN LAMP5-LHX6	AUD	PD	2	4	0.5
Subclass-IN PVALB-CHC	AUD	PD	1	4	0.25
Subclass-IN SST	AUD	PD	2	4	0.5
Subclass-PVM	AUD	PD	1	4	0.25
Class-EN	SCZ	MDD	3	21	0.142857
Class-IN	SCZ	MDD	8	21	0.380952
Subclass-EN L3-5-IT-3	SCZ	MDD	1	21	0.047619
Subclass-EN L5-ET	SCZ	MDD	1	21	0.047619
Subclass-EN L6-IT-1	SCZ	MDD	1	21	0.047619
Subclass-IN ADARB2	SCZ	MDD	1	21	0.047619
Class-Astro	SCZ	AD	16	158	0.101266
Class-EN	SCZ	AD	3	158	0.0189873
Class-IN	SCZ	AD	7	158	0.0443038
Class-Immune	SCZ	AD	5	158	0.0316456
Class-Mural	SCZ	AD	4	158	0.0253165
Class-OPC	SCZ	AD	6	158	0.0379747
Class-Oligo	SCZ	AD	4	158	0.0253165
snBulk	SCZ	AD	1	158	0.00632911
Subclass-EN L2-3-IT	SCZ	AD	7	158	0.0443038
Subclass-EN L3-5-IT-1	SCZ	AD	2	158	0.0126582
Subclass-EN L3-5-IT-3	SCZ	AD	6	158	0.0379747
Subclass-EN L5-6-NP	SCZ	AD	3	158	0.0189873
Subclass-EN L6-CT	SCZ	AD	2	158	0.0126582
Subclass-EN L6-IT-1	SCZ	AD	2	158	0.0126582
Subclass-IN ADARB2	SCZ	AD	4	158	0.0253165
Subclass-IN PVALB	SCZ	AD	5	158	0.0316456
Subclass-IN PVALB-CHC	SCZ	AD	2	158	0.0126582
Subclass-IN SST	SCZ	AD	9	158	0.056962
Subclass-IN VIP	SCZ	AD	7	158	0.0443038
Subclass-MG	SCZ	AD	2	158	0.0126582
Class-Astro	SCZ	MS	9	107	0.0841121
Class-EN	SCZ	MS	1	107	0.00934579
Class-IN	SCZ	MS	4	107	0.0373832
Class-Oligo	SCZ	MS	12	107	0.11215
snBulk	SCZ	MS	3	107	0.0280374
Subclass-EN L2-3-IT	SCZ	MS	2	107	0.0186916
Subclass-EN L3-5-IT-2	SCZ	MS	1	107	0.00934579
Subclass-EN L5-6-NP	SCZ	MS	1	107	0.00934579
Subclass-EN L6-IT-1	SCZ	MS	2	107	0.0186916
Subclass-EN L6B	SCZ	MS	6	107	0.0560748
Subclass-IN LAMP5-LHX6	SCZ	MS	5	107	0.046729
Subclass-IN PVALB	SCZ	MS	3	107	0.0280374
Subclass-IN PVALB-CHC	SCZ	MS	3	107	0.0280374
Subclass-IN SST	SCZ	MS	4	107	0.0373832
Subclass-MG	SCZ	MS	2	107	0.0186916
Subclass-PVM	SCZ	MS	1	107	0.00934579
Class-IN	ALS	PD	2	38	0.0526316
Class-Immune	ALS	PD	5	38	0.131579
Subclass-EN L3-5-IT-2	ALS	PD	3	38	0.0789474
Subclass-EN L6-CT	ALS	PD	4	38	0.105263
Subclass-IN LAMP5-RELN	ALS	PD	3	38	0.0789474
Subclass-MG	ALS	PD	3	38	0.0789474
Class-IN	BD	MDD	2	4	0.5
Class-Astro	AD	MS	5	146	0.0342466
Class-EN	AD	MS	1	146	0.00684932
Class-IN	AD	MS	1	146	0.00684932
Class-Immune	AD	MS	11	146	0.0753425
Class-OPC	AD	MS	4	146	0.0273973
Class-Oligo	AD	MS	4	146	0.0273973
snBulk	AD	MS	2	146	0.0136986
Subclass-EN L6-IT-2	AD	MS	1	146	0.00684932
Subclass-IN ADARB2	AD	MS	1	146	0.00684932
Subclass-IN PVALB	AD	MS	1	146	0.00684932
Subclass-IN PVALB-CHC	AD	MS	1	146	0.00684932
Subclass-IN SST	AD	MS	6	146	0.0410959
Subclass-MG	AD	MS	11	146	0.0753425
Subclass-EN L3-5-IT-2	MDD	MS	1	4	0.25
Subclass-IN ADARB2	MDD	MS	1	4	0.25
Subclass-IN LAMP5-LHX6	MDD	MS	2	4	0.5
Subclass-IN VIP	MDD	MS	1	4	0.25
Class-Astro	SCZ	ALS	1	30	0.0333333
Class-EN	SCZ	ALS	4	30	0.133333
Class-IN	SCZ	ALS	5	30	0.166667
Class-Immune	SCZ	ALS	1	30	0.0333333
Class-Oligo	SCZ	ALS	2	30	0.0666667
Subclass-EN L2-3-IT	SCZ	ALS	2	30	0.0666667
Subclass-EN L3-5-IT-1	SCZ	ALS	1	30	0.0333333
Subclass-EN L3-5-IT-2	SCZ	ALS	2	30	0.0666667
Subclass-EN L3-5-IT-3	SCZ	ALS	1	30	0.0333333
Subclass-EN L5-6-NP	SCZ	ALS	1	30	0.0333333
Subclass-EN L6-IT-1	SCZ	ALS	1	30	0.0333333
Subclass-EN L6-IT-2	SCZ	ALS	1	30	0.0333333
Subclass-EN L6B	SCZ	ALS	2	30	0.0666667
Subclass-IN ADARB2	SCZ	ALS	1	30	0.0333333
Subclass-IN LAMP5-LHX6	SCZ	ALS	3	30	0.1
Subclass-IN LAMP5-RELN	SCZ	ALS	2	30	0.0666667
Subclass-IN PVALB	SCZ	ALS	1	30	0.0333333
Subclass-IN SST	SCZ	ALS	1	30	0.0333333
Subclass-IN VIP	SCZ	ALS	1	30	0.0333333
Class-OPC	SCZ	ADHD	2	5	0.4
Subclass-EN L6-IT-1	SCZ	Insomnia	2	3	0.666667

### Sheet: TableS37
GeneName	LDBlock	snTIM	Trait	IsnTWAS_Significance	EUR_PIP	AFR_PIP	MA_PIP
LRFN5	14:40017123-14:42598996	Subclass-IN PVALB-CHC	BD	EUR	1	0.44	1
CLSTN2	3:137788035-3:140113970	Subclass-IN VIP	BD	EUR	0.983	0.0101	0.954
TUBBP5	9:137290318-9:138254346	Subclass-EN L2-3-IT	BD	EUR	0.969	0.0221	0.927
SLC35B4	7:133243889-7:135784436	Class-Astro	BD	EUR	0.962	0.0159	0.911
CNTN6	3:18479-3:1122363	Subclass-IN LAMP5-LHX6	BD	EUR	0.944	0.163	0.967
RRP1B	21:41496949-21:44185847	Subclass-IN SST	BD	EUR	0.861	0.0141	0.844
GLUD1P2	10:44511890-10:47627315	Subclass-EN L3-5-IT-1	BD	AFR	0.0084	0.941	0.905
C12orf65	12:121385506-12:123768626	Subclass-EN L6-IT-1	SCZ	EUR	0.999	0.0283	1
DCC	18:52236723-18:53874512	Subclass-EN L3-5-IT-1	SCZ	EUR	0.999	0.138	0.999
C12orf65	12:121385506-12:123768626	Subclass-EN L3-5-IT-2	SCZ	EUR	0.997	0.013	0.997
KMT5A	12:121385506-12:123768626	Class-Astro	SCZ	EUR	0.995	0.00618	0.987
KMT2E	7:104518850-7:105937445	Subclass-EN L2-3-IT	SCZ	EUR	0.995	0.0437	0.994
BTN3A2	6:23909915-6:25412573	Subclass-IN LAMP5-RELN	SCZ	EUR	0.994	0.031	0.992
BTN3A2	6:23909915-6:25412573	Class-IN	SCZ	EUR	0.993	0.0295	0.991
BTN3A2	6:23909915-6:25412573	Pseudobulk Bulk	SCZ	EUR	0.993	0.0268	0.989
ENSG00000287089	6:32783080-6:36261711	Pseudobulk Bulk	SCZ	EUR	0.99	0.00263	0.977
C12orf65	12:121385506-12:123768626	Class-EN	SCZ	EUR	0.986	0.0255	0.991
C12orf65	12:121385506-12:123768626	Subclass-IN SST	SCZ	EUR	0.982	0.0222	0.988
C12orf65	12:121385506-12:123768626	Class-IN	SCZ	EUR	0.98	0.0119	0.973
GLT8D1	3:47384240-3:54136161	Subclass-EN L6-IT-1	SCZ	EUR	0.979	0.00276	0.963
C12orf65	12:121385506-12:123768626	Subclass-IN PVALB	SCZ	EUR	0.969	0.0152	0.968
C12orf65	12:121385506-12:123768626	Subclass-EN L6-IT-2	SCZ	EUR	0.967	0.0184	0.98
LINC02549	6:67837833-6:70641312	Class-EN	SCZ	EUR	0.967	0.034	0.916
KMT2E	7:104518850-7:105937445	Class-EN	SCZ	EUR	0.966	0.0227	0.915
ABCB9	12:121385506-12:123768626	Class-Oligo	SCZ	EUR	0.965	0.00379	0.947
ARL14EP	11:29471051-11:32203515	Subclass-EN L6-IT-2	SCZ	EUR	0.956	0.0374	0.95
NT5DC2	3:47384240-3:54136161	Subclass-EN L3-5-IT-3	SCZ	EUR	0.89	0.00283	0.94
C12orf65	12:121385506-12:123768626	Subclass-EN L3-5-IT-3	SCZ	EUR	0.864	0.0241	0.909
GLT8D1	3:47384240-3:54136161	Subclass-EN L6-IT-2	SCZ	EUR	0.856	0.00372	0.839
KMT2E	7:104518850-7:105937445	Pseudobulk Bulk	SCZ	EUR	0.854	0.0305	0.792
SNAP91	6:81219801-6:84325121	Class-Oligo	SCZ	EUR	0.844	0.036	0.804
ADNP2	18:79389515-18:80247514	Class-Oligo	SCZ	EUR	0.831	0.0698	0.825
YJEFN3	19:19141521-19:21857340	Class-EN	SCZ	EUR	0.807	0.00311	0.761
MLN	6:32783080-6:36261711	Class-EN	SCZ	EUR	0.79	0.00441	0.672
NEK4	3:47384240-3:54136161	Class-Oligo	SCZ	EUR	0.785	0.00121	0.489
C12orf65	12:121385506-12:123768626	Subclass-EN L2-3-IT	SCZ	EUR	0.782	0.00981	0.844
GATAD2A	19:19141521-19:21857340	Subclass-EN L6-IT-1	SCZ	EUR	0.755	0.0077	0.641
GLT8D1	3:47384240-3:54136161	Subclass-IN PVALB	SCZ	EUR	0.716	0.0016	0.411
IQCJ-SCHIP1	3:157880572-3:161902719	Subclass-IN LAMP5-RELN	SCZ	EUR	0.7	0.0103	0.515
KMT5A	12:121385506-12:123768626	Pseudobulk Bulk	SCZ	EUR	0.646	0.00448	0.434
GLT8D1	3:47384240-3:54136161	Subclass-EN L2-3-IT	SCZ	EUR	0.561	0.00135	0.261
YJEFN3	19:19141521-19:21857340	Subclass-EN L2-3-IT	SCZ	EUR	0.555	0.00325	0.513
GLT8D1	3:47384240-3:54136161	Class-IN	SCZ	EUR	0.535	0.00167	0.117
GLT8D1	3:47384240-3:54136161	Pseudobulk Bulk	SCZ	EUR	0.497	0.0012	0.262
GATAD2A	19:19141521-19:21857340	Subclass-EN L2-3-IT	SCZ	EUR	0.417	0.00317	0.379
HTATIP2	11:21184698-11:22141968	Class-EN	SCZ	AFR	0.391	0.207	0.362
ITIH4-AS1	3:47384240-3:54136161	Class-EN	SCZ	EUR	0.383	0.000964	0.306
C12orf65	12:121385506-12:123768626	Pseudobulk Bulk	SCZ	EUR	0.362	0.0102	0.557
NEK4	3:47384240-3:54136161	Class-IN	SCZ	EUR	0.357	0.0177	0.824
SFMBT1	3:47384240-3:54136161	Class-EN	SCZ	EUR	0.339	0.0013	0.351
GLT8D1	3:47384240-3:54136161	Class-EN	SCZ	EUR	0.286	0.00109	0.252
SFMBT1	3:47384240-3:54136161	Subclass-EN L3-5-IT-2	SCZ	EUR	0.275	0.00155	0.105
SFMBT1	3:47384240-3:54136161	Subclass-MG	SCZ	EUR	0.273	0.00146	0.0801
ECHS1	10:132049157-10:133061840	Class-Oligo	SCZ	EUR	0.249	0.039	0.151
ITIH4-AS1	3:47384240-3:54136161	Pseudobulk Bulk	SCZ	EUR	0.237	0.000792	0.0719
KMT5A	12:121385506-12:123768626	Subclass-EN L2-3-IT	SCZ	EUR	0.217	0.00597	0.14
GATAD2A	19:19141521-19:21857340	Class-EN	SCZ	EUR	0.173	0.00257	0.133
GLT8D1	3:47384240-3:54136161	Subclass-EN L3-5-IT-3	SCZ	EUR	0.0979	0.00125	0.0382
GLT8D1	3:47384240-3:54136161	Subclass-EN L3-5-IT-2	SCZ	EUR	0.0765	0.00141	0.0284
POGLUT1	3:117114095-3:119184253	Class-IN	SCZ	AFR	0.0764	0.925	0.862
TAF1B	2:8417006-2:10101670	Subclass-IN PVALB-CHC	SCZ	AFR	0.0722	0.939	0.963
UQCC2	6:32783080-6:36261711	Class-EN	SCZ	EUR	0.0689	0.00226	0.029
CPQ	8:95192970-8:97860232	Subclass-IN PVALB-CHC	SCZ	AFR	0.0501	0.569	0.556
KMT5A	12:121385506-12:123768626	Class-Oligo	SCZ	EUR	0.0359	0.00354	0.0297
SFMBT1	3:47384240-3:54136161	Class-IN	SCZ	EUR	0.0337	0.000914	0.00842
NEK4	3:47384240-3:54136161	Class-Astro	SCZ	EUR	0.0175	0.00121	0.00649
MLN	6:32783080-6:36261711	Pseudobulk Bulk	SCZ	EUR	0.00788	0.0026	0.00652
PICALM	11:83866267-11:86194714	Subclass-MG	AD	EUR	1	0.0634	1
CEACAM16-AS1	19:43359606-19:46409045	Subclass-EN L2-3-IT	AD	EUR	0.993	0.00183	0.972
ZBBX	3:165339073-3:167576606	Subclass-EN L6-IT-1	AD	EUR	0.992	0.0553	0.991
ALPK1	4:109741982-4:112300363	Subclass-EN L6B	AD	EUR	0.988	0.0296	0.987
LINC02008	3:79979827-3:82626230	Subclass-IN VIP	AD	EUR	0.988	0.0964	0.987
ZBBX	3:165339073-3:167576606	Subclass-EN L3-5-IT-1	AD	EUR	0.983	0.0555	0.982
PICALM	11:83866267-11:86194714	Class-Astro	AD	EUR	0.972	0.0297	0.923
CEACAM19	19:43359606-19:46409045	Class-IN	AD	EUR	0.967	0.0049	0.973
MAMSTR	19:46409045-19:48778141	Class-Astro	AD	EUR	0.881	0.0054	0.852
PTPRJ	11:47038791-11:50488354	Subclass-IN PVALB	AD	EUR	0.863	0.0061	0.778
CNIH3	1:223458703-1:226339236	Subclass-IN LAMP5-LHX6	AD	EUR	0.838	0.00983	0.707
CWF19L1	10:99568853-10:104379536	Subclass-EN L2-3-IT	AD	EUR	0.837	0.0101	0.865
CEACAM16-AS1	19:43359606-19:46409045	Subclass-IN VIP	AD	EUR	0.821	0.00581	0.777
CEACAM16-AS1	19:43359606-19:46409045	Pseudobulk Bulk	AD	EUR	0.7	0.00265	0.806
CEACAM19	19:43359606-19:46409045	Class-EN	AD	EUR	0.604	0.00155	0.409
NECTIN2	19:43359606-19:46409045	Subclass-EN L3-5-IT-2	AD	EUR	0.477	0.00211	0.198
CEACAM16-AS1	19:43359606-19:46409045	Class-EN	AD	EUR	0.338	0.00275	0.385
CEACAM19	19:43359606-19:46409045	Pseudobulk Bulk	AD	EUR	0.293	0.00117	0.155
GARS1-DT	7:30430707-7:33514886	Class-Mural	AD	EUR	0.137	0.0193	0.0978
SEC1P	19:46409045-19:48778141	Class-Astro	AD	EUR	0.0656	0.0057	0.0641
NTN5	19:46409045-19:48778141	Class-Astro	AD	EUR	0.0349	0.00432	0.0259
CEACAM16-AS1	19:43359606-19:46409045	Class-IN	AD	EUR	0.0242	0.00181	0.00895
LRRC37A4P	17:44349572-17:48751800	Subclass-IN PVALB-CHC	AUD	EUR	1	0.00538	1
LRRC37A4P	17:44349572-17:48751800	Subclass-IN ADARB2	AUD	EUR	1	0.0106	1
LRRC37A4P	17:44349572-17:48751800	Subclass-IN PVALB	AUD	EUR	1	0.0127	1
DRD2	11:113274351-11:116174260	Class-EN	AUD	EUR	1	0.244	1
LRRC37A4P	17:44349572-17:48751800	Subclass-EN L6B	AUD	EUR	1	0.00241	1
LRRC37A4P	17:44349572-17:48751800	Subclass-IN VIP	AUD	EUR	1	0.00906	1
ADH5	4:96991364-4:99415218	Subclass-EN L3-5-IT-3	AUD	EUR	1	0.0202	1
TRMT10A	4:96991364-4:99415218	Class-Oligo	AUD	NA	1	0.0113	1
ENSG00000286373	10:60900359-10:63717598	Subclass-EN L2-3-IT	AUD	EUR	1	0.184	1
ENSG00000261669	16:24007239-16:25584754	Pseudobulk Bulk	AUD	EUR	1	0.0269	0.999
LRRC37A4P	17:44349572-17:48751800	Subclass-IN LAMP5-RELN	AUD	EUR	0.999	0.0187	1
C15orf40	15:80047201-15:85799794	Class-Oligo	AUD	EUR	0.999	0.00328	0.997
TYW5	2:199650953-2:201640777	Subclass-EN L3-5-IT-3	AUD	EUR	0.999	0.00657	0.997
C15orf40	15:80047201-15:85799794	Subclass-IN SST	AUD	EUR	0.999	0.00442	0.998
GALNT13	2:153147246-2:156704002	Subclass-IN PVALB	AUD	EUR	0.999	0.138	1
ENSG00000286373	10:60900359-10:63717598	Class-EN	AUD	EUR	0.999	0.0961	1
ENSG00000286373	10:60900359-10:63717598	Class-IN	AUD	EUR	0.999	0.0356	0.999
ADNP2	18:79389515-18:80247514	Class-Oligo	AUD	EUR	0.999	0.0475	0.999
SLC39A8	4:99757394-4:101784907	Subclass-EN L3-5-IT-2	AUD	EUR	0.999	0.0348	0.998
LRFN5	14:40017123-14:42598996	Subclass-IN PVALB-CHC	AUD	EUR	0.999	0.228	0.999
LRRC37A4P	17:44349572-17:48751800	Class-IN	AUD	EUR	0.998	0.00541	0.999
AFAP1	4:7449638-4:8816874	Subclass-EN L3-5-IT-3	AUD	EUR	0.998	0.054	0.998
LRRC37A4P	17:44349572-17:48751800	Subclass-EN L6-CT	AUD	EUR	0.997	0.00593	0.997
PCGF5	10:91112801-10:93310280	Class-EN	AUD	EUR	0.997	0.0148	0.994
ENSG00000286373	10:60900359-10:63717598	Subclass-EN L3-5-IT-2	AUD	EUR	0.997	0.0188	0.994
CNTLN	9:16055401-9:17846352	Subclass-IN LAMP5-RELN	AUD	EUR	0.996	0.075	0.994
ENSG00000258636	14:40017123-14:42598996	Pseudobulk Bulk	AUD	EUR	0.996	0.133	0.993
LRRC37A4P	17:44349572-17:48751800	Subclass-IN SST	AUD	EUR	0.995	0.00382	0.997
FUT2	19:46409045-19:48778141	Class-EN	AUD	EUR	0.995	0.00257	0.985
PCGF5	10:91112801-10:93310280	Subclass-EN L2-3-IT	AUD	EUR	0.995	0.0203	0.993
MTMR2	11:94948727-11:97428242	Class-IN	AUD	EUR	0.995	0.0202	0.991
TYW5	2:199650953-2:201640777	Pseudobulk Bulk	AUD	EUR	0.994	0.00824	0.969
CEP57	11:94948727-11:97428242	Class-Astro	AUD	EUR	0.994	0.0341	0.991
ADH5	4:96991364-4:99415218	Pseudobulk Bulk	AUD	BOTH	0.994	1	1
PTCHD4	6:47260589-6:48433134	Subclass-IN SST	AUD	EUR	0.994	0.0594	0.992
ADH5	4:96991364-4:99415218	Class-EN	AUD	BOTH	0.993	1	1
RARS2	6:86940334-6:87947225	Class-Astro	AUD	EUR	0.993	0.0233	0.978
LRRC37A4P	17:44349572-17:48751800	Subclass-EN L2-3-IT	AUD	EUR	0.992	0.00308	0.987
HIBADH	7:26505856-7:27999971	Pseudobulk Bulk	AUD	EUR	0.992	0.0124	0.981
ENSG00000261669	16:24007239-16:25584754	Class-IN	AUD	EUR	0.992	0.022	0.983
OPN5	6:47260589-6:48433134	Subclass-IN LAMP5-RELN	AUD	EUR	0.992	0.0615	0.991
LEPR	1:64468239-1:65705318	Subclass-EN L3-5-IT-2	AUD	EUR	0.992	0.0304	0.985
SLC35A1	6:86940334-6:87947225	Subclass-IN PVALB	AUD	EUR	0.992	0.0459	0.992
ARID4A	14:56994725-14:58669621	Class-EN	AUD	EUR	0.991	0.0343	0.989
SLC39A8	4:101784907-4:104968173	Subclass-EN L3-5-IT-1	AUD	EUR	0.99	0.0225	0.983
ENSG00000287862	5:86020894-5:90141171	Class-IN	AUD	EUR	0.989	0.0187	0.981
OPN5	6:47260589-6:48433134	Class-EN	AUD	EUR	0.989	0.0584	0.982
NTN5	19:46409045-19:48778141	Class-Astro	AUD	EUR	0.988	0.00448	0.986
ENSG00000287862	5:86020894-5:90141171	Subclass-EN L3-5-IT-1	AUD	EUR	0.988	0.0299	0.987
ENSG00000287862	5:86020894-5:90141171	Subclass-EN L3-5-IT-2	AUD	EUR	0.988	0.0222	0.981
ENSG00000287862	5:86020894-5:90141171	Subclass-EN L6-IT-1	AUD	EUR	0.988	0.0207	0.98
TNRC6A	16:24007239-16:25584754	Class-Astro	AUD	EUR	0.988	0.0361	0.984
AFAP1	4:7449638-4:8816874	Subclass-IN LAMP5-LHX6	AUD	EUR	0.988	0.0464	0.983
FUT2	19:46409045-19:48778141	Subclass-IN PVALB	AUD	EUR	0.987	0.0067	0.988
DRD2	11:113274351-11:116174260	Subclass-EN L2-3-IT	AUD	EUR	0.987	0.0554	0.993
TSHZ3-AS1	19:30235494-19:32255474	Subclass-EN L3-5-IT-3	AUD	EUR	0.987	0.179	0.995
C15orf40	15:80047201-15:85799794	Pseudobulk Bulk	AUD	EUR	0.986	0.0015	0.983
ENSG00000287862	5:86020894-5:90141171	Subclass-EN L6B	AUD	EUR	0.986	0.0308	0.985
FTCDNL1	2:199650953-2:201640777	Class-OPCs	AUD	EUR	0.983	0.0547	0.995
SLC39A8	4:101784907-4:104968173	Pseudobulk Bulk	AUD	EUR	0.983	0.0285	0.975
OPN5	6:47260589-6:48433134	Subclass-EN L3-5-IT-2	AUD	EUR	0.983	0.0343	0.95
TSHZ3-AS1	19:30235494-19:32255474	Class-IN	AUD	EUR	0.983	0.0418	0.963
DENND5B	12:31258725-12:31929602	Subclass-EN L3-5-IT-2	AUD	EUR	0.982	0.0516	0.979
LRRC37A4P	17:44349572-17:48751800	Subclass-EN L3-5-IT-1	AUD	EUR	0.978	0.00371	0.979
KANSL1	17:44349572-17:48751800	Class-Endo	AUD	EUR	0.978	0.0131	0.988
SLC39A8	4:101784907-4:104968173	Subclass-EN L3-5-IT-3	AUD	EUR	0.977	0.0196	0.954
ENSG00000286017	3:196589659-3:198219751	Subclass-EN L2-3-IT	AUD	EUR	0.976	0.0133	0.95
SLC39A8	4:99757394-4:101784907	Subclass-EN L6-IT-1	AUD	EUR	0.975	0.0584	0.975
METAP1	4:96991364-4:99415218	Class-EN	AUD	BOTH	0.975	0.996	1
KANSL1	17:44349572-17:48751800	Subclass-PC	AUD	EUR	0.974	0.00872	0.978
ENSG00000267251	18:79389515-18:80247514	Class-IN	AUD	EUR	0.974	0.0356	0.93
FTCDNL1	2:199650953-2:201640777	Subclass-IN LAMP5-RELN	AUD	EUR	0.973	0.0274	0.989
RASGRF2-AS1	5:78818954-5:81188043	Class-Oligo	AUD	EUR	0.973	0.0148	0.956
KIAA1841	2:57714874-2:62477979	Subclass-IN PVALB	AUD	EUR	0.973	0.0109	0.948
FIGN	2:163611824-2:167581908	Pseudobulk Bulk	AUD	EUR	0.973	0.0179	0.936
DEUP1	11:92896046-11:94948727	Subclass-EN L3-5-IT-1	AUD	EUR	0.972	0.0171	0.963
RARS2	6:86940334-6:87947225	Subclass-IN LAMP5-RELN	AUD	EUR	0.972	0.0322	0.956
KANSL1	17:44349572-17:48751800	Subclass-SMC	AUD	EUR	0.97	0.00672	0.968
FUT2	19:46409045-19:48778141	Subclass-EN L2-3-IT	AUD	EUR	0.97	0.004	0.927
ADNP2	18:79389515-18:80247514	Pseudobulk Bulk	AUD	EUR	0.969	0.0389	0.956
C15orf40	15:80047201-15:85799794	Subclass-EN L2-3-IT	AUD	EUR	0.966	0.00249	0.873
ENSG00000258636	14:40017123-14:42598996	Class-OPCs	AUD	EUR	0.966	0.199	0.952
ENSG00000267636	19:30235494-19:32255474	Pseudobulk Bulk	AUD	EUR	0.964	0.04	0.925
LRRC37A4P	17:44349572-17:48751800	Subclass-EN L3-5-IT-3	AUD	EUR	0.963	0.00965	0.984
DPY19L2P3	7:27999971-7:30430707	Subclass-IN SST	AUD	EUR	0.963	0.0113	0.894
C15orf40	15:80047201-15:85799794	Class-OPCs	AUD	EUR	0.962	0.00318	0.921
REEP3	10:60900359-10:63717598	Class-Oligo	AUD	EUR	0.962	0.0241	0.941
RORA	15:59846871-15:62922189	Subclass-MG	AUD	EUR	0.962	0.0448	0.961
OPN5	6:47260589-6:48433134	Pseudobulk Bulk	AUD	EUR	0.96	0.0745	0.958
FIGN	2:163611824-2:167581908	Class-Oligo	AUD	EUR	0.958	0.057	0.968
CLEC19A	16:17971630-16:19693871	Class-IN	AUD	EUR	0.955	0.0979	0.985
LINC02210-CRHR1	17:44349572-17:48751800	Class-Astro	AUD	EUR	0.954	0.00991	0.987
ADH5	4:96991364-4:99415218	Class-Oligo	AUD	BOTH	0.954	0.987	0.999
ENSG00000287862	5:86020894-5:90141171	Subclass-IN LAMP5-RELN	AUD	EUR	0.954	0.019	0.945
ENSG00000287862	5:86020894-5:90141171	Class-OPCs	AUD	EUR	0.953	0.018	0.926
ENSG00000287862	5:86020894-5:90141171	Class-EN	AUD	EUR	0.952	0.0148	0.896
RAD9B	12:109778816-12:113743717	Class-Oligo	AUD	EUR	0.951	0.00445	0.856
SLC35A1	6:86940334-6:87947225	Subclass-EN L2-3-IT	AUD	EUR	0.95	0.0457	0.957
GTF3C2-AS1	2:26671872-2:28577333	Class-EN	AUD	EUR	0.946	0.00604	0.875
ENSG00000234072	2:26671872-2:28577333	Class-IN	AUD	EUR	0.946	0.0152	0.94
ENSG00000262372	17:44349572-17:48751800	Class-Oligo	AUD	EUR	0.945	0.00141	0.91
MAMSTR	19:46409045-19:48778141	Class-IN	AUD	EUR	0.944	0.00366	0.94
TNK2	3:193981439-3:196589659	Subclass-IN LAMP5-LHX6	AUD	EUR	0.943	0.00587	0.873
SCUBE2	11:8717944-11:10735787	Class-EN	AUD	EUR	0.943	0.0172	0.929
SLC6A11	3:10588733-3:13175687	Subclass-IN VIP	AUD	EUR	0.943	0.153	0.991
ENSG00000287862	5:86020894-5:90141171	Subclass-EN L3-5-IT-3	AUD	EUR	0.942	0.047	0.96
ENSG00000287683	6:92718333-6:96030358	Class-EN	AUD	EUR	0.942	0.0595	0.915
LIN7A	12:79723972-12:82192707	Class-Astro	AUD	EUR	0.94	0.0368	0.937
KANSL1	17:44349572-17:48751800	Subclass-VLMC	AUD	EUR	0.939	0.00755	0.94
ENSG00000286373	10:60900359-10:63717598	Class-Astro	AUD	EUR	0.938	0.0603	0.593
ATRNL1	10:113066979-10:115412510	Subclass-EN L3-5-IT-1	AUD	EUR	0.938	0.0296	0.931
ENSG00000286385	13:80204327-13:83559009	Class-IN	AUD	EUR	0.938	0.101	0.956
OPN5	6:47260589-6:48433134	Subclass-EN L3-5-IT-3	AUD	EUR	0.937	0.0447	0.895
ENSG00000286823	9:70580720-9:73586755	Subclass-EN L2-3-IT	AUD	EUR	0.936	0.0398	0.927
RIT2	18:41188173-18:44388599	Subclass-EN L3-5-IT-2	AUD	EUR	0.935	0.0897	0.926
ATP6V1E2	2:45789076-2:46828342	Subclass-EN L3-5-IT-3	AUD	EUR	0.934	0.0513	0.923
RPL26P35	18:76386128-18:77762652	Pseudobulk Bulk	AUD	EUR	0.934	0.0395	0.879
C15orf40	15:80047201-15:85799794	Subclass-EN L3-5-IT-3	AUD	EUR	0.933	0.00274	0.866
DENND5B	12:31258725-12:31929602	Pseudobulk Bulk	AUD	EUR	0.932	0.0345	0.885
JAZF1	7:27999971-7:30430707	Subclass-MG	AUD	EUR	0.93	0.0168	0.87
KMT5A	12:121385506-12:123768626	Pseudobulk Bulk	AUD	EUR	0.929	0.0192	0.952
ENSG00000287862	5:86020894-5:90141171	Subclass-IN VIP	AUD	EUR	0.928	0.0293	0.92
LINC02742	11:25798189-11:29471051	Class-Astro	AUD	EUR	0.926	0.174	0.987
DENND5B	12:31258725-12:31929602	Subclass-EN L5-6-NP	AUD	EUR	0.924	0.0557	0.92
DENND5B	12:31258725-12:31929602	Class-EN	AUD	EUR	0.922	0.0282	0.841
TYW5	2:199650953-2:201640777	Class-IN	AUD	EUR	0.919	0.00664	0.753
SLC35A1	6:86940334-6:87947225	Subclass-EN L3-5-IT-3	AUD	EUR	0.919	0.079	0.956
TPD52	8:78839585-8:80977311	Subclass-IN PVALB-CHC	AUD	EUR	0.919	0.0271	0.878
PTCHD4	6:47260589-6:48433134	Subclass-IN PVALB-CHC	AUD	EUR	0.919	0.0687	0.909
SNCAIP	5:121844262-5:125044141	Pseudobulk Bulk	AUD	EUR	0.916	0.0572	0.938
LRRC37A2	17:44349572-17:48751800	Subclass-EN L5-6-NP	AUD	EUR	0.915	0.00265	0.819
LRRC37A2	17:44349572-17:48751800	Subclass-EN L6-IT-1	AUD	EUR	0.915	0.0021	0.846
ARHGAP27	17:44349572-17:48751800	Subclass-EN L3-5-IT-2	AUD	EUR	0.912	0.00212	0.855
FTCDNL1	2:199650953-2:201640777	Subclass-IN VIP	AUD	EUR	0.911	0.0406	0.962
LEPR	1:64468239-1:65705318	Class-EN	AUD	EUR	0.911	0.025	0.828
LRRC37A4P	17:44349572-17:48751800	Subclass-IN LAMP5-LHX6	AUD	EUR	0.909	0.0128	0.977
OPN5	6:47260589-6:48433134	Subclass-IN LAMP5-LHX6	AUD	EUR	0.909	0.0691	0.913
RABGAP1L	1:172495550-1:175557446	Subclass-IN VIP	AUD	EUR	0.908	0.056	0.962
SCUBE2	11:8717944-11:10735787	Pseudobulk Bulk	AUD	EUR	0.907	0.0172	0.85
ENSG00000242593	7:120629440-7:124517271	Class-IN	AUD	EUR	0.902	0.0133	0.855
OPN5	6:47260589-6:48433134	Subclass-IN PVALB	AUD	EUR	0.9	0.0467	0.918
HMGN1	21:37882887-21:40429468	Class-Oligo	AUD	EUR	0.9	0.0207	0.887
LINC02144	5:86020894-5:90141171	Pseudobulk Bulk	AUD	EUR	0.899	0.0166	0.897
CHST6	16:75488184-16:77655195	Class-IN	AUD	EUR	0.899	0.0205	0.804
ENSG00000286385	13:80204327-13:83559009	Pseudobulk Bulk	AUD	EUR	0.895	0.072	0.896
MTMR2	11:94948727-11:97428242	Subclass-EN L3-5-IT-1	AUD	EUR	0.894	0.0327	0.859
TANK	2:159348421-2:163611824	Pseudobulk Bulk	AUD	EUR	0.892	0.0107	0.763
PRANCR	12:69921165-12:72250341	Class-Mural	AUD	EUR	0.892	0.0425	0.88
ACO1	9:31117414-9:32931110	Class-IN	AUD	EUR	0.892	0.0337	0.832
TYW5	2:199650953-2:201640777	Class-EN	AUD	EUR	0.891	0.00983	0.745
C15orf40	15:80047201-15:85799794	Subclass-EN L3-5-IT-2	AUD	EUR	0.89	0.00485	0.826
ARPC5L	9:124089125-9:126717270	Subclass-IN SST	AUD	EUR	0.889	0.0312	0.889
KANSL1	17:44349572-17:48751800	Subclass-PVM	AUD	EUR	0.888	0.00734	0.888
ENSG00000233417	7:117238453-7:120629440	Subclass-IN PVALB	AUD	NA	0.888	0.0745	0.897
FTCDNL1	2:199650953-2:201640777	Class-Oligo	AUD	EUR	0.885	0.0138	0.858
YPEL3	16:29690043-16:46396881	Subclass-EN L6-CT	AUD	EUR	0.883	0.00469	0.887
WASHC3	12:99823316-12:102571871	Class-EN	AUD	EUR	0.881	0.0073	0.705
RMDN1	8:84862503-8:86994049	Class-IN	AUD	EUR	0.881	0.0185	0.835
COMMD10	5:115116357-5:116870408	Subclass-IN VIP	AUD	EUR	0.88	0.0481	0.916
SPHKAP	2:227191652-2:228507002	Subclass-IN LAMP5-LHX6	AUD	EUR	0.88	0.0968	0.955
MCU	10:71523594-10:73938584	Subclass-IN VIP	AUD	EUR	0.879	0.0126	0.849
SNCAIP	5:121844262-5:125044141	Class-EN	AUD	EUR	0.879	0.0373	0.871
ENSG00000288039	3:65737655-3:68238073	Class-Astro	AUD	EUR	0.876	0.0262	0.743
ALMS1P1	2:71566235-2:75237546	Subclass-EN L6-IT-2	AUD	EUR	0.875	0.00814	0.814
RMDN1	8:84862503-8:86994049	Subclass-IN VIP	AUD	EUR	0.875	0.0192	0.835
RHBDL3	17:31459361-17:33835344	Class-Astro	AUD	EUR	0.874	0.0172	0.789
LEPR	1:64468239-1:65705318	Subclass-EN L2-3-IT	AUD	EUR	0.873	0.0251	0.789
ENSG00000287683	6:92718333-6:96030358	Subclass-EN L2-3-IT	AUD	EUR	0.873	0.047	0.801
YPEL3	16:29690043-16:46396881	Pseudobulk Bulk	AUD	EUR	0.872	0.0048	0.869
ENSG00000201384	14:76763313-14:77634879	Subclass-EN L2-3-IT	AUD	EUR	0.872	0.0135	0.762
ENSG00000259420	15:73429449-15:78347199	Class-IN	AUD	EUR	0.868	0.00225	0.588
ENSG00000225146	7:940894-7:2891307	Class-Astro	AUD	EUR	0.866	0.0227	0.844
PARD6G	18:79389515-18:80247514	Subclass-IN PVALB	AUD	EUR	0.865	0.408	0.981
TPD52	8:78839585-8:80977311	Subclass-MG	AUD	EUR	0.864	0.0368	0.848
CDH18	5:19428951-5:22150541	Class-OPCs	AUD	EUR	0.863	0.0807	0.814
HIBADH	7:26505856-7:27999971	Class-Oligo	AUD	EUR	0.861	0.0131	0.818
MXD3	5:174848950-5:177417857	Class-EN	AUD	EUR	0.861	0.00448	0.571
ENSG00000287862	5:86020894-5:90141171	Subclass-IN ADARB2	AUD	EUR	0.856	0.0269	0.86
OPN5	6:47260589-6:48433134	Class-IN	AUD	EUR	0.853	0.067	0.86
MTMR2	11:94948727-11:97428242	Class-OPCs	AUD	EUR	0.853	0.0371	0.831
KANSL1	17:44349572-17:48751800	Subclass-MG	AUD	EUR	0.852	0.0107	0.911
ALMS1P1	2:71566235-2:75237546	Subclass-IN SST	AUD	EUR	0.85	0.00493	0.691
ENSG00000287164	4:7449638-4:8816874	Class-IN	AUD	EUR	0.849	0.033	0.736
ENSG00000286385	13:80204327-13:83559009	Class-EN	AUD	EUR	0.848	0.0337	0.727
RARS2	6:86940334-6:87947225	Subclass-IN LAMP5-LHX6	AUD	EUR	0.847	0.0469	0.838
KANSL1	17:44349572-17:48751800	Class-Mural	AUD	EUR	0.844	0.00779	0.851
ZDHHC2	8:16136478-8:17441800	Class-OPCs	AUD	NA	0.843	0.444	0.976
ACO1	9:31117414-9:32931110	Subclass-IN PVALB	AUD	EUR	0.842	0.0239	0.704
TYW5	2:199650953-2:201640777	Subclass-EN L2-3-IT	AUD	EUR	0.841	0.0282	0.881
SCUBE2	11:8717944-11:10735787	Class-Oligo	AUD	EUR	0.839	0.00957	0.643
ARPC5L	9:124089125-9:126717270	Class-IN	AUD	EUR	0.839	0.014	0.689
CHDH	3:47384240-3:54136161	Class-IN	AUD	EUR	0.838	0.00253	0.75
SLC35A1	6:86940334-6:87947225	Class-IN	AUD	EUR	0.835	0.0728	0.908
ENSG00000287862	5:86020894-5:90141171	Subclass-IN PVALB-CHC	AUD	EUR	0.834	0.0312	0.829
SLC35A1	6:86940334-6:87947225	Subclass-IN VIP	AUD	EUR	0.83	0.177	0.971
DPY19L2P3	7:27999971-7:30430707	Subclass-EN L2-3-IT	AUD	EUR	0.828	0.0125	0.613
C15orf40	15:80047201-15:85799794	Class-IN	AUD	EUR	0.827	0.00189	0.827
ALMS1	2:71566235-2:75237546	Class-Oligo	AUD	EUR	0.827	0.00342	0.715
LRPPRC	2:42080255-2:44279782	Class-Oligo	AUD	EUR	0.826	0.0119	0.668
NCAM1	11:111073464-11:113274351	Subclass-EN L3-5-IT-2	AUD	EUR	0.823	0.011	0.731
ENSG00000286544	13:96867928-13:99824413	Class-EN	AUD	EUR	0.821	0.0064	0.584
DRD2	11:113274351-11:116174260	Pseudobulk Bulk	AUD	EUR	0.819	0.318	0.986
SCUBE2	11:8717944-11:10735787	Subclass-IN PVALB	AUD	EUR	0.819	0.00933	0.58
ENSG00000285982	8:102719457-8:103935799	Subclass-IN VIP	AUD	EUR	0.814	0.0457	0.813
DPY19L2P3	7:27999971-7:30430707	Subclass-EN L5-6-NP	AUD	EUR	0.813	0.0227	0.745
CNTLN	9:16055401-9:17846352	Subclass-EN L3-5-IT-3	AUD	EUR	0.812	0.0696	0.776
ENSG00000232451	2:22207727-2:26671872	Subclass-EN L3-5-IT-1	AUD	EUR	0.811	0.00868	0.705
DENND5B	12:31258725-12:31929602	Class-IN	AUD	EUR	0.81	0.0309	0.669
KIRREL3	11:126549006-11:128318882	Subclass-EN L3-5-IT-2	AUD	EUR	0.81	0.0501	0.695
SLC39A8	4:99757394-4:101784907	Class-EN	AUD	EUR	0.809	0.0342	0.801
FTCDNL1	2:199650953-2:201640777	Subclass-IN PVALB	AUD	EUR	0.804	0.116	0.969
TANK	2:159348421-2:163611824	Class-EN	AUD	EUR	0.802	0.00976	0.596
ENSG00000272642	11:126549006-11:128318882	Pseudobulk Bulk	AUD	EUR	0.801	0.0533	0.706
NFE2L2	2:175875892-2:178379760	Subclass-EN L2-3-IT	AUD	EUR	0.794	0.00569	0.518
LRRC37A4P	17:44349572-17:48751800	Class-EN	AUD	EUR	0.791	0.00375	0.817
EFHD1	2:230978546-2:233797545	Class-Oligo	AUD	EUR	0.789	0.0268	0.89
TMEM170B	6:10541550-6:11911297	Subclass-EN L2-3-IT	AUD	NA	0.789	0.0579	0.831
LEPR	1:64468239-1:65705318	Subclass-EN L3-5-IT-3	AUD	EUR	0.789	0.0807	0.848
DSC2	18:29296386-18:31983620	Subclass-EN L2-3-IT	AUD	EUR	0.788	0.036	0.763
ALMS1P1	2:71566235-2:75237546	Subclass-EN L6-IT-1	AUD	EUR	0.786	0.00811	0.699
CSRP2	12:75723310-12:77720507	Subclass-EN L3-5-IT-2	AUD	EUR	0.786	0.0359	0.679
WASHC3	12:99823316-12:102571871	Subclass-IN PVALB	AUD	EUR	0.781	0.0152	0.709
LINC00173	12:113743717-12:116651071	Class-OPCs	AUD	EUR	0.781	0.119	0.914
HS6ST3	13:93564237-13:96867928	Class-IN	AUD	EUR	0.779	0.0185	0.695
FRRS1L	9:107211168-9:110014593	Subclass-IN PVALB-CHC	AUD	EUR	0.779	0.0317	0.77
ENSG00000233005	2:19862650-2:22207727	Class-Oligo	AUD	EUR	0.778	0.0181	0.646
DIAPH3	13:56980083-13:60692394	Subclass-EN L5-6-NP	AUD	EUR	0.777	0.0294	0.766
WASHC3	12:99823316-12:102571871	Class-Oligo	AUD	EUR	0.774	0.0143	0.686
ENSG00000287862	5:86020894-5:90141171	Subclass-IN PVALB	AUD	EUR	0.774	0.0251	0.725
ENSG00000286373	10:60900359-10:63717598	Pseudobulk Bulk	AUD	EUR	0.773	0.489	0.975
DPP10	2:114672226-2:119014094	Subclass-EN L3-5-IT-2	AUD	EUR	0.772	0.0447	0.745
MTCH2	11:47038791-11:50488354	Subclass-EN L3-5-IT-2	AUD	EUR	0.77	0.0044	0.597
ALMS1P1	2:71566235-2:75237546	Class-EN	AUD	EUR	0.77	0.00377	0.517
NPC1	18:23171283-18:25167934	Class-Endo	AUD	EUR	0.769	0.0343	0.755
YPEL3	16:29690043-16:46396881	Class-EN	AUD	EUR	0.768	0.00277	0.685
ENSG00000287862	5:86020894-5:90141171	Subclass-EN L2-3-IT	AUD	EUR	0.766	0.0166	0.617
ENSG00000201384	14:76763313-14:77634879	Pseudobulk Bulk	AUD	EUR	0.765	0.0116	0.541
THSD7B	2:136070105-2:137938162	Subclass-IN LAMP5-LHX6	AUD	EUR	0.765	0.122	0.76
LRFN5	14:40017123-14:42598996	Subclass-IN LAMP5-RELN	AUD	EUR	0.763	0.189	0.686
DTD1	20:17060805-20:19473410	Class-IN	AUD	EUR	0.761	0.00594	0.47
TMEM63C	14:76763313-14:77634879	Subclass-IN VIP	AUD	EUR	0.76	0.02	0.633
ENSG00000285982	8:102719457-8:103935799	Subclass-IN SST	AUD	EUR	0.757	0.0343	0.697
ENSG00000285080	15:41929772-15:44704489	Subclass-EN L6-CT	AUD	EUR	0.756	0.00592	0.566
TSPAN2	1:114120895-1:117095012	Class-EN	AUD	EUR	0.756	0.00665	0.499
ENSG00000257526	12:74799146-12:75723310	Subclass-IN SST	AUD	EUR	0.756	0.0784	0.703
FTCDNL1	2:199650953-2:201640777	Subclass-EN L3-5-IT-1	AUD	EUR	0.752	0.0123	0.686
ALMS1	2:71566235-2:75237546	Subclass-IN PVALB	AUD	EUR	0.747	0.00776	0.716
KYNU	2:143297991-2:145688392	Subclass-EN L3-5-IT-2	AUD	EUR	0.747	0.129	0.822
NFE2L2	2:175875892-2:178379760	Class-EN	AUD	EUR	0.746	0.00747	0.689
CCNH	5:86020894-5:90141171	Subclass-IN ADARB2	AUD	EUR	0.744	0.0245	0.728
DBN1	5:177417857-5:179819415	Subclass-EN L2-3-IT	AUD	EUR	0.738	0.00915	0.546
MTCH2	11:47038791-11:50488354	Subclass-IN ADARB2	AUD	EUR	0.737	0.00991	0.691
ENSG00000259986	15:80047201-15:85799794	Subclass-IN VIP	AUD	EUR	0.735	0.00273	0.656
MICU1	10:71523594-10:73938584	Class-Oligo	AUD	EUR	0.735	0.0346	0.875
ENSG00000286385	13:80204327-13:83559009	Subclass-EN L2-3-IT	AUD	EUR	0.733	0.0636	0.71
ARL17B	17:44349572-17:48751800	Subclass-EN L6-IT-2	AUD	EUR	0.732	0.00577	0.293
FTCDNL1	2:199650953-2:201640777	Subclass-EN L6-IT-1	AUD	EUR	0.732	0.0113	0.642
PRANCR	12:69921165-12:72250341	Subclass-EN L6B	AUD	EUR	0.732	0.0385	0.686
C15orf40	15:80047201-15:85799794	Subclass-IN PVALB	AUD	EUR	0.731	0.00253	0.413
CCDC66	3:54136161-3:58568421	Subclass-IN PVALB-CHC	AUD	EUR	0.729	0.0189	0.718
TEX41	2:143297991-2:145688392	Class-IN	AUD	EUR	0.726	0.0543	0.597
GALNTL6	4:170849346-4:173658823	Class-Astro	AUD	EUR	0.724	0.0397	0.693
ENSG00000266918	17:44349572-17:48751800	Pseudobulk Bulk	AUD	EUR	0.722	0.00243	0.81
TEX41	2:143297991-2:145688392	Subclass-MG	AUD	NA	0.721	0.091	0.719
SOGA1	20:35150770-20:38382067	Subclass-IN PVALB	AUD	EUR	0.72	0.00543	0.521
SLC39A8	4:101784907-4:104968173	Subclass-EN L2-3-IT	AUD	EUR	0.715	0.019	0.604
ENSG00000287683	6:92718333-6:96030358	Class-IN	AUD	EUR	0.713	0.0509	0.712
SERGEF	11:17404964-11:19235521	Class-Astro	AUD	EUR	0.712	0.0207	0.742
RARS2	6:86940334-6:87947225	Class-EN	AUD	EUR	0.711	0.019	0.431
RMDN1	8:84862503-8:86994049	Pseudobulk Bulk	AUD	EUR	0.708	0.0106	0.476
ENSG00000285878	11:101412162-11:103900743	Pseudobulk Bulk	AUD	EUR	0.708	0.017	0.571
ENSG00000285878	11:101412162-11:103900743	Subclass-IN SST	AUD	EUR	0.708	0.0253	0.668
FTCDNL1	2:199650953-2:201640777	Subclass-IN ADARB2	AUD	EUR	0.706	0.0421	0.859
ENSG00000267039	18:34201664-18:38310793	Class-EN	AUD	EUR	0.706	0.0538	0.777
ALMS1	2:71566235-2:75237546	Subclass-IN VIP	AUD	EUR	0.704	0.00731	0.612
TSPAN2	1:114120895-1:117095012	Subclass-EN L3-5-IT-3	AUD	EUR	0.703	0.016	0.658
PRANCR	12:69921165-12:72250341	Subclass-VLMC	AUD	EUR	0.702	0.0446	0.687
WASHC3	12:99823316-12:102571871	Subclass-EN L6-IT-2	AUD	EUR	0.7	0.0204	0.687
ORC3	6:86940334-6:87947225	Subclass-EN L2-3-IT	AUD	EUR	0.696	0.0256	0.579
WASHC3	12:99823316-12:102571871	Subclass-EN L3-5-IT-3	AUD	EUR	0.696	0.014	0.593
AP2B1	17:33835344-17:35743263	Pseudobulk Bulk	AUD	EUR	0.696	0.017	0.588
ARPC5L	9:124089125-9:126717270	Class-Oligo	AUD	EUR	0.693	0.0138	0.54
SLC35A1	6:86940334-6:87947225	Pseudobulk Bulk	AUD	EUR	0.692	0.0607	0.854
CHDH	3:47384240-3:54136161	Class-EN	AUD	EUR	0.688	0.00111	0.36
WASHC3	12:99823316-12:102571871	Subclass-IN VIP	AUD	EUR	0.687	0.00986	0.493
TPGS2	18:34201664-18:38310793	Subclass-EN L5-6-NP	AUD	EUR	0.682	0.0439	0.716
METTL14	4:116357247-4:119012479	Class-EN	AUD	EUR	0.677	0.0113	0.444
RASIP1	19:46409045-19:48778141	Class-Oligo	AUD	EUR	0.676	0.00741	0.788
FKRP	19:46409045-19:48778141	Pseudobulk Bulk	AUD	EUR	0.676	0.002	0.464
ENSG00000260651	4:101784907-4:104968173	Class-EN	AUD	EUR	0.674	0.0184	0.568
PMM1	22:39014887-22:42295232	Class-Astro	AUD	EUR	0.673	0.00379	0.439
ALMS1	2:71566235-2:75237546	Subclass-EN L3-5-IT-1	AUD	EUR	0.673	0.00895	0.585
RASSF5	1:205302780-1:208022171	Class-EN	AUD	EUR	0.67	0.0131	0.62
IZUMO1	19:46409045-19:48778141	Pseudobulk Bulk	AUD	EUR	0.669	0.00223	0.69
RARS2	6:86940334-6:87947225	Pseudobulk Bulk	AUD	EUR	0.669	0.0196	0.465
ENSG00000274769	2:57714874-2:62477979	Class-Astro	AUD	EUR	0.667	0.0168	0.614
RMDN1	8:84862503-8:86994049	Class-OPCs	AUD	EUR	0.664	0.0245	0.646
LRRC37A4P	17:44349572-17:48751800	Class-OPCs	AUD	EUR	0.663	0.00281	0.563
PRR7	5:177417857-5:179819415	Class-Oligo	AUD	EUR	0.663	0.00617	0.381
RASSF5	1:205302780-1:208022171	Subclass-EN L2-3-IT	AUD	EUR	0.661	0.011	0.568
WASHC3	12:99823316-12:102571871	Pseudobulk Bulk	AUD	EUR	0.661	0.00773	0.405
LINC01833	2:44279782-2:45789076	Pseudobulk Bulk	AUD	EUR	0.66	0.209	0.879
ENSG00000234694	1:42457685-1:44501766	Pseudobulk Bulk	AUD	EUR	0.658	0.00419	0.336
RELN	7:102087727-7:104518850	Subclass-IN ADARB2	AUD	EUR	0.657	0.0219	0.648
TSPAN2	1:114120895-1:117095012	Subclass-IN SST	AUD	EUR	0.656	0.0162	0.61
FKRP	19:46409045-19:48778141	Subclass-IN SST	AUD	EUR	0.655	0.0226	0.793
LINC01068	13:78895564-13:80204327	Pseudobulk Bulk	AUD	EUR	0.653	0.0651	0.402
SLC9A8	20:47949809-20:50043918	Subclass-EN L3-5-IT-2	AUD	EUR	0.653	0.0176	0.499
RASA2	3:141293726-3:143446260	Subclass-EN L3-5-IT-1	AUD	EUR	0.651	0.0262	0.65
FAAHP1	1:44501766-1:47181220	Subclass-EN L3-5-IT-2	AUD	EUR	0.65	0.00465	0.422
NFE2L2	2:175875892-2:178379760	Subclass-EN L5-6-NP	AUD	EUR	0.65	0.0195	0.634
SATB1-AS1	3:16621693-3:18844666	Subclass-EN L3-5-IT-2	AUD	EUR	0.65	0.0737	0.62
ENSG00000274769	2:57714874-2:62477979	Class-Oligo	AUD	EUR	0.648	0.00789	0.419
ENSG00000286017	3:196589659-3:198219751	Pseudobulk Bulk	AUD	EUR	0.646	0.022	0.662
HIBADH	7:26505856-7:27999971	Subclass-EN L3-5-IT-3	AUD	EUR	0.645	0.0206	0.569
C1QTNF4	11:47038791-11:50488354	Subclass-EN L2-3-IT	AUD	EUR	0.638	0.00339	0.458
DPY19L2P3	7:27999971-7:30430707	Subclass-EN L3-5-IT-2	AUD	EUR	0.636	0.0113	0.365
ZFHX4-AS1	8:76432389-8:78839585	Class-Oligo	AUD	NA	0.634	0.106	0.733
ALMS1	2:71566235-2:75237546	Class-Astro	AUD	EUR	0.632	0.0129	0.733
MTCH2	11:47038791-11:50488354	Subclass-IN SST	AUD	EUR	0.63	0.00826	0.528
ALMS1P1	2:71566235-2:75237546	Subclass-IN ADARB2	AUD	EUR	0.627	0.013	0.627
FKRP	19:46409045-19:48778141	Class-Oligo	AUD	EUR	0.624	0.00462	0.518
CSRP2	12:75723310-12:77720507	Pseudobulk Bulk	AUD	EUR	0.624	0.0349	0.559
CWF19L2	11:107207799-11:108953738	Class-EN	AUD	EUR	0.623	0.0268	0.491
RASA2	3:141293726-3:143446260	Subclass-EN L3-5-IT-3	AUD	EUR	0.62	0.0156	0.486
KLRD1	12:10219776-12:12368372	Subclass-IN ADARB2	AUD	EUR	0.618	0.00907	0.467
MTCH2	11:47038791-11:50488354	Subclass-IN PVALB	AUD	EUR	0.615	0.00415	0.436
CSRNP3	2:163611824-2:167581908	Subclass-IN LAMP5-LHX6	AUD	EUR	0.614	0.0356	0.573
ENSG00000272572	10:99568853-10:104379536	Class-IN	AUD	EUR	0.613	0.00315	0.387
GRIP1	12:64706098-12:67616777	Subclass-IN LAMP5-RELN	AUD	EUR	0.612	0.017	0.526
KIAA1841	2:57714874-2:62477979	Class-IN	AUD	EUR	0.611	0.0077	0.428
TRMT10A	4:96991364-4:99415218	Subclass-IN PVALB	AUD	EUR	0.61	0.127	0.845
PDZRN4	12:42478120-12:44067123	Subclass-EN L3-5-IT-1	AUD	EUR	0.609	0.0425	0.489
SNCAIP	5:121844262-5:125044141	Subclass-EN L3-5-IT-3	AUD	EUR	0.606	0.0335	0.56
ORC3	6:86940334-6:87947225	Class-IN	AUD	EUR	0.603	0.0307	0.6
CLNS1A	11:75176317-11:78017239	Subclass-EN L3-5-IT-1	AUD	EUR	0.603	0.00992	0.409
ENSG00000287862	5:86020894-5:90141171	Subclass-IN SST	AUD	EUR	0.603	0.0205	0.484
ACTR8	3:47384240-3:54136161	Pseudobulk Bulk	AUD	EUR	0.602	0.00102	0.248
RMDN1	8:84862503-8:86994049	Subclass-EN L3-5-IT-3	AUD	EUR	0.602	0.0255	0.591
AFAP1	4:7449638-4:8816874	Subclass-IN PVALB	AUD	EUR	0.601	0.242	0.875
CHCHD3	7:131618029-7:133243889	Class-Oligo	AUD	EUR	0.597	0.0999	0.568
RABGAP1L	1:172495550-1:175557446	Class-Oligo	AUD	EUR	0.596	0.0137	0.533
NFE2L2	2:175875892-2:178379760	Pseudobulk Bulk	AUD	EUR	0.596	0.0113	0.46
ALMS1P1	2:71566235-2:75237546	Pseudobulk Bulk	AUD	EUR	0.594	0.0037	0.486
EFHD1	2:230978546-2:233797545	Pseudobulk Bulk	AUD	EUR	0.594	0.00834	0.488
FTCDNL1	2:199650953-2:201640777	Subclass-IN SST	AUD	EUR	0.593	0.187	0.951
FIGN	2:163611824-2:167581908	Subclass-EN L6-IT-1	AUD	EUR	0.59	0.0354	0.546
ZFHX4-AS1	8:76432389-8:78839585	Pseudobulk Bulk	AUD	EUR	0.586	0.0271	0.336
FAM222A-AS1	12:108311677-12:109778816	Class-Oligo	AUD	EUR	0.584	0.0127	0.364
IFT172	2:26671872-2:28577333	Class-Oligo	AUD	EUR	0.578	0.00697	0.536
MTCH2	11:47038791-11:50488354	Subclass-IN LAMP5-LHX6	AUD	EUR	0.577	0.0115	0.56
ENSG00000285632	8:37136918-8:39970043	Class-Oligo	AUD	NA	0.577	0.0193	0.504
RMC1	18:23171283-18:25167934	Class-EN	AUD	EUR	0.577	0.0198	0.415
PRKCB	16:22428998-16:24007239	Subclass-PVM	AUD	EUR	0.577	0.0398	0.575
ENSG00000259420	15:73429449-15:78347199	Class-EN	AUD	EUR	0.576	0.00399	0.344
SLC22A20P	11:63591911-11:67072204	Pseudobulk Bulk	AUD	EUR	0.575	0.00382	0.628
PTCHD4	6:47260589-6:48433134	Subclass-EN L3-5-IT-1	AUD	EUR	0.575	0.0342	0.43
DIAPH3	13:56980083-13:60692394	Class-Astro	AUD	NA	0.575	0.029	0.553
ALMS1	2:71566235-2:75237546	Subclass-IN LAMP5-RELN	AUD	EUR	0.574	0.0134	0.644
SLC22A20P	11:63591911-11:67072204	Class-EN	AUD	EUR	0.569	0.00151	0.306
CLEC19A	16:17971630-16:19693871	Class-EN	AUD	EUR	0.567	0.0552	0.684
FAAHP1	1:44501766-1:47181220	Class-EN	AUD	EUR	0.566	0.0037	0.317
TPRKB	2:71566235-2:75237546	Subclass-EN L2-3-IT	AUD	EUR	0.559	0.00328	0.311
FTCDNL1	2:199650953-2:201640777	Subclass-EN L6-CT	AUD	EUR	0.557	0.14	0.922
DEUP1	11:92896046-11:94948727	Pseudobulk Bulk	AUD	EUR	0.553	0.0071	0.52
RARS2	6:86940334-6:87947225	Subclass-IN VIP	AUD	EUR	0.552	0.0207	0.406
PRANCR	12:69921165-12:72250341	Subclass-EN L3-5-IT-1	AUD	EUR	0.548	0.0357	0.535
ALMS1	2:71566235-2:75237546	Subclass-EN L3-5-IT-2	AUD	EUR	0.542	0.00452	0.33
ENSG00000248585	8:37136918-8:39970043	Pseudobulk Bulk	AUD	NA	0.54	0.0419	0.489
EXOSC9	4:121534975-4:122852112	Class-IN	AUD	EUR	0.539	0.0418	0.449
RASSF5	1:205302780-1:208022171	Subclass-EN L3-5-IT-3	AUD	EUR	0.538	0.0088	0.387
JAZF1	7:27999971-7:30430707	Class-OPCs	AUD	EUR	0.537	0.0164	0.401
ENSG00000201384	14:76763313-14:77634879	Class-IN	AUD	EUR	0.536	0.0131	0.315
ENSG00000285909	11:121457150-11:123166773	Pseudobulk Bulk	AUD	EUR	0.534	0.0303	0.463
C1QTNF4	11:47038791-11:50488354	Pseudobulk Bulk	AUD	EUR	0.533	0.00284	0.252
ZNF420	19:35450375-19:37070917	Subclass-EN L6-IT-1	AUD	EUR	0.533	0.0236	0.659
MICU1	10:71523594-10:73938584	Subclass-IN ADARB2	AUD	EUR	0.53	0.011	0.43
C1QTNF4	11:47038791-11:50488354	Class-EN	AUD	EUR	0.529	0.00288	0.301
ENSG00000235939	10:48933101-10:51604547	Subclass-IN ADARB2	AUD	EUR	0.528	0.0191	0.488
UTP23	8:115084896-8:120167367	Subclass-EN L6B	AUD	EUR	0.528	0.027	0.514
ENSG00000287683	6:92718333-6:96030358	Pseudobulk Bulk	AUD	EUR	0.524	0.0519	0.515
FABP3	1:31167509-1:34332934	Subclass-IN VIP	AUD	EUR	0.524	0.00702	0.34
ENSG00000259986	15:80047201-15:85799794	Class-EN	AUD	EUR	0.522	0.00178	0.498
RASSF5	1:205302780-1:208022171	Subclass-EN L3-5-IT-1	AUD	EUR	0.519	0.0135	0.484
KLRD1	12:10219776-12:12368372	Subclass-EN L6B	AUD	EUR	0.513	0.0088	0.354
RARS2	6:86940334-6:87947225	Subclass-IN ADARB2	AUD	EUR	0.512	0.0345	0.414
RARS2	6:86940334-6:87947225	Subclass-IN SST	AUD	EUR	0.512	0.033	0.403
GTF3C2-AS1	2:26671872-2:28577333	Pseudobulk Bulk	AUD	EUR	0.511	0.00739	0.568
ENSG00000259986	15:80047201-15:85799794	Subclass-EN L6-IT-1	AUD	EUR	0.51	0.00267	0.342
ATP6V1E2	2:45789076-2:46828342	Subclass-IN LAMP5-RELN	AUD	EUR	0.51	0.0558	0.496
CCNH	5:86020894-5:90141171	Subclass-IN LAMP5-RELN	AUD	EUR	0.507	0.0176	0.451
ENSG00000285982	8:102719457-8:103935799	Class-IN	AUD	EUR	0.507	0.0254	0.384
KLRD1	12:10219776-12:12368372	Class-OPCs	AUD	EUR	0.506	0.00678	0.284
ENSG00000271889	2:57714874-2:62477979	Subclass-EN L2-3-IT	AUD	NA	0.506	0.0523	0.728
H2AZ1-DT	4:99757394-4:101784907	Subclass-EN L2-3-IT	AUD	NA	0.504	0.99	0.999
DPY19L2P3	7:27999971-7:30430707	Subclass-IN PVALB	AUD	EUR	0.502	0.02	0.372
ENSG00000234072	2:26671872-2:28577333	Pseudobulk Bulk	AUD	EUR	0.497	0.0058	0.436
LEPR	1:64468239-1:65705318	Subclass-IN SST	AUD	EUR	0.494	0.0504	0.468
RARS2	6:86940334-6:87947225	Subclass-EN L3-5-IT-2	AUD	EUR	0.493	0.0208	0.327
CSGALNACT1	8:18089931-8:19634643	Subclass-EN L6-IT-2	AUD	NA	0.49	0.459	0.866
SLC4A8	12:48762338-12:52029395	Class-EN	AUD	EUR	0.489	0.00318	0.241
LAMTOR3	4:99757394-4:101784907	Class-EN	AUD	EUR	0.487	0.0203	0.105
XXYLT1	3:193981439-3:196589659	Subclass-EN L2-3-IT	AUD	EUR	0.487	0.00541	0.282
UTP23	8:115084896-8:120167367	Subclass-EN L5-6-NP	AUD	EUR	0.484	0.0285	0.483
ATP2A2	12:109778816-12:113743717	Subclass-IN PVALB	AUD	EUR	0.48	0.0109	0.458
ENSG00000285080	15:41929772-15:44704489	Subclass-IN ADARB2	AUD	EUR	0.479	0.0063	0.292
ALMS1P1	2:71566235-2:75237546	Subclass-EN L3-5-IT-3	AUD	EUR	0.477	0.00622	0.335
NDST1	5:149958236-5:152346008	Class-Oligo	AUD	EUR	0.475	0.00671	0.207
ZNF420	19:35450375-19:37070917	Subclass-EN L6B	AUD	EUR	0.473	0.00785	0.331
C1QTNF4	11:47038791-11:50488354	Subclass-EN L3-5-IT-3	AUD	EUR	0.469	0.00578	0.313
ENSG00000288085	6:92718333-6:96030358	Pseudobulk Bulk	AUD	EUR	0.469	0.0477	0.418
ERMARD	6:169069101-6:170742182	Class-Oligo	AUD	EUR	0.468	0.0302	0.437
MTCH2	11:47038791-11:50488354	Subclass-EN L6B	AUD	EUR	0.468	0.0111	0.442
NRAV	12:118452116-12:121385506	Pseudobulk Bulk	AUD	EUR	0.467	0.00374	0.207
RARS2	6:86940334-6:87947225	Class-Oligo	AUD	EUR	0.467	0.0333	0.365
CSGALNACT1	8:18089931-8:19634643	Subclass-EN L3-5-IT-2	AUD	NA	0.465	0.312	0.751
CHDH	3:47384240-3:54136161	Class-Oligo	AUD	EUR	0.464	0.00215	0.345
C15orf40	15:80047201-15:85799794	Class-EN	AUD	EUR	0.463	0.00182	0.465
SLC9A8	20:47949809-20:50043918	Subclass-IN LAMP5-RELN	AUD	EUR	0.462	0.0296	0.44
ALMS1	2:71566235-2:75237546	Class-IN	AUD	EUR	0.461	0.00438	0.499
C1QTNF4	11:44763747-11:47038791	Class-Oligo	AUD	EUR	0.461	0.0144	0.325
MTCH2	11:47038791-11:50488354	Subclass-EN L6-CT	AUD	EUR	0.458	0.00698	0.322
LMF1	16:10054-16:1127601	Subclass-EN L6-CT	AUD	NA	0.458	0.0546	0.766
AHSA2P	2:57714874-2:62477979	Subclass-EN L6-CT	AUD	EUR	0.457	0.0208	0.451
ENSG00000287862	5:86020894-5:90141171	Class-Astro	AUD	EUR	0.454	0.015	0.397
ENSG00000225146	7:940894-7:2891307	Subclass-EN L2-3-IT	AUD	EUR	0.454	0.0459	0.588
LINC02144	5:86020894-5:90141171	Class-Oligo	AUD	EUR	0.452	0.0131	0.465
DPY19L2P3	7:27999971-7:30430707	Subclass-EN L3-5-IT-3	AUD	EUR	0.45	0.00963	0.184
SLC9A8	20:47949809-20:50043918	Subclass-EN L5-6-NP	AUD	EUR	0.45	0.03	0.432
ENSG00000286544	13:96867928-13:99824413	Subclass-EN L2-3-IT	AUD	EUR	0.449	0.0163	0.397
COL9A1	6:67837833-6:70641312	Class-IN	AUD	EUR	0.449	0.043	0.311
ZDHHC2	8:16136478-8:17441800	Class-IN	AUD	EUR	0.446	0.0464	0.332
RPS6KA4	11:63591911-11:67072204	Class-EN	AUD	EUR	0.439	0.00104	0.0844
OPN5	6:47260589-6:48433134	Subclass-EN L3-5-IT-1	AUD	EUR	0.439	0.0564	0.548
ENSG00000271380	1:154721871-1:156857804	Pseudobulk Bulk	AUD	EUR	0.437	0.0021	0.139
DRD2	11:113274351-11:116174260	Class-IN	AUD	EUR	0.434	0.0369	0.473
CHDH	3:47384240-3:54136161	Subclass-EN L2-3-IT	AUD	EUR	0.433	0.00117	0.163
DYNLT2	6:169069101-6:170742182	Class-Oligo	AUD	EUR	0.432	0.0302	0.404
FKRP	19:46409045-19:48778141	Class-IN	AUD	EUR	0.43	0.00314	0.273
MXD3	5:174848950-5:177417857	Pseudobulk Bulk	AUD	EUR	0.428	0.00486	0.155
ADAMTS7	15:78347199-15:80047201	Class-OPCs	AUD	EUR	0.428	0.0214	0.304
ENSG00000234072	2:26671872-2:28577333	Class-Oligo	AUD	EUR	0.427	0.00815	0.46
CCDC88B	11:63591911-11:67072204	Pseudobulk Bulk	AUD	EUR	0.426	0.00145	0.301
TMEM170B	6:10541550-6:11911297	Subclass-EN L3-5-IT-2	AUD	NA	0.424	0.125	0.682
ENSG00000279684	11:92896046-11:94948727	Pseudobulk Bulk	AUD	EUR	0.423	0.00643	0.36
ENSG00000225146	7:940894-7:2891307	Class-IN	AUD	EUR	0.423	0.0195	0.34
WASHC3	12:99823316-12:102571871	Subclass-IN SST	AUD	EUR	0.421	0.0132	0.304
PRANCR	12:69921165-12:72250341	Class-EN	AUD	EUR	0.417	0.0176	0.29
KANSL1	17:44349572-17:48751800	Subclass-EN L6-CT	AUD	EUR	0.416	0.00321	0.279
FAM76B	11:94948727-11:97428242	Pseudobulk Bulk	AUD	EUR	0.412	0.0367	0.345
LINC02488	5:86020894-5:90141171	Class-Astro	AUD	EUR	0.411	0.0181	0.43
H2AZ1-DT	4:99757394-4:101784907	Class-IN	AUD	EUR	0.408	0.0615	0.422
MTCH2	11:47038791-11:50488354	Subclass-IN VIP	AUD	EUR	0.405	0.00495	0.229
RN7SL635P	2:64399609-2:65709771	Class-Astro	AUD	EUR	0.402	0.0183	0.242
C15orf40	15:80047201-15:85799794	Subclass-EN L6-IT-1	AUD	EUR	0.395	0.00407	0.398
MRPS16	10:71523594-10:73938584	Class-OPCs	AUD	EUR	0.395	0.0142	0.36
ENSG00000286017	3:196589659-3:198219751	Class-EN	AUD	EUR	0.394	0.0113	0.203
MTCH2	11:47038791-11:50488354	Class-OPCs	AUD	EUR	0.392	0.011	0.364
ENSG00000285080	15:41929772-15:44704489	Subclass-EN L3-5-IT-3	AUD	EUR	0.39	0.00385	0.148
ENSG00000285902	13:78895564-13:80204327	Pseudobulk Bulk	AUD	EUR	0.388	0.175	0.648
LIN7A	12:79723972-12:82192707	Subclass-EN L3-5-IT-3	AUD	EUR	0.384	0.042	0.358
ENSG00000284776	20:17060805-20:19473410	Class-Astro	AUD	NA	0.383	0.186	0.871
ALMS1P1	2:71566235-2:75237546	Class-OPCs	AUD	EUR	0.381	0.00553	0.205
RASSF5	1:205302780-1:208022171	Class-IN	AUD	EUR	0.381	0.00768	0.22
ENSG00000201384	14:76763313-14:77634879	Class-EN	AUD	EUR	0.374	0.0135	0.217
DPY19L2P3	7:27999971-7:30430707	Class-IN	AUD	EUR	0.37	0.0134	0.206
PHLPP2	16:70865475-16:73298488	Class-IN	AUD	NA	0.368	0.313	0.896
MEI1	22:39014887-22:42295232	Subclass-EN L6-IT-1	AUD	EUR	0.363	0.0222	0.555
DZANK1	20:17060805-20:19473410	Class-EN	AUD	NA	0.36	0.014	0.277
MIR4422HG	1:54549187-1:55948543	Class-IN	AUD	NA	0.356	0.102	0.551
PACS1	11:63591911-11:67072204	Subclass-IN LAMP5-RELN	AUD	EUR	0.355	0.0106	0.51
RPS6KA4	11:63591911-11:67072204	Pseudobulk Bulk	AUD	EUR	0.354	0.000805	0.136
MAMSTR	19:46409045-19:48778141	Pseudobulk Bulk	AUD	EUR	0.352	0.00196	0.316
ENSG00000287862	5:86020894-5:90141171	Class-Oligo	AUD	EUR	0.352	0.0129	0.358
PACS1	11:63591911-11:67072204	Class-Astro	AUD	EUR	0.352	0.00185	0.15
KLHDC10	7:129949421-7:131618029	Pseudobulk Bulk	AUD	EUR	0.351	0.0145	0.169
POLR3D	8:20314193-8:21781113	Pseudobulk Bulk	AUD	NA	0.347	0.984	0.993
PARD6G	18:79389515-18:80247514	Class-Astro	AUD	EUR	0.346	0.0635	0.299
ZBTB38	3:141293726-3:143446260	Subclass-EN L2-3-IT	AUD	EUR	0.345	0.0146	0.241
RAB11FIP4	17:28548124-17:31459361	Class-EN	AUD	EUR	0.344	0.00247	0.113
RARS2	6:86940334-6:87947225	Subclass-EN L3-5-IT-1	AUD	EUR	0.344	0.0289	0.255
TPGS2	18:34201664-18:38310793	Class-IN	AUD	NA	0.339	0.654	0.961
MOB1B	4:70654945-4:72776769	Class-EN	AUD	EUR	0.339	0.0226	0.145
KIAA1841	2:57714874-2:62477979	Pseudobulk Bulk	AUD	EUR	0.336	0.00886	0.223
SLF2	10:99568853-10:104379536	Subclass-IN VIP	AUD	EUR	0.336	0.0036	0.183
C4orf54	4:99757394-4:101784907	Pseudobulk Bulk	AUD	AFR	0.334	0.0944	0.408
ALMS1P1	2:71566235-2:75237546	Class-IN	AUD	EUR	0.331	0.00354	0.241
ENSG00000288085	6:92718333-6:96030358	Class-IN	AUD	EUR	0.331	0.0442	0.284
MTCH2	11:47038791-11:50488354	Class-Astro	AUD	EUR	0.328	0.0029	0.119
MAPT-AS1	17:44349572-17:48751800	Class-OPCs	AUD	EUR	0.323	0.00436	0.404
NRAV	12:118452116-12:121385506	Subclass-EN L2-3-IT	AUD	EUR	0.323	0.00498	0.179
RASSF5	1:205302780-1:208022171	Subclass-EN L3-5-IT-2	AUD	NA	0.32	0.0108	0.24
RPS6KA4	11:63591911-11:67072204	Subclass-EN L2-3-IT	AUD	EUR	0.318	0.001	0.0917
SLC35A1	6:86940334-6:87947225	Class-EN	AUD	EUR	0.317	0.103	0.652
ENSG00000271889	2:57714874-2:62477979	Class-IN	AUD	EUR	0.315	0.00892	0.202
MIR4422HG	1:54549187-1:55948543	Pseudobulk Bulk	AUD	NA	0.313	0.771	0.972
ENSG00000259420	15:73429449-15:78347199	Pseudobulk Bulk	AUD	EUR	0.307	0.00199	0.0881
ENSG00000274769	2:57714874-2:62477979	Class-EN	AUD	EUR	0.306	0.00898	0.212
NRAV	12:118452116-12:121385506	Subclass-EN L3-5-IT-3	AUD	EUR	0.304	0.00613	0.148
ENSG00000250616	16:29690043-16:46396881	Class-Astro	AUD	EUR	0.303	0.0012	0.107
MYRFL	12:69921165-12:72250341	Subclass-EN L3-5-IT-1	AUD	EUR	0.303	0.0317	0.262
STAU1	20:47949809-20:50043918	Class-EN	AUD	EUR	0.302	0.0132	0.162
LINC02245	2:64399609-2:65709771	Subclass-EN L3-5-IT-3	AUD	NA	0.299	0.0202	0.193
MTCH2	11:47038791-11:50488354	Class-EN	AUD	EUR	0.298	0.00274	0.164
FTCDNL1	2:199650953-2:201640777	Subclass-EN L3-5-IT-2	AUD	EUR	0.298	0.036	0.472
ENSG00000278202	15:80047201-15:85799794	Subclass-EN L3-5-IT-3	AUD	EUR	0.296	0.00434	0.272
METAP1	4:99757394-4:101784907	Class-Oligo	AUD	EUR	0.295	0.0472	0.246
ALMS1	2:71566235-2:75237546	Subclass-EN L3-5-IT-3	AUD	EUR	0.29	0.00982	0.321
ACTN2	1:235655671-1:237330554	Subclass-IN LAMP5-RELN	AUD	EUR	0.29	0.0323	0.229
CWF19L2	11:105409450-11:107207799	Class-Astro	AUD	EUR	0.29	0.106	0.339
REEP3	10:60900359-10:63717598	Pseudobulk Bulk	AUD	EUR	0.289	0.0542	0.0722
PLCL2	3:16621693-3:18844666	Subclass-IN VIP	AUD	EUR	0.286	0.075	0.295
FAM71D	14:66778699-14:69859882	Subclass-EN L2-3-IT	AUD	EUR	0.284	0.0123	0.183
DTD1	20:17060805-20:19473410	Pseudobulk Bulk	AUD	EUR	0.283	0.0085	0.136
SIDT2	11:116174260-11:117431224	Class-EN	AUD	EUR	0.283	0.0271	0.183
ENSG00000230805	14:98522735-14:100780085	Pseudobulk Bulk	AUD	EUR	0.278	0.0118	0.113
CLEC19A	16:17971630-16:19693871	Pseudobulk Bulk	AUD	EUR	0.277	0.0212	0.185
ALMS1P1	2:71566235-2:75237546	Subclass-IN LAMP5-RELN	AUD	EUR	0.272	0.00804	0.185
C15orf40	15:80047201-15:85799794	Subclass-IN VIP	AUD	EUR	0.27	0.00386	0.339
MTCH2	11:47038791-11:50488354	Subclass-EN L3-5-IT-3	AUD	EUR	0.269	0.00971	0.303
DNM3	1:169804475-1:172495550	Class-OPCs	AUD	EUR	0.267	0.00982	0.14
DUSP3	17:41511608-17:44349572	Pseudobulk Bulk	AUD	EUR	0.266	0.00282	0.119
ATP6AP1L	5:81188043-5:84139258	Class-OPCs	AUD	NA	0.263	0.0647	0.489
CCDC134	22:39014887-22:42295232	Class-EN	AUD	EUR	0.259	0.00232	0.0775
RNH1	11:70855-11:2025183	Subclass-IN VIP	AUD	EUR	0.259	0.00517	0.148
ENSG00000271889	2:57714874-2:62477979	Subclass-EN L3-5-IT-2	AUD	EUR	0.259	0.0187	0.236
ACO1	9:31117414-9:32931110	Subclass-EN L6-CT	AUD	EUR	0.252	0.0359	0.182
ENSG00000225146	7:940894-7:2891307	Pseudobulk Bulk	AUD	EUR	0.251	0.0506	0.371
NAGK	2:70352917-2:71566235	Subclass-MG	AUD	NA	0.251	0.476	0.892
C1QTNF4	11:47038791-11:50488354	Subclass-IN PVALB	AUD	EUR	0.245	0.00579	0.246
MTCH2	11:47038791-11:50488354	Subclass-EN L2-3-IT	AUD	EUR	0.244	0.00405	0.201
FUT2	19:46409045-19:48778141	Class-Oligo	AUD	EUR	0.24	0.00313	0.133
ENSG00000259420	15:73429449-15:78347199	Class-Oligo	AUD	EUR	0.236	0.00206	0.0636
IREB2	15:78347199-15:80047201	Pseudobulk Bulk	AUD	NA	0.236	0.234	0.699
ALMS1	2:71566235-2:75237546	Pseudobulk Bulk	AUD	EUR	0.233	0.00385	0.187
ENSG00000274769	2:57714874-2:62477979	Pseudobulk Bulk	AUD	EUR	0.232	0.017	0.29
CSGALNACT1	8:20314193-8:21781113	Subclass-EN L3-5-IT-3	AUD	NA	0.232	0.233	0.214
YPEL3	16:29690043-16:46396881	Class-Oligo	AUD	EUR	0.228	0.063	0.818
C2CD2	21:41496949-21:44185847	Subclass-IN LAMP5-RELN	AUD	EUR	0.228	0.031	0.382
FKRP	19:46409045-19:48778141	Class-OPCs	AUD	EUR	0.227	0.00625	0.139
ENSG00000279956	2:48784613-2:49731215	Subclass-EN L3-5-IT-2	AUD	EUR	0.227	0.607	0.733
ENSG00000287783	5:86020894-5:90141171	Class-Oligo	AUD	EUR	0.226	0.0103	0.181
DDHD2	8:37136918-8:39970043	Class-Astro	AUD	NA	0.226	0.186	0.727
ENSG00000235615	2:131937847-2:133866705	Subclass-EN L6B	AUD	EUR	0.225	0.03	0.15
LINC02712	11:126549006-11:128318882	Class-EN	AUD	NA	0.222	0.138	0.349
RARS2	6:86940334-6:87947225	Class-IN	AUD	EUR	0.221	0.0202	0.161
ENSG00000271996	2:175875892-2:178379760	Class-EN	AUD	EUR	0.219	0.00718	0.191
ALMS1P1	2:71566235-2:75237546	Class-Astro	AUD	EUR	0.219	0.00462	0.0927
METAP1	4:96991364-4:99415218	Pseudobulk Bulk	AUD	EUR	0.218	0.745	0.953
SBSPON	8:72817498-8:74340499	Class-EN	AUD	EUR	0.217	0.0162	0.0946
ALMS1	2:71566235-2:75237546	Subclass-EN L2-3-IT	AUD	EUR	0.215	0.00726	0.272
CELF1	11:47038791-11:50488354	Subclass-IN VIP	AUD	NA	0.215	0.00907	0.219
MTCH2	11:47038791-11:50488354	Pseudobulk Bulk	AUD	EUR	0.214	0.0028	0.0972
RNA5SP123	3:10588733-3:13175687	Pseudobulk Bulk	AUD	EUR	0.214	0.0113	0.0986
RAVER2	1:63630191-1:64468239	Subclass-EN L2-3-IT	AUD	EUR	0.212	0.104	0.198
ALMS1P1	2:71566235-2:75237546	Subclass-IN PVALB	AUD	EUR	0.21	0.00805	0.208
DPY19L2P3	7:27999971-7:30430707	Class-EN	AUD	EUR	0.21	0.0108	0.0704
FTCDNL1	2:197680526-2:199650953	Subclass-EN L2-3-IT	AUD	EUR	0.209	0.0708	0.135
ENSG00000267605	19:37070917-19:39415022	Subclass-IN LAMP5-RELN	AUD	EUR	0.207	0.00979	0.164
ENSG00000240710	1:203398648-1:205302780	Subclass-EN L3-5-IT-1	AUD	EUR	0.206	0.0263	0.206
DSCAML1	11:117431224-11:119488388	Subclass-EN L3-5-IT-1	AUD	EUR	0.205	0.0483	0.477
LRRC37A4P	17:44349572-17:48751800	Subclass-EN L5-6-NP	AUD	EUR	0.204	0.00669	0.312
ENSG00000267636	19:30235494-19:32255474	Subclass-IN SST	AUD	EUR	0.2	0.183	0.401
RARS2	6:86940334-6:87947225	Subclass-EN L3-5-IT-3	AUD	EUR	0.199	0.0188	0.118
ENSG00000261575	17:44349572-17:48751800	Pseudobulk Bulk	AUD	EUR	0.196	0.00172	0.107
ENSG00000269910	14:103150051-14:104625987	Class-Oligo	AUD	EUR	0.196	0.00943	0.0739
PTDSS2	11:70855-11:2025183	Subclass-EN L3-5-IT-1	AUD	NA	0.192	0.0321	0.426
CAST	5:95126816-5:99235610	Subclass-EN L6-IT-2	AUD	NA	0.188	0.0739	0.483
PTCHD4	6:47260589-6:48433134	Class-IN	AUD	EUR	0.186	0.063	0.177
CCDC88B	11:63591911-11:67072204	Subclass-EN L3-5-IT-3	AUD	EUR	0.186	0.00294	0.106
LEPR	1:64468239-1:65705318	Subclass-IN VIP	AUD	EUR	0.182	0.0571	0.186
ENSG00000267251	18:77762652-18:79389515	Pseudobulk Bulk	AUD	EUR	0.177	0.0735	0.0939
ENSG00000259986	15:80047201-15:85799794	Class-IN	AUD	EUR	0.176	0.00184	0.164
LRRC37A4P	17:44349572-17:48751800	Pseudobulk Bulk	AUD	EUR	0.175	0.00252	0.0943
ENSG00000285982	8:102719457-8:103935799	Subclass-IN ADARB2	AUD	EUR	0.175	0.0448	0.173
LRRC37A2	17:44349572-17:48751800	Subclass-EN L6-IT-2	AUD	EUR	0.173	0.0571	0.6
NAA38	17:7334867-17:8914168	Class-EN	AUD	NA	0.173	0.0342	0.369
AHSA2P	2:57714874-2:62477979	Subclass-EN L6B	AUD	EUR	0.173	0.0202	0.166
IZUMO1	19:46409045-19:48778141	Class-Oligo	AUD	EUR	0.172	0.00551	0.131
SLC24A3	20:17060805-20:19473410	Subclass-IN LAMP5-LHX6	AUD	EUR	0.172	0.0587	0.388
C4orf54	4:99415218-4:99757394	Subclass-EN L3-5-IT-3	AUD	EUR	0.17	0.571	0.585
LAMTOR3	4:99757394-4:101784907	Pseudobulk Bulk	AUD	EUR	0.162	0.0313	0.0919
MCL1	1:147581874-1:151566405	Class-EN	AUD	EUR	0.161	0.00636	0.137
DUSP3	17:41511608-17:44349572	Subclass-EN L3-5-IT-3	AUD	EUR	0.161	0.00566	0.132
ENSG00000272631	10:85526454-10:88977514	Subclass-EN L2-3-IT	AUD	EUR	0.161	0.00622	0.0621
ALMS1P1	2:71566235-2:75237546	Subclass-EN L3-5-IT-2	AUD	EUR	0.16	0.00528	0.114
TULP2	19:48778141-19:50652041	Class-EN	AUD	EUR	0.158	0.00211	0.039
PLCB3	11:63591911-11:67072204	Class-EN	AUD	EUR	0.157	0.0011	0.026
FAM161A	2:57714874-2:62477979	Class-EN	AUD	EUR	0.153	0.0106	0.108
PTCHD4	6:47260589-6:48433134	Subclass-IN LAMP5-LHX6	AUD	EUR	0.149	0.0645	0.141
FTCDNL1	2:199650953-2:201640777	Class-IN	AUD	EUR	0.147	0.0359	0.454
TPRKB	2:71566235-2:75237546	Class-IN	AUD	EUR	0.144	0.00358	0.106
ENSG00000259362	15:73429449-15:78347199	Pseudobulk Bulk	AUD	EUR	0.144	0.00279	0.0597
LRRC37A2	17:44349572-17:48751800	Class-EN	AUD	EUR	0.14	0.00285	0.0787
UBE2Q2P6	15:80047201-15:85799794	Class-EN	AUD	EUR	0.138	0.00564	0.155
ALMS1P1	2:71566235-2:75237546	Class-Oligo	AUD	EUR	0.136	0.00406	0.138
UBE2Q2P2	15:80047201-15:85799794	Class-OPCs	AUD	EUR	0.133	0.00223	0.0605
KANSL1	17:44349572-17:48751800	Subclass-EN L3-5-IT-1	AUD	EUR	0.132	0.011	0.279
ENSG00000272630	10:71523594-10:73938584	Pseudobulk Bulk	AUD	EUR	0.131	0.00469	0.0539
P2RY6	11:72133917-11:75176317	Class-EN	AUD	NA	0.131	0.02	0.165
ENSG00000224099	2:196203830-2:197680526	Pseudobulk Bulk	AUD	NA	0.13	0.0155	0.0475
PTCHD4	6:47260589-6:48433134	Subclass-IN PVALB	AUD	EUR	0.129	0.034	0.0932
CLNS1A	11:75176317-11:78017239	Subclass-EN L5-6-NP	AUD	EUR	0.126	0.0134	0.0834
DDHD2	8:37136918-8:39970043	Subclass-EN L2-3-IT	AUD	NA	0.124	0.117	0.425
SEPTIN10	2:109431167-2:113163743	Subclass-IN LAMP5-RELN	AUD	EUR	0.12	0.00666	0.0627
FEZ1	11:124535530-11:126549006	Class-IN	AUD	NA	0.12	0.0756	0.372
KANSL1	17:44349572-17:48751800	Subclass-EN L6-IT-2	AUD	EUR	0.118	0.0201	0.196
ZFAS1	20:47949809-20:50043918	Class-EN	AUD	NA	0.118	0.0396	0.169
ENSG00000287862	5:86020894-5:90141171	Pseudobulk Bulk	AUD	EUR	0.117	0.0167	0.113
ENSG00000286478	7:26505856-7:27999971	Class-Oligo	AUD	EUR	0.117	0.014	0.117
ATP2A2	12:109778816-12:113743717	Class-IN	AUD	EUR	0.114	0.00709	0.0697
SPATS2L	2:197680526-2:199650953	Subclass-IN LAMP5-RELN	AUD	EUR	0.113	0.0985	0.1
XXYLT1	3:193981439-3:196589659	Subclass-IN SST	AUD	EUR	0.112	0.00509	0.0433
ENSG00000227704	6:169069101-6:170742182	Subclass-EN L2-3-IT	AUD	EUR	0.109	0.0179	0.0447
NRIR	2:6574584-2:8417006	Subclass-EN L2-3-IT	AUD	EUR	0.109	0.0361	0.0531
ENSG00000271904	5:86020894-5:90141171	Class-Astro	AUD	EUR	0.108	0.0228	0.133
AHSA2P	2:57714874-2:62477979	Class-Oligo	AUD	EUR	0.108	0.00761	0.0645
FTCDNL1	2:197680526-2:199650953	Pseudobulk Bulk	AUD	EUR	0.108	0.086	0.0803
KLRD1	12:10219776-12:12368372	Subclass-IN LAMP5-RELN	AUD	EUR	0.107	0.00762	0.0514
ENSG00000272630	10:71523594-10:73938584	Class-EN	AUD	EUR	0.106	0.00435	0.0441
NUP160	11:47038791-11:50488354	Subclass-MG	AUD	NA	0.106	0.647	0.945
NOB1	16:67467185-16:70865475	Subclass-EN L3-5-IT-1	AUD	NA	0.105	0.052	0.393
ENSG00000271996	2:175875892-2:178379760	Pseudobulk Bulk	AUD	EUR	0.104	0.00821	0.0595
FRRS1L	9:107211168-9:110014593	Subclass-IN ADARB2	AUD	EUR	0.104	0.128	0.329
KANSL1-AS1	17:44349572-17:48751800	Class-EN	AUD	EUR	0.103	0.00491	0.0818
LRRC37A2	17:44349572-17:48751800	Subclass-IN LAMP5-LHX6	AUD	EUR	0.102	0.00308	0.0288
HTR3B	11:113274351-11:116174260	Subclass-IN ADARB2	AUD	NA	0.102	0.0874	0.247
PLPP5	8:37136918-8:39970043	Pseudobulk Bulk	AUD	NA	0.0976	0.138	0.29
ENSG00000280022	17:44349572-17:48751800	Class-EN	AUD	EUR	0.0967	0.00332	0.0667
ARHGEF25	12:56586012-12:58914846	Pseudobulk Bulk	AUD	EUR	0.0952	0.00376	0.0248
TUSC3	8:14089335-8:16136478	Subclass-EN L3-5-IT-3	AUD	NA	0.0947	0.791	0.78
ENSG00000228566	10:63717598-10:65790181	Class-Astro	AUD	EUR	0.0944	0.0872	0.0822
LRRC37A4P	17:44349572-17:48751800	Subclass-EN L3-5-IT-2	AUD	EUR	0.0932	0.00369	0.145
ARL17B	17:44349572-17:48751800	Class-Mural	AUD	EUR	0.0923	0.00733	0.0877
FTCDNL1	2:199650953-2:201640777	Subclass-EN L5-6-NP	AUD	EUR	0.092	0.0305	0.156
SPNS2	17:2718256-17:4726055	Class-Oligo	AUD	EUR	0.0916	0.00643	0.0353
RANBP17	5:170206152-5:172343290	Subclass-EN L5-6-NP	AUD	NA	0.0894	0.466	0.69
METTL14	4:116357247-4:119012479	Subclass-EN L3-5-IT-2	AUD	NA	0.089	0.419	0.688
CEP295	11:91234235-11:92896046	Subclass-EN L3-5-IT-1	AUD	EUR	0.088	0.108	0.0852
JMJD1C	10:63717598-10:65790181	Class-Oligo	AUD	EUR	0.0878	0.1	0.0879
EP300-AS1	22:39014887-22:42295232	Class-Oligo	AUD	EUR	0.0877	0.00339	0.0319
KANSL1	17:44349572-17:48751800	Subclass-EN L6-IT-1	AUD	EUR	0.0816	0.00441	0.121
ADH5	4:99415218-4:99757394	Class-IN	AUD	BOTH	0.0815	0.571	0.403
LRRC37A2	17:44349572-17:48751800	Subclass-EN L3-5-IT-3	AUD	EUR	0.0804	0.00541	0.0401
H2AZ1-DT	4:99757394-4:101784907	Class-EN	AUD	NA	0.0796	0.901	0.954
FRRS1L	9:107211168-9:110014593	Class-Oligo	AUD	NA	0.0758	0.0614	0.137
ENSG00000231113	6:42070711-6:43468607	Subclass-EN L6-IT-1	AUD	NA	0.0747	0.312	0.604
FTCDNL1	2:197680526-2:199650953	Class-EN	AUD	EUR	0.073	0.0628	0.0388
MCF2L2	3:181539413-3:184050352	Class-IN	AUD	NA	0.0721	0.0758	0.189
ORC3	6:86940334-6:87947225	Pseudobulk Bulk	AUD	EUR	0.0704	0.0354	0.0684
PTCHD4	6:47260589-6:48433134	Pseudobulk Bulk	AUD	EUR	0.0691	0.0766	0.0646
MYO15A	17:18136145-17:21381854	Subclass-EN L3-5-IT-1	AUD	NA	0.0679	0.174	0.635
GOLGA2P10	15:80047201-15:85799794	Class-Oligo	AUD	EUR	0.0664	0.00356	0.0405
ENSG00000287783	5:86020894-5:90141171	Class-Astro	AUD	EUR	0.066	0.0183	0.0679
KANSL1	17:44349572-17:48751800	Subclass-IN VIP	AUD	EUR	0.0658	0.00561	0.0475
ALMS1P1	2:71566235-2:75237546	Subclass-IN VIP	AUD	EUR	0.0648	0.00616	0.0471
ALMS1P1	2:71566235-2:75237546	Subclass-EN L2-3-IT	AUD	EUR	0.0646	0.00327	0.0355
ENSG00000227388	9:34195574-9:36820674	Class-Astro	AUD	NA	0.064	0.0131	0.0726
TMEM41B	11:7597312-11:8717944	Subclass-EN L3-5-IT-3	AUD	EUR	0.0638	0.0211	0.0371
ADD3	10:109171067-10:113066979	Subclass-EN L2-3-IT	AUD	NA	0.0633	0.754	0.894
SLC4A8	12:48762338-12:52029395	Subclass-EN L2-3-IT	AUD	EUR	0.0628	0.00258	0.0157
ZFAS1	20:47949809-20:50043918	Subclass-MG	AUD	NA	0.0628	0.0293	0.0571
CCDC88B	11:63591911-11:67072204	Class-EN	AUD	NA	0.0617	0.0362	0.472
LRRC37A4P	17:44349572-17:48751800	Class-Oligo	AUD	EUR	0.0612	0.00149	0.093
FUT2	19:46409045-19:48778141	Class-IN	AUD	EUR	0.0609	0.00419	0.0656
ADH4	4:96991364-4:99415218	Class-Oligo	AUD	BOTH	0.06	0.105	0.0512
LRRC37A2	17:44349572-17:48751800	Class-Oligo	AUD	EUR	0.0598	0.00735	0.104
UBE2Q2P2	15:80047201-15:85799794	Subclass-EN L3-5-IT-3	AUD	EUR	0.0594	0.00371	0.0437
ALMS1	2:71566235-2:75237546	Class-EN	AUD	EUR	0.0594	0.00397	0.0408
MOGS	2:75237546-2:77653700	Subclass-EN L2-3-IT	AUD	NA	0.0583	0.0243	0.0197
SLC22A20P	11:63591911-11:67072204	Class-IN	AUD	EUR	0.0582	0.00125	0.0137
MAMSTR	19:48778141-19:50652041	Subclass-IN PVALB	AUD	EUR	0.0582	0.0177	0.107
LRRC37A2	17:44349572-17:48751800	Subclass-EN L3-5-IT-1	AUD	EUR	0.0564	0.00419	0.0486
MYO15A	17:17362033-17:18136145	Subclass-IN SST	AUD	NA	0.0561	0.0534	0.0623
ENSG00000278202	15:80047201-15:85799794	Subclass-EN L3-5-IT-2	AUD	EUR	0.0557	0.00225	0.023
ZNF292	6:86940334-6:87947225	Class-IN	AUD	EUR	0.0531	0.025	0.0341
ENSG00000249207	4:37662520-4:40200625	Subclass-IN LAMP5-LHX6	AUD	EUR	0.0485	0.0152	0.0326
ENSG00000274769	2:57714874-2:62477979	Class-IN	AUD	EUR	0.048	0.0852	0.225
TNRC6B	22:39014887-22:42295232	Class-Astro	AUD	EUR	0.0479	0.00826	0.0452
FTCDNL1	2:199650953-2:201640777	Subclass-EN L3-5-IT-3	AUD	EUR	0.0477	0.0367	0.161
CUX1	7:102087727-7:104518850	Class-EN	AUD	EUR	0.0477	0.00749	0.0148
SPATS2L	2:199650953-2:201640777	Subclass-IN ADARB2	AUD	EUR	0.0474	0.0178	0.0415
MYO15A	17:17362033-17:18136145	Class-Astro	AUD	NA	0.0463	0.0314	0.0307
DENND1A	9:124089125-9:126717270	Subclass-PVM	AUD	EUR	0.046	0.029	0.0428
PTCHD4	6:46195497-6:47260589	Subclass-IN LAMP5-RELN	AUD	EUR	0.0459	0.0392	0.0236
RAB11FIP4	17:31459361-17:33835344	Subclass-EN L2-3-IT	AUD	NA	0.0457	0.0666	0.0909
KANSL1-AS1	17:44349572-17:48751800	Subclass-EN L2-3-IT	AUD	EUR	0.0442	0.00318	0.0237
ENSG00000285668	17:44349572-17:48751800	Pseudobulk Bulk	AUD	EUR	0.0438	0.00214	0.0377
POLR3H	22:39014887-22:42295232	Class-Oligo	AUD	EUR	0.042	0.00197	0.00885
ENSG00000259986	15:80047201-15:85799794	Subclass-IN PVALB	AUD	EUR	0.0418	0.00237	0.02
LINC02060	5:86020894-5:90141171	Class-Astro	AUD	EUR	0.0412	0.0157	0.0333
ARL17B	17:44349572-17:48751800	Subclass-EN L6-IT-1	AUD	EUR	0.041	0.0041	0.0696
CUX1	7:102087727-7:104518850	Subclass-EN L3-5-IT-3	AUD	EUR	0.0409	0.0103	0.0178
KANSL1	17:44349572-17:48751800	Class-IN	AUD	EUR	0.0406	0.00408	0.0199
ALMS1P1	2:71566235-2:75237546	Subclass-EN L6B	AUD	EUR	0.0403	0.0125	0.039
ARL17A	17:44349572-17:48751800	Subclass-EN L3-5-IT-2	AUD	NA	0.0402	0.0148	0.113
ENSG00000262372	17:44349572-17:48751800	Class-EN	AUD	EUR	0.0391	0.00533	0.0522
LINC02144	5:86020894-5:90141171	Class-OPCs	AUD	EUR	0.0389	0.0262	0.0514
NTN5	19:46409045-19:48778141	Subclass-EN L3-5-IT-2	AUD	EUR	0.0387	0.0192	0.0646
KANSL1	17:44349572-17:48751800	Subclass-EN L3-5-IT-3	AUD	EUR	0.0384	0.00441	0.024
FUT1	19:46409045-19:48778141	Class-EN	AUD	EUR	0.0381	0.00251	0.0163
CCDC88B	11:63591911-11:67072204	Subclass-EN L2-3-IT	AUD	NA	0.0371	0.0278	0.298
KANSL1-AS1	17:44349572-17:48751800	Class-Astro	AUD	EUR	0.0369	0.00266	0.00866
ZNF292	6:86940334-6:87947225	Subclass-EN L2-3-IT	AUD	EUR	0.0365	0.0518	0.0433
RPS6KA4	11:63591911-11:67072204	Subclass-MG	AUD	EUR	0.0364	0.00581	0.0377
SLC22A20P	11:63591911-11:67072204	Subclass-EN L2-3-IT	AUD	EUR	0.0361	0.082	0.406
KANSL1	17:44349572-17:48751800	Subclass-IN LAMP5-RELN	AUD	EUR	0.0353	0.00659	0.0219
LRRC37A2	17:44349572-17:48751800	Class-OPCs	AUD	EUR	0.0351	0.00826	0.048
LRRC37A2	17:44349572-17:48751800	Subclass-MG	AUD	EUR	0.0345	0.00573	0.024
PLPP5	8:37136918-8:39970043	Class-EN	AUD	NA	0.0325	0.0574	0.07
ZNF549	19:56068599-19:58607472	Subclass-EN L3-5-IT-1	AUD	EUR	0.0315	0.0048	0.0186
ARL17A	17:44349572-17:48751800	Subclass-IN LAMP5-LHX6	AUD	NA	0.0307	0.00594	0.0416
KANSL1-AS1	17:44349572-17:48751800	Class-IN	AUD	EUR	0.0303	0.00414	0.0154
IFT172	2:26671872-2:28577333	Class-EN	AUD	EUR	0.0297	0.00591	0.0216
FTCDNL1	2:199650953-2:201640777	Subclass-EN L6B	AUD	NA	0.0296	0.0382	0.0653
PARD6G	18:79389515-18:80247514	Class-IN	AUD	EUR	0.0283	0.197	0.105
DEUP1	11:92896046-11:94948727	Subclass-EN L2-3-IT	AUD	EUR	0.0282	0.00739	0.00827
KANSL1	17:44349572-17:48751800	Class-EN	AUD	EUR	0.0274	0.0041	0.0188
LRRC37A4P	17:44349572-17:48751800	Subclass-EN L6-IT-1	AUD	EUR	0.0273	0.00312	0.0275
GOLGA2P7	15:80047201-15:85799794	Pseudobulk Bulk	AUD	EUR	0.0272	0.00207	0.0111
ENSG00000111788	12:7842401-12:10219776	Class-Astro	AUD	NA	0.0271	0.0566	0.117
LINC02210-CRHR1	17:44349572-17:48751800	Class-OPCs	AUD	EUR	0.0262	0.00608	0.0415
ENSG00000259420	15:73429449-15:78347199	Class-OPCs	AUD	EUR	0.0261	0.00675	0.0187
NAA38	17:7334867-17:8914168	Pseudobulk Bulk	AUD	NA	0.0258	0.0215	0.0437
ENSG00000250616	16:29690043-16:46396881	Pseudobulk Bulk	AUD	EUR	0.025	0.00246	0.0128
LRRC37A2	17:44349572-17:48751800	Subclass-EN L3-5-IT-2	AUD	EUR	0.0241	0.00455	0.0234
ARL17B	17:44349572-17:48751800	Subclass-EN L6-CT	AUD	EUR	0.0237	0.0023	0.0145
MYO15A	17:18136145-17:21381854	Subclass-EN L6B	AUD	NA	0.0235	0.242	0.467
ARL17B	17:44349572-17:48751800	Subclass-IN VIP	AUD	EUR	0.0232	0.00249	0.0103
MTCH2	11:47038791-11:50488354	Subclass-IN LAMP5-RELN	AUD	EUR	0.0232	0.00556	0.0119
LINC02060	5:86020894-5:90141171	Pseudobulk Bulk	AUD	EUR	0.0229	0.0133	0.0149
ENSG00000267198	17:44349572-17:48751800	Class-Astro	AUD	NA	0.0228	0.0139	0.0287
LINC00461	5:86020894-5:90141171	Class-Astro	AUD	EUR	0.0227	0.0191	0.0214
ENSG00000111788	12:7842401-12:10219776	Subclass-EN L2-3-IT	AUD	NA	0.0226	0.443	0.578
ARL2-SNX15	11:63591911-11:67072204	Pseudobulk Bulk	AUD	NA	0.0224	0.174	0.587
SEC1P	19:46409045-19:48778141	Class-Astro	AUD	EUR	0.022	0.00493	0.0245
ENSG00000111788	12:7842401-12:10219776	Class-OPCs	AUD	NA	0.0215	0.409	0.546
ALMS1	2:71566235-2:75237546	Subclass-IN SST	AUD	EUR	0.021	0.00486	0.0157
PCGF5	10:91112801-10:93310280	Pseudobulk Bulk	AUD	EUR	0.0196	0.0114	0.0107
LINC02144	5:86020894-5:90141171	Class-Astro	AUD	EUR	0.019	0.0187	0.0184
TPRKB	2:71566235-2:75237546	Class-Astro	AUD	EUR	0.0189	0.00613	0.0115
MOGS	2:71566235-2:75237546	Class-IN	AUD	NA	0.0189	0.872	0.92
RDM1P2	17:44349572-17:48751800	Class-EN	AUD	EUR	0.0186	0.00567	0.0233
DPF2	11:63591911-11:67072204	Pseudobulk Bulk	AUD	NA	0.0183	0.00412	0.0566
KANSL1	17:44349572-17:48751800	Subclass-IN PVALB	AUD	EUR	0.018	0.00429	0.00923
ENSG00000259986	15:80047201-15:85799794	Subclass-IN ADARB2	AUD	EUR	0.0174	0.00364	0.00638
ARL17B	17:44349572-17:48751800	Subclass-MG	AUD	EUR	0.017	0.00374	0.0112
LRRC37A2	17:44349572-17:48751800	Class-Astro	AUD	EUR	0.0168	0.00961	0.0118
LRRC37A2	17:44349572-17:48751800	Subclass-EN L2-3-IT	AUD	EUR	0.0163	0.00827	0.0242
MAPT-AS1	17:44349572-17:48751800	Subclass-IN SST	AUD	EUR	0.0162	0.0024	0.00912
KANSL1	17:44349572-17:48751800	Subclass-EN L2-3-IT	AUD	EUR	0.0147	0.00439	0.0103
MAPT	17:44349572-17:48751800	Class-Astro	AUD	EUR	0.014	0.00257	0.0056
ARL17B	17:44349572-17:48751800	Class-IN	AUD	EUR	0.0139	0.00236	0.00512
SLF2	10:99568853-10:104379536	Class-EN	AUD	EUR	0.0139	0.00365	0.00605
CHDH	3:54136161-3:58568421	Class-Astro	AUD	EUR	0.0136	0.0104	0.00705
ARL17A	17:44349572-17:48751800	Class-IN	AUD	NA	0.0133	0.0178	0.0479
ARL17A	17:44349572-17:48751800	Subclass-IN PVALB	AUD	EUR	0.0132	0.00418	0.00875
KANSL1	17:44349572-17:48751800	Subclass-IN LAMP5-LHX6	AUD	EUR	0.0129	0.00601	0.00776
ARL17B	17:44349572-17:48751800	Class-EN	AUD	EUR	0.0127	0.00231	0.00622
KANSL1	17:44349572-17:48751800	Subclass-IN SST	AUD	EUR	0.0126	0.00613	0.0123
LRRC37A2	17:44349572-17:48751800	Subclass-EN L6-CT	AUD	EUR	0.0124	0.00426	0.0102
ARL17B	17:44349572-17:48751800	Subclass-EN L3-5-IT-1	AUD	EUR	0.0113	0.00376	0.00803
BNC1	15:80047201-15:85799794	Pseudobulk Bulk	AUD	EUR	0.011	0.00143	0.00803
ENSG00000259986	15:80047201-15:85799794	Pseudobulk Bulk	AUD	EUR	0.011	0.00144	0.006
SEC1P	19:46409045-19:48778141	Class-EN	AUD	EUR	0.0107	0.00246	0.00557
ENSG00000287783	5:86020894-5:90141171	Pseudobulk Bulk	AUD	EUR	0.0106	0.0171	0.00825
ARL17B	17:44349572-17:48751800	Subclass-EN L5-6-NP	AUD	EUR	0.00994	0.00336	0.0104
ARL17B	17:44349572-17:48751800	Subclass-EN L3-5-IT-3	AUD	EUR	0.00987	0.00262	0.00465
ARL17B	17:44349572-17:48751800	Subclass-IN LAMP5-RELN	AUD	EUR	0.00981	0.00384	0.00516
ENSG00000278202	15:80047201-15:85799794	Class-EN	AUD	EUR	0.00971	0.00184	0.00366
ARL17A	17:44349572-17:48751800	Subclass-IN SST	AUD	EUR	0.00931	0.0046	0.00912
KANSL1	17:44349572-17:48751800	Subclass-EN L5-6-NP	AUD	EUR	0.00885	0.00903	0.0174
IFT172	2:26671872-2:28577333	Pseudobulk Bulk	AUD	EUR	0.00846	0.0503	0.0357
KANSL1	17:44349572-17:48751800	Subclass-IN ADARB2	AUD	EUR	0.00841	0.00626	0.00828
NUCB2	11:17404964-11:19235521	Pseudobulk Bulk	AUD	EUR	0.00804	0.00656	0.00246
ARL17B	17:44349572-17:48751800	Subclass-IN PVALB	AUD	EUR	0.00802	0.00234	0.00369
ENSG00000275371	16:29690043-16:46396881	Pseudobulk Bulk	AUD	NA	0.00798	0.0388	0.0433
ENSG00000278202	15:80047201-15:85799794	Pseudobulk Bulk	AUD	EUR	0.00795	0.00168	0.00248
ARL17B	17:44349572-17:48751800	Subclass-IN SST	AUD	EUR	0.00764	0.00265	0.0045
KANSL1-AS1	17:44349572-17:48751800	Pseudobulk Bulk	AUD	EUR	0.00756	0.00218	0.003
ARL17B	17:44349572-17:48751800	Subclass-EN L3-5-IT-2	AUD	EUR	0.00724	0.00445	0.00775
LRRC37A2	17:44349572-17:48751800	Subclass-IN LAMP5-RELN	AUD	EUR	0.00719	0.0142	0.00724
KANSL1	17:44349572-17:48751800	Pseudobulk Bulk	AUD	EUR	0.00682	0.005	0.00519
ENSG00000280022	17:44349572-17:48751800	Class-IN	AUD	EUR	0.00678	0.00324	0.00347
MAMSTR	19:46409045-19:48778141	Class-Astro	AUD	EUR	0.00672	0.00642	0.00717
LRRC37A2	17:44349572-17:48751800	Pseudobulk Bulk	AUD	EUR	0.00651	0.00275	0.00299
GOLGA2P10	15:80047201-15:85799794	Subclass-IN SST	AUD	EUR	0.00618	0.00506	0.00492
ATP23	12:56586012-12:58914846	Class-Oligo	AUD	AFR	0.00609	0.804	0.623
LRRC37A2	17:44349572-17:48751800	Subclass-IN PVALB	AUD	EUR	0.00608	0.00183	0.00248
ARL17B	17:44349572-17:48751800	Subclass-IN LAMP5-LHX6	AUD	EUR	0.00593	0.00387	0.0031
LRRC37A2	17:44349572-17:48751800	Class-IN	AUD	EUR	0.00583	0.00244	0.00218
LRRC37A2	17:44349572-17:48751800	Subclass-IN ADARB2	AUD	EUR	0.00562	0.0495	0.0297
ARL17B	17:44349572-17:48751800	Class-OPCs	AUD	EUR	0.0056	0.00505	0.00567
KANSL1	17:44349572-17:48751800	Subclass-EN L3-5-IT-2	AUD	EUR	0.00537	0.00604	0.00687
SEC1P	19:46409045-19:48778141	Pseudobulk Bulk	AUD	EUR	0.00537	0.0019	0.00211
ARL17B	17:44349572-17:48751800	Subclass-EN L2-3-IT	AUD	EUR	0.00534	0.00217	0.0024
KANSL1	17:44349572-17:48751800	Class-Astro	AUD	EUR	0.00513	0.00615	0.00282
LINC02210-CRHR1	17:44349572-17:48751800	Class-EN	AUD	EUR	0.00512	0.00139	0.0015
GOLGA6L10	15:80047201-15:85799794	Class-OPCs	AUD	EUR	0.00511	0.00246	0.00241
ARL17A	17:44349572-17:48751800	Subclass-IN VIP	AUD	NA	0.00486	0.0326	0.0332
NUP160	11:47038791-11:50488354	Pseudobulk Bulk	AUD	NA	0.00481	0.447	0.286
ENSG00000236234	17:44349572-17:48751800	Class-EN	AUD	NA	0.00455	0.00726	0.0066
ENSG00000262372	17:44349572-17:48751800	Pseudobulk Bulk	AUD	EUR	0.00449	0.00121	0.00117
NUP160	11:47038791-11:50488354	Class-EN	AUD	NA	0.00438	0.0279	0.0147
ENSG00000280022	17:44349572-17:48751800	Pseudobulk Bulk	AUD	EUR	0.00432	0.00231	0.00244
KANSL1	17:44349572-17:48751800	Class-OPCs	AUD	EUR	0.00427	0.00728	0.00519
ARL17B	17:44349572-17:48751800	Pseudobulk Bulk	AUD	EUR	0.00411	0.00115	0.00147
ARL17B	17:44349572-17:48751800	Class-Astro	AUD	EUR	0.00376	0.0036	0.0017
MAPT-AS1	17:44349572-17:48751800	Pseudobulk Bulk	AUD	EUR	0.00359	0.00279	0.00173
RDM1P2	17:44349572-17:48751800	Pseudobulk Bulk	AUD	EUR	0.00326	0.00401	0.00135
ARL17B	17:44349572-17:48751800	Subclass-IN PVALB-CHC	AUD	EUR	0.00314	0.00537	0.00282
ENSG00000259986	15:80047201-15:85799794	Subclass-IN SST	AUD	EUR	0.00314	0.0043	0.00236
LRRC37A2	17:44349572-17:48751800	Subclass-IN PVALB-CHC	AUD	EUR	0.00299	0.00449	0.00241
LINC02210-CRHR1	17:44349572-17:48751800	Subclass-EN L3-5-IT-1	AUD	EUR	0.00297	0.00359	0.00216
KANSL1	17:44349572-17:48751800	Class-Oligo	AUD	EUR	0.00296	0.00427	0.00299
GOLGA6L10	15:80047201-15:85799794	Pseudobulk Bulk	AUD	EUR	0.00296	0.002	0.00103
KANSL1	17:44349572-17:48751800	Subclass-IN PVALB-CHC	AUD	EUR	0.00288	0.00639	0.00287
ARL17B	17:44349572-17:48751800	Subclass-IN ADARB2	AUD	EUR	0.00278	0.00238	0.00128
NTN5	19:46409045-19:48778141	Pseudobulk Bulk	AUD	EUR	0.0027	0.00255	0.00106
LINC02210-CRHR1	17:44349572-17:48751800	Subclass-EN L2-3-IT	AUD	EUR	0.00262	0.00166	0.000972
LINC02210-CRHR1	17:44349572-17:48751800	Subclass-EN L3-5-IT-2	AUD	EUR	0.00242	0.00235	0.0014
KANSL1	17:44349572-17:48751800	Subclass-EN L6B	AUD	EUR	0.00241	0.00447	0.00236
PLEKHM1	17:44349572-17:48751800	Class-IN	AUD	EUR	0.00237	0.00126	0.000897
FUT2	19:46409045-19:48778141	Pseudobulk Bulk	AUD	EUR	0.00235	0.00241	0.000895
LINC02210-CRHR1	17:44349572-17:48751800	Pseudobulk Bulk	AUD	EUR	0.00234	0.00123	0.00061
LRRC37A2	17:44349572-17:48751800	Subclass-IN SST	AUD	EUR	0.00227	0.00375	0.00163
PLEKHM1	17:44349572-17:48751800	Subclass-IN PVALB	AUD	EUR	0.00194	0.00202	0.000788
LRRC37A2	17:44349572-17:48751800	Subclass-IN VIP	AUD	EUR	0.00189	0.00528	0.00172
KANSL1-AS1	17:44349572-17:48751800	Class-Oligo	AUD	EUR	0.00186	0.00268	0.0012
ARL17B	17:44349572-17:48751800	Subclass-EN L6B	AUD	EUR	0.00183	0.00594	0.00247
ARL17B	17:44349572-17:48751800	Class-Oligo	AUD	EUR	0.00175	0.00205	0.000887
LRRC37A2	17:44349572-17:48751800	Subclass-EN L6B	AUD	EUR	0.00155	0.00482	0.00164
MEIS1	2:65709771-2:67755059	Class-Oligo	Insomnia	EUR	1	0.0538	1
ENSG00000287778	4:11193318-4:13125374	Pseudobulk Bulk	Insomnia	EUR	0.998	0.054	0.996
BRD3	9:132427237-9:134448698	Subclass-EN L2-3-IT	Insomnia	EUR	0.997	0.0115	0.995
BRD3	9:132427237-9:134448698	Subclass-EN L3-5-IT-3	Insomnia	EUR	0.997	0.0113	0.995
BRD3	9:132427237-9:134448698	Class-EN	Insomnia	EUR	0.996	0.0046	0.984
PRKG2	4:79399096-4:81463762	Subclass-EN L2-3-IT	Insomnia	EUR	0.996	0.797	1
KNOP1	16:19693871-16:22428998	Subclass-EN L6B	Insomnia	EUR	0.995	0.0144	0.994
KNOP1	16:19693871-16:22428998	Subclass-IN SST	Insomnia	EUR	0.995	0.00952	0.99
KNOP1	16:19693871-16:22428998	Subclass-IN LAMP5-RELN	Insomnia	EUR	0.994	0.0174	0.994
KNOP1	16:19693871-16:22428998	Subclass-IN LAMP5-LHX6	Insomnia	EUR	0.994	0.0131	0.991
KNOP1	16:19693871-16:22428998	Subclass-IN ADARB2	Insomnia	EUR	0.994	0.0137	0.991
ENSG00000283453	6:61355836-6:62924358	Class-Astro	Insomnia	EUR	0.994	0.189	0.994
ATP23	12:56586012-12:58914846	Class-Oligo	Insomnia	EUR	0.993	0.00618	0.983
KNOP1	16:19693871-16:22428998	Class-Mural	Insomnia	EUR	0.993	0.0168	0.992
KNOP1	16:19693871-16:22428998	Class-OPCs	Insomnia	EUR	0.993	0.0125	0.99
KNOP1	16:19693871-16:22428998	Subclass-EN L6-IT-2	Insomnia	EUR	0.992	0.0167	0.991
ENSG00000287778	4:11193318-4:13125374	Class-EN	Insomnia	EUR	0.992	0.0477	0.982
KNOP1	16:19693871-16:22428998	Subclass-MG	Insomnia	EUR	0.991	0.0181	0.991
ATP23	12:56586012-12:58914846	Class-IN	Insomnia	EUR	0.99	0.00467	0.965
KNOP1	16:19693871-16:22428998	Subclass-EN L6-IT-1	Insomnia	EUR	0.99	0.0148	0.988
KNOP1	16:19693871-16:22428998	Subclass-EN L3-5-IT-1	Insomnia	EUR	0.99	0.00773	0.975
KNOP1	16:19693871-16:22428998	Subclass-EN L3-5-IT-3	Insomnia	EUR	0.99	0.00895	0.977
BRD3	9:132427237-9:134448698	Class-IN	Insomnia	EUR	0.989	0.0123	0.983
KNOP1	16:19693871-16:22428998	Subclass-IN VIP	Insomnia	EUR	0.989	0.0155	0.987
TMEM161B-AS1	5:86020894-5:90141171	Class-OPCs	Insomnia	EUR	0.989	0.0452	0.994
CCDC90B	11:81943847-11:83866267	Subclass-IN SST	Insomnia	EUR	0.989	0.0564	0.992
KNOP1	16:19693871-16:22428998	Subclass-EN L6-CT	Insomnia	EUR	0.988	0.0125	0.981
BRD3	9:132427237-9:134448698	Subclass-EN L3-5-IT-2	Insomnia	EUR	0.988	0.00974	0.977
KNOP1	16:19693871-16:22428998	Subclass-IN PVALB-CHC	Insomnia	EUR	0.984	0.0168	0.983
KNOP1	16:19693871-16:22428998	Subclass-EN L5-6-NP	Insomnia	EUR	0.982	0.0108	0.969
ENSG00000287778	4:11193318-4:13125374	Class-IN	Insomnia	EUR	0.98	0.11	0.981
ATP23	12:56586012-12:58914846	Class-Astro	Insomnia	EUR	0.979	0.00544	0.944
DNAJC24	11:29471051-11:32203515	Subclass-IN VIP	Insomnia	EUR	0.977	0.0451	0.977
CCDC90B	11:81943847-11:83866267	Subclass-EN L6-CT	Insomnia	EUR	0.975	0.0387	0.974
CCDC90B	11:81943847-11:83866267	Class-IN	Insomnia	EUR	0.974	0.022	0.955
CCDC90B	11:81943847-11:83866267	Subclass-EN L6B	Insomnia	EUR	0.973	0.0387	0.972
KNOP1	16:19693871-16:22428998	Subclass-EN L3-5-IT-2	Insomnia	EUR	0.972	0.012	0.966
KNOP1	16:19693871-16:22428998	Subclass-IN PVALB	Insomnia	EUR	0.969	0.00828	0.927
TDRKH	1:151566405-1:154721871	Subclass-IN VIP	Insomnia	EUR	0.966	0.00254	0.91
TDRKH	1:151566405-1:154721871	Class-IN	Insomnia	EUR	0.962	0.00231	0.891
CCDC90B	11:81943847-11:83866267	Class-EN	Insomnia	EUR	0.962	0.0224	0.932
ARHGAP24	4:83085372-4:86009110	Class-OPCs	Insomnia	EUR	0.962	0.0472	0.964
PRKG2	4:79399096-4:81463762	Pseudobulk Bulk	Insomnia	EUR	0.958	0.0733	0.965
ANKRD42	11:81943847-11:83866267	Class-OPCs	Insomnia	EUR	0.95	0.0226	0.925
COX7A2L	2:42080255-2:44279782	Subclass-EN L3-5-IT-3	Insomnia	EUR	0.945	0.0139	0.895
PPP1R9A	7:94052941-7:96444186	Class-OPCs	Insomnia	EUR	0.943	0.0434	0.951
TDRKH	1:151566405-1:154721871	Subclass-EN L3-5-IT-3	Insomnia	EUR	0.94	0.0025	0.846
ANKRD42	11:81943847-11:83866267	Class-Oligo	Insomnia	EUR	0.94	0.0182	0.897
TMEM161B-AS1	5:86020894-5:90141171	Class-Astro	Insomnia	EUR	0.94	0.0126	0.851
BRD3	9:132427237-9:134448698	Pseudobulk Bulk	Insomnia	EUR	0.933	0.00533	0.784
TDRKH	1:151566405-1:154721871	Class-EN	Insomnia	EUR	0.898	0.00212	0.722
BRD3OS	9:132427237-9:134448698	Subclass-IN VIP	Insomnia	EUR	0.896	0.0159	0.877
PRKG2	4:79399096-4:81463762	Class-EN	Insomnia	EUR	0.887	0.231	0.974
KNOP1	16:19693871-16:22428998	Subclass-EN L2-3-IT	Insomnia	EUR	0.882	0.00811	0.883
GALNT1	18:34201664-18:38310793	Class-EN	Insomnia	EUR	0.873	0.0241	0.808
GIHCG	12:56586012-12:58914846	Pseudobulk Bulk	Insomnia	EUR	0.862	0.00347	0.791
CCDC90B	11:81943847-11:83866267	Subclass-IN PVALB	Insomnia	EUR	0.859	0.0268	0.798
TDRKH	1:151566405-1:154721871	Subclass-IN SST	Insomnia	EUR	0.851	0.00231	0.65
TDRKH	1:151566405-1:154721871	Subclass-EN L6-CT	Insomnia	EUR	0.788	0.00693	0.787
PROX2	14:72196103-14:75978342	Class-Oligo	Insomnia	EUR	0.751	0.0189	0.819
LRP12	8:103935799-8:106015380	Class-EN	Insomnia	NA	0.75	0.198	0.898
CCDC90B	11:81943847-11:83866267	Pseudobulk Bulk	Insomnia	EUR	0.727	0.0174	0.548
ABHD17C	15:80047201-15:85799794	Class-OPCs	Insomnia	EUR	0.686	0.00549	0.53
ENSG00000261195	16:19693871-16:22428998	Class-Astro	Insomnia	EUR	0.655	0.00531	0.571
ENSG00000249602	1:151566405-1:154721871	Pseudobulk Bulk	Insomnia	EUR	0.649	0.00185	0.551
SNX11	17:44349572-17:48751800	Subclass-MG	Insomnia	NA	0.61	0.0478	0.914
ENSG00000287722	13:50682379-13:54107933	Subclass-EN L2-3-IT	Insomnia	EUR	0.608	0.011	0.471
KNOP1	16:19693871-16:22428998	Class-EN	Insomnia	EUR	0.602	0.0059	0.495
ATP23	12:56586012-12:58914846	Class-EN	Insomnia	EUR	0.596	0.00716	0.436
CCDC90B	11:81943847-11:83866267	Class-Astro	Insomnia	EUR	0.596	0.0202	0.415
PLEKHA7	11:14109212-11:17404964	Subclass-IN VIP	Insomnia	EUR	0.514	0.0177	0.389
ZNF583	19:56068599-19:58607472	Pseudobulk Bulk	Insomnia	EUR	0.511	0.00126	0.158
ATP23	12:56586012-12:58914846	Subclass-EN L3-5-IT-2	Insomnia	EUR	0.483	0.00865	0.351
ENSG00000287722	13:50682379-13:54107933	Subclass-IN SST	Insomnia	EUR	0.48	0.0106	0.36
CCDC90B	11:81943847-11:83866267	Subclass-EN L6-IT-1	Insomnia	EUR	0.45	0.0386	0.441
LINC01065	13:50682379-13:54107933	Subclass-EN L2-3-IT	Insomnia	EUR	0.44	0.0209	0.592
ENSG00000261312	16:19693871-16:22428998	Class-EN	Insomnia	EUR	0.402	0.00897	0.501
ENSG00000261312	16:19693871-16:22428998	Class-Oligo	Insomnia	EUR	0.395	0.00842	0.404
SKAP1	17:44349572-17:48751800	Class-Oligo	Insomnia	NA	0.389	0.0339	0.746
ENSG00000287722	13:50682379-13:54107933	Subclass-IN PVALB-CHC	Insomnia	EUR	0.387	0.0131	0.323
ENSG00000261312	16:19693871-16:22428998	Pseudobulk Bulk	Insomnia	EUR	0.385	0.0074	0.422
KNOP1	16:19693871-16:22428998	Pseudobulk Bulk	Insomnia	EUR	0.358	0.00664	0.348
ENSG00000261195	16:19693871-16:22428998	Class-Oligo	Insomnia	EUR	0.337	0.00841	0.342
TDRKH	1:151566405-1:154721871	Pseudobulk Bulk	Insomnia	EUR	0.309	0.00238	0.339
ZNF583	19:56068599-19:58607472	Class-EN	Insomnia	EUR	0.308	0.0017	0.136
ATP23	12:56586012-12:58914846	Subclass-IN PVALB	Insomnia	EUR	0.294	0.00597	0.141
KNOP1	16:19693871-16:22428998	Class-Oligo	Insomnia	EUR	0.284	0.00767	0.264
ENSG00000261312	16:19693871-16:22428998	Class-Astro	Insomnia	EUR	0.186	0.00766	0.22
KNOP1	16:19693871-16:22428998	Class-Astro	Insomnia	EUR	0.176	0.00822	0.218
LINC00558	13:50682379-13:54107933	Pseudobulk Bulk	Insomnia	EUR	0.161	0.00905	0.129
ENSG00000261195	16:19693871-16:22428998	Pseudobulk Bulk	Insomnia	EUR	0.154	0.00636	0.116
ENSG00000276571	16:19693871-16:22428998	Pseudobulk Bulk	Insomnia	EUR	0.137	0.00615	0.133
ATP23	12:56586012-12:58914846	Pseudobulk Bulk	Insomnia	EUR	0.134	0.00504	0.178
ENSG00000261312	16:19693871-16:22428998	Subclass-EN L2-3-IT	Insomnia	EUR	0.12	0.00733	0.108
ENSG00000261312	16:19693871-16:22428998	Class-IN	Insomnia	EUR	0.0834	0.00883	0.0809
KNOP1	16:19693871-16:22428998	Class-IN	Insomnia	EUR	0.0662	0.00735	0.0526
ENSG00000257159	12:56586012-12:58914846	Class-EN	Insomnia	EUR	0.05	0.00579	0.0305
GPRC5B	16:17971630-16:19693871	Class-Astro	Insomnia	EUR	0.0174	0.0178	0.00912
ENSG00000257159	12:56586012-12:58914846	Pseudobulk Bulk	Insomnia	EUR	0.00646	0.00513	0.00505
ENSG00000262372	17:44349572-17:48751800	Class-Oligo	MDD	EUR	1	0.00149	1
LRRC37A4P	17:44349572-17:48751800	Subclass-EN L6B	MDD	EUR	1	0.003	1
LRRC37A4P	17:44349572-17:48751800	Subclass-EN L3-5-IT-1	MDD	EUR	1	0.0019	1
LRRC37A2	17:44349572-17:48751800	Subclass-IN LAMP5-LHX6	MDD	EUR	1	0.00275	1
LRRC37A4P	17:44349572-17:48751800	Subclass-EN L3-5-IT-3	MDD	EUR	1	0.00652	1
LRRC37A4P	17:44349572-17:48751800	Subclass-EN L5-6-NP	MDD	EUR	1	0.0136	1
LRRC37A4P	17:44349572-17:48751800	Subclass-MG	MDD	EUR	1	0.00202	1
LRRC37A4P	17:44349572-17:48751800	Subclass-IN VIP	MDD	EUR	1	0.0304	1
LRRC37A4P	17:44349572-17:48751800	Subclass-IN PVALB-CHC	MDD	EUR	1	0.00635	1
ENSG00000267246	17:44349572-17:48751800	Class-IN	MDD	EUR	1	0.00608	1
ENSG00000258636	14:40017123-14:42598996	Pseudobulk Bulk	MDD	EUR	1	0.273	1
ENSG00000267198	17:44349572-17:48751800	Class-Oligo	MDD	EUR	1	0.00811	1
ENSG00000176349	7:940894-7:2891307	Subclass-IN VIP	MDD	EUR	1	0.0154	1
ENSG00000258636	14:40017123-14:42598996	Class-OPCs	MDD	EUR	1	0.392	1
DRD2	11:113274351-11:116174260	Class-EN	MDD	EUR	1	0.0125	1
ATP23	12:56586012-12:58914846	Class-IN	MDD	EUR	1	0.00798	1
ATP23	12:56586012-12:58914846	Class-Oligo	MDD	EUR	1	0.0103	1
ENSG00000176349	7:940894-7:2891307	Class-IN	MDD	EUR	1	0.0203	1
ENSG00000246451	14:103150051-14:104625987	Class-Oligo	MDD	EUR	1	0.0102	0.999
LRFN5	14:40017123-14:42598996	Subclass-IN PVALB-CHC	MDD	EUR	1	0.25	1
MAPT-AS1	17:44349572-17:48751800	Class-OPCs	MDD	EUR	0.999	0.0128	0.999
MOCOS	18:34201664-18:38310793	Subclass-MG	MDD	EUR	0.999	0.0332	0.999
ENSG00000286863	1:69726068-1:72478207	Subclass-IN ADARB2	MDD	EUR	0.999	0.0405	0.999
ENSG00000286863	1:69726068-1:72478207	Subclass-IN LAMP5-LHX6	MDD	EUR	0.999	0.0436	0.999
ENSG00000287683	6:92718333-6:96030358	Class-EN	MDD	EUR	0.998	0.091	0.998
ARHGAP27	17:44349572-17:48751800	Subclass-IN LAMP5-LHX6	MDD	EUR	0.998	0.00277	0.997
ENSG00000286863	1:69726068-1:72478207	Subclass-EN L5-6-NP	MDD	EUR	0.998	0.0542	0.998
ARHGAP27	17:44349572-17:48751800	Subclass-EN L3-5-IT-2	MDD	EUR	0.996	0.00641	0.996
ENSG00000267246	17:44349572-17:48751800	Class-EN	MDD	EUR	0.996	0.00263	0.997
ENSG00000267198	17:44349572-17:48751800	Class-OPCs	MDD	EUR	0.996	0.00725	0.997
ENSG00000286863	1:69726068-1:72478207	Subclass-IN LAMP5-RELN	MDD	EUR	0.996	0.0222	0.995
LRRC37A4P	17:44349572-17:48751800	Subclass-EN L6-CT	MDD	EUR	0.995	0.00412	0.996
PPM1E	17:56525921-17:60572263	Class-Oligo	MDD	EUR	0.995	0.00398	0.991
ENSG00000286863	1:69726068-1:72478207	Subclass-EN L6B	MDD	EUR	0.994	0.0279	0.991
OPRM1	6:153393183-6:156442085	Subclass-EN L6-CT	MDD	EUR	0.994	0.149	0.999
KANSL1	17:44349572-17:48751800	Subclass-SMC	MDD	EUR	0.993	0.0073	0.993
ENSG00000288085	6:92718333-6:96030358	Class-IN	MDD	EUR	0.993	0.0411	0.988
ENSG00000286863	1:69726068-1:72478207	Subclass-EN L6-IT-2	MDD	EUR	0.992	0.0413	0.992
ENSG00000280022	17:44349572-17:48751800	Class-IN	MDD	EUR	0.991	0.0037	0.99
MAST3-AS1	19:16264362-19:19141521	Subclass-EN L2-3-IT	MDD	EUR	0.991	0.00218	0.97
SNORC	2:230978546-2:233797545	Class-Oligo	MDD	EUR	0.991	0.0137	0.992
MAST3-AS1	19:16264362-19:19141521	Subclass-EN L3-5-IT-3	MDD	EUR	0.99	0.00662	0.985
ENSG00000280022	17:44349572-17:48751800	Class-EN	MDD	EUR	0.989	0.00448	0.995
SPPL3	12:118452116-12:121385506	Class-EN	MDD	EUR	0.989	0.00411	0.962
TMEM106B	7:10304386-7:12651316	Class-Oligo	MDD	EUR	0.989	0.0728	0.989
LINC00551	13:105547959-13:106897754	Subclass-IN PVALB-CHC	MDD	EUR	0.989	0.0817	0.987
SNORC	2:230978546-2:233797545	Pseudobulk Bulk	MDD	EUR	0.988	0.0177	0.991
LRRC37A4P	17:44349572-17:48751800	Subclass-IN ADARB2	MDD	EUR	0.987	0.00331	0.981
NOS1	12:116651071-12:118452116	Subclass-IN ADARB2	MDD	EUR	0.987	0.0502	0.986
ENSG00000286863	1:69726068-1:72478207	Subclass-IN SST	MDD	EUR	0.986	0.0632	0.994
CACNA1C	12:1497510-12:3746253	Subclass-IN ADARB2	MDD	EUR	0.986	0.0164	0.979
MDFIC	7:114073016-7:117238453	Class-Astro	MDD	EUR	0.986	0.0184	0.969
PKN2	1:87122166-1:89285493	Class-IN	MDD	EUR	0.986	0.0234	0.97
BRD3OS	9:132427237-9:134448698	Subclass-IN VIP	MDD	EUR	0.985	0.0144	0.981
LRRC37A2	17:44349572-17:48751800	Subclass-EN L6-IT-1	MDD	EUR	0.984	0.00248	0.963
SPPL3	12:118452116-12:121385506	Subclass-EN L6-CT	MDD	EUR	0.984	0.00465	0.945
ENSG00000286863	1:69726068-1:72478207	Subclass-EN L6-IT-1	MDD	EUR	0.984	0.0357	0.981
MAST3-AS1	19:16264362-19:19141521	Class-EN	MDD	EUR	0.983	0.00744	0.982
SPPL3	12:118452116-12:121385506	Pseudobulk Bulk	MDD	EUR	0.979	0.00492	0.932
PKN2	1:87122166-1:89285493	Subclass-EN L2-3-IT	MDD	EUR	0.979	0.0166	0.936
ENSG00000267246	17:44349572-17:48751800	Subclass-EN L2-3-IT	MDD	EUR	0.978	0.002	0.956
LRRC37A4P	17:44349572-17:48751800	Subclass-EN L2-3-IT	MDD	EUR	0.976	0.00178	0.96
RAB27B	18:53874512-18:57291453	Subclass-EN L2-3-IT	MDD	EUR	0.976	0.0348	0.977
SLC12A5	20:44431497-20:46805476	Subclass-EN L2-3-IT	MDD	EUR	0.974	0.00546	0.947
ARL17B	17:44349572-17:48751800	Class-Mural	MDD	EUR	0.972	0.00556	0.974
ENSG00000259536	15:38722116-15:41929772	Subclass-EN L3-5-IT-3	MDD	EUR	0.971	0.00551	0.946
PTGIS	20:47949809-20:50043918	Subclass-EN L3-5-IT-2	MDD	EUR	0.971	0.0161	0.945
EFCAB13	17:44349572-17:48751800	Subclass-VLMC	MDD	EUR	0.97	0.00505	0.959
TTLL5	14:72196103-14:75978342	Class-IN	MDD	EUR	0.97	0.00254	0.841
MAST3-AS1	19:16264362-19:19141521	Pseudobulk Bulk	MDD	EUR	0.966	0.00186	0.935
RIPK2	8:88840340-8:92579809	Subclass-EN L6-IT-1	MDD	EUR	0.965	0.0703	0.981
TASOR2	10:5353203-10:6939573	Class-IN	MDD	EUR	0.962	0.222	0.996
ENSG00000286863	1:69726068-1:72478207	Subclass-EN L3-5-IT-3	MDD	EUR	0.961	0.0392	0.96
SPPL3	12:118452116-12:121385506	Class-IN	MDD	EUR	0.96	0.00512	0.88
ENSG00000285784	9:10359962-9:11647837	Class-IN	MDD	EUR	0.96	0.178	0.961
EPHA7	6:92718333-6:96030358	Subclass-EN L2-3-IT	MDD	EUR	0.958	0.0448	0.906
EFS	14:22549743-14:24789809	Class-Oligo	MDD	EUR	0.958	0.00307	0.87
RAB27B	18:53874512-18:57291453	Subclass-EN L3-5-IT-3	MDD	EUR	0.958	0.0177	0.924
CHRNA4	20:62632055-20:63368428	Class-Astro	MDD	EUR	0.958	0.0266	0.952
ENSG00000286863	1:69726068-1:72478207	Subclass-IN PVALB	MDD	EUR	0.957	0.0363	0.967
RPS6KA4	11:63591911-11:67072204	Subclass-MG	MDD	EUR	0.956	0.00469	0.948
SPPL3	12:118452116-12:121385506	Subclass-EN L2-3-IT	MDD	EUR	0.955	0.00418	0.904
ENSG00000268129	3:141293726-3:143446260	Pseudobulk Bulk	MDD	EUR	0.955	0.0128	0.907
ARPC5L	9:124089125-9:126717270	Subclass-IN SST	MDD	EUR	0.955	0.195	0.994
SLC35G2	3:135236406-3:137788035	Class-Astro	MDD	EUR	0.955	0.0233	0.913
TMEM165	4:55451955-4:57212747	Subclass-EN L3-5-IT-3	MDD	EUR	0.954	0.0282	0.953
ENSG00000287683	6:92718333-6:96030358	Pseudobulk Bulk	MDD	EUR	0.952	0.106	0.962
ENSG00000286863	1:69726068-1:72478207	Subclass-EN L3-5-IT-1	MDD	EUR	0.95	0.0278	0.928
ENSG00000287683	6:92718333-6:96030358	Subclass-IN SST	MDD	EUR	0.949	0.0462	0.893
ENSG00000286474	9:10359962-9:11647837	Subclass-EN L6-IT-1	MDD	EUR	0.948	0.183	0.942
ENSG00000267198	17:44349572-17:48751800	Class-Astro	MDD	EUR	0.945	0.00463	0.963
MAST3-AS1	19:16264362-19:19141521	Subclass-EN L6-IT-1	MDD	EUR	0.945	0.0118	0.953
SPPL3	12:118452116-12:121385506	Class-Astro	MDD	EUR	0.944	0.00912	0.907
USP3	15:62922189-15:64173803	Subclass-IN LAMP5-RELN	MDD	EUR	0.944	0.0341	0.918
ARPC5L	9:124089125-9:126717270	Class-Oligo	MDD	EUR	0.943	0.989	1
ASCC3	6:99838544-6:102187369	Subclass-EN L5-6-NP	MDD	EUR	0.941	0.0909	0.936
PHF20L1	8:132230109-8:133559375	Class-EN	MDD	NA	0.939	0.122	0.968
TMEM165	4:55451955-4:57212747	Subclass-EN L3-5-IT-2	MDD	EUR	0.938	0.00966	0.844
TMEM108	3:132116793-3:133991494	Subclass-IN PVALB-CHC	MDD	EUR	0.938	0.0315	0.93
CACNA1C	12:1497510-12:3746253	Subclass-IN VIP	MDD	EUR	0.937	0.0198	0.918
RAB27B	18:53874512-18:57291453	Pseudobulk Bulk	MDD	EUR	0.936	0.0272	0.941
ENSG00000267246	17:44349572-17:48751800	Pseudobulk Bulk	MDD	EUR	0.934	0.00216	0.862
POM121C	7:74572732-7:77415447	Class-Oligo	MDD	EUR	0.931	0.0236	0.962
ZBBX	3:165339073-3:167576606	Subclass-EN L6-IT-1	MDD	EUR	0.929	0.0543	0.923
POM121C	7:74572732-7:77415447	Class-IN	MDD	EUR	0.928	0.00478	0.792
POM121C	7:74572732-7:77415447	Subclass-EN L2-3-IT	MDD	EUR	0.926	0.00508	0.845
ENSG00000225087	1:69726068-1:72478207	Subclass-EN L6-CT	MDD	EUR	0.926	0.029	0.895
ARPC5L	9:124089125-9:126717270	Class-Astro	MDD	EUR	0.923	0.0291	0.918
ZBBX	3:165339073-3:167576606	Subclass-EN L3-5-IT-1	MDD	EUR	0.923	0.0354	0.872
DIAPH3	13:56980083-13:60692394	Subclass-EN L5-6-NP	MDD	EUR	0.92	0.0308	0.919
ENSG00000230490	13:32229992-13:34561213	Subclass-EN L3-5-IT-2	MDD	EUR	0.92	0.0384	0.909
PKN2	1:87122166-1:89285493	Subclass-EN L3-5-IT-2	MDD	EUR	0.92	0.0635	0.94
PRDM4	12:106565509-12:108311677	Pseudobulk Bulk	MDD	EUR	0.916	0.0454	0.899
RAB27B	18:53874512-18:57291453	Subclass-EN L6-IT-1	MDD	EUR	0.913	0.0292	0.905
NAV1	1:201555661-1:203398648	Subclass-MG	MDD	EUR	0.912	0.0121	0.926
ARPC5L	9:124089125-9:126717270	Class-IN	MDD	EUR	0.911	0.0546	0.947
TMEM165	4:53011670-4:55451955	Class-EN	MDD	EUR	0.911	0.0359	0.912
SLC35G2	3:135236406-3:137788035	Subclass-EN L3-5-IT-1	MDD	EUR	0.911	0.0325	0.877
GSPT1	16:10562779-16:12682441	Subclass-IN PVALB	MDD	EUR	0.908	0.0169	0.867
ZDHHC2	8:16136478-8:17441800	Class-OPCs	MDD	EUR	0.908	0.0792	0.891
POM121C	7:74572732-7:77415447	Class-Astro	MDD	EUR	0.905	0.00462	0.793
PKN2	1:87122166-1:89285493	Subclass-EN L3-5-IT-3	MDD	EUR	0.905	0.0186	0.772
NECAB1	8:88840340-8:92579809	Class-Mural	MDD	EUR	0.899	0.0603	0.937
LRRC37A4P	17:44349572-17:48751800	Subclass-IN LAMP5-RELN	MDD	EUR	0.897	0.00446	0.92
EFCAB13	17:44349572-17:48751800	Subclass-EN L3-5-IT-3	MDD	EUR	0.896	0.00179	0.746
STAG3L1	7:74572732-7:77415447	Subclass-IN LAMP5-RELN	MDD	EUR	0.892	0.00719	0.782
LRFN5	14:40017123-14:42598996	Subclass-IN LAMP5-RELN	MDD	EUR	0.889	0.27	0.896
ENSG00000286863	1:69726068-1:72478207	Subclass-IN PVALB-CHC	MDD	EUR	0.887	0.0432	0.909
RAD51AP1P1	3:135236406-3:137788035	Pseudobulk Bulk	MDD	EUR	0.887	0.0216	0.786
ENSG00000267112	18:53874512-18:57291453	Class-EN	MDD	EUR	0.883	0.00882	0.735
RSRP1	1:25187948-1:27047358	Subclass-EN L6-CT	MDD	EUR	0.88	0.0122	0.851
ATP23	12:56586012-12:58914846	Class-Astro	MDD	EUR	0.88	0.00982	0.829
MAST3-AS1	19:16264362-19:19141521	Class-Oligo	MDD	EUR	0.878	0.0036	0.792
HSD17B13	4:86009110-4:87578112	Subclass-EN L3-5-IT-2	MDD	EUR	0.869	0.0407	0.824
TMEM106B	7:10304386-7:12651316	Class-IN	MDD	EUR	0.869	0.0492	0.798
ATP5MC2	12:52029395-12:54100614	Subclass-EN L6B	MDD	EUR	0.868	0.01	0.868
ANKDD1A	15:64173803-15:66748759	Class-Oligo	MDD	EUR	0.868	0.00718	0.726
MAPT-AS1	17:44349572-17:48751800	Subclass-IN SST	MDD	EUR	0.861	0.00714	0.886
ATP5MC2	12:52029395-12:54100614	Subclass-EN L3-5-IT-2	MDD	EUR	0.861	0.00807	0.832
ENSG00000288085	6:92718333-6:96030358	Subclass-EN L3-5-IT-1	MDD	EUR	0.86	0.0978	0.866
MAST3-AS1	19:16264362-19:19141521	Subclass-EN L3-5-IT-2	MDD	EUR	0.854	0.0133	0.886
LINC02796	1:72478207-1:76012753	Class-IN	MDD	EUR	0.852	0.0221	0.75
ATP5MC2	12:52029395-12:54100614	Subclass-EN L6-CT	MDD	EUR	0.851	0.00909	0.839
CRNDE	16:53763145-16:56583035	Pseudobulk Bulk	MDD	EUR	0.851	0.0139	0.691
ZBBX	3:165339073-3:167576606	Subclass-EN L3-5-IT-3	MDD	EUR	0.845	0.0582	0.843
ATP5MC2	12:52029395-12:54100614	Subclass-IN LAMP5-RELN	MDD	EUR	0.841	0.01	0.841
TMEM108	3:132116793-3:133991494	Subclass-IN LAMP5-LHX6	MDD	EUR	0.841	0.0318	0.824
MAST3-AS1	19:16264362-19:19141521	Subclass-EN L3-5-IT-1	MDD	EUR	0.833	0.00595	0.746
LINC01327	3:165339073-3:167576606	Class-EN	MDD	EUR	0.833	0.0302	0.802
DPYSL5	2:26671872-2:28577333	Class-OPCs	MDD	EUR	0.818	0.00828	0.685
ENSG00000286863	1:72478207-1:76012753	Class-EN	MDD	EUR	0.818	0.229	0.972
NOB1	16:67467185-16:70865475	Subclass-EN L3-5-IT-1	MDD	EUR	0.816	0.00756	0.769
GIHCG	12:56586012-12:58914846	Pseudobulk Bulk	MDD	EUR	0.815	0.0136	0.95
SCAI	9:124089125-9:126717270	Subclass-EN L2-3-IT	MDD	EUR	0.815	0.0187	0.717
POM121C	7:74572732-7:77415447	Pseudobulk Bulk	MDD	EUR	0.813	0.006	0.681
OTUD7A	15:31023367-15:33016680	Pseudobulk Bulk	MDD	EUR	0.812	0.0275	0.723
DRD2	11:113274351-11:116174260	Subclass-EN L3-5-IT-3	MDD	EUR	0.806	0.0156	0.659
TMEM106B	7:10304386-7:12651316	Pseudobulk Bulk	MDD	NA	0.803	0.0326	0.681
PDE4B-AS1	1:65705318-1:68011868	Class-Oligo	MDD	EUR	0.797	0.0147	0.604
ATP5MC2	12:52029395-12:54100614	Subclass-EN L5-6-NP	MDD	EUR	0.796	0.00993	0.795
CNPPD1	2:218816193-2:221167267	Class-Oligo	MDD	EUR	0.795	0.0878	0.952
LRRC37A4P	17:44349572-17:48751800	Subclass-IN PVALB	MDD	EUR	0.793	0.00479	0.872
POM121C	7:74572732-7:77415447	Class-EN	MDD	EUR	0.791	0.00821	0.65
STK38L	12:25447435-12:27829018	Class-IN	MDD	EUR	0.791	0.0344	0.789
PRDM4	12:106565509-12:108311677	Subclass-EN L2-3-IT	MDD	EUR	0.791	0.0243	0.612
ATP5MC2	12:52029395-12:54100614	Subclass-IN PVALB	MDD	EUR	0.788	0.00861	0.761
ATP5MC2	12:52029395-12:54100614	Class-EN	MDD	EUR	0.786	0.00248	0.472
PPP1R9A	7:94052941-7:96444186	Class-Oligo	MDD	EUR	0.786	0.0291	0.74
MDFIC	7:114073016-7:117238453	Subclass-EN L3-5-IT-3	MDD	EUR	0.783	0.0357	0.762
POM121C	7:74572732-7:77415447	Class-OPCs	MDD	EUR	0.779	0.00668	0.554
ATP5MC2	12:52029395-12:54100614	Subclass-EN L3-5-IT-1	MDD	EUR	0.778	0.00986	0.776
ATP5MC2	12:52029395-12:54100614	Subclass-IN SST	MDD	EUR	0.778	0.00385	0.577
DPYSL5	2:26671872-2:28577333	Class-Astro	MDD	EUR	0.775	0.00862	0.639
ATP5MC2	12:52029395-12:54100614	Subclass-IN ADARB2	MDD	EUR	0.774	0.00983	0.771
LIAS	4:37662520-4:40200625	Class-EN	MDD	EUR	0.767	0.0251	0.742
ATP5MC2	12:52029395-12:54100614	Pseudobulk Bulk	MDD	EUR	0.765	0.00235	0.416
LRRC37B	17:31459361-17:33835344	Subclass-EN L3-5-IT-2	MDD	EUR	0.763	0.0111	0.537
ATP23	12:56586012-12:58914846	Class-EN	MDD	EUR	0.76	0.00595	0.727
PKN2	1:87122166-1:89285493	Pseudobulk Bulk	MDD	EUR	0.756	0.0175	0.701
ATP5MC2	12:52029395-12:54100614	Subclass-IN PVALB-CHC	MDD	EUR	0.755	0.00995	0.754
ATP5MC2	12:52029395-12:54100614	Subclass-EN L2-3-IT	MDD	EUR	0.752	0.00385	0.53
SNORC	2:230978546-2:233797545	Class-Astro	MDD	EUR	0.751	0.0108	0.732
USP3	15:62922189-15:64173803	Subclass-IN ADARB2	MDD	EUR	0.741	0.0357	0.667
PRR11	17:56525921-17:60572263	Subclass-EN L2-3-IT	MDD	EUR	0.734	0.00732	0.653
ZDHHC2	8:16136478-8:17441800	Subclass-EN L2-3-IT	MDD	EUR	0.732	0.0463	0.538
CENPA	2:26671872-2:28577333	Pseudobulk Bulk	MDD	EUR	0.731	0.00434	0.416
ATP5MC2	12:52029395-12:54100614	Subclass-IN VIP	MDD	EUR	0.73	0.00317	0.48
SPPL3	12:118452116-12:121385506	Subclass-EN L3-5-IT-3	MDD	EUR	0.727	0.0137	0.695
LINC02797	1:69726068-1:72478207	Class-EN	MDD	EUR	0.724	0.0178	0.67
TMEM125	1:42457685-1:44501766	Pseudobulk Bulk	MDD	EUR	0.724	0.00405	0.589
ATP5MC2	12:52029395-12:54100614	Class-Oligo	MDD	EUR	0.722	0.0039	0.496
RSRP1	1:25187948-1:27047358	Subclass-EN L6B	MDD	EUR	0.718	0.0157	0.711
ARL17B	17:44349572-17:48751800	Class-OPCs	MDD	EUR	0.715	0.00461	0.682
ASXL3	18:31983620-18:34201664	Subclass-IN LAMP5-LHX6	MDD	EUR	0.714	0.0714	0.714
LRRN1	3:2880451-3:4568165	Subclass-EN L3-5-IT-2	MDD	EUR	0.714	0.0438	0.592
ATP5MC2	12:52029395-12:54100614	Class-IN	MDD	EUR	0.707	0.00298	0.418
KANSL1	17:44349572-17:48751800	Subclass-PVM	MDD	EUR	0.703	0.00766	0.712
ELP2	18:34201664-18:38310793	Class-Oligo	MDD	EUR	0.7	0.0162	0.482
ENSG00000286863	1:69726068-1:72478207	Class-Astro	MDD	EUR	0.699	0.0264	0.695
CCDC32	15:38722116-15:41929772	Subclass-IN LAMP5-LHX6	MDD	EUR	0.698	0.01	0.652
ENSG00000266202	17:21381854-17:28548124	Subclass-EN L2-3-IT	MDD	EUR	0.697	0.0101	0.576
ENSG00000286863	1:69726068-1:72478207	Subclass-EN L2-3-IT	MDD	EUR	0.696	0.0333	0.792
ARHGAP9	12:56586012-12:58914846	Class-EN	MDD	EUR	0.694	0.00523	0.595
ATP5MC2	12:52029395-12:54100614	Subclass-IN LAMP5-LHX6	MDD	EUR	0.69	0.0107	0.705
LRRC37A4P	17:44349572-17:48751800	Subclass-IN SST	MDD	EUR	0.688	0.00374	0.676
MAPT	17:44349572-17:48751800	Class-Astro	MDD	EUR	0.686	0.00763	0.862
ENSG00000287683	6:92718333-6:96030358	Subclass-IN PVALB	MDD	EUR	0.669	0.0927	0.685
PIF1	15:64173803-15:66748759	Class-Astro	MDD	EUR	0.667	0.00917	0.518
SNCA	4:87578112-4:91717475	Class-Astro	MDD	EUR	0.662	0.0147	0.511
ENSG00000253347	17:44349572-17:48751800	Subclass-EN L3-5-IT-1	MDD	EUR	0.661	0.00301	0.588
DRD2	11:113274351-11:116174260	Subclass-EN L2-3-IT	MDD	EUR	0.656	0.0123	0.42
RMC1	18:23171283-18:25167934	Class-EN	MDD	NA	0.654	0.0178	0.46
SYN2	3:10588733-3:13175687	Subclass-EN L6B	MDD	EUR	0.652	0.0132	0.473
NCK1	3:135236406-3:137788035	Subclass-EN L2-3-IT	MDD	EUR	0.652	0.0362	0.587
LRRC37A4P	17:44349572-17:48751800	Class-Astro	MDD	EUR	0.633	0.00238	0.402
ENSG00000225087	1:69726068-1:72478207	Class-Oligo	MDD	EUR	0.631	0.0165	0.503
ENSG00000253347	17:44349572-17:48751800	Subclass-EN L6B	MDD	EUR	0.631	0.00298	0.522
ENSG00000286863	1:69726068-1:72478207	Subclass-IN VIP	MDD	EUR	0.63	0.0298	0.617
DIAPH3	13:56980083-13:60692394	Class-Astro	MDD	NA	0.623	0.0434	0.699
ARL17B	17:44349572-17:48751800	Subclass-EN L6-IT-2	MDD	EUR	0.622	0.00402	0.616
ENSG00000285668	17:44349572-17:48751800	Pseudobulk Bulk	MDD	EUR	0.621	0.0023	0.525
ENSG00000266202	17:21381854-17:28548124	Subclass-IN VIP	MDD	EUR	0.621	0.0143	0.578
OTUD7A	15:31023367-15:33016680	Class-Oligo	MDD	EUR	0.619	0.128	0.845
MAST3-AS1	19:16264362-19:19141521	Subclass-EN L6B	MDD	EUR	0.615	0.00931	0.598
TMEM165	4:55451955-4:57212747	Subclass-EN L2-3-IT	MDD	NA	0.615	0.218	0.94
POM121C	7:74572732-7:77415447	Subclass-EN L3-5-IT-3	MDD	EUR	0.614	0.0217	0.668
LIAS	4:37662520-4:40200625	Class-IN	MDD	EUR	0.612	0.00698	0.264
LINC00461	5:86020894-5:90141171	Class-Astro	MDD	EUR	0.606	0.0152	0.588
FRMD6	14:51027936-14:53532111	Subclass-IN PVALB	MDD	EUR	0.602	0.0149	0.463
RAB27B	18:53874512-18:57291453	Subclass-IN PVALB-CHC	MDD	EUR	0.591	0.0242	0.517
ATP5MC2	12:52029395-12:54100614	Class-Astro	MDD	EUR	0.59	0.01	0.59
ENSG00000266202	17:21381854-17:28548124	Subclass-EN L3-5-IT-2	MDD	EUR	0.59	0.0102	0.461
FAM222A-AS1	12:108311677-12:109778816	Class-Oligo	MDD	EUR	0.586	0.018	0.455
PKN2	1:87122166-1:89285493	Class-EN	MDD	EUR	0.586	0.0128	0.251
LINC01327	3:165339073-3:167576606	Pseudobulk Bulk	MDD	EUR	0.585	0.0492	0.572
NOS2	17:21381854-17:28548124	Subclass-IN SST	MDD	EUR	0.585	0.00729	0.396
PKD1L1	7:47497030-7:49784403	Subclass-EN L3-5-IT-1	MDD	NA	0.581	0.0951	0.699
PPP1R9A	7:94052941-7:96444186	Class-OPCs	MDD	EUR	0.58	0.0191	0.408
MRPL1	4:76798187-4:78571794	Subclass-EN L6-IT-1	MDD	EUR	0.578	0.0305	0.417
GLT8D1	3:47384240-3:54136161	Subclass-EN L6-IT-1	MDD	EUR	0.573	0.00383	0.53
ENSG00000286863	1:69726068-1:72478207	Class-IN	MDD	EUR	0.569	0.0371	0.699
RSRP1	1:25187948-1:27047358	Subclass-EN L6-IT-1	MDD	EUR	0.567	0.0304	0.732
KANSL1	17:44349572-17:48751800	Class-Endo	MDD	EUR	0.56	0.00654	0.531
ENSG00000225087	1:69726068-1:72478207	Subclass-EN L3-5-IT-2	MDD	EUR	0.559	0.0273	0.487
ATP5MC2	12:52029395-12:54100614	Subclass-EN L6-IT-1	MDD	EUR	0.556	0.01	0.556
ENSG00000286863	1:72478207-1:76012753	Subclass-EN L3-5-IT-2	MDD	EUR	0.547	0.0564	0.677
GRIA1	5:152346008-5:156719064	Subclass-EN L3-5-IT-2	MDD	EUR	0.547	0.0369	0.551
FAM120AOS	9:91404771-9:93723086	Class-Oligo	MDD	EUR	0.543	0.00893	0.294
LRRC37A2	17:44349572-17:48751800	Subclass-IN ADARB2	MDD	EUR	0.541	0.00483	0.552
TMEM165	4:55451955-4:57212747	Pseudobulk Bulk	MDD	NA	0.536	0.0728	0.747
ENSG00000286863	1:69726068-1:72478207	Pseudobulk Bulk	MDD	EUR	0.522	0.0204	0.54
ATP5MC2	12:52029395-12:54100614	Class-OPCs	MDD	EUR	0.521	0.00998	0.521
ORC4	2:147620176-2:150570689	Class-OPCs	MDD	EUR	0.506	0.0178	0.328
ENSG00000286863	1:69726068-1:72478207	Class-OPCs	MDD	EUR	0.499	0.034	0.519
NT5DC2	3:47384240-3:54136161	Pseudobulk Bulk	MDD	EUR	0.499	0.00139	0.236
NCK1	3:135236406-3:137788035	Subclass-IN VIP	MDD	EUR	0.498	0.0371	0.445
B4GALNT1	12:56586012-12:58914846	Subclass-IN PVALB	MDD	EUR	0.493	0.0115	0.431
LRFN5	14:40017123-14:42598996	Class-Astro	MDD	EUR	0.492	0.706	0.853
LIAS	4:37662520-4:40200625	Pseudobulk Bulk	MDD	EUR	0.491	0.00715	0.316
MAST3-AS1	19:16264362-19:19141521	Subclass-EN L6-CT	MDD	EUR	0.491	0.00603	0.365
SPPL3	12:118452116-12:121385506	Subclass-IN LAMP5-LHX6	MDD	EUR	0.484	0.00881	0.342
CTNNA3	10:65790181-10:68136895	Class-Astro	MDD	EUR	0.484	0.0445	0.453
NEGR1	1:69726068-1:72478207	Class-OPCs	MDD	EUR	0.481	0.0314	0.461
LRRC37A2	17:44349572-17:48751800	Subclass-IN LAMP5-RELN	MDD	EUR	0.479	0.0038	0.399
NT5DC2	3:47384240-3:54136161	Subclass-EN L3-5-IT-3	MDD	EUR	0.475	0.00485	0.502
RABGAP1L	1:172495550-1:175557446	Subclass-IN VIP	MDD	EUR	0.475	0.0174	0.407
CNPPD1	2:218816193-2:221167267	Pseudobulk Bulk	MDD	NA	0.473	0.162	0.921
BTC	4:72776769-4:76798187	Subclass-EN L6-CT	MDD	NA	0.468	0.0223	0.561
CCDC32	15:38722116-15:41929772	Subclass-EN L6B	MDD	EUR	0.462	0.0123	0.474
ATP5MC2	12:52029395-12:54100614	Subclass-EN L3-5-IT-3	MDD	EUR	0.462	0.00566	0.325
LRRC37A2	17:44349572-17:48751800	Subclass-EN L6-IT-2	MDD	EUR	0.454	0.00392	0.447
PKD1L1	7:47497030-7:49784403	Subclass-IN LAMP5-RELN	MDD	NA	0.453	0.142	0.687
ENSG00000253347	17:44349572-17:48751800	Subclass-EN L5-6-NP	MDD	EUR	0.45	0.0204	0.745
KANSL1	17:44349572-17:48751800	Subclass-PC	MDD	NA	0.45	0.00698	0.437
RPS6KA4	11:63591911-11:67072204	Pseudobulk Bulk	MDD	EUR	0.447	0.00105	0.125
ENSG00000279762	17:31459361-17:33835344	Class-EN	MDD	EUR	0.445	0.0104	0.262
ZBBX	3:165339073-3:167576606	Subclass-EN L2-3-IT	MDD	EUR	0.442	0.0284	0.439
ATP23	12:56586012-12:58914846	Subclass-EN L3-5-IT-2	MDD	EUR	0.438	0.0121	0.39
PKD1L1	7:47497030-7:49784403	Subclass-IN SST	MDD	NA	0.438	0.362	0.877
CCDC32	15:38722116-15:41929772	Subclass-EN L3-5-IT-1	MDD	EUR	0.437	0.00889	0.386
FBXL17	5:106556283-5:109303701	Class-Oligo	MDD	EUR	0.437	0.0573	0.308
PPFIA4	1:201555661-1:203398648	Class-Astro	MDD	EUR	0.436	0.00895	0.269
MRPL45P2	17:44349572-17:48751800	Class-Mural	MDD	EUR	0.426	0.00409	0.377
ARPC5L	9:124089125-9:126717270	Pseudobulk Bulk	MDD	EUR	0.416	0.119	0.825
ENSG00000286503	5:106556283-5:109303701	Pseudobulk Bulk	MDD	EUR	0.416	0.0667	0.333
MRPL34	19:16264362-19:19141521	Class-Oligo	MDD	EUR	0.412	0.00516	0.37
ZBBX	3:165339073-3:167576606	Pseudobulk Bulk	MDD	EUR	0.401	0.0508	0.405
POM121C	7:74572732-7:77415447	Subclass-IN PVALB	MDD	EUR	0.398	0.00543	0.173
ORC4	2:147620176-2:150570689	Subclass-IN SST	MDD	EUR	0.39	0.027	0.323
ENSG00000266918	17:44349572-17:48751800	Pseudobulk Bulk	MDD	EUR	0.377	0.00382	0.471
ENSG00000286863	1:69726068-1:72478207	Class-Oligo	MDD	EUR	0.374	0.0268	0.476
ENSG00000225087	1:69726068-1:72478207	Subclass-IN VIP	MDD	EUR	0.363	0.0305	0.364
ENSG00000234446	2:221167267-2:223311957	Subclass-EN L3-5-IT-3	MDD	NA	0.336	0.198	0.727
NCK1	3:135236406-3:137788035	Class-IN	MDD	EUR	0.33	0.0261	0.214
ENSG00000263847	18:8449199-18:10101955	Subclass-EN L3-5-IT-2	MDD	NA	0.326	0.23	0.8
PKD1L1	7:47497030-7:49784403	Subclass-IN PVALB	MDD	NA	0.324	0.804	0.969
PDS5A	4:37662520-4:40200625	Class-IN	MDD	EUR	0.32	0.0513	0.647
ENSG00000225087	1:69726068-1:72478207	Class-Astro	MDD	EUR	0.315	0.0257	0.312
ENSG00000253347	17:44349572-17:48751800	Subclass-IN VIP	MDD	EUR	0.314	0.00377	0.385
ZNF583	19:56068599-19:58607472	Pseudobulk Bulk	MDD	EUR	0.311	0.00144	0.0597
HIVEP1	6:11911297-6:14621062	Subclass-IN LAMP5-RELN	MDD	NA	0.311	0.356	0.845
LRRC37A4P	17:44349572-17:48751800	Subclass-EN L6-IT-1	MDD	EUR	0.306	0.00562	0.438
ENSG00000225087	1:69726068-1:72478207	Pseudobulk Bulk	MDD	EUR	0.302	0.0163	0.253
ENSG00000253347	17:44349572-17:48751800	Subclass-EN L3-5-IT-2	MDD	EUR	0.3	0.00828	0.437
MRPL45P2	17:44349572-17:48751800	Subclass-IN PVALB-CHC	MDD	EUR	0.3	0.00346	0.24
ENSG00000258636	14:40017123-14:42598996	Class-Astro	MDD	EUR	0.299	0.288	0.227
ENSG00000225087	1:69726068-1:72478207	Class-IN	MDD	EUR	0.293	0.021	0.206
LINC02416	12:46119905-12:47112243	Pseudobulk Bulk	MDD	NA	0.285	0.0577	0.138
DNAH6	2:83379599-2:86661198	Class-OPCs	MDD	NA	0.275	0.136	0.784
LINC01327	3:165339073-3:167576606	Subclass-EN L2-3-IT	MDD	EUR	0.274	0.026	0.246
ENSG00000259536	15:38722116-15:41929772	Subclass-MG	MDD	EUR	0.272	0.00943	0.221
ENSG00000253347	17:44349572-17:48751800	Subclass-IN PVALB	MDD	EUR	0.27	0.00401	0.247
MED19	11:57416751-11:60339997	Pseudobulk Bulk	MDD	EUR	0.267	0.00272	0.128
LINC02797	1:72478207-1:76012753	Subclass-EN L2-3-IT	MDD	EUR	0.267	0.0116	0.106
UGP2	2:62477979-2:64399609	Subclass-EN L3-5-IT-2	MDD	EUR	0.265	0.0397	0.285
LINC02796	1:69726068-1:72478207	Subclass-EN L2-3-IT	MDD	EUR	0.261	0.0193	0.171
LRRC37A	17:44349572-17:48751800	Subclass-EN L3-5-IT-2	MDD	EUR	0.26	0.00417	0.209
RSRP1	1:25187948-1:27047358	Subclass-IN ADARB2	MDD	EUR	0.252	0.0141	0.225
LRRC37A2	17:44349572-17:48751800	Subclass-EN L6-CT	MDD	EUR	0.249	0.00331	0.183
MRPL45P2	17:44349572-17:48751800	Subclass-EN L3-5-IT-1	MDD	EUR	0.249	0.00407	0.299
PLEKHM1	17:44349572-17:48751800	Subclass-IN PVALB	MDD	EUR	0.244	0.0028	0.152
PRR11	17:56525921-17:60572263	Class-IN	MDD	EUR	0.242	0.00323	0.0937
ENSG00000234446	2:221167267-2:223311957	Pseudobulk Bulk	MDD	EUR	0.236	0.153	0.546
WWP2	16:67467185-16:70865475	Class-Oligo	MDD	EUR	0.233	0.00451	0.116
NCAM1	11:111073464-11:113274351	Class-Oligo	MDD	NA	0.226	0.0558	0.473
SLC9A8	20:47949809-20:50043918	Subclass-EN L3-5-IT-3	MDD	NA	0.22	0.0694	0.384
MRPL45P2	17:44349572-17:48751800	Subclass-IN SST	MDD	EUR	0.216	0.00896	0.313
PKD1L1	7:47497030-7:49784403	Class-EN	MDD	NA	0.216	0.166	0.466
ARL17B	17:44349572-17:48751800	Subclass-IN VIP	MDD	EUR	0.212	0.00232	0.11
CWF19L2	11:107207799-11:108953738	Subclass-IN VIP	MDD	NA	0.209	0.0396	0.17
PKD1L1	7:47497030-7:49784403	Subclass-EN L2-3-IT	MDD	NA	0.205	0.201	0.504
ENSG00000257696	12:97599016-12:99823316	Subclass-EN L2-3-IT	MDD	EUR	0.201	0.0417	0.156
PDS5A	4:37662520-4:40200625	Class-EN	MDD	EUR	0.199	0.046	0.375
MRPL45P2	17:44349572-17:48751800	Subclass-IN VIP	MDD	EUR	0.196	0.00288	0.179
ENSG00000253347	17:44349572-17:48751800	Subclass-IN LAMP5-RELN	MDD	EUR	0.194	0.0034	0.183
ENSG00000259536	15:38722116-15:41929772	Subclass-IN ADARB2	MDD	EUR	0.194	0.00792	0.0875
TRIM9	14:51027936-14:53532111	Subclass-IN PVALB	MDD	EUR	0.194	0.0128	0.125
PKD1L1	7:47497030-7:49784403	Subclass-EN L3-5-IT-3	MDD	EUR	0.194	0.148	0.4
ENSG00000253347	17:44349572-17:48751800	Subclass-IN ADARB2	MDD	EUR	0.19	0.00396	0.167
ATP23	12:56586012-12:58914846	Pseudobulk Bulk	MDD	EUR	0.187	0.00325	0.0511
RORC	1:151566405-1:154721871	Pseudobulk Bulk	MDD	NA	0.187	0.00232	0.0885
ENSG00000287529	2:218816193-2:221167267	Pseudobulk Bulk	MDD	EUR	0.186	0.00501	0.0145
FANCL	2:57714874-2:62477979	Subclass-IN ADARB2	MDD	EUR	0.185	0.0174	0.156
KANSL1	17:44349572-17:48751800	Subclass-VLMC	MDD	EUR	0.182	0.00675	0.205
ENSG00000232748	16:29690043-16:46396881	Pseudobulk Bulk	MDD	EUR	0.178	0.00548	0.231
ENSG00000253347	17:44349572-17:48751800	Subclass-IN LAMP5-LHX6	MDD	EUR	0.173	0.00306	0.141
PPP2R1B	11:111073464-11:113274351	Class-IN	MDD	NA	0.168	0.00776	0.0806
LRRC37A2	17:44349572-17:48751800	Subclass-IN SST	MDD	EUR	0.166	0.00367	0.118
ST6GAL1	3:186204368-3:188897888	Subclass-IN LAMP5-RELN	MDD	EUR	0.164	0.0224	0.153
LRRC37A2	17:44349572-17:48751800	Subclass-IN PVALB-CHC	MDD	EUR	0.155	0.00283	0.131
ENSG00000253347	17:44349572-17:48751800	Class-Astro	MDD	EUR	0.148	0.00396	0.225
PRSS36	16:29690043-16:46396881	Class-EN	MDD	EUR	0.148	0.0281	0.512
LINC02796	1:69726068-1:72478207	Pseudobulk Bulk	MDD	EUR	0.142	0.0257	0.187
TRIM37	17:56525921-17:60572263	Subclass-IN SST	MDD	EUR	0.139	0.00654	0.0901
ENSG00000257159	12:56586012-12:58914846	Class-EN	MDD	EUR	0.13	0.0064	0.115
LRFN5	14:40017123-14:42598996	Class-OPCs	MDD	NA	0.127	0.469	0.185
ENSG00000259536	15:38722116-15:41929772	Subclass-EN L6B	MDD	EUR	0.126	0.00947	0.0997
NOS2	17:21381854-17:28548124	Subclass-IN PVALB	MDD	EUR	0.124	0.0147	0.107
BCL7C	16:29690043-16:46396881	Class-EN	MDD	NA	0.123	0.00471	0.0754
TMEM106B	7:10304386-7:12651316	Subclass-IN VIP	MDD	EUR	0.122	0.0945	0.171
ENSG00000267198	17:44349572-17:48751800	Subclass-EN L3-5-IT-2	MDD	EUR	0.121	0.00379	0.0828
ZNF667-AS1	19:56068599-19:58607472	Subclass-IN LAMP5-LHX6	MDD	EUR	0.119	0.00398	0.061
MRPL45P2	17:44349572-17:48751800	Subclass-EN L5-6-NP	MDD	EUR	0.118	0.00877	0.0795
LRRC37A2	17:44349572-17:48751800	Subclass-EN L5-6-NP	MDD	EUR	0.115	0.00233	0.0644
LINC02797	1:72478207-1:76012753	Class-IN	MDD	EUR	0.115	0.0501	0.208
ENSG00000287683	6:92718333-6:96030358	Subclass-EN L2-3-IT	MDD	EUR	0.113	0.0999	0.195
ENSG00000267198	17:44349572-17:48751800	Subclass-EN L3-5-IT-1	MDD	EUR	0.11	0.00529	0.157
LINC02796	1:69726068-1:72478207	Class-EN	MDD	EUR	0.109	0.017	0.0918
LINC02763	11:113274351-11:116174260	Subclass-EN L2-3-IT	MDD	EUR	0.106	0.0282	0.122
ARL17B	17:44349572-17:48751800	Subclass-EN L6-CT	MDD	EUR	0.101	0.00668	0.118
WSCD1	17:4726055-17:5782151	Pseudobulk Bulk	MDD	EUR	0.0982	0.00581	0.025
NSFP1	17:44349572-17:48751800	Class-Astro	MDD	EUR	0.0922	0.00178	0.0254
LINC02797	1:69726068-1:72478207	Pseudobulk Bulk	MDD	EUR	0.0913	0.0143	0.063
ENSG00000267198	17:44349572-17:48751800	Subclass-EN L3-5-IT-3	MDD	EUR	0.0904	0.00483	0.06
MRPL45P2	17:44349572-17:48751800	Subclass-EN L3-5-IT-3	MDD	EUR	0.0904	0.00927	0.248
LINC02796	1:69726068-1:72478207	Subclass-EN L3-5-IT-2	MDD	EUR	0.0888	0.0259	0.0737
SLC25A17	22:39014887-22:42295232	Subclass-EN L2-3-IT	MDD	EUR	0.0864	0.00321	0.0285
PRSS36	16:29690043-16:46396881	Pseudobulk Bulk	MDD	EUR	0.0863	0.00155	0.028
IPO9-AS1	1:201555661-1:203398648	Subclass-MG	MDD	EUR	0.0844	0.00823	0.0605
MRPL45P2	17:44349572-17:48751800	Subclass-IN PVALB	MDD	EUR	0.0834	0.00402	0.0747
PRR11	17:56525921-17:60572263	Subclass-EN L3-5-IT-3	MDD	EUR	0.0815	0.00541	0.0638
ARL17B	17:44349572-17:48751800	Subclass-IN LAMP5-RELN	MDD	EUR	0.0798	0.0037	0.0691
NSFP1	17:44349572-17:48751800	Subclass-EN L3-5-IT-2	MDD	EUR	0.0789	0.00232	0.0427
ENSG00000225087	1:69726068-1:72478207	Subclass-EN L2-3-IT	MDD	EUR	0.0727	0.0215	0.0536
TRPS1	8:115084896-8:120167367	Subclass-EN L3-5-IT-2	MDD	NA	0.0722	0.248	0.457
ORC4	2:147620176-2:150570689	Class-Astro	MDD	EUR	0.0691	0.0318	0.0617
MRPL45P2	17:44349572-17:48751800	Subclass-EN L6B	MDD	EUR	0.0688	0.0068	0.122
ENSG00000253347	17:44349572-17:48751800	Subclass-IN SST	MDD	EUR	0.0671	0.0237	0.227
RAB27B	18:53874512-18:57291453	Class-EN	MDD	EUR	0.0651	0.0101	0.0539
ITGA3	17:48751800-17:53041063	Subclass-IN ADARB2	MDD	EUR	0.0624	0.00882	0.0447
ENSG00000253347	17:44349572-17:48751800	Class-IN	MDD	EUR	0.0607	0.0161	0.253
ENSG00000257925	12:47112243-12:48762338	Subclass-EN L2-3-IT	MDD	NA	0.0604	0.0658	0.208
PRR11	17:56525921-17:60572263	Class-Astro	MDD	EUR	0.0602	0.00475	0.0288
CCDC32	15:38722116-15:41929772	Class-Astro	MDD	NA	0.0591	0.0477	0.254
EFCAB13	17:44349572-17:48751800	Subclass-EN L5-6-NP	MDD	EUR	0.0583	0.0126	0.0858
MOCOS	18:34201664-18:38310793	Class-Astro	MDD	EUR	0.0563	0.0214	0.0356
ANKDD1A	15:62922189-15:64173803	Class-Astro	MDD	EUR	0.0557	0.0341	0.0386
MRPL45P2	17:44349572-17:48751800	Subclass-MG	MDD	EUR	0.0555	0.0203	0.201
SPDYE5	7:74572732-7:77415447	Pseudobulk Bulk	MDD	EUR	0.0537	0.00462	0.0306
LRRC37A2	17:44349572-17:48751800	Subclass-EN L3-5-IT-3	MDD	EUR	0.0535	0.00351	0.0308
EFCAB13	17:44349572-17:48751800	Class-Mural	MDD	EUR	0.053	0.00726	0.0753
ARL17B	17:44349572-17:48751800	Subclass-MG	MDD	EUR	0.0526	0.0034	0.0629
NCK1	3:137788035-3:140113970	Class-Astro	MDD	EUR	0.0518	0.0147	0.0292
MRPL45P2	17:44349572-17:48751800	Class-Astro	MDD	EUR	0.0485	0.00617	0.0987
MRPL45P2	17:44349572-17:48751800	Subclass-IN LAMP5-RELN	MDD	EUR	0.0473	0.00464	0.0562
ARPC5L	9:124089125-9:126717270	Subclass-IN ADARB2	MDD	EUR	0.0466	0.0665	0.0973
SPDYE5	7:74572732-7:77415447	Class-Astro	MDD	EUR	0.042	0.00783	0.0559
SNX16	8:80977311-8:82815761	Subclass-IN ADARB2	MDD	AFR	0.0416	0.899	0.89
B4GALNT1	12:56586012-12:58914846	Pseudobulk Bulk	MDD	EUR	0.0402	0.00378	0.0157
MRPL45P2	17:44349572-17:48751800	Subclass-IN LAMP5-LHX6	MDD	EUR	0.04	0.00896	0.0807
SPDYE5	7:74572732-7:77415447	Class-Oligo	MDD	EUR	0.0393	0.0106	0.0184
MRPL45P2	17:44349572-17:48751800	Class-IN	MDD	EUR	0.0375	0.00341	0.0334
ENSG00000288085	6:92718333-6:96030358	Class-EN	MDD	EUR	0.0368	0.082	0.0335
SNORC	2:230978546-2:233797545	Subclass-EN L2-3-IT	MDD	EUR	0.0368	0.00395	0.0117
ENSG00000253347	17:44349572-17:48751800	Pseudobulk Bulk	MDD	EUR	0.0364	0.00207	0.0324
MRPL45P2	17:44349572-17:48751800	Class-Oligo	MDD	EUR	0.0363	0.00724	0.0683
NSFP1	17:44349572-17:48751800	Subclass-EN L2-3-IT	MDD	EUR	0.0353	0.00146	0.0158
ENSG00000225087	1:69726068-1:72478207	Class-EN	MDD	EUR	0.0348	0.0367	0.0578
ENSG00000225087	1:69726068-1:72478207	Subclass-EN L3-5-IT-3	MDD	EUR	0.0339	0.0392	0.0338
MRPL45P2	17:44349572-17:48751800	Subclass-EN L6-IT-1	MDD	EUR	0.0329	0.00442	0.0383
ENSG00000253347	17:44349572-17:48751800	Subclass-EN L3-5-IT-3	MDD	EUR	0.0324	0.0101	0.0862
ARL17B	17:44349572-17:48751800	Subclass-EN L5-6-NP	MDD	EUR	0.0318	0.00302	0.0159
MRPL45P2	17:44349572-17:48751800	Subclass-IN ADARB2	MDD	EUR	0.0315	0.00711	0.0443
STAG3L1	7:74572732-7:77415447	Subclass-EN L3-5-IT-3	MDD	NA	0.0308	0.0222	0.0428
ATP23	12:56586012-12:58914846	Subclass-IN PVALB	MDD	EUR	0.0308	0.0113	0.0264
BCL7C	16:29690043-16:46396881	Class-Astro	MDD	NA	0.0304	0.0774	0.37
LRRC37A2	17:44349572-17:48751800	Subclass-EN L3-5-IT-2	MDD	EUR	0.0296	0.00252	0.0167
MRPL45P2	17:44349572-17:48751800	Pseudobulk Bulk	MDD	EUR	0.0294	0.00315	0.0405
KANSL1	17:44349572-17:48751800	Class-OPCs	MDD	EUR	0.0288	0.00475	0.0245
IPO9-AS1	1:201555661-1:203398648	Class-Oligo	MDD	EUR	0.0279	0.00847	0.0124
SNORC	2:230978546-2:233797545	Class-EN	MDD	EUR	0.0272	0.00454	0.00969
TBKBP1	17:44349572-17:48751800	Class-Astro	MDD	EUR	0.0265	0.00319	0.0276
ENSG00000287908	12:56586012-12:58914846	Pseudobulk Bulk	MDD	EUR	0.0265	0.0035	0.0104
ENSG00000259753	17:44349572-17:48751800	Subclass-EN L2-3-IT	MDD	EUR	0.0246	0.0093	0.0707
ENSG00000225087	1:69726068-1:72478207	Subclass-IN SST	MDD	EUR	0.0239	0.0185	0.0141
MRPL45P2	17:44349572-17:48751800	Subclass-EN L3-5-IT-2	MDD	EUR	0.0239	0.0166	0.0619
MRPL45P2	17:44349572-17:48751800	Subclass-EN L6-CT	MDD	NA	0.022	0.00824	0.0367
ENSG00000286863	1:72478207-1:76012753	Subclass-EN L6-CT	MDD	EUR	0.021	0.0186	0.0125
KANSL1	17:44349572-17:48751800	Subclass-EN L6-IT-2	MDD	EUR	0.0208	0.00909	0.0338
B4GALNT1	12:56586012-12:58914846	Class-IN	MDD	EUR	0.0208	0.00649	0.0146
NEGR1	1:72478207-1:76012753	Subclass-IN LAMP5-LHX6	MDD	EUR	0.0202	0.0253	0.0159
NT5DC2	3:47384240-3:54136161	Subclass-EN L2-3-IT	MDD	EUR	0.0197	0.00501	0.0215
LRRC37A4P	17:44349572-17:48751800	Class-EN	MDD	EUR	0.018	0.00198	0.00983
KANSL1-AS1	17:44349572-17:48751800	Class-Astro	MDD	EUR	0.0179	0.0019	0.00523
NEGR1	1:69726068-1:72478207	Subclass-IN LAMP5-RELN	MDD	EUR	0.0179	0.0209	0.0144
PLEKHM1	17:44349572-17:48751800	Class-IN	MDD	EUR	0.0176	0.00187	0.012
EFCAB13-DT	17:44349572-17:48751800	Class-EN	MDD	EUR	0.0174	0.00262	0.0138
EFCAB13-DT	17:44349572-17:48751800	Class-IN	MDD	EUR	0.0174	0.00535	0.0237
LRRC37A	17:44349572-17:48751800	Subclass-IN PVALB	MDD	EUR	0.0171	0.00253	0.00888
LRRC37A2	17:44349572-17:48751800	Subclass-EN L3-5-IT-1	MDD	EUR	0.0169	0.00231	0.0105
LRRC37A2	17:44349572-17:48751800	Subclass-IN PVALB	MDD	EUR	0.0169	0.00193	0.0079
ENSG00000253347	17:44349572-17:48751800	Class-Oligo	MDD	EUR	0.0168	0.00382	0.0176
ARL17B	17:44349572-17:48751800	Subclass-IN PVALB	MDD	EUR	0.0163	0.00358	0.0109
LINC02797	1:72478207-1:76012753	Subclass-EN L3-5-IT-2	MDD	EUR	0.0155	0.021	0.0108
ENSG00000262372	17:44349572-17:48751800	Class-EN	MDD	EUR	0.015	0.00207	0.00892
KANSL1	17:44349572-17:48751800	Subclass-EN L6-CT	MDD	EUR	0.015	0.00548	0.0151
LRRC37A	17:44349572-17:48751800	Subclass-IN VIP	MDD	EUR	0.0149	0.00195	0.0084
LRRC37A4P	17:44349572-17:48751800	Subclass-EN L3-5-IT-2	MDD	EUR	0.0141	0.00687	0.0134
NEK4	3:47384240-3:54136161	Class-Astro	MDD	EUR	0.0137	0.00276	0.00833
KANSL1	17:44349572-17:48751800	Class-Mural	MDD	EUR	0.0134	0.00557	0.0126
BCL7C	16:29690043-16:46396881	Pseudobulk Bulk	MDD	NA	0.0132	0.0182	0.0483
NSFP1	17:44349572-17:48751800	Subclass-IN PVALB	MDD	EUR	0.0131	0.0018	0.00515
EFCAB13-DT	17:44349572-17:48751800	Subclass-EN L2-3-IT	MDD	EUR	0.0125	0.00512	0.0199
ELP2	18:34201664-18:38310793	Subclass-MG	MDD	EUR	0.0123	0.0249	0.0107
ENSG00000280022	17:44349572-17:48751800	Pseudobulk Bulk	MDD	EUR	0.0122	0.00308	0.013
GIGYF2	2:230978546-2:233797545	Class-Oligo	MDD	NA	0.0115	0.0257	0.037
L3MBTL2-AS1	22:39014887-22:42295232	Class-Oligo	MDD	EUR	0.0111	0.00249	0.00268
ENSG00000267198	17:44349572-17:48751800	Class-EN	MDD	EUR	0.0104	0.00336	0.00921
PMS2P3	7:74572732-7:77415447	Subclass-EN L2-3-IT	MDD	NA	0.00998	0.0191	0.0229
MRPL45P2	17:44349572-17:48751800	Class-EN	MDD	EUR	0.00957	0.00549	0.0167
ENSG00000253347	17:44349572-17:48751800	Subclass-EN L2-3-IT	MDD	EUR	0.00934	0.00608	0.0174
NSFP1	17:44349572-17:48751800	Subclass-MG	MDD	EUR	0.00917	0.00211	0.00565
NSFP1	17:44349572-17:48751800	Subclass-IN PVALB-CHC	MDD	EUR	0.00916	0.00308	0.00653
LRRC37A	17:44349572-17:48751800	Subclass-IN SST	MDD	EUR	0.00901	0.00224	0.00394
ARL17B	17:44349572-17:48751800	Subclass-EN L3-5-IT-3	MDD	EUR	0.00892	0.00276	0.0046
ARL17B	17:44349572-17:48751800	Subclass-EN L6-IT-1	MDD	EUR	0.00819	0.00396	0.0129
WNT3	17:44349572-17:48751800	Subclass-IN VIP	MDD	EUR	0.00819	0.00348	0.00793
ARL17B	17:44349572-17:48751800	Subclass-IN PVALB-CHC	MDD	EUR	0.00762	0.00395	0.00564
KANSL1	17:44349572-17:48751800	Subclass-EN L5-6-NP	MDD	EUR	0.00761	0.00502	0.00487
KANSL1	17:44349572-17:48751800	Subclass-IN VIP	MDD	EUR	0.00755	0.00293	0.00433
PMS2P3	7:74572732-7:77415447	Class-Oligo	MDD	NA	0.00749	0.0214	0.00588
NSFP1	17:44349572-17:48751800	Subclass-EN L6-IT-2	MDD	EUR	0.00746	0.0044	0.00801
NSFP1	17:44349572-17:48751800	Subclass-IN LAMP5-RELN	MDD	EUR	0.00735	0.00219	0.00424
LRRC37A4P	17:44349572-17:48751800	Class-IN	MDD	EUR	0.00731	0.00455	0.00468
LRRC37A	17:44349572-17:48751800	Subclass-EN L6-IT-1	MDD	EUR	0.00718	0.00378	0.00617
RDM1P2	17:44349572-17:48751800	Class-EN	MDD	EUR	0.00714	0.00368	0.00514
ARL17B	17:44349572-17:48751800	Subclass-IN ADARB2	MDD	EUR	0.00661	0.00392	0.00565
MRPL45P2	17:44349572-17:48751800	Class-OPCs	MDD	EUR	0.00646	0.00305	0.00549
KANSL1	17:44349572-17:48751800	Class-Astro	MDD	EUR	0.00553	0.00388	0.00246
ENSG00000236234	17:44349572-17:48751800	Class-EN	MDD	EUR	0.00533	0.00466	0.0046
KANSL1	17:44349572-17:48751800	Subclass-IN LAMP5-RELN	MDD	EUR	0.00521	0.00451	0.00472
ARL17B	17:44349572-17:48751800	Class-Astro	MDD	EUR	0.00519	0.00365	0.00262
TEX14	17:56525921-17:60572263	Class-Oligo	MDD	EUR	0.00501	0.00904	0.00747
NSFP1	17:44349572-17:48751800	Class-OPCs	MDD	EUR	0.00489	0.00271	0.00391
KANSL1	17:44349572-17:48751800	Subclass-EN L2-3-IT	MDD	EUR	0.00456	0.00333	0.00517
MAPT-AS1	17:44349572-17:48751800	Pseudobulk Bulk	MDD	EUR	0.00443	0.00145	0.00183
KANSL1	17:44349572-17:48751800	Subclass-EN L3-5-IT-1	MDD	EUR	0.0044	0.00252	0.00301
LINC02210-CRHR1	17:44349572-17:48751800	Class-Astro	MDD	EUR	0.00432	0.00337	0.00229
ENSG00000257159	12:56586012-12:58914846	Pseudobulk Bulk	MDD	EUR	0.00415	0.00413	0.00183
LRRC37A	17:44349572-17:48751800	Subclass-EN L2-3-IT	MDD	EUR	0.00394	0.00257	0.00283
ENSG00000253347	17:44349572-17:48751800	Class-EN	MDD	EUR	0.00387	0.00635	0.00814
KANSL1	17:44349572-17:48751800	Class-Oligo	MDD	EUR	0.0037	0.00227	0.00199
KANSL1	17:44349572-17:48751800	Subclass-EN L6-IT-1	MDD	EUR	0.00365	0.00364	0.00371
KANSL1	17:44349572-17:48751800	Subclass-EN L3-5-IT-3	MDD	EUR	0.00345	0.00329	0.00211
NSFP1	17:44349572-17:48751800	Subclass-EN L6-IT-1	MDD	EUR	0.00343	0.00263	0.00216
EFCAB13-DT	17:44349572-17:48751800	Pseudobulk Bulk	MDD	NA	0.00324	0.00653	0.0083
NSFP1	17:44349572-17:48751800	Subclass-IN SST	MDD	EUR	0.00306	0.00201	0.00124
NSFP1	17:44349572-17:48751800	Subclass-IN ADARB2	MDD	EUR	0.00304	0.00341	0.00251
ARL17B	17:44349572-17:48751800	Subclass-IN LAMP5-LHX6	MDD	EUR	0.00303	0.00528	0.00385
LINC02210-CRHR1	17:44349572-17:48751800	Subclass-EN L3-5-IT-2	MDD	EUR	0.00301	0.00226	0.00172
KANSL1	17:44349572-17:48751800	Subclass-IN PVALB	MDD	EUR	0.003	0.00501	0.00252
KANSL1	17:44349572-17:48751800	Subclass-IN ADARB2	MDD	EUR	0.00282	0.00508	0.00292
ENSG00000259753	17:44349572-17:48751800	Pseudobulk Bulk	MDD	EUR	0.0028	0.00531	0.00559
ENSG00000267198	17:44349572-17:48751800	Pseudobulk Bulk	MDD	EUR	0.0027	0.00276	0.0026
NSFP1	17:44349572-17:48751800	Subclass-IN VIP	MDD	EUR	0.0026	0.00168	0.00126
KANSL1-AS1	17:44349572-17:48751800	Class-Oligo	MDD	EUR	0.00258	0.00483	0.00157
LRRC37A4P	17:44349572-17:48751800	Class-OPCs	MDD	EUR	0.00256	0.00236	0.00197
LRRC37A4P	17:44349572-17:48751800	Class-Oligo	MDD	EUR	0.00249	0.00167	0.00109
ARL17B	17:44349572-17:48751800	Subclass-EN L3-5-IT-1	MDD	EUR	0.00249	0.00398	0.00263
ARL17B	17:44349572-17:48751800	Class-Oligo	MDD	EUR	0.00243	0.0027	0.00135
LRRC37A2	17:44349572-17:48751800	Subclass-IN VIP	MDD	EUR	0.00242	0.00183	0.0012
NSFP1	17:44349572-17:48751800	Class-IN	MDD	EUR	0.00238	0.00119	0.000712
KANSL1	17:44349572-17:48751800	Subclass-IN LAMP5-LHX6	MDD	EUR	0.00236	0.00398	0.00234
NSFP1	17:44349572-17:48751800	Pseudobulk Bulk	MDD	EUR	0.0023	0.000929	0.000789
LRRC37A2	17:44349572-17:48751800	Class-IN	MDD	EUR	0.00229	0.00157	0.00079
MRPL45P2	17:44349572-17:48751800	Subclass-EN L2-3-IT	MDD	NA	0.00226	0.0121	0.008
KANSL1-AS1	17:44349572-17:48751800	Class-EN	MDD	EUR	0.00225	0.00334	0.00144
LRRC37A4P	17:44349572-17:48751800	Pseudobulk Bulk	MDD	EUR	0.00205	0.00211	0.00126
KANSL1-AS1	17:44349572-17:48751800	Pseudobulk Bulk	MDD	EUR	0.00199	0.00132	0.00115
PLEKHM1	17:44349572-17:48751800	Subclass-IN LAMP5-RELN	MDD	EUR	0.00197	0.0276	0.0102
KANSL1	17:44349572-17:48751800	Subclass-EN L3-5-IT-2	MDD	EUR	0.00196	0.00423	0.00133
NSFP1	17:44349572-17:48751800	Subclass-EN L6B	MDD	EUR	0.0019	0.00282	0.0014
ARL17B	17:44349572-17:48751800	Subclass-IN SST	MDD	EUR	0.00187	0.00315	0.000863
LRRC37A2	17:44349572-17:48751800	Class-EN	MDD	EUR	0.00183	0.00178	0.000903
ARL17B	17:44349572-17:48751800	Subclass-EN L2-3-IT	MDD	EUR	0.00183	0.00263	0.00162
LINC02210-CRHR1	17:44349572-17:48751800	Subclass-EN L3-5-IT-1	MDD	EUR	0.0018	0.00335	0.00165
LRRC37A2	17:44349572-17:48751800	Subclass-EN L2-3-IT	MDD	EUR	0.00174	0.00156	0.000951
LRRC37A	17:44349572-17:48751800	Subclass-EN L3-5-IT-3	MDD	EUR	0.00174	0.00286	0.000975
KANSL1	17:44349572-17:48751800	Subclass-IN PVALB-CHC	MDD	EUR	0.00173	0.00548	0.00149
ARL17B	17:44349572-17:48751800	Subclass-EN L3-5-IT-2	MDD	EUR	0.00171	0.00337	0.00105
LRRC37A2	17:44349572-17:48751800	Subclass-EN L6B	MDD	EUR	0.00169	0.00329	0.00137
LINC02210-CRHR1	17:44349572-17:48751800	Pseudobulk Bulk	MDD	EUR	0.00168	0.00108	0.000993
KANSL1	17:44349572-17:48751800	Subclass-IN SST	MDD	EUR	0.0016	0.00309	0.000701
NSFP1	17:44349572-17:48751800	Subclass-EN L6-CT	MDD	EUR	0.0016	0.00271	0.00102
ARL17B	17:44349572-17:48751800	Class-EN	MDD	EUR	0.00156	0.00192	0.00099
LRRC37A4P	17:44349572-17:48751800	Subclass-IN LAMP5-LHX6	MDD	EUR	0.00147	0.0161	0.00482
KANSL1	17:44349572-17:48751800	Class-IN	MDD	EUR	0.00143	0.00219	0.00057
LRRC37A2	17:44349572-17:48751800	Pseudobulk Bulk	MDD	EUR	0.00142	0.002	0.000654
LINC02210-CRHR1	17:44349572-17:48751800	Class-EN	MDD	EUR	0.00141	0.00175	0.00125
ARL17B	17:44349572-17:48751800	Subclass-EN L6B	MDD	EUR	0.00139	0.00257	0.000978
LRRC37A	17:44349572-17:48751800	Class-Oligo	MDD	EUR	0.00135	0.00155	0.000566
ENSG00000267198	17:44349572-17:48751800	Class-IN	MDD	EUR	0.00134	0.00281	0.000598
NSFP1	17:44349572-17:48751800	Class-EN	MDD	EUR	0.0013	0.00136	0.000548
NSFP1	17:44349572-17:48751800	Subclass-EN L3-5-IT-1	MDD	EUR	0.0013	0.00185	0.000723
LINC02210-CRHR1	17:44349572-17:48751800	Subclass-EN L2-3-IT	MDD	EUR	0.0013	0.00159	0.000661
ARL17B	17:44349572-17:48751800	Class-IN	MDD	EUR	0.00125	0.00178	0.000518
KANSL1	17:44349572-17:48751800	Subclass-EN L6B	MDD	EUR	0.00123	0.00466	0.00131
ENSG00000236234	17:44349572-17:48751800	Subclass-EN L2-3-IT	MDD	EUR	0.00118	0.00175	0.000748
KANSL1-AS1	17:44349572-17:48751800	Class-IN	MDD	EUR	0.00116	0.00256	0.000493
LRRC37A	17:44349572-17:48751800	Pseudobulk Bulk	MDD	EUR	0.00115	0.00146	0.000518
LRRC37A	17:44349572-17:48751800	Class-IN	MDD	EUR	0.00114	0.00257	0.000525
KANSL1	17:44349572-17:48751800	Class-EN	MDD	EUR	0.00114	0.00233	0.000673
LRRC37A	17:44349572-17:48751800	Class-EN	MDD	EUR	0.00112	0.00219	0.000624
ENSG00000261575	17:44349572-17:48751800	Pseudobulk Bulk	MDD	EUR	0.00111	0.00235	0.000814
PLEKHM1	17:44349572-17:48751800	Subclass-IN VIP	MDD	EUR	0.00106	0.00237	0.000619
RDM1P2	17:44349572-17:48751800	Pseudobulk Bulk	MDD	EUR	0.00104	0.00258	0.000584
NSFP1	17:44349572-17:48751800	Subclass-EN L3-5-IT-3	MDD	EUR	0.00104	0.00174	0.000466
NSFP1	17:44349572-17:48751800	Subclass-IN LAMP5-LHX6	MDD	EUR	0.000992	0.0024	0.000666
KANSL1	17:44349572-17:48751800	Pseudobulk Bulk	MDD	EUR	0.000964	0.00208	0.000528
ENSG00000262372	17:44349572-17:48751800	Pseudobulk Bulk	MDD	EUR	0.000946	0.0013	0.000375
PLEKHM1	17:44349572-17:48751800	Pseudobulk Bulk	MDD	EUR	0.000938	0.00167	0.000437
LRRC37A	17:44349572-17:48751800	Class-OPCs	MDD	EUR	0.000901	0.00309	0.000717
ARL17B	17:44349572-17:48751800	Pseudobulk Bulk	MDD	EUR	0.000879	0.00158	0.000542
ENSG00000236234	17:44349572-17:48751800	Pseudobulk Bulk	MDD	EUR	0.000763	0.00267	0.000448
LRRC37A	17:44349572-17:48751800	Class-Astro	MDD	EUR	0.000594	0.00181	0.000431
LINC02210-CRHR1	17:44349572-17:48751800	Class-OPCs	MDD	EUR	0.000419	0.00428	0.000345
LRRC37A2	17:44349572-17:48751800	Class-OPCs	MDD	EUR	0.000355	0.00369	0.00027
UFL1	6:96030358-6:99838544	Class-EN	Migraines	EUR	1	0.0133	1
STAT6	12:56586012-12:58914846	Subclass-EN L2-3-IT	Migraines	EUR	1	0.00636	0.999
UFL1-AS1	6:96030358-6:99838544	Subclass-IN PVALB	Migraines	EUR	0.999	0.026	0.999
UFL1	6:96030358-6:99838544	Class-Astro	Migraines	EUR	0.999	0.0233	0.998
ENSG00000251361	5:92722733-5:95126816	Class-EN	Migraines	EUR	0.999	0.067	0.999
UFL1-AS1	6:96030358-6:99838544	Subclass-EN L5-6-NP	Migraines	EUR	0.997	0.0222	0.998
RAVER2	1:64468239-1:65705318	Subclass-EN L3-5-IT-3	Migraines	EUR	0.996	0.0425	0.995
TMEM165	4:53011670-4:55451955	Class-EN	Migraines	EUR	0.993	0.0192	0.987
ENSG00000287877	6:164266920-6:165474565	Subclass-EN L2-3-IT	Migraines	EUR	0.993	0.264	0.993
UFL1	6:96030358-6:99838544	Pseudobulk Bulk	Migraines	EUR	0.992	0.0114	0.972
PDZPH1P	5:101259611-5:104333864	Class-Oligo	Migraines	EUR	0.973	0.0382	0.969
TMEM165	4:53011670-4:55451955	Subclass-EN L3-5-IT-3	Migraines	EUR	0.966	0.0224	0.947
PHACTR1	6:11911297-6:14621062	Subclass-IN LAMP5-RELN	Migraines	EUR	0.964	0.0401	0.961
ENSG00000287877	6:164266920-6:165474565	Subclass-IN PVALB	Migraines	EUR	0.95	0.228	0.944
TMEM165	4:55451955-4:57212747	Class-IN	Migraines	EUR	0.915	0.0109	0.8
TMEM165	4:53011670-4:55451955	Subclass-EN L2-3-IT	Migraines	EUR	0.864	0.0156	0.731
SLC7A6	16:67467185-16:70865475	Subclass-EN L3-5-IT-3	Migraines	EUR	0.845	0.00674	0.784
ENSG00000236760	2:1683423-2:3867153	Subclass-EN L2-3-IT	Migraines	EUR	0.782	0.0235	0.563
FUT9	6:96030358-6:99838544	Subclass-IN ADARB2	Migraines	EUR	0.736	0.0193	0.589
ENSG00000285082	9:117266094-9:119020547	Class-Oligo	Migraines	EUR	0.63	0.0765	0.628
ENSG00000231901	9:117266094-9:119020547	Class-Oligo	Migraines	EUR	0.434	0.0765	0.433
HMBS	11:117431224-11:119488388	Subclass-EN L2-3-IT	Migraines	EUR	0.109	0.00471	0.0376
CALN1	7:69100562-7:71528867	Subclass-IN PVALB	Migraines	AFR	0.063	0.637	0.511
ENSG00000258636	14:40017123-14:42598996	Pseudobulk Bulk	Anxiety	EUR	1	0.832	1
GLT8D1	3:47384240-3:54136161	Subclass-EN L6-IT-1	Anxiety	EUR	1	0.00379	1
ALMS1	2:71566235-2:75237546	Subclass-IN PVALB	Anxiety	EUR	1	0.00936	1
ALMS1	2:71566235-2:75237546	Class-Oligo	Anxiety	EUR	1	0.006	1
LRFN5	14:40017123-14:42598996	Subclass-IN PVALB-CHC	Anxiety	EUR	1	0.42	1
ENSG00000287862	5:86020894-5:90141171	Subclass-EN L3-5-IT-2	Anxiety	EUR	1	0.0139	0.999
ENSG00000286863	1:69726068-1:72478207	Subclass-EN L5-6-NP	Anxiety	EUR	1	0.0532	1
ENSG00000286863	1:69726068-1:72478207	Subclass-IN LAMP5-LHX6	Anxiety	EUR	1	0.0467	1
ENSG00000258636	14:40017123-14:42598996	Class-OPCs	Anxiety	EUR	1	0.247	1
ENSG00000286863	1:69726068-1:72478207	Subclass-IN ADARB2	Anxiety	EUR	1	0.0415	1
ARPC5L	9:124089125-9:126717270	Class-IN	Anxiety	EUR	1	0.0223	1
TCAIM	3:43153774-3:45778345	Subclass-EN L3-5-IT-1	Anxiety	EUR	0.999	0.0119	0.998
ARPC5L	9:124089125-9:126717270	Class-Oligo	Anxiety	EUR	0.999	0.0151	0.999
ENSG00000286863	1:69726068-1:72478207	Subclass-EN L6B	Anxiety	EUR	0.999	0.0517	0.999
ENSG00000287862	5:86020894-5:90141171	Subclass-EN L3-5-IT-3	Anxiety	EUR	0.999	0.0286	0.999
ENSG00000287862	5:86020894-5:90141171	Subclass-EN L6-IT-1	Anxiety	EUR	0.999	0.0318	0.999
LINC02796	1:72478207-1:76012753	Class-IN	Anxiety	EUR	0.999	0.0134	0.998
MDFIC	7:114073016-7:117238453	Subclass-EN L3-5-IT-3	Anxiety	EUR	0.999	0.0397	0.999
TCAIM	3:43153774-3:45778345	Subclass-IN PVALB	Anxiety	EUR	0.998	0.0104	0.995
ENSG00000287862	5:86020894-5:90141171	Subclass-EN L3-5-IT-1	Anxiety	EUR	0.998	0.0321	0.998
ENSG00000286863	1:69726068-1:72478207	Subclass-IN SST	Anxiety	EUR	0.998	0.22	1
ENSG00000286863	1:69726068-1:72478207	Subclass-EN L6-IT-2	Anxiety	EUR	0.998	0.0348	0.998
ENSG00000287862	5:86020894-5:90141171	Subclass-EN L6B	Anxiety	EUR	0.998	0.0232	0.997
GLT8D1	3:47384240-3:54136161	Subclass-IN PVALB	Anxiety	EUR	0.997	0.00339	0.995
SYNE3	14:94428452-14:97106202	Subclass-EN L2-3-IT	Anxiety	EUR	0.997	0.00919	0.994
ENSG00000287862	5:86020894-5:90141171	Class-IN	Anxiety	EUR	0.997	0.0256	0.996
ENSG00000286716	18:34201664-18:38310793	Subclass-EN L6-IT-1	Anxiety	EUR	0.997	0.0338	0.997
SMAD5	5:135225541-5:137605241	Class-Oligo	Anxiety	EUR	0.997	0.0281	0.996
GLT8D1	3:47384240-3:54136161	Subclass-EN L6-IT-2	Anxiety	EUR	0.996	0.00537	0.997
ARPC5L	9:124089125-9:126717270	Class-Astro	Anxiety	EUR	0.996	0.0274	0.995
ASCC3	6:99838544-6:102187369	Subclass-EN L5-6-NP	Anxiety	EUR	0.996	0.0671	0.994
ALMS1	2:71566235-2:75237546	Subclass-IN LAMP5-RELN	Anxiety	EUR	0.995	0.0112	0.995
ARPC5L	9:124089125-9:126717270	Subclass-IN SST	Anxiety	EUR	0.995	0.0298	0.995
ENSG00000286863	1:69726068-1:72478207	Subclass-EN L6-IT-1	Anxiety	EUR	0.995	0.0439	0.995
LINC02424	12:77720507-12:79723972	Subclass-EN L3-5-IT-1	Anxiety	EUR	0.995	0.078	0.991
LRRC37A4P	17:44349572-17:48751800	Subclass-EN L3-5-IT-1	Anxiety	EUR	0.994	0.00355	0.993
ALMS1	2:71566235-2:75237546	Subclass-EN L3-5-IT-2	Anxiety	EUR	0.994	0.00415	0.981
SLC25A17	22:39014887-22:42295232	Subclass-IN SST	Anxiety	EUR	0.994	0.013	0.995
TMEM106B	7:10304386-7:12651316	Class-Oligo	Anxiety	EUR	0.994	0.0821	0.994
ALMS1	2:71566235-2:75237546	Subclass-IN SST	Anxiety	EUR	0.993	0.0102	0.992
LINC01471	3:126397336-3:129354002	Class-EN	Anxiety	EUR	0.993	0.00445	0.972
ENSG00000225087	1:69726068-1:72478207	Subclass-EN L6-CT	Anxiety	EUR	0.993	0.0432	0.994
ENSG00000227088	2:77653700-2:79998371	Class-EN	Anxiety	EUR	0.993	0.053	0.992
ALMS1	2:71566235-2:75237546	Subclass-EN L3-5-IT-3	Anxiety	EUR	0.992	0.00484	0.978
ALMS1	2:71566235-2:75237546	Class-EN	Anxiety	EUR	0.992	0.00333	0.977
ENSG00000287862	5:86020894-5:90141171	Subclass-IN ADARB2	Anxiety	EUR	0.992	0.022	0.989
NEK4	3:47384240-3:54136161	Class-Oligo	Anxiety	EUR	0.991	0.00128	0.969
ENSG00000286863	1:69726068-1:72478207	Subclass-IN LAMP5-RELN	Anxiety	EUR	0.991	0.0353	0.991
LRFN5	14:40017123-14:42598996	Subclass-IN LAMP5-RELN	Anxiety	EUR	0.991	0.241	0.991
ENSG00000286863	1:69726068-1:72478207	Subclass-IN PVALB	Anxiety	EUR	0.99	0.0539	0.995
NT5DC2	3:47384240-3:54136161	Subclass-EN L3-5-IT-3	Anxiety	EUR	0.989	0.00334	0.993
ENSG00000287862	5:86020894-5:90141171	Subclass-IN LAMP5-RELN	Anxiety	EUR	0.989	0.0224	0.984
ENSG00000287862	5:86020894-5:90141171	Class-EN	Anxiety	EUR	0.989	0.0137	0.972
ENSG00000176349	7:940894-7:2891307	Subclass-IN VIP	Anxiety	EUR	0.989	0.0182	0.984
DRD2	11:113274351-11:116174260	Class-EN	Anxiety	EUR	0.987	0.0108	0.958
ALK	2:28577333-2:30790063	Subclass-EN L6-IT-2	Anxiety	EUR	0.986	0.0438	0.986
ENSG00000284052	2:190175674-2:194259121	Class-Oligo	Anxiety	EUR	0.985	0.0244	0.98
ENSG00000287862	5:86020894-5:90141171	Subclass-EN L2-3-IT	Anxiety	EUR	0.985	0.0241	0.979
ENSG00000227088	2:77653700-2:79998371	Subclass-EN L2-3-IT	Anxiety	EUR	0.985	0.0459	0.98
TMTC2	12:82192707-12:84624581	Subclass-EN L6-IT-2	Anxiety	EUR	0.983	0.166	0.983
SYNE3	14:94428452-14:97106202	Subclass-EN L3-5-IT-2	Anxiety	EUR	0.982	0.00963	0.955
SMAD5	5:135225541-5:137605241	Pseudobulk Bulk	Anxiety	EUR	0.981	0.0118	0.959
ALMS1	2:71566235-2:75237546	Subclass-EN L3-5-IT-1	Anxiety	EUR	0.979	0.0107	0.974
SCAI	9:124089125-9:126717270	Subclass-EN L2-3-IT	Anxiety	EUR	0.979	0.0405	0.984
C1QTNF4	11:47038791-11:50488354	Class-Oligo	Anxiety	EUR	0.976	0.00791	0.964
ENSG00000286863	1:69726068-1:72478207	Subclass-EN L3-5-IT-3	Anxiety	EUR	0.974	0.0501	0.988
CCDC158	4:72776769-4:76798187	Class-Astro	Anxiety	EUR	0.974	0.0151	0.973
ENSG00000287862	5:86020894-5:90141171	Subclass-IN VIP	Anxiety	EUR	0.969	0.0352	0.971
MTCH2	11:47038791-11:50488354	Subclass-IN LAMP5-LHX6	Anxiety	EUR	0.967	0.0201	0.979
MTCH2	11:47038791-11:50488354	Class-Astro	Anxiety	EUR	0.964	0.00578	0.951
ARHGAP27	17:44349572-17:48751800	Subclass-IN LAMP5-LHX6	Anxiety	EUR	0.962	0.0028	0.937
LINC01471	3:126397336-3:129354002	Pseudobulk Bulk	Anxiety	EUR	0.961	0.00539	0.889
BMS1P4-AGAP5	10:71523594-10:73938584	Class-EN	Anxiety	EUR	0.961	0.00549	0.89
EFR3A	8:129369670-8:132230109	Pseudobulk Bulk	Anxiety	EUR	0.96	0.0582	0.956
ENSG00000287683	6:92718333-6:96030358	Class-EN	Anxiety	EUR	0.953	0.0841	0.937
ZBBX	3:165339073-3:167576606	Subclass-EN L6-IT-1	Anxiety	EUR	0.952	0.0529	0.946
ENSG00000286863	1:69726068-1:72478207	Subclass-IN PVALB-CHC	Anxiety	EUR	0.951	0.0506	0.966
MED19	11:57416751-11:60339997	Pseudobulk Bulk	Anxiety	EUR	0.948	0.00228	0.821
MTCH2	11:47038791-11:50488354	Subclass-EN L6B	Anxiety	EUR	0.945	0.0166	0.959
ENSG00000285940	18:34201664-18:38310793	Class-Astro	Anxiety	EUR	0.945	0.019	0.893
ENSG00000287862	5:86020894-5:90141171	Subclass-IN PVALB	Anxiety	EUR	0.943	0.0264	0.931
SLC12A5	20:44431497-20:46805476	Subclass-EN L2-3-IT	Anxiety	EUR	0.942	0.0113	0.939
MTCH2	11:47038791-11:50488354	Class-OPCs	Anxiety	EUR	0.941	0.0122	0.94
ENSG00000267372	19:759545-19:1512636	Pseudobulk Bulk	Anxiety	EUR	0.941	0.00764	0.868
GLT8D1	3:47384240-3:54136161	Subclass-EN L2-3-IT	Anxiety	EUR	0.939	0.00201	0.939
DYNC1I2	2:170569521-2:173401051	Subclass-IN LAMP5-RELN	Anxiety	EUR	0.937	0.0237	0.924
KAT2B	3:20047208-3:21424605	Class-EN	Anxiety	EUR	0.934	0.0587	0.869
ENSG00000286863	1:72478207-1:76012753	Class-EN	Anxiety	EUR	0.933	0.0087	0.841
XPNPEP3	22:39014887-22:42295232	Pseudobulk Bulk	Anxiety	EUR	0.932	0.00355	0.829
DAAM2	6:38719409-6:40377803	Class-Oligo	Anxiety	EUR	0.931	0.0387	0.905
GLT8D1	3:47384240-3:54136161	Subclass-EN L3-5-IT-2	Anxiety	EUR	0.93	0.00238	0.874
RABEPK	9:124089125-9:126717270	Pseudobulk Bulk	Anxiety	EUR	0.928	0.00975	0.908
DYNC1I2	2:170569521-2:173401051	Subclass-IN VIP	Anxiety	EUR	0.928	0.0276	0.915
KHDRBS2	6:61355836-6:62924358	Subclass-EN L3-5-IT-3	Anxiety	EUR	0.928	0.181	0.92
XPNPEP3	22:39014887-22:42295232	Class-Oligo	Anxiety	EUR	0.927	0.00353	0.818
ENSG00000278654	12:10219776-12:12368372	Class-EN	Anxiety	EUR	0.926	0.00349	0.71
MTCH2	11:47038791-11:50488354	Subclass-EN L3-5-IT-1	Anxiety	EUR	0.924	0.0116	0.919
SCAMP1	5:76925373-5:78818954	Class-Astro	Anxiety	EUR	0.918	0.0155	0.791
ALMS1P1	2:71566235-2:75237546	Subclass-EN L6-IT-1	Anxiety	EUR	0.915	0.00885	0.881
ENSG00000286863	1:69726068-1:72478207	Subclass-EN L3-5-IT-1	Anxiety	EUR	0.915	0.042	0.92
SYNE3	14:94428452-14:97106202	Class-EN	Anxiety	EUR	0.912	0.0116	0.861
RAB27B	18:53874512-18:57291453	Subclass-EN L3-5-IT-3	Anxiety	EUR	0.912	0.0281	0.9
MCHR1	22:39014887-22:42295232	Class-EN	Anxiety	EUR	0.906	0.00332	0.801
ZBBX	3:165339073-3:167576606	Pseudobulk Bulk	Anxiety	EUR	0.905	0.0223	0.816
ENSG00000286863	1:69726068-1:72478207	Subclass-EN L2-3-IT	Anxiety	EUR	0.904	0.0489	0.944
ITIH4-AS1	3:47384240-3:54136161	Class-EN	Anxiety	EUR	0.903	0.0203	0.992
MTCH2	11:47038791-11:50488354	Subclass-IN ADARB2	Anxiety	EUR	0.903	0.0107	0.89
DYNC1I2	2:170569521-2:173401051	Subclass-EN L3-5-IT-2	Anxiety	EUR	0.902	0.0186	0.851
PM20D2	6:87947225-6:90313004	Class-IN	Anxiety	EUR	0.902	0.0263	0.869
ASCC3	6:99838544-6:102187369	Class-Oligo	Anxiety	EUR	0.901	0.0731	0.864
RPH3A	12:109778816-12:113743717	Subclass-EN L3-5-IT-3	Anxiety	EUR	0.9	0.00813	0.86
PACSIN2	22:42295232-22:44709881	Class-OPCs	Anxiety	EUR	0.9	0.0146	0.867
ALMS1	2:71566235-2:75237546	Pseudobulk Bulk	Anxiety	EUR	0.897	0.004	0.901
ASCC3	6:99838544-6:102187369	Subclass-IN SST	Anxiety	EUR	0.897	0.0636	0.84
ENSG00000287645	3:179643320-3:181539413	Class-OPCs	Anxiety	EUR	0.893	0.0287	0.863
TRPC7	5:135225541-5:137605241	Subclass-EN L2-3-IT	Anxiety	EUR	0.893	0.0258	0.847
MTCH2	11:47038791-11:50488354	Subclass-EN L3-5-IT-2	Anxiety	EUR	0.892	0.0104	0.862
CCBE1	18:59046240-18:61720118	Subclass-EN L6-IT-1	Anxiety	EUR	0.892	0.0397	0.891
ENSG00000286863	1:72478207-1:76012753	Subclass-EN L3-5-IT-2	Anxiety	EUR	0.891	0.0312	0.897
NT5DC2	3:47384240-3:54136161	Subclass-IN VIP	Anxiety	EUR	0.89	0.00265	0.824
ALMS1P1	2:71566235-2:75237546	Subclass-EN L6-IT-2	Anxiety	EUR	0.89	0.00607	0.801
DYNC1I2	2:170569521-2:173401051	Subclass-IN ADARB2	Anxiety	EUR	0.888	0.0268	0.881
ENSG00000286003	3:176978667-3:179643320	Subclass-EN L3-5-IT-2	Anxiety	EUR	0.883	0.0283	0.85
DYNC1I2	2:170569521-2:173401051	Subclass-MG	Anxiety	EUR	0.882	0.104	0.966
MDFIC	7:114073016-7:117238453	Class-Astro	Anxiety	EUR	0.882	0.103	0.953
ZBBX	3:165339073-3:167576606	Subclass-EN L3-5-IT-3	Anxiety	EUR	0.881	0.0573	0.878
RAB27B	18:53874512-18:57291453	Pseudobulk Bulk	Anxiety	EUR	0.88	0.0155	0.773
KHDRBS2-OT1	6:61355836-6:62924358	Subclass-IN LAMP5-RELN	Anxiety	EUR	0.88	0.181	0.878
DYNC1I2	2:170569521-2:173401051	Subclass-EN L6-IT-2	Anxiety	EUR	0.879	0.0231	0.853
RAB27B	18:53874512-18:57291453	Subclass-EN L2-3-IT	Anxiety	EUR	0.879	0.0239	0.841
ENSG00000279088	10:71523594-10:73938584	Pseudobulk Bulk	Anxiety	EUR	0.878	0.00575	0.824
ENSG00000267112	18:53874512-18:57291453	Class-EN	Anxiety	EUR	0.877	0.0138	0.798
ENSG00000285820	9:117266094-9:119020547	Class-Oligo	Anxiety	EUR	0.87	0.141	0.917
DYNC1I2	2:170569521-2:173401051	Class-Astro	Anxiety	EUR	0.869	0.0613	0.935
DYNC1I2	2:170569521-2:173401051	Class-IN	Anxiety	EUR	0.866	0.00837	0.603
DYNC1I2	2:170569521-2:173401051	Subclass-IN PVALB	Anxiety	EUR	0.864	0.0245	0.848
SNHG10	14:94428452-14:97106202	Subclass-IN SST	Anxiety	EUR	0.863	0.0196	0.838
INPP4B	4:142306129-4:144306630	Subclass-EN L3-5-IT-1	Anxiety	EUR	0.862	0.0972	0.894
PHC2-AS1	1:31167509-1:34332934	Class-EN	Anxiety	EUR	0.858	0.00694	0.731
ENSG00000233967	6:79427797-6:81219801	Class-Oligo	Anxiety	EUR	0.856	0.0505	0.784
ENSG00000279022	6:79427797-6:81219801	Class-Astro	Anxiety	EUR	0.853	0.0615	0.839
C1QTNF4	11:47038791-11:50488354	Class-IN	Anxiety	EUR	0.85	0.00419	0.728
TMEM267	5:41828159-5:44046716	Subclass-IN PVALB	Anxiety	EUR	0.849	0.0114	0.639
ARHGEF12	11:119488388-11:121457150	Class-Oligo	Anxiety	EUR	0.849	0.0692	0.871
ENSG00000287862	5:86020894-5:90141171	Pseudobulk Bulk	Anxiety	EUR	0.845	0.014	0.708
DYNC1I2	2:170569521-2:173401051	Pseudobulk Bulk	Anxiety	EUR	0.845	0.0661	0.928
ZBBX	3:165339073-3:167576606	Subclass-EN L3-5-IT-1	Anxiety	EUR	0.84	0.0397	0.774
ENSG00000176349	7:940894-7:2891307	Class-IN	Anxiety	EUR	0.834	0.0215	0.795
FBXL21P	5:135225541-5:137605241	Subclass-IN PVALB	Anxiety	EUR	0.834	0.0301	0.807
DYNC1I2	2:170569521-2:173401051	Subclass-IN SST	Anxiety	EUR	0.829	0.0254	0.811
ENSG00000283453	6:61355836-6:62924358	Class-Astro	Anxiety	EUR	0.828	0.181	0.81
HSD17B12	11:39365658-11:44763747	Class-Astro	Anxiety	EUR	0.825	0.0222	0.778
ENSG00000286003	3:176978667-3:179643320	Subclass-EN L2-3-IT	Anxiety	EUR	0.824	0.0192	0.703
DYNC1I2	2:170569521-2:173401051	Subclass-EN L5-6-NP	Anxiety	EUR	0.82	0.0232	0.786
ZNF502	3:43153774-3:45778345	Pseudobulk Bulk	Anxiety	EUR	0.815	0.00534	0.593
DYNC1I2	2:170569521-2:173401051	Subclass-EN L3-5-IT-1	Anxiety	EUR	0.811	0.195	0.973
CYP7B1	8:62611652-8:65217857	Subclass-IN SST	Anxiety	EUR	0.808	0.0423	0.787
GCNT4	5:73914830-5:76925373	Class-OPCs	Anxiety	EUR	0.807	0.0125	0.676
ELP2	18:34201664-18:38310793	Class-Oligo	Anxiety	EUR	0.806	0.0219	0.695
SYNE3	14:94428452-14:97106202	Class-IN	Anxiety	EUR	0.804	0.016	0.765
TMEM87B	2:109431167-2:113163743	Class-IN	Anxiety	EUR	0.802	0.00552	0.693
ENSG00000287400	1:40299287-1:42457685	Class-IN	Anxiety	EUR	0.802	0.0143	0.653
ENSG00000286863	1:69726068-1:72478207	Class-Astro	Anxiety	EUR	0.8	0.0362	0.789
MAPT	17:44349572-17:48751800	Class-Astro	Anxiety	EUR	0.798	0.00755	0.916
ALMS1	2:71566235-2:75237546	Class-IN	Anxiety	EUR	0.796	0.00434	0.846
MTCH2	11:47038791-11:50488354	Subclass-IN VIP	Anxiety	EUR	0.794	0.0114	0.815
ENSG00000287933	6:113383266-6:116759688	Class-EN	Anxiety	EUR	0.794	0.0149	0.671
ALMS1	2:71566235-2:75237546	Class-Astro	Anxiety	EUR	0.787	0.00685	0.739
ENSG00000287400	1:40299287-1:42457685	Class-EN	Anxiety	EUR	0.786	0.0116	0.57
ENSG00000286863	1:69726068-1:72478207	Subclass-IN VIP	Anxiety	EUR	0.78	0.0486	0.876
LRP8	1:50167406-1:54549187	Class-EN	Anxiety	EUR	0.778	0.0074	0.705
ZNF501	3:43153774-3:45778345	Subclass-EN L2-3-IT	Anxiety	EUR	0.774	0.00825	0.727
ENSG00000287862	5:86020894-5:90141171	Subclass-IN SST	Anxiety	EUR	0.773	0.0258	0.729
DHRS4-AS1	14:22549743-14:24789809	Subclass-IN LAMP5-RELN	Anxiety	EUR	0.768	0.00809	0.727
TMEM87B	2:109431167-2:113163743	Subclass-IN VIP	Anxiety	EUR	0.764	0.0125	0.764
ENSG00000254006	8:62611652-8:65217857	Pseudobulk Bulk	Anxiety	NA	0.764	0.0631	0.821
PHC2	1:31167509-1:34332934	Subclass-EN L6-CT	Anxiety	EUR	0.759	0.0142	0.752
PHC2	1:31167509-1:34332934	Subclass-EN L3-5-IT-3	Anxiety	EUR	0.757	0.0113	0.707
MTCH2	11:47038791-11:50488354	Subclass-EN L6-CT	Anxiety	EUR	0.754	0.0121	0.75
ZNF502	3:43153774-3:45778345	Class-EN	Anxiety	EUR	0.749	0.00712	0.643
FBXL21P	5:135225541-5:137605241	Subclass-IN LAMP5-LHX6	Anxiety	EUR	0.747	0.034	0.73
ENSG00000251455	4:150007102-4:153558278	Subclass-EN L2-3-IT	Anxiety	EUR	0.745	0.0178	0.668
ALMS1P1	2:71566235-2:75237546	Subclass-IN ADARB2	Anxiety	EUR	0.736	0.0159	0.774
ENSG00000287400	1:40299287-1:42457685	Subclass-EN L2-3-IT	Anxiety	EUR	0.736	0.0135	0.537
ENSG00000287400	1:40299287-1:42457685	Subclass-IN PVALB	Anxiety	EUR	0.733	0.0157	0.583
ENSG00000286863	1:69726068-1:72478207	Class-IN	Anxiety	EUR	0.732	0.0239	0.513
MTCH2	11:47038791-11:50488354	Subclass-IN SST	Anxiety	EUR	0.732	0.0142	0.758
ENSG00000287089	6:32783080-6:36261711	Pseudobulk Bulk	Anxiety	EUR	0.728	0.00177	0.508
DYNC1I2	2:170569521-2:173401051	Subclass-IN LAMP5-LHX6	Anxiety	EUR	0.727	0.0272	0.717
NEK4	3:47384240-3:54136161	Pseudobulk Bulk	Anxiety	EUR	0.719	0.001	0.335
MTCH2	11:47038791-11:50488354	Subclass-EN L6-IT-2	Anxiety	EUR	0.711	0.00823	0.62
C1QTNF4	11:47038791-11:50488354	Pseudobulk Bulk	Anxiety	EUR	0.707	0.0113	0.806
PIGB	15:54843972-15:57472659	Subclass-EN L2-3-IT	Anxiety	EUR	0.707	0.0279	0.666
NCAM1	11:111073464-11:113274351	Subclass-EN L2-3-IT	Anxiety	EUR	0.7	0.00809	0.495
RAB27B	18:53874512-18:57291453	Subclass-EN L6-IT-1	Anxiety	EUR	0.696	0.0322	0.696
PSMB5	14:22549743-14:24789809	Subclass-EN L3-5-IT-1	Anxiety	EUR	0.688	0.00711	0.61
ENSG00000285909	11:121457150-11:123166773	Pseudobulk Bulk	Anxiety	EUR	0.683	0.0186	0.495
C1QTNF4	11:47038791-11:50488354	Subclass-EN L3-5-IT-3	Anxiety	EUR	0.679	0.0117	0.749
DYNC1I2	2:170569521-2:173401051	Class-OPCs	Anxiety	EUR	0.679	0.0611	0.821
MTCH2	11:47038791-11:50488354	Subclass-EN L6-IT-1	Anxiety	EUR	0.676	0.0227	0.795
DYNC1I2	2:170569521-2:173401051	Class-Oligo	Anxiety	EUR	0.673	0.0451	0.758
ENSG00000225087	1:69726068-1:72478207	Subclass-EN L3-5-IT-2	Anxiety	EUR	0.672	0.0234	0.488
NEURL2	20:44431497-20:46805476	Class-IN	Anxiety	EUR	0.671	0.00308	0.349
ENSG00000286863	1:69726068-1:72478207	Class-OPCs	Anxiety	EUR	0.666	0.0358	0.757
ERMARD	6:169069101-6:170742182	Class-Oligo	Anxiety	EUR	0.662	0.0278	0.554
GLUD1P3	10:71523594-10:73938584	Class-IN	Anxiety	EUR	0.661	0.0083	0.496
EXD2	14:66778699-14:69859882	Class-EN	Anxiety	EUR	0.66	0.0071	0.406
GHR	5:41828159-5:44046716	Subclass-EN L6-CT	Anxiety	NA	0.659	0.0294	0.653
HAT1	2:170569521-2:173401051	Subclass-EN L2-3-IT	Anxiety	EUR	0.658	0.0262	0.675
ENSG00000248816	4:181766750-4:183614969	Subclass-IN VIP	Anxiety	EUR	0.657	0.0488	0.639
ENSG00000287683	6:92718333-6:96030358	Pseudobulk Bulk	Anxiety	EUR	0.644	0.0623	0.509
WSCD1	17:4726055-17:5782151	Pseudobulk Bulk	Anxiety	EUR	0.641	0.00745	0.39
RABEPK	9:124089125-9:126717270	Class-EN	Anxiety	EUR	0.641	0.0121	0.39
ENSG00000287862	5:86020894-5:90141171	Subclass-IN PVALB-CHC	Anxiety	EUR	0.641	0.0317	0.638
NUP188	9:126717270-9:129322797	Class-Astro	Anxiety	EUR	0.633	0.00739	0.505
PHC2-AS1	1:31167509-1:34332934	Subclass-EN L3-5-IT-2	Anxiety	EUR	0.629	0.00654	0.434
NUP160	11:47038791-11:50488354	Subclass-EN L5-6-NP	Anxiety	EUR	0.627	0.00863	0.591
ARL3	10:99568853-10:104379536	Subclass-IN VIP	Anxiety	EUR	0.626	0.00433	0.472
RGS14	5:174848950-5:177417857	Subclass-EN L3-5-IT-2	Anxiety	EUR	0.621	0.00984	0.429
ENSG00000286716	18:34201664-18:38310793	Subclass-EN L2-3-IT	Anxiety	EUR	0.617	0.0253	0.514
DYNC1I2	2:170569521-2:173401051	Subclass-IN PVALB-CHC	Anxiety	EUR	0.615	0.0273	0.604
TMED3	15:78347199-15:80047201	Class-EN	Anxiety	EUR	0.613	0.0498	0.691
C1QTNF4	11:47038791-11:50488354	Class-EN	Anxiety	EUR	0.608	0.012	0.715
ALMS1P1	2:71566235-2:75237546	Subclass-IN VIP	Anxiety	EUR	0.6	0.0145	0.705
TBC1D4	13:73267719-13:75669562	Subclass-EN L3-5-IT-3	Anxiety	EUR	0.596	0.0425	0.551
SPATS2L	2:199650953-2:201640777	Subclass-IN VIP	Anxiety	EUR	0.588	0.00667	0.357
ENSG00000284052	2:190175674-2:194259121	Subclass-IN LAMP5-LHX6	Anxiety	EUR	0.582	0.0275	0.522
LINC02144	5:86020894-5:90141171	Class-Oligo	Anxiety	EUR	0.578	0.0189	0.627
ENSG00000287400	1:40299287-1:42457685	Pseudobulk Bulk	Anxiety	EUR	0.569	0.0102	0.262
BTC	4:72776769-4:76798187	Pseudobulk Bulk	Anxiety	EUR	0.567	0.00503	0.334
PRKCA	17:66439687-17:68564586	Class-Oligo	Anxiety	EUR	0.564	0.023	0.649
ARL3	10:99568853-10:104379536	Class-EN	Anxiety	EUR	0.562	0.00318	0.327
TYW3	1:72478207-1:76012753	Subclass-EN L3-5-IT-2	Anxiety	EUR	0.562	0.0209	0.528
PIGN	18:61720118-18:62610449	Class-EN	Anxiety	EUR	0.56	0.0876	0.518
NCAM1	11:111073464-11:113274351	Subclass-EN L3-5-IT-2	Anxiety	EUR	0.556	0.017	0.534
LINC02796	1:69726068-1:72478207	Class-EN	Anxiety	EUR	0.552	0.0176	0.339
C1QTNF4	11:47038791-11:50488354	Subclass-EN L2-3-IT	Anxiety	EUR	0.55	0.00862	0.474
ALMS1	2:71566235-2:75237546	Subclass-MG	Anxiety	EUR	0.55	0.00554	0.336
GLT8D1	3:47384240-3:54136161	Class-IN	Anxiety	EUR	0.549	0.00187	0.593
ENSG00000279022	6:79427797-6:81219801	Pseudobulk Bulk	Anxiety	EUR	0.549	0.0555	0.513
DHRS4-AS1	14:22549743-14:24789809	Class-IN	Anxiety	EUR	0.544	0.00376	0.339
TYW3	1:72478207-1:76012753	Subclass-IN PVALB-CHC	Anxiety	EUR	0.541	0.0167	0.375
DHRS4-AS1	14:22549743-14:24789809	Subclass-EN L3-5-IT-2	Anxiety	EUR	0.54	0.00325	0.345
SUDS3	12:116651071-12:118452116	Subclass-EN L2-3-IT	Anxiety	AFR	0.539	0.974	0.999
LINC02144	5:86020894-5:90141171	Class-OPCs	Anxiety	EUR	0.537	0.0246	0.563
TRPC7-AS1	5:135225541-5:137605241	Class-EN	Anxiety	EUR	0.536	0.041	0.678
ENSG00000225087	1:72478207-1:76012753	Subclass-EN L3-5-IT-1	Anxiety	EUR	0.532	0.012	0.314
MOCOS	18:34201664-18:38310793	Subclass-MG	Anxiety	NA	0.521	0.0384	0.578
LINC02797	1:72478207-1:76012753	Class-EN	Anxiety	EUR	0.517	0.0157	0.508
ALMS1	2:71566235-2:75237546	Subclass-EN L2-3-IT	Anxiety	EUR	0.516	0.00398	0.548
LINC02797	1:72478207-1:76012753	Pseudobulk Bulk	Anxiety	EUR	0.507	0.0103	0.253
ENSG00000287862	5:86020894-5:90141171	Class-OPCs	Anxiety	EUR	0.502	0.0221	0.475
FRAS1	4:76798187-4:78571794	Subclass-IN PVALB	Anxiety	NA	0.497	0.0665	0.543
MTCH2	11:47038791-11:50488354	Subclass-IN PVALB	Anxiety	EUR	0.495	0.0113	0.469
POC1B	12:87953164-12:92288208	Class-Astro	Anxiety	EUR	0.494	0.0154	0.355
C1QTNF4	11:47038791-11:50488354	Subclass-IN PVALB	Anxiety	EUR	0.491	0.0125	0.515
TPRKB	2:71566235-2:75237546	Subclass-EN L2-3-IT	Anxiety	EUR	0.49	0.00302	0.444
LRRC8A	9:126717270-9:129322797	Pseudobulk Bulk	Anxiety	EUR	0.489	0.0056	0.323
SNHG10	14:94428452-14:97106202	Class-IN	Anxiety	EUR	0.476	0.0206	0.515
ENSG00000286863	1:69726068-1:72478207	Class-Oligo	Anxiety	EUR	0.475	0.039	0.658
RNFT1	17:56525921-17:60572263	Subclass-EN L3-5-IT-2	Anxiety	EUR	0.473	0.0162	0.578
TRPC7	5:135225541-5:137605241	Class-EN	Anxiety	EUR	0.464	0.0223	0.316
CARMIL1	6:23909915-6:25412573	Subclass-IN PVALB	Anxiety	NA	0.464	0.118	0.741
WWP2	16:67467185-16:70865475	Class-Oligo	Anxiety	EUR	0.459	0.00622	0.338
ARL3	10:99568853-10:104379536	Subclass-EN L3-5-IT-2	Anxiety	EUR	0.454	0.00403	0.293
NEK4	3:47384240-3:54136161	Class-IN	Anxiety	EUR	0.449	0.00154	0.4
MTCH2	11:47038791-11:50488354	Subclass-EN L2-3-IT	Anxiety	EUR	0.443	0.0116	0.515
SLC25A12	2:170569521-2:173401051	Class-EN	Anxiety	EUR	0.432	0.00799	0.362
ENSG00000287862	5:86020894-5:90141171	Class-Oligo	Anxiety	EUR	0.431	0.0152	0.377
ENSG00000285621	13:32229992-13:34561213	Subclass-IN VIP	Anxiety	EUR	0.43	0.0387	0.398
DYNC1I2	2:170569521-2:173401051	Subclass-EN L3-5-IT-3	Anxiety	EUR	0.425	0.0282	0.418
ENSG00000286863	1:69726068-1:72478207	Pseudobulk Bulk	Anxiety	EUR	0.424	0.0332	0.588
DHRS4	14:22549743-14:24789809	Class-Oligo	Anxiety	EUR	0.419	0.00296	0.198
ENSG00000251455	4:150007102-4:153558278	Pseudobulk Bulk	Anxiety	NA	0.419	0.0964	0.805
ENSG00000287862	5:86020894-5:90141171	Class-Astro	Anxiety	EUR	0.417	0.013	0.402
NUP155	5:36036176-5:38685537	Class-Oligo	Anxiety	EUR	0.413	0.0106	0.274
ENSG00000225087	1:69726068-1:72478207	Pseudobulk Bulk	Anxiety	EUR	0.407	0.0158	0.261
MTCH2	11:47038791-11:50488354	Class-EN	Anxiety	EUR	0.386	0.00733	0.276
B4GALNT1	12:56586012-12:58914846	Pseudobulk Bulk	Anxiety	EUR	0.366	0.0177	0.596
ALMS1P1	2:71566235-2:75237546	Subclass-EN L6B	Anxiety	EUR	0.366	0.0112	0.331
PSMB5	14:22549743-14:24789809	Subclass-EN L3-5-IT-3	Anxiety	EUR	0.365	0.00946	0.35
LRRC8A	9:126717270-9:129322797	Class-Oligo	Anxiety	EUR	0.364	0.00458	0.202
ORC4	2:147620176-2:150570689	Subclass-IN VIP	Anxiety	EUR	0.364	0.0325	0.342
NEGR1	1:69726068-1:72478207	Class-OPCs	Anxiety	EUR	0.362	0.0213	0.279
TRPT1	11:63591911-11:67072204	Subclass-IN VIP	Anxiety	EUR	0.358	0.00209	0.176
RGS14	5:174848950-5:177417857	Pseudobulk Bulk	Anxiety	EUR	0.358	0.0114	0.254
ELP2	18:34201664-18:38310793	Subclass-MG	Anxiety	EUR	0.35	0.0266	0.276
LRP8	1:50167406-1:54549187	Subclass-EN L2-3-IT	Anxiety	EUR	0.348	0.0156	0.469
LINC02488	5:86020894-5:90141171	Class-Astro	Anxiety	EUR	0.34	0.0156	0.376
ENSG00000224713	12:56586012-12:58914846	Class-IN	Anxiety	EUR	0.336	0.00593	0.129
ENSG00000287908	12:56586012-12:58914846	Pseudobulk Bulk	Anxiety	EUR	0.332	0.0044	0.132
DYNC1I2	2:170569521-2:173401051	Subclass-EN L6B	Anxiety	EUR	0.327	0.023	0.28
LHFPL2	5:76925373-5:78818954	Subclass-MG	Anxiety	EUR	0.327	0.024	0.214
PRKCA-AS1	17:66439687-17:68564586	Class-Oligo	Anxiety	EUR	0.319	0.0142	0.225
LRFN5	14:40017123-14:42598996	Class-Astro	Anxiety	EUR	0.318	0.227	0.288
SFMBT1	3:47384240-3:54136161	Subclass-MG	Anxiety	EUR	0.317	0.00389	0.285
RGS14	5:174848950-5:177417857	Class-IN	Anxiety	EUR	0.316	0.00905	0.173
MTCH2	11:47038791-11:50488354	Subclass-EN L3-5-IT-3	Anxiety	EUR	0.314	0.0081	0.24
DHRS4-AS1	14:22549743-14:24789809	Subclass-IN VIP	Anxiety	EUR	0.305	0.00522	0.201
ENSG00000254538	8:72817498-8:74340499	Class-IN	Anxiety	EUR	0.305	0.022	0.192
ENSG00000284705	1:36206464-1:38266469	Pseudobulk Bulk	Anxiety	NA	0.303	0.0122	0.188
MTCH2	11:47038791-11:50488354	Subclass-EN L5-6-NP	Anxiety	EUR	0.284	0.00906	0.28
ARPC5L	9:124089125-9:126717270	Pseudobulk Bulk	Anxiety	EUR	0.282	0.00958	0.192
MTCH2	11:47038791-11:50488354	Pseudobulk Bulk	Anxiety	EUR	0.279	0.0063	0.175
WNT3	17:44349572-17:48751800	Subclass-IN VIP	Anxiety	EUR	0.277	0.00385	0.259
ALMS1P1	2:71566235-2:75237546	Class-OPCs	Anxiety	EUR	0.275	0.00679	0.164
DYNC1I2	2:170569521-2:173401051	Class-EN	Anxiety	EUR	0.271	0.00825	0.246
SYNE3	14:94428452-14:97106202	Class-OPCs	Anxiety	EUR	0.271	0.0152	0.19
ENSG00000286720	4:150007102-4:153558278	Pseudobulk Bulk	Anxiety	EUR	0.268	0.00807	0.0951
DYNC1I2	2:170569521-2:173401051	Class-Endo	Anxiety	EUR	0.266	0.0987	0.574
ALMS1	2:71566235-2:75237546	Subclass-IN VIP	Anxiety	EUR	0.236	0.00582	0.114
ENSG00000225087	1:69726068-1:72478207	Subclass-IN VIP	Anxiety	EUR	0.231	0.0242	0.131
CELF1	11:47038791-11:50488354	Subclass-IN VIP	Anxiety	EUR	0.224	0.00977	0.2
HTR2A	13:47247614-13:48923504	Class-IN	Anxiety	EUR	0.221	0.0256	0.138
ATP23	12:56586012-12:58914846	Class-IN	Anxiety	NA	0.218	0.0584	0.594
ENSG00000225087	1:69726068-1:72478207	Class-Astro	Anxiety	EUR	0.217	0.0384	0.227
HAT1	2:170569521-2:173401051	Class-EN	Anxiety	EUR	0.217	0.00779	0.134
ORC4	2:147620176-2:150570689	Class-OPCs	Anxiety	EUR	0.216	0.0259	0.163
ZNF502	3:43153774-3:45778345	Subclass-EN L2-3-IT	Anxiety	EUR	0.214	0.00897	0.216
TPRKB	2:71566235-2:75237546	Class-IN	Anxiety	EUR	0.211	0.00293	0.149
ENSG00000246451	14:100780085-14:103150051	Class-IN	Anxiety	EUR	0.202	0.0154	0.347
LINC00461	5:86020894-5:90141171	Class-Astro	Anxiety	EUR	0.2	0.012	0.153
MLN	6:32783080-6:36261711	Pseudobulk Bulk	Anxiety	EUR	0.195	0.00276	0.21
ENSG00000235615	2:131937847-2:133866705	Pseudobulk Bulk	Anxiety	EUR	0.193	0.0205	0.0884
FTCDNL1	2:197680526-2:199650953	Subclass-IN LAMP5-RELN	Anxiety	EUR	0.192	0.0877	0.156
ANO3	11:24066602-11:25798189	Class-EN	Anxiety	NA	0.192	0.206	0.197
ZNF501	3:43153774-3:45778345	Class-EN	Anxiety	EUR	0.191	0.00668	0.153
LINC02796	1:69726068-1:72478207	Pseudobulk Bulk	Anxiety	EUR	0.188	0.0161	0.124
ENSG00000251455	4:150007102-4:153558278	Class-EN	Anxiety	NA	0.186	0.0194	0.173
ENSG00000258636	14:40017123-14:42598996	Class-Astro	Anxiety	EUR	0.186	0.27	0.2
GLT8D1	3:47384240-3:54136161	Pseudobulk Bulk	Anxiety	EUR	0.183	0.00134	0.112
BCAS4	20:50043918-20:53075346	Class-Astro	Anxiety	NA	0.179	0.0215	0.167
LINC01945	2:131937847-2:133866705	Class-EN	Anxiety	EUR	0.172	0.0232	0.084
ACAD9	3:126397336-3:129354002	Subclass-EN L6-CT	Anxiety	EUR	0.162	0.024	0.227
BCAS4	20:50043918-20:53075346	Class-IN	Anxiety	NA	0.162	0.0289	0.19
SPATS2L	2:199650953-2:201640777	Subclass-IN ADARB2	Anxiety	EUR	0.158	0.0222	0.205
PSMB5	14:22549743-14:24789809	Subclass-EN L3-5-IT-2	Anxiety	EUR	0.147	0.00425	0.0898
TPRKB	2:71566235-2:75237546	Class-Astro	Anxiety	EUR	0.146	0.0065	0.128
ITGA2B	17:44349572-17:48751800	Pseudobulk Bulk	Anxiety	EUR	0.141	0.00108	0.0438
DYNC1I2	2:170569521-2:173401051	Subclass-EN L2-3-IT	Anxiety	EUR	0.132	0.0156	0.0818
SYNE3	14:94428452-14:97106202	Subclass-IN PVALB	Anxiety	EUR	0.132	0.0206	0.116
ITIH4-AS1	3:47384240-3:54136161	Pseudobulk Bulk	Anxiety	EUR	0.128	0.0142	0.616
ENSG00000287783	5:86020894-5:90141171	Class-Astro	Anxiety	EUR	0.128	0.0127	0.115
CELF1	11:47038791-11:50488354	Class-IN	Anxiety	EUR	0.127	0.00721	0.182
ARFGAP3	22:42295232-22:44709881	Class-EN	Anxiety	EUR	0.127	0.00497	0.0305
SLC25A17	22:39014887-22:42295232	Subclass-EN L2-3-IT	Anxiety	EUR	0.123	0.00292	0.0385
ORC4	2:147620176-2:150570689	Subclass-EN L3-5-IT-2	Anxiety	EUR	0.122	0.0186	0.0667
LINC02144	5:86020894-5:90141171	Pseudobulk Bulk	Anxiety	EUR	0.118	0.0142	0.165
PAFAH1B1	17:1163453-17:2718256	Subclass-EN L2-3-IT	Anxiety	EUR	0.117	0.00812	0.0471
ORC4	2:147620176-2:150570689	Subclass-IN ADARB2	Anxiety	EUR	0.117	0.0278	0.0932
ENSG00000224713	12:56586012-12:58914846	Pseudobulk Bulk	Anxiety	EUR	0.112	0.00441	0.0448
ITGA2B	17:44349572-17:48751800	Class-IN	Anxiety	EUR	0.109	0.00155	0.0674
GLT8D1	3:47384240-3:54136161	Class-EN	Anxiety	EUR	0.107	0.00154	0.0158
ENSG00000225087	1:69726068-1:72478207	Class-IN	Anxiety	EUR	0.107	0.0199	0.0628
C1QTNF4	11:47038791-11:50488354	Subclass-EN L3-5-IT-2	Anxiety	EUR	0.105	0.0138	0.133
ORC4	2:147620176-2:150570689	Subclass-EN L2-3-IT	Anxiety	EUR	0.105	0.0187	0.059
TPRKB	2:71566235-2:75237546	Pseudobulk Bulk	Anxiety	EUR	0.103	0.00331	0.0817
ENSG00000288085	6:92718333-6:96030358	Class-EN	Anxiety	EUR	0.103	0.114	0.129
LIAS	4:37662520-4:40200625	Subclass-IN PVALB	Anxiety	NA	0.102	0.0226	0.1
ORC4	2:145688392-2:147620176	Class-EN	Anxiety	EUR	0.0996	0.111	0.0994
MTCH2	11:44763747-11:47038791	Class-Oligo	Anxiety	EUR	0.0988	0.0171	0.0687
BMS1P4-AGAP5	10:71523594-10:73938584	Pseudobulk Bulk	Anxiety	EUR	0.0973	0.00583	0.0901
LINC02796	1:69726068-1:72478207	Subclass-EN L2-3-IT	Anxiety	EUR	0.0951	0.0217	0.0466
DRD2	11:113274351-11:116174260	Subclass-EN L2-3-IT	Anxiety	EUR	0.0909	0.0108	0.0365
FAM3C	7:120629440-7:124517271	Subclass-EN L3-5-IT-1	Anxiety	EUR	0.0899	0.0466	0.161
ENSG00000271904	5:86020894-5:90141171	Class-Astro	Anxiety	EUR	0.0891	0.0121	0.0711
MTCH2	11:47038791-11:50488354	Subclass-IN LAMP5-RELN	Anxiety	EUR	0.0883	0.0102	0.101
SERPINB1	6:2458406-6:4617630	Subclass-EN L3-5-IT-2	Anxiety	EUR	0.0881	0.017	0.0728
ENSG00000286863	1:72478207-1:76012753	Subclass-EN L6-CT	Anxiety	EUR	0.0828	0.0161	0.0637
LINC02060	5:86020894-5:90141171	Pseudobulk Bulk	Anxiety	EUR	0.0822	0.157	0.417
DPP10	2:113163743-2:114672226	Subclass-IN LAMP5-RELN	Anxiety	NA	0.0822	0.194	0.347
MLN	6:32783080-6:36261711	Class-EN	Anxiety	EUR	0.0821	0.00388	0.0372
MRPL28	16:10054-16:1127601	Class-EN	Anxiety	EUR	0.0767	0.00422	0.0209
MRTFA	22:39014887-22:42295232	Subclass-MG	Anxiety	EUR	0.0747	0.00999	0.0746
ENSG00000287783	5:86020894-5:90141171	Pseudobulk Bulk	Anxiety	EUR	0.074	0.01	0.0929
NEURL2	20:44431497-20:46805476	Subclass-IN PVALB	Anxiety	EUR	0.0731	0.00372	0.0274
ALMS1	2:71566235-2:75237546	Subclass-EN L5-6-NP	Anxiety	EUR	0.0731	0.0117	0.0663
ALMS1	2:71566235-2:75237546	Subclass-EN L6-IT-2	Anxiety	EUR	0.0709	0.0109	0.105
ZNF502	3:43153774-3:45778345	Class-IN	Anxiety	EUR	0.0697	0.00983	0.0315
NEK4	3:47384240-3:54136161	Subclass-EN L2-3-IT	Anxiety	EUR	0.0684	0.00195	0.0636
SMAD5	5:135225541-5:137605241	Subclass-IN PVALB	Anxiety	EUR	0.0672	0.0321	0.0688
ENSG00000224713	12:56586012-12:58914846	Class-EN	Anxiety	EUR	0.0606	0.00687	0.0322
ENSG00000235077	7:99951587-7:102087727	Class-EN	Anxiety	EUR	0.0586	0.0258	0.111
LINC02797	1:69726068-1:72478207	Class-IN	Anxiety	NA	0.058	0.242	0.387
NEK4	3:47384240-3:54136161	Class-Astro	Anxiety	EUR	0.0512	0.00204	0.0235
LINC02797	1:72478207-1:76012753	Subclass-EN L2-3-IT	Anxiety	EUR	0.0508	0.0111	0.0176
ENSG00000225087	1:69726068-1:72478207	Subclass-EN L3-5-IT-3	Anxiety	EUR	0.0503	0.034	0.041
ARPC5L	9:124089125-9:126717270	Subclass-IN ADARB2	Anxiety	EUR	0.0464	0.028	0.0417
LINC02796	1:69726068-1:72478207	Subclass-EN L3-5-IT-2	Anxiety	EUR	0.0463	0.0245	0.0363
ENSG00000225087	1:69726068-1:72478207	Class-EN	Anxiety	EUR	0.0422	0.0179	0.0304
PPP2R2B	5:145315980-5:147301716	Subclass-EN L3-5-IT-3	Anxiety	NA	0.0419	0.207	0.185
ENSG00000225087	1:69726068-1:72478207	Subclass-EN L2-3-IT	Anxiety	EUR	0.0395	0.0577	0.0451
PPP6C	9:124089125-9:126717270	Class-EN	Anxiety	EUR	0.0384	0.0479	0.078
SFMBT1	3:47384240-3:54136161	Class-IN	Anxiety	EUR	0.0338	0.00119	0.0167
ENSG00000282772	10:99568853-10:104379536	Class-Astro	Anxiety	EUR	0.0324	0.0024	0.0102
SPPL3	12:118452116-12:121385506	Subclass-IN LAMP5-RELN	Anxiety	NA	0.0303	0.977	0.988
ENSG00000225087	1:69726068-1:72478207	Subclass-IN SST	Anxiety	EUR	0.0292	0.0302	0.0152
TRPC7-AS1	5:135225541-5:137605241	Pseudobulk Bulk	Anxiety	EUR	0.0278	0.021	0.0384
MTCH2	11:47038791-11:50488354	Subclass-IN PVALB-CHC	Anxiety	EUR	0.0272	0.0111	0.0245
ENSG00000286244	2:71566235-2:75237546	Pseudobulk Bulk	Anxiety	EUR	0.0249	0.00248	0.00953
ENSG00000287783	5:86020894-5:90141171	Class-Oligo	Anxiety	EUR	0.0243	0.0174	0.0213
LINC02144	5:86020894-5:90141171	Class-Astro	Anxiety	EUR	0.0243	0.0152	0.0259
SFMBT1	3:47384240-3:54136161	Class-OPCs	Anxiety	EUR	0.0242	0.00241	0.013
ALMS1P1	2:71566235-2:75237546	Class-Astro	Anxiety	EUR	0.0227	0.00983	0.0289
LINC02797	1:69726068-1:72478207	Subclass-EN L3-5-IT-2	Anxiety	EUR	0.0226	0.0227	0.0184
ALMS1P1	2:71566235-2:75237546	Class-Oligo	Anxiety	EUR	0.0181	0.00412	0.0096
LINC02060	5:86020894-5:90141171	Class-Astro	Anxiety	EUR	0.018	0.012	0.0112
NEK4	3:47384240-3:54136161	Class-EN	Anxiety	EUR	0.0172	0.00141	0.00662
MTCH2	11:47038791-11:50488354	Class-IN	Anxiety	EUR	0.0167	0.00857	0.0273
GLT8D1	3:47384240-3:54136161	Subclass-EN L3-5-IT-3	Anxiety	EUR	0.0144	0.00216	0.00952
SFMBT1	3:47384240-3:54136161	Pseudobulk Bulk	Anxiety	EUR	0.0138	0.00098	0.00338
ALMS1P1	2:71566235-2:75237546	Pseudobulk Bulk	Anxiety	EUR	0.0114	0.00604	0.0127
ALMS1	2:71566235-2:75237546	Subclass-EN L6-IT-1	Anxiety	EUR	0.0112	0.00979	0.0118
ALMS1P1	2:71566235-2:75237546	Subclass-EN L3-5-IT-3	Anxiety	EUR	0.0108	0.0148	0.0263
ALMS1P1	2:71566235-2:75237546	Subclass-IN LAMP5-RELN	Anxiety	EUR	0.01	0.0103	0.00936
LINC02060	5:86020894-5:90141171	Subclass-EN L3-5-IT-2	Anxiety	EUR	0.00994	0.065	0.0273
ALMS1P1	2:71566235-2:75237546	Class-EN	Anxiety	EUR	0.00893	0.00777	0.0141
ALMS1P1	2:71566235-2:75237546	Class-IN	Anxiety	EUR	0.00865	0.00752	0.011
C2orf78	2:71566235-2:75237546	Class-EN	Anxiety	EUR	0.00848	0.00311	0.00438
SLC25A17	22:39014887-22:42295232	Class-EN	Anxiety	EUR	0.00845	0.00493	0.00843
ALMS1P1	2:71566235-2:75237546	Subclass-EN L2-3-IT	Anxiety	EUR	0.00657	0.00489	0.0052
NT5DC2	3:47384240-3:54136161	Class-EN	Anxiety	EUR	0.00584	0.00172	0.00471
ALMS1P1	2:71566235-2:75237546	Subclass-IN SST	Anxiety	EUR	0.00557	0.0108	0.00556
TPRKB	2:71566235-2:75237546	Subclass-EN L3-5-IT-3	Anxiety	EUR	0.00523	0.00679	0.00501
ALMS1P1	2:71566235-2:75237546	Subclass-IN PVALB	Anxiety	EUR	0.00492	0.0116	0.00522
SFMBT1	3:47384240-3:54136161	Subclass-EN L3-5-IT-3	Anxiety	EUR	0.00435	0.00336	0.00451
TPRKB	2:71566235-2:75237546	Class-EN	Anxiety	EUR	0.00417	0.00248	0.00182
SFMBT1	3:47384240-3:54136161	Subclass-EN L3-5-IT-2	Anxiety	EUR	0.00371	0.00262	0.00348
TPRKB	2:71566235-2:75237546	Class-Oligo	Anxiety	EUR	0.00363	0.00509	0.00288
SFMBT1	3:47384240-3:54136161	Subclass-EN L2-3-IT	Anxiety	EUR	0.00225	0.00174	0.00147
NT5DC2	3:47384240-3:54136161	Pseudobulk Bulk	Anxiety	EUR	0.00177	0.0015	0.00344
SFMBT1	3:47384240-3:54136161	Class-EN	Anxiety	EUR	0.00165	0.00135	0.000538
GNL3	3:47384240-3:54136161	Subclass-EN L2-3-IT	Anxiety	EUR	0.00143	0.00205	0.00107
ENSG00000176349	7:940894-7:2891307	Subclass-IN VIP	PTSD	EUR	1	0.0133	1
RBM6	3:47384240-3:54136161	Class-Oligo	PTSD	EUR	1	0.0013	0.999
RBM6	3:47384240-3:54136161	Subclass-EN L6-IT-1	PTSD	EUR	1	0.00306	0.999
ZNF420	19:35450375-19:37070917	Subclass-EN L3-5-IT-2	PTSD	EUR	0.999	0.0056	0.998
RBM6	3:47384240-3:54136161	Class-IN	PTSD	EUR	0.999	0.00157	0.996
RBM6	3:47384240-3:54136161	Subclass-EN L3-5-IT-3	PTSD	EUR	0.999	0.00154	0.997
RBM6	3:47384240-3:54136161	Class-EN	PTSD	EUR	0.999	0.00122	0.994
ENSG00000176349	7:940894-7:2891307	Class-IN	PTSD	EUR	0.998	0.0105	0.997
RARRES1	3:157880572-3:161902719	Subclass-EN L6-IT-1	PTSD	EUR	0.998	0.0125	0.996
ENSG00000261098	11:107207799-11:108953738	Pseudobulk Bulk	PTSD	EUR	0.998	0.0281	0.997
RBM6	3:47384240-3:54136161	Subclass-EN L3-5-IT-1	PTSD	EUR	0.997	0.00194	0.992
LRRC37B	17:31459361-17:33835344	Subclass-EN L3-5-IT-3	PTSD	EUR	0.997	0.0199	0.995
EPHA5-AS1	4:63475662-4:66172268	Subclass-EN L3-5-IT-3	PTSD	EUR	0.996	0.036	0.994
RBM6	3:47384240-3:54136161	Class-OPCs	PTSD	EUR	0.995	0.00222	0.99
RBM6	3:47384240-3:54136161	Subclass-EN L3-5-IT-2	PTSD	EUR	0.994	0.00137	0.984
PKN2	1:87122166-1:89285493	Subclass-EN L2-3-IT	PTSD	EUR	0.994	0.0276	0.989
ERI2	16:19693871-16:22428998	Class-Astro	PTSD	EUR	0.993	0.0109	0.988
PKN2	1:87122166-1:89285493	Subclass-EN L3-5-IT-2	PTSD	EUR	0.993	0.0301	0.989
ENSG00000178412	18:79389515-18:80247514	Class-Oligo	PTSD	EUR	0.991	0.0428	0.987
PURG	8:29790730-8:32592867	Class-Astro	PTSD	EUR	0.99	0.018	0.983
ABCB9	12:121385506-12:123768626	Class-Oligo	PTSD	EUR	0.99	0.00439	0.948
SLC8A1	2:40053033-2:42080255	Subclass-EN L3-5-IT-1	PTSD	EUR	0.99	0.0744	0.989
ZNF420	19:35450375-19:37070917	Subclass-EN L6-CT	PTSD	EUR	0.989	0.00888	0.979
COPB2	3:137788035-3:140113970	Class-EN	PTSD	EUR	0.987	0.0101	0.976
PLEKHA5	12:18148934-12:20558091	Subclass-EN L3-5-IT-2	PTSD	EUR	0.986	0.0345	0.983
TMEM170B	6:10541550-6:11911297	Subclass-EN L3-5-IT-2	PTSD	EUR	0.986	0.0498	0.987
PKN2	1:87122166-1:89285493	Subclass-EN L3-5-IT-3	PTSD	EUR	0.986	0.0185	0.962
ENSG00000261098	11:107207799-11:108953738	Class-EN	PTSD	EUR	0.985	0.039	0.978
RAPGEF1	9:130766626-9:132427237	Subclass-PVM	PTSD	EUR	0.984	0.0389	0.984
ZNF420	19:35450375-19:37070917	Subclass-EN L3-5-IT-1	PTSD	EUR	0.983	0.00858	0.972
DPYSL5	2:26671872-2:28577333	Class-OPCs	PTSD	EUR	0.983	0.00813	0.965
PKN2	1:87122166-1:89285493	Subclass-MG	PTSD	EUR	0.983	0.0397	0.981
RBM6	3:47384240-3:54136161	Subclass-IN PVALB	PTSD	EUR	0.982	0.00226	0.965
ENSG00000228044	1:233627155-1:235655671	Class-IN	PTSD	EUR	0.982	0.0162	0.966
ZNF420	19:35450375-19:37070917	Class-IN	PTSD	EUR	0.981	0.00407	0.937
RBM6	3:47384240-3:54136161	Subclass-IN ADARB2	PTSD	EUR	0.98	0.0226	0.996
INPP5A	10:132049157-10:133061840	Subclass-EN L6-IT-1	PTSD	EUR	0.978	0.0388	0.957
ZNF420	19:35450375-19:37070917	Subclass-EN L2-3-IT	PTSD	EUR	0.977	0.00355	0.945
SLC25A17	22:39014887-22:42295232	Subclass-IN SST	PTSD	EUR	0.973	0.00738	0.964
TMEM170B	6:10541550-6:11911297	Class-EN	PTSD	EUR	0.973	0.0251	0.948
ARHGAP9	12:56586012-12:58914846	Class-EN	PTSD	EUR	0.969	0.00575	0.956
ENSG00000230490	13:32229992-13:34561213	Subclass-EN L3-5-IT-2	PTSD	EUR	0.965	0.0215	0.93
ERI2	16:19693871-16:22428998	Pseudobulk Bulk	PTSD	EUR	0.962	0.00653	0.892
KHK	2:26671872-2:28577333	Pseudobulk Bulk	PTSD	EUR	0.961	0.00734	0.882
TMEM170B	6:10541550-6:11911297	Subclass-EN L2-3-IT	PTSD	EUR	0.961	0.0231	0.94
ENSG00000286863	1:69726068-1:72478207	Subclass-IN ADARB2	PTSD	EUR	0.96	0.0379	0.956
ENSG00000286863	1:72478207-1:76012753	Subclass-EN L5-6-NP	PTSD	EUR	0.958	0.0176	0.924
RBM6	3:47384240-3:54136161	Subclass-IN VIP	PTSD	EUR	0.957	0.00506	0.961
PKN2	1:87122166-1:89285493	Class-IN	PTSD	EUR	0.955	0.0475	0.953
SUZ12	17:31459361-17:33835344	Class-Oligo	PTSD	NA	0.951	0.0624	0.977
PRTG	15:54843972-15:57472659	Subclass-IN VIP	PTSD	EUR	0.949	0.0621	0.972
ENSG00000178412	18:79389515-18:80247514	Pseudobulk Bulk	PTSD	EUR	0.949	0.0465	0.938
DPYSL5	2:26671872-2:28577333	Class-Astro	PTSD	EUR	0.948	0.00586	0.858
SNORC	2:230978546-2:233797545	Class-Oligo	PTSD	EUR	0.947	0.00382	0.844
LRRC37A16P	17:66439687-17:68564586	Class-Oligo	PTSD	EUR	0.944	0.0143	0.91
RPL18AP7	3:36791732-3:39701496	Subclass-EN L2-3-IT	PTSD	EUR	0.942	0.00833	0.892
ZNF568	19:35450375-19:37070917	Class-Mural	PTSD	EUR	0.94	0.0138	0.939
LINC00672	17:38250200-17:40098453	Subclass-EN L2-3-IT	PTSD	EUR	0.94	0.00581	0.848
ZNF420	19:35450375-19:37070917	Subclass-IN VIP	PTSD	EUR	0.939	0.00568	0.928
PKN2	1:87122166-1:89285493	Class-Oligo	PTSD	EUR	0.937	0.022	0.91
TMEM108	3:132116793-3:133991494	Subclass-IN PVALB-CHC	PTSD	EUR	0.937	0.0343	0.935
RBM6	3:47384240-3:54136161	Subclass-EN L2-3-IT	PTSD	EUR	0.928	0.00102	0.681
RAPGEF1	9:130766626-9:132427237	Subclass-MG	PTSD	EUR	0.919	0.0364	0.911
SNORC	2:230978546-2:233797545	Pseudobulk Bulk	PTSD	EUR	0.918	0.00318	0.729
ENSG00000286503	5:106556283-5:109303701	Class-EN	PTSD	EUR	0.918	0.0977	0.922
LRRC37B	17:31459361-17:33835344	Class-EN	PTSD	EUR	0.911	0.0106	0.878
ENSG00000259153	14:69859882-14:72196103	Class-IN	PTSD	EUR	0.904	0.0249	0.855
PHF2	9:91404771-9:93723086	Pseudobulk Bulk	PTSD	EUR	0.899	0.00614	0.692
LRRC37B	17:31459361-17:33835344	Subclass-EN L3-5-IT-1	PTSD	EUR	0.892	0.0257	0.871
CCDC92	12:123768626-12:126898686	Pseudobulk Bulk	PTSD	EUR	0.884	0.041	0.911
TNKS2	10:91112801-10:93310280	Class-EN	PTSD	EUR	0.879	0.0245	0.85
RHOT1	17:31459361-17:33835344	Subclass-MG	PTSD	EUR	0.876	0.0269	0.857
ENSG00000273329	7:127005808-7:129949421	Pseudobulk Bulk	PTSD	EUR	0.875	0.00507	0.681
REV3L	6:111222454-6:113383266	Class-Mural	PTSD	EUR	0.871	0.0384	0.868
ENSG00000254733	11:86194714-11:87242274	Subclass-EN L5-6-NP	PTSD	EUR	0.87	0.0277	0.752
KMT2E	7:104518850-7:105937445	Subclass-EN L2-3-IT	PTSD	EUR	0.87	0.0626	0.884
ENSG00000257225	12:41300502-12:42478120	Pseudobulk Bulk	PTSD	EUR	0.864	0.0321	0.633
PARD6G	18:79389515-18:80247514	Subclass-IN PVALB	PTSD	EUR	0.863	0.0812	0.87
ENSG00000266379	17:31459361-17:33835344	Pseudobulk Bulk	PTSD	EUR	0.861	0.0426	0.943
NCK1	3:135236406-3:137788035	Subclass-EN L2-3-IT	PTSD	EUR	0.856	0.0226	0.74
ENSG00000235288	3:39701496-3:43153774	Class-EN	PTSD	EUR	0.847	0.00707	0.668
ENSG00000261098	11:107207799-11:108953738	Class-IN	PTSD	EUR	0.845	0.0258	0.707
INPP5A	10:132049157-10:133061840	Subclass-EN L2-3-IT	PTSD	EUR	0.841	0.0449	0.747
ZNF568	19:37070917-19:39415022	Class-Astro	PTSD	EUR	0.826	0.00379	0.614
GFM1	3:157880572-3:161902719	Subclass-IN PVALB-CHC	PTSD	EUR	0.813	0.0219	0.811
ENSG00000235100	10:88977514-10:91112801	Class-IN	PTSD	EUR	0.798	0.0851	0.916
PM20D2	6:87947225-6:90313004	Class-IN	PTSD	EUR	0.795	0.0195	0.675
PLEKHA5	12:18148934-12:20558091	Subclass-IN LAMP5-RELN	PTSD	EUR	0.794	0.0413	0.782
MANBA	4:101784907-4:104968173	Subclass-IN LAMP5-RELN	PTSD	EUR	0.787	0.037	0.78
ENSG00000286503	5:106556283-5:109303701	Subclass-EN L2-3-IT	PTSD	EUR	0.786	0.0775	0.75
LRRN1	3:2880451-3:4568165	Subclass-EN L3-5-IT-2	PTSD	EUR	0.784	0.0436	0.675
ZNF568	19:35450375-19:37070917	Subclass-IN SST	PTSD	EUR	0.771	0.00522	0.753
ENSG00000272361	7:15028600-7:16615084	Class-IN	PTSD	EUR	0.769	0.0571	0.65
CCDC92	12:123768626-12:126898686	Subclass-PC	PTSD	EUR	0.768	0.379	0.983
TRIM37	17:56525921-17:60572263	Class-EN	PTSD	EUR	0.759	0.00466	0.74
ENSG00000273329	7:127005808-7:129949421	Class-EN	PTSD	EUR	0.753	0.00406	0.461
ZNF568	19:35450375-19:37070917	Class-OPCs	PTSD	EUR	0.735	0.0065	0.673
ENSG00000255284	11:70855-11:2025183	Subclass-EN L3-5-IT-1	PTSD	NA	0.732	0.00799	0.673
ENSG00000259556	15:49900780-15:52723656	Class-EN	PTSD	EUR	0.73	0.0125	0.553
NME9	3:137788035-3:140113970	Subclass-EN L2-3-IT	PTSD	EUR	0.728	0.088	0.907
RBM6	3:47384240-3:54136161	Class-Astro	PTSD	EUR	0.723	0.00175	0.498
ENSG00000287722	13:50682379-13:54107933	Class-EN	PTSD	EUR	0.722	0.00568	0.441
ENSG00000286503	5:106556283-5:109303701	Pseudobulk Bulk	PTSD	EUR	0.719	0.0436	0.533
PKN2	1:87122166-1:89285493	Class-EN	PTSD	EUR	0.714	0.0308	0.602
ENSG00000251455	4:150007102-4:153558278	Subclass-EN L2-3-IT	PTSD	EUR	0.708	0.0141	0.55
RPS6	9:17846352-9:19883460	Subclass-EN L6-CT	PTSD	EUR	0.684	0.0504	0.66
PPM1E	17:56525921-17:60572263	Class-Astro	PTSD	EUR	0.676	0.0034	0.398
REV3L	6:111222454-6:113383266	Subclass-PC	PTSD	EUR	0.675	0.0359	0.675
SERPINB9	6:2458406-6:4617630	Subclass-IN LAMP5-RELN	PTSD	EUR	0.67	0.0261	0.663
SLC9A8	20:47949809-20:50043918	Subclass-EN L3-5-IT-2	PTSD	EUR	0.667	0.0184	0.529
ENSG00000259201	15:49900780-15:52723656	Class-IN	PTSD	EUR	0.66	0.0132	0.587
ENSG00000273329	7:127005808-7:129949421	Class-IN	PTSD	EUR	0.649	0.0045	0.331
SLC9A8	20:47949809-20:50043918	Subclass-EN L3-5-IT-3	PTSD	NA	0.647	0.0146	0.44
GRIA1	5:152346008-5:156719064	Subclass-EN L3-5-IT-2	PTSD	EUR	0.641	0.0358	0.644
TRIM37	17:56525921-17:60572263	Subclass-EN L6-CT	PTSD	EUR	0.638	0.00457	0.429
FAM189A1	15:28359464-15:31023367	Subclass-IN LAMP5-RELN	PTSD	EUR	0.628	0.153	0.936
DIAPH3	13:56980083-13:60692394	Subclass-EN L5-6-NP	PTSD	EUR	0.617	0.0282	0.592
KPNA2	17:66439687-17:68564586	Pseudobulk Bulk	PTSD	EUR	0.611	0.00919	0.391
TULP4	6:156442085-6:158901652	Subclass-MG	PTSD	EUR	0.61	0.0163	0.441
RBM6	3:47384240-3:54136161	Subclass-IN LAMP5-RELN	PTSD	EUR	0.606	0.00253	0.46
ATP23	12:56586012-12:58914846	Class-IN	PTSD	NA	0.596	0.0767	0.889
RPN1	3:126397336-3:129354002	Subclass-EN L3-5-IT-1	PTSD	EUR	0.595	0.0119	0.526
CCDC154	16:1127601-16:2322390	Class-IN	PTSD	EUR	0.586	0.00493	0.43
PRR11	17:56525921-17:60572263	Class-IN	PTSD	EUR	0.582	0.00449	0.506
KMT2E	7:104518850-7:105937445	Pseudobulk Bulk	PTSD	EUR	0.578	0.0338	0.455
ENSG00000236723	1:50167406-1:54549187	Pseudobulk Bulk	PTSD	EUR	0.574	0.00333	0.29
ENSG00000213981	2:170569521-2:173401051	Pseudobulk Bulk	PTSD	EUR	0.572	0.0162	0.414
ZNF420	19:35450375-19:37070917	Subclass-EN L3-5-IT-3	PTSD	EUR	0.559	0.00537	0.325
TRIM37	17:56525921-17:60572263	Subclass-EN L3-5-IT-3	PTSD	EUR	0.555	0.00693	0.457
ENSG00000270091	17:18136145-17:21381854	Pseudobulk Bulk	PTSD	EUR	0.554	0.00237	0.235
ENSG00000259556	15:49900780-15:52723656	Subclass-EN L2-3-IT	PTSD	EUR	0.548	0.00798	0.319
ZNF829	19:35450375-19:37070917	Class-EN	PTSD	EUR	0.537	0.00358	0.552
SNORC	2:230978546-2:233797545	Class-Astro	PTSD	EUR	0.523	0.00471	0.292
BRWD1	21:37882887-21:40429468	Class-EN	PTSD	EUR	0.521	0.022	0.406
ENSG00000287722	13:50682379-13:54107933	Subclass-EN L3-5-IT-2	PTSD	EUR	0.512	0.00809	0.456
ZNF420	19:35450375-19:37070917	Pseudobulk Bulk	PTSD	EUR	0.51	0.00278	0.332
CLCN7	16:1127601-16:2322390	Class-EN	PTSD	EUR	0.504	0.00333	0.249
BCL7C	16:29690043-16:46396881	Pseudobulk Bulk	PTSD	NA	0.489	0.198	0.97
ZNF829	19:35450375-19:37070917	Pseudobulk Bulk	PTSD	EUR	0.487	0.00595	0.656
TRIM37	17:56525921-17:60572263	Pseudobulk Bulk	PTSD	EUR	0.486	0.00233	0.259
PKN2	1:87122166-1:89285493	Pseudobulk Bulk	PTSD	EUR	0.482	0.0397	0.668
ENSG00000287367	5:52837836-5:54640271	Class-EN	PTSD	EUR	0.482	0.0422	0.415
LRRC37B	17:31459361-17:33835344	Subclass-EN L3-5-IT-2	PTSD	EUR	0.481	0.0166	0.32
ENSG00000255284	11:70855-11:2025183	Subclass-EN L5-6-NP	PTSD	NA	0.475	0.0166	0.589
ZNF420	19:35450375-19:37070917	Class-EN	PTSD	EUR	0.463	0.0032	0.424
ENSG00000228044	1:233627155-1:235655671	Subclass-IN PVALB	PTSD	EUR	0.459	0.0132	0.28
LRRC37B	17:31459361-17:33835344	Class-IN	PTSD	EUR	0.453	0.0124	0.257
ENSG00000285080	15:41929772-15:44704489	Subclass-EN L6-CT	PTSD	EUR	0.435	0.00463	0.202
SLC9A8	20:47949809-20:50043918	Class-IN	PTSD	EUR	0.434	0.118	0.76
LINC00674	17:66439687-17:68564586	Pseudobulk Bulk	PTSD	EUR	0.415	0.0208	0.591
LINC00558	13:50682379-13:54107933	Subclass-EN L3-5-IT-2	PTSD	EUR	0.407	0.00843	0.378
SLC9A8	20:47949809-20:50043918	Class-EN	PTSD	EUR	0.401	0.0223	0.324
SLC38A10	17:78603548-17:81358182	Subclass-EN L3-5-IT-3	PTSD	EUR	0.397	0.00874	0.24
ZNF565	19:35450375-19:37070917	Subclass-EN L3-5-IT-2	PTSD	EUR	0.388	0.00749	0.36
PARD6G	18:79389515-18:80247514	Class-IN	PTSD	EUR	0.382	0.0608	0.386
CCDC92	12:123768626-12:126898686	Class-IN	PTSD	NA	0.38	0.158	0.815
TMEM170B	6:10541550-6:11911297	Subclass-EN L3-5-IT-1	PTSD	EUR	0.378	0.0404	0.35
ENSG00000255284	11:70855-11:2025183	Subclass-EN L6-IT-2	PTSD	NA	0.365	0.0457	0.721
ENSG00000255284	11:70855-11:2025183	Subclass-EN L3-5-IT-3	PTSD	NA	0.361	0.0459	0.709
ARHGAP9	12:56586012-12:58914846	Pseudobulk Bulk	PTSD	EUR	0.35	0.00594	0.218
SLC9A8	20:47949809-20:50043918	Subclass-EN L2-3-IT	PTSD	EUR	0.345	0.0269	0.302
MAST3-AS1	19:16264362-19:19141521	Subclass-EN L6-CT	PTSD	EUR	0.332	0.00683	0.252
BRWD1-AS1	21:37882887-21:40429468	Class-EN	PTSD	NA	0.323	0.0412	0.475
MFSD4B	6:111222454-6:113383266	Subclass-PC	PTSD	EUR	0.318	0.0355	0.315
ENSG00000287726	5:138651723-5:141958824	Subclass-EN L2-3-IT	PTSD	EUR	0.318	0.00246	0.13
ENSG00000255284	11:70855-11:2025183	Class-EN	PTSD	NA	0.316	0.0514	0.683
TRIM37	17:56525921-17:60572263	Class-IN	PTSD	EUR	0.311	0.00438	0.267
CORO6	17:28548124-17:31459361	Subclass-IN PVALB	PTSD	NA	0.306	0.0115	0.308
TNKS2	10:91112801-10:93310280	Subclass-EN L3-5-IT-2	PTSD	EUR	0.306	0.0265	0.273
RBM6	3:47384240-3:54136161	Pseudobulk Bulk	PTSD	EUR	0.296	0.00104	0.09
ATP23	12:56586012-12:58914846	Class-EN	PTSD	EUR	0.282	0.00566	0.211
PSMG1	21:37882887-21:40429468	Class-Oligo	PTSD	NA	0.279	0.0822	0.619
RTF1	15:38722116-15:41929772	Subclass-EN L6B	PTSD	NA	0.274	0.0119	0.267
LRRC37B	17:31459361-17:33835344	Subclass-IN PVALB	PTSD	EUR	0.271	0.0422	0.336
ENSG00000287367	5:52837836-5:54640271	Subclass-EN L3-5-IT-1	PTSD	EUR	0.269	0.0582	0.267
ZNF568	19:37070917-19:39415022	Subclass-IN VIP	PTSD	EUR	0.265	0.00963	0.203
ZNF568	19:35450375-19:37070917	Subclass-MG	PTSD	EUR	0.265	0.00655	0.142
ZNF420	19:35450375-19:37070917	Class-OPCs	PTSD	EUR	0.263	0.00858	0.317
CD6	11:60339997-11:63591911	Class-IN	PTSD	EUR	0.259	0.00316	0.122
ENSG00000286863	1:69726068-1:72478207	Subclass-EN L6-CT	PTSD	EUR	0.257	0.0362	0.237
ZNF420	19:35450375-19:37070917	Subclass-EN L6-IT-1	PTSD	EUR	0.251	0.00919	0.182
CCDC81	11:86194714-11:87242274	Subclass-EN L3-5-IT-3	PTSD	NA	0.251	0.376	0.783
MTMR4	17:56525921-17:60572263	Subclass-EN L3-5-IT-2	PTSD	EUR	0.245	0.00612	0.174
RPE	2:207254883-2:211652739	Subclass-EN L3-5-IT-3	PTSD	NA	0.239	0.115	0.682
ENSG00000250007	15:35153929-15:38722116	Pseudobulk Bulk	PTSD	NA	0.239	0.012	0.105
BCL7C	16:29690043-16:46396881	Class-OPCs	PTSD	NA	0.208	0.0835	0.841
ENSG00000259556	15:49900780-15:52723656	Subclass-EN L3-5-IT-2	PTSD	EUR	0.203	0.00844	0.0866
ENSG00000255284	11:70855-11:2025183	Class-Oligo	PTSD	NA	0.199	0.0835	0.679
BRWD1-AS1	21:37882887-21:40429468	Pseudobulk Bulk	PTSD	NA	0.194	0.201	0.82
ENSG00000255284	11:70855-11:2025183	Subclass-EN L6-IT-1	PTSD	NA	0.19	0.194	0.841
ENSG00000255284	11:70855-11:2025183	Subclass-EN L3-5-IT-2	PTSD	NA	0.176	0.131	0.747
BCL7C	16:29690043-16:46396881	Class-IN	PTSD	NA	0.17	0.147	0.885
COX6CP14	3:47384240-3:54136161	Pseudobulk Bulk	PTSD	EUR	0.166	0.00187	0.0895
RBM6	3:47384240-3:54136161	Subclass-IN SST	PTSD	EUR	0.152	0.00177	0.0647
CHID1	11:70855-11:2025183	Subclass-IN SST	PTSD	NA	0.14	0.042	0.397
BRWD1-AS1	21:37882887-21:40429468	Class-IN	PTSD	NA	0.128	0.134	0.457
PLEKHA5	12:18148934-12:20558091	Subclass-EN L3-5-IT-3	PTSD	NA	0.123	0.247	0.498
DARS1-AS1	2:136070105-2:137938162	Class-IN	PTSD	EUR	0.119	0.132	0.125
BCL7C	16:29690043-16:46396881	Class-Oligo	PTSD	NA	0.112	0.0105	0.222
LRRC37B	17:31459361-17:33835344	Pseudobulk Bulk	PTSD	EUR	0.109	0.017	0.0474
ENSG00000255284	11:70855-11:2025183	Pseudobulk Bulk	PTSD	NA	0.105	0.23	0.741
LYSMD2	15:49900780-15:52723656	Subclass-EN L2-3-IT	PTSD	EUR	0.103	0.0137	0.109
MFSD4B	6:111222454-6:113383266	Class-Mural	PTSD	EUR	0.0896	0.0384	0.0894
ENSG00000255284	11:70855-11:2025183	Class-OPCs	PTSD	NA	0.0872	0.13	0.572
YPEL3	16:29690043-16:46396881	Subclass-EN L6-CT	PTSD	NA	0.0862	0.031	0.399
ENSG00000255284	11:70855-11:2025183	Subclass-EN L2-3-IT	PTSD	NA	0.083	0.0535	0.322
IRF2BPL	14:75978342-14:76763313	Class-IN	PTSD	EUR	0.0743	0.0719	0.0411
DARS1-AS1	2:136070105-2:137938162	Class-EN	PTSD	EUR	0.0645	0.117	0.059
CA10	17:48751800-17:53041063	Subclass-EN L5-6-NP	PTSD	EUR	0.0472	0.0122	0.046
ZNF420	19:37070917-19:39415022	Subclass-IN PVALB	PTSD	EUR	0.0458	0.00401	0.0141
BCL7C	16:29690043-16:46396881	Class-Astro	PTSD	NA	0.033	0.0894	0.423
UTP6	17:31459361-17:33835344	Pseudobulk Bulk	PTSD	EUR	0.0302	0.00911	0.00991
MON1A	3:47384240-3:54136161	Subclass-EN L2-3-IT	PTSD	EUR	0.0206	0.00575	0.0769
ENSG00000255284	11:70855-11:2025183	Class-IN	PTSD	NA	0.0186	0.374	0.482
PLEKHM1	17:44349572-17:48751800	Pseudobulk Bulk	PTSD	EUR	0.0185	0.000916	0.00687
ENSG00000259753	17:44349572-17:48751800	Subclass-EN L2-3-IT	PTSD	NA	0.00961	0.0121	0.0268
RNF123	3:47384240-3:54136161	Pseudobulk Bulk	PTSD	EUR	0.00604	0.00246	0.00357

### Sheet: TableS38
Ancestry	GeneName	phecode_num	phecode_str	nCT	Q_p	I2	I2_LB	I2_UB	cases	controls	PhenotypeCategory	Q_FDR
AFR	ADD3	339	Other headache syndromes	13	0.0317812	12.8838	0	91.5567	23954	88391	Neurological	0.0635623
AFR	ADD3	327	Sleep disorders	13	0.129668	0.514283	0	87.3031	35550	76795	Neurological	0.129668
AFR	ARHGEF12	365.11	Primary open angle glaucoma	6	0.000393672	84.5016	56.2427	98.1211	13104	99241	Sense Organs	0.00118102
AFR	ARHGEF12	365	Glaucoma	6	0.116563	3.27681	0	95.6558	36199	76146	Sense Organs	0.174844
AFR	ARHGEF12	365.1	Open-angle glaucoma	6	0.259448	0.0757629	0	94.0743	29060	83285	Sense Organs	0.259448
AFR	ARL17B	364.1	Corneal opacity	25	0.999984	0	0	0	1800	110546	Sense Organs	0.999999
AFR	ARL17B	367.8	Hypermetropia	25	0.999999	0	0	0	15624	96722	Sense Organs	0.999999
AFR	ATP23	317.1	Alcoholism	9	0.00152086	71.6495	32.6737	92.882	25792	86553	Mental Disorders	0.00304172
AFR	ATP23	327.32	Obstructive sleep apnea	9	0.0461462	51.6065	0	87.3572	36845	75501	Neurological	0.0461462
AFR	C1QTNF4	382	Otalgia	9	0.384578	0.0254439	0	85.3065	2207	110139	Sense Organs	0.384578
AFR	CASS4	327.32	Obstructive sleep apnea	10	0.036542	50.3551	0	83.7767	36844	75501	Neurological	0.036542
AFR	CASS4	327	Sleep disorders	10	0.0324025	50.6904	0	83.448	35550	76795	Neurological	0.036542
AFR	CASS4	327.3	Sleep apnea	10	0.0116621	57.6712	11.3011	86.5318	43433	68912	Neurological	0.0349864
AFR	CHRNA4	318	Tobacco use disorder	4	0.491897	2.6853	0	90.2039	43947	68398	Mental Disorders	0.491897
AFR	CNTLN	365.11	Primary open angle glaucoma	7	0.0149725	61.1826	5.77881	91.0055	13104	99242	Sense Organs	0.0149725
AFR	CTSF	369	Infection of the eye	4	0.0213016	69.959	3.75716	97.8312	5266	107079	Sense Organs	0.0213016
AFR	CYB5D2	300.3	Obsessive-compulsive disorders	11	0.924269	0	0	30.6639	767	111578	Mental Disorders	0.924269
AFR	DENND1A	335	Multiple sclerosis	4	0.010701	70.0611	12.9316	97.5409	610	111736	Neurological	0.010701
AFR	DENND1A	333.1	Essential tremor	4	0.000269691	84.5067	51.2671	98.8954	1489	110856	Neurological	0.000539381
AFR	DEUP1	371.1	Uveitis; noninfectious or nos	4	0.00865525	79.1891	25.6502	98.7475	3280	109066	Sense Organs	0.00865525
AFR	DNAJB14	317.1	Alcoholism	3	0.0744301	60.6741	0	98.9223	25792	86554	Mental Disorders	0.0744301
AFR	DNAJB14	317	Alcohol-related disorders	3	0.0466505	66.4068	0	99.0978	34661	77685	Mental Disorders	0.0744301
AFR	ENSG00000197813	365.11	Primary open angle glaucoma	2	0.186353	42.7333	0	99.9438	13104	99241	Sense Organs	0.186353
AFR	ENSG00000227088	297.2	Suicide or self-inflicted injury	5	0.00735838	69.6943	16.4452	96.1676	2169	110176	Mental Disorders	0.00735838
AFR	ENSG00000231114	295.1	Schizophrenia	5	0.105661	47.909	0	94.2081	6852	105493	Mental Disorders	0.105661
AFR	ENSG00000242816	361.1	Retinal detachment with retinal defect	2	0.111229	60.5782	0	99.9418	786	111559	Sense Organs	0.111229
AFR	ENSG00000249061	352.2	Facial nerve disorders [cn7]	5	0.000703268	80.7238	41.1232	97.7091	1171	111174	Neurological	0.000703268
AFR	ENSG00000253347	365.11	Primary open angle glaucoma	18	0.000532608	66.3277	37.8795	88.9455	13104	99242	Sense Organs	0.000798912
AFR	ENSG00000253347	365.1	Open-angle glaucoma	18	9.18957e-05	70.9107	46.1579	90.7392	29060	83286	Sense Organs	0.000275687
AFR	ENSG00000253347	365	Glaucoma	18	0.00237158	60.0454	27.1311	88.0956	36199	76147	Sense Organs	0.00237158
AFR	ENSG00000258636	312	Conduct disorders	5	0.00280687	78.7247	34.7327	97.9235	2314	110032	Mental Disorders	0.00280687
AFR	ENSG00000258636	312.3	Impulse control disorder	5	0.00180425	79.8166	38.5161	97.9434	1980	110366	Mental Disorders	0.00280687
AFR	ENSG00000259250	366.2	Senile cataract	5	0.100203	10.2846	0	97.3681	51699	60646	Sense Organs	0.200405
AFR	ENSG00000259250	375.1	Dry eyes	5	0.219091	0.0820083	0	95.991	27594	84752	Sense Organs	0.219091
AFR	ENSG00000267198	367.8	Hypermetropia	9	0.17921	0.263623	0	96.1067	15624	96722	Sense Organs	0.17921
AFR	ENSG00000267246	367.8	Hypermetropia	4	0.180959	24.6011	0	97.2002	15624	96722	Sense Organs	0.180959
AFR	ENSG00000278202	344	Other paralytic syndromes	8	0.16773	11.7428	0	90.8671	1694	110652	Neurological	0.16773
AFR	ENSG00000284738	365	Glaucoma	2	0.447612	0	0	99.8297	36199	76146	Sense Organs	0.447612
AFR	ENSG00000285755	381.2	Eustachian tube disorders	2	0.679654	0	0	99.4241	1284	111061	Sense Organs	0.679654
AFR	ENSG00000285940	297.2	Suicide or self-inflicted injury	5	0.318843	29.2885	0	88.7594	2169	110177	Mental Disorders	0.318843
AFR	ENSG00000285940	301.2	Antisocial/borderline personality disorder	5	0.171968	43.9294	0	90.708	2716	109630	Mental Disorders	0.318843
AFR	EPHB6	380.4	Impacted cerumen	8	0.172026	19.2084	0	88.1785	10649	101697	Sense Organs	0.172026
AFR	FANCA	290.16	Vascular dementia	8	0.0533058	50.5451	0	90.5932	1627	110719	Mental Disorders	0.106612
AFR	FANCA	290.1	Dementias	8	0.150423	23.7007	0	88.9537	4850	107496	Mental Disorders	0.150423
AFR	FUT2	337	Disorders of the autonomic nervous system	7	1.09704e-05	84.7905	60.9952	97.1983	2955	109390	Neurological	3.29112e-05
AFR	FUT2	300.1	Anxiety disorder	7	0.016793	65.2098	9.82031	94.8397	32619	79726	Mental Disorders	0.016793
AFR	FUT2	337.1	Peripheral autonomic neuropathy	7	6.27155e-05	81.8199	53.4043	96.6566	2721	109624	Neurological	9.40733e-05
AFR	GIHCG	368	Visual disturbances	2	0.00179703	89.7395	48.5757	99.9899	13864	98482	Sense Organs	0.00359405
AFR	GIHCG	327.32	Obstructive sleep apnea	2	0.179404	44.5233	0	99.9455	36844	75501	Neurological	0.179404
AFR	GLUD1P2	296.1	Bipolar	12	0.0590412	0.230272	0	92.9821	7596	104750	Mental Disorders	0.0590412
AFR	HTATIP2	295	Schizophrenia and other psychotic disorders	9	0.617642	8.80281	0	59.7563	10688	101657	Mental Disorders	0.883834
AFR	HTATIP2	295.1	Schizophrenia	9	0.836633	0	0	53.2518	6852	105493	Mental Disorders	0.883834
AFR	HTATIP2	295.3	Psychosis	9	0.883834	0	0	31.2393	6596	105749	Mental Disorders	0.883834
AFR	KANSL1	367.8	Hypermetropia	30	0.952289	0.185286	0	0	15624	96722	Sense Organs	0.999235
AFR	KANSL1	327.4	Insomnia	30	0.999235	0	0	0	24402	87944	Neurological	0.999235
AFR	KANSL1	327	Sleep disorders	30	0.999125	0	0	0	35551	76795	Neurological	0.999235
AFR	KNOP1	300.12	Agorophobia; social phobia; and panic disorder	25	0.00578982	46.4446	12.3272	76.8715	3666	108680	Mental Disorders	0.00578982
AFR	LINC02060	369.5	Conjunctivitis; infectious	5	0.631954	0	0	80.1901	3978	108367	Sense Organs	0.631954
AFR	LINC02144	327.3	Sleep apnea	7	0.0526759	55.8645	0	91.4171	43433	68912	Neurological	0.118964
AFR	LINC02144	327.32	Obstructive sleep apnea	7	0.222761	34.8066	0	85.4592	36844	75501	Neurological	0.222761
AFR	LINC02144	369.5	Conjunctivitis; infectious	7	0.079309	40.5929	0	95.2957	3978	108367	Sense Organs	0.118964
AFR	LINC02210-CRHR1	367.8	Hypermetropia	9	0.00202737	74.8211	40.7751	95.7532	15624	96722	Sense Organs	0.00202737
AFR	LRGUK	348.8	Encephalopathy; not elsewhere classified	7	0.288995	16.3824	0	85.7801	2255	110091	Neurological	0.288995
AFR	LRRC37A2	367.8	Hypermetropia	24	0.283037	18.3892	0	55.8334	15624	96722	Sense Organs	0.353796
AFR	LRRC37A2	327.4	Insomnia	24	0.117013	21.12	0	68.5448	24402	87944	Neurological	0.292532
AFR	LRRC37A2	364.1	Corneal opacity	24	0.0214433	37.5627	1.55737	73.9697	1800	110546	Sense Organs	0.107217
AFR	LRRC37A2	327	Sleep disorders	24	0.377759	3.19888	0	57.154	35551	76795	Neurological	0.377759
AFR	LRRC37A2	327.3	Sleep apnea	24	0.243069	7.75641	0	66.9711	43434	68912	Neurological	0.353796
AFR	METAP1	317.1	Alcoholism	6	0.152544	41.005	0	90.6254	25792	86553	Mental Disorders	0.152544
AFR	METTL15	381	Otitis media and eustachian tube disorders	17	8.09676e-07	82.9278	75.5736	96.6046	5101	107244	Sense Organs	8.09676e-07
AFR	MIR4280HG	352.2	Facial nerve disorders [cn7]	4	0.0107956	87.5773	33.8068	99.4217	1171	111175	Neurological	0.0107956
AFR	MMD	306.9	Tension headache	4	0.00794586	72.9216	16.583	97.8074	772	111574	Mental Disorders	0.00794586
AFR	MOB3B	340.1	Migrain with aura	16	0.0209436	44.1776	2.53176	84.2032	1502	110844	Neurological	0.0209436
AFR	MRPL45P2	365.11	Primary open angle glaucoma	24	0.00106967	46.351	32.3743	88.8286	13104	99241	Sense Organs	0.00106967
AFR	MRPL45P2	365	Glaucoma	24	0.000666446	51.9544	40.3419	87.9644	36199	76146	Sense Organs	0.000999669
AFR	MRPL45P2	365.1	Open-angle glaucoma	24	0.000426486	55.0005	37.9244	88.2182	29060	83285	Sense Organs	0.000999669
AFR	MTCH2	368.3	Anisometropia	22	0.00147114	46.2635	30.0716	90.698	631	111715	Sense Organs	0.00147114
AFR	MYPOP	290.11	Alzheimer's disease	5	0.00534417	71.1022	20.9815	96.3965	810	111536	Mental Disorders	0.00534417
AFR	MYPOP	290.1	Dementias	5	0.000692291	77.5867	37.969	97.2112	4850	107496	Mental Disorders	0.00138458
AFR	NPAS3	363	Chorioretinal inflammations; scars; and other disorders of choroid	5	7.57177e-05	89.2472	64.4691	98.7494	2395	109951	Sense Organs	0.000151435
AFR	NPAS3	363.3	Chorioretinal scars	5	0.000270468	87.7516	58.6658	98.5928	2103	110243	Sense Organs	0.000270468
AFR	NUP160	379.5	Disorders of iris and ciliary body	6	1.43909e-07	96.3621	88.6476	99.4967	1101	111244	Sense Organs	2.87819e-07
AFR	NUP160	327.3	Sleep apnea	6	1.10421e-05	95.7201	85.8487	99.4258	43434	68912	Neurological	1.10421e-05
AFR	POGLUT1	295.1	Schizophrenia	4	0.0736004	39.2497	0	98.8959	6852	105494	Mental Disorders	0.0736004
AFR	POGLUT1	292.6	Hallucinations	4	0.00491342	82.6864	34.4108	99.0827	714	111631	Mental Disorders	0.00982683
AFR	PPARG	364	Corneal opacity and other disorders of cornea	8	0.138824	39.1611	0	84.6361	2615	109730	Sense Organs	0.138824
AFR	RC3H1	386	Vertiginous syndromes and other disorders of vestibular system	9	0.0283445	58.1283	0	91.8103	3257	109089	Sense Organs	0.0566891
AFR	RC3H1	386.2	Peripheral or central vertigo	9	0.0753099	37.3916	0	91.5481	2854	109492	Sense Organs	0.0753099
AFR	RDM1P2	367.8	Hypermetropia	2	0.134421	55.3709	0	99.9562	15624	96721	Sense Organs	0.179228
AFR	RDM1P2	364.1	Corneal opacity	2	0.244485	26.1744	0	99.9275	1800	110545	Sense Organs	0.244485
AFR	RDM1P2	327.3	Sleep apnea	2	0.0746192	68.5373	0	99.9691	43433	68912	Neurological	0.149238
AFR	RDM1P2	327.4	Insomnia	2	0.0673711	70.113	0	99.9706	24401	87944	Neurological	0.149238
AFR	RNASEH2C	381.2	Eustachian tube disorders	23	0.182327	0.00803603	0	74.5868	1284	111061	Sense Organs	0.182327
AFR	SLC25A17	365.2	Primary angle-closure glaucoma	10	0.0539081	26.4609	0	91.869	2069	110277	Sense Organs	0.0539081
AFR	SLC35A1	296	Mood disorders	8	0.00127023	80.264	41.219	96.0542	61360	50986	Mental Disorders	0.00254046
AFR	SLC35A1	296.2	Depression	8	0.00458669	76.1118	26.2993	95.498	58793	53553	Mental Disorders	0.00458669
AFR	SLC39A8	290.3	Other persistent mental disorders due to conditions classified elsewhere	9	0.267896	7.93942	0	87.2363	4196	108150	Mental Disorders	0.267896
AFR	SLC4A8	367.4	Presbyopia	4	7.69362e-05	81.3564	44.3029	98.4254	59692	52654	Sense Organs	0.000230809
AFR	SLC4A8	366	Cataract	4	0.0283621	63.9118	0	96.7437	56552	55794	Sense Organs	0.0307665
AFR	SLC4A8	367	Disorders of refraction and accommodation; blindness and low vision	4	0.0307665	62.2447	0	96.1056	76175	36171	Sense Organs	0.0307665
AFR	SLC6A16	365.11	Primary open angle glaucoma	8	5.73407e-08	80.9832	52.9063	95.6877	13104	99241	Sense Organs	5.73407e-08
AFR	SNX16	296.22	Major depressive disorder	19	0.00201479	60.9071	31.7231	87.3826	48104	64242	Mental Disorders	0.00201479
AFR	SPPL3	300.1	Anxiety disorder	10	0.0278718	55.1588	0	85.1828	32619	79727	Mental Disorders	0.0278718
AFR	STRC	375.1	Dry eyes	6	0.015006	68.3657	11.4162	96.0454	27594	84752	Sense Organs	0.015006
AFR	SUDS3	300.1	Anxiety disorder	4	0.000784292	80.9194	41.9809	98.5694	32619	79727	Mental Disorders	0.000784292
AFR	TESC	380	Disorders of external ear	10	0.0281537	15.2492	0	96.0768	554	111792	Sense Organs	0.0281537
AFR	TSPAN5	317.1	Alcoholism	4	4.32106e-08	99.5712	98.3956	99.9744	25792	86553	Mental Disorders	1.72842e-07
AFR	TSPAN5	317	Alcohol-related disorders	4	2.01446e-05	99.2541	96.8049	99.9608	34661	77685	Mental Disorders	4.02892e-05
AFR	TSPAN5	379	Other disorders of eye	4	0.000102981	89.0527	57.3229	99.6053	13085	99261	Sense Organs	0.000137308
AFR	TSPAN5	379.2	Disorders of vitreous body	4	0.00648925	80.8911	22.8255	98.357	9015	103331	Sense Organs	0.00648925
AFR	UFL1	292.11	Aphasia	14	0.124515	10.9412	0	84.22	781	111565	Mental Disorders	0.124515
AFR	USP6NL	296.1	Bipolar	9	0.00119021	72.3848	34.5329	93.1599	7596	104749	Mental Disorders	0.00119021
AFR	ZNF737	296.1	Bipolar	16	0.261531	0.00684144	0	78.0928	7596	104750	Mental Disorders	0.261531
AFR	ZNF823	356	Hereditary and idiopathic peripheral neuropathy	3	0.000778954	87.6777	52.5938	99.7008	7447	104898	Neurological	0.000778954
AFR	ZSWIM7	374	Other disorders of eyelids	12	0.785578	0.10807	0	61.6761	4381	107965	Sense Organs	0.785578
AMR	ADAMTS7P1	300.1	Anxiety disorder	2	0.380485	0	0	99.8723	17372	31354	Mental Disorders	0.380485
AMR	AEN	290	Delirium dementia and amnestic and other cognitive disorders	3	0.00690286	85.3591	35.812	99.6791	3029	45697	Mental Disorders	0.00690286
AMR	ANKRD27	355.1	Chronic pain syndrome	11	0.0371513	45.468	0	91.6402	2931	45795	Neurological	0.0371513
AMR	ANLN	317.1	Alcoholism	5	0.0132508	70.1496	10.2534	96.4098	8987	39739	Mental Disorders	0.0132508
AMR	ARL17B	378.1	Strabismus (not specified as paralytic)	25	1	0	0	0	797	47929	Sense Organs	1
AMR	ATG16L2	362.4	Retinal vascular changes and abnomalities	2	0.000107407	93.3341	66.5122	99.9676	1065	47661	Sense Organs	0.000429628
AMR	ATG16L2	296.22	Major depressive disorder	2	0.000232333	92.6197	62.9198	99.9928	20638	28088	Mental Disorders	0.000464666
AMR	ATG16L2	296.2	Depression	2	0.000976431	90.8018	53.8108	99.991	24897	23829	Mental Disorders	0.00130191
AMR	ATG16L2	296	Mood disorders	2	0.00409767	87.8641	39.286	99.9881	26032	22694	Mental Disorders	0.00409767
AMR	ATP5IF1	296.1	Bipolar	11	3.74071e-05	74.8156	46.1554	91.731	3110	45616	Mental Disorders	3.74071e-05
AMR	BAG5	302	Sexual and gender identity disorders	5	0.000252623	81.2669	43.2217	98.2741	897	47829	Mental Disorders	0.000252623
AMR	BMPR1A	296.1	Bipolar	2	0.0158524	82.8154	13.6653	99.9809	3110	45616	Mental Disorders	0.0158524
AMR	CALN1	369	Infection of the eye	3	0.0319993	69.3035	0	99.1637	1907	46819	Sense Organs	0.0319993
AMR	CARF	381.1	Otitis media	3	0.000879717	85.3386	46.3048	99.6245	1840	46886	Sense Organs	0.000879717
AMR	CCDC200	340	Migraine	14	0.000246982	65.6421	29.5079	84.6815	5150	43576	Neurological	0.000246982
AMR	DIP2A	382	Otalgia	2	0.185891	42.8533	0	99.9261	943	47783	Sense Organs	0.185891
AMR	ENSG00000258399	296.22	Major depressive disorder	2	0.691784	0	0	99.3751	20638	28088	Mental Disorders	0.691784
AMR	ENSG00000258399	296	Mood disorders	2	0.510874	0	0	99.7728	26032	22694	Mental Disorders	0.691784
AMR	ENSG00000258399	296.2	Depression	2	0.588408	0	0	99.6646	24897	23829	Mental Disorders	0.691784
AMR	ENSG00000258399	290	Delirium dementia and amnestic and other cognitive disorders	2	0.273493	16.6071	0	99.9181	3029	45697	Mental Disorders	0.691784
AMR	ENSG00000262879	371.3	Inflammation of eyelids	10	0.0329218	51.8029	0	88.913	3125	45601	Sense Organs	0.0329218
AMR	ENSG00000270149	340	Migraine	9	0.0129911	66.0632	16.184	93.9091	5150	43576	Neurological	0.0129911
AMR	ENSG00000280022	378.1	Strabismus (not specified as paralytic)	3	0.912533	0	0	70.3715	797	47929	Sense Organs	0.912533
AMR	ENSG00000287721	296.22	Major depressive disorder	6	0.27513	2.37294	0	89.6037	20638	28088	Mental Disorders	0.27513
AMR	EPHB6	300.1	Anxiety disorder	3	0.000336342	85.2675	47.7412	99.5993	17372	31354	Mental Disorders	0.000588599
AMR	EPHB6	295.1	Schizophrenia	3	2.85436e-06	90.6882	66.5114	99.7544	1597	47129	Mental Disorders	1.99805e-05
AMR	EPHB6	318	Tobacco use disorder	3	5.19945e-05	88.1826	57.4831	99.6862	12522	36204	Mental Disorders	0.000121321
AMR	EPHB6	295	Schizophrenia and other psychotic disorders	3	3.44855e-05	89.1754	60.67	99.7186	2795	45931	Mental Disorders	0.000120699
AMR	EPHB6	296	Mood disorders	3	0.000599345	84.2546	44.6549	99.5706	26032	22694	Mental Disorders	0.000599345
AMR	EPHB6	300	Anxiety disorders	3	0.000452105	84.7338	46.2552	99.5836	27515	21211	Mental Disorders	0.000599345
AMR	EPHB6	296.2	Depression	3	0.000556074	84.4166	45.181	99.5757	24897	23829	Mental Disorders	0.000599345
AMR	FADS1	357	Inflammatory and toxic neuropathy	6	0.0256617	64.3722	0	95.9799	913	47813	Neurological	0.0256617
AMR	FADS1	291	Other specified nonpsychotic and/or transient mental disorders	6	0.00895071	69.8458	17.9453	96.0758	1114	47612	Mental Disorders	0.0179014
AMR	FADS2	357	Inflammatory and toxic neuropathy	3	0.0024892	79.9553	31.0567	99.417	913	47813	Neurological	0.0074676
AMR	FADS2	367.4	Presbyopia	3	0.024045	74.4885	0	99.4185	21256	27470	Sense Organs	0.024045
AMR	FADS2	371.3	Inflammation of eyelids	3	0.0198937	72.9501	4.868	99.2861	3125	45601	Sense Organs	0.024045
AMR	FSTL1	296.22	Major depressive disorder	3	5.62878e-05	91.5527	66.5791	99.7987	20638	28088	Mental Disorders	5.62878e-05
AMR	GFRA3	296.22	Major depressive disorder	2	0.738074	0	0	99.1218	20638	28088	Mental Disorders	0.994975
AMR	GFRA3	316	Substance addiction and disorders	2	0.934265	0	0	85.5637	7893	40833	Mental Disorders	0.994975
AMR	GFRA3	296.2	Depression	2	0.777183	0	0	98.7736	24897	23829	Mental Disorders	0.994975
AMR	GFRA3	296	Mood disorders	2	0.994975	0	0	0	26032	22694	Mental Disorders	0.994975
AMR	HTR3B	290	Delirium dementia and amnestic and other cognitive disorders	2	0.518517	0	0	99.7644	3029	45697	Mental Disorders	0.518517
AMR	HTR3B	290.1	Dementias	2	0.507356	0	0	99.7766	1805	46921	Mental Disorders	0.518517
AMR	ICA1L	381.1	Otitis media	3	0.383906	0.071097	0	97.7029	1840	46886	Sense Organs	0.897295
AMR	ICA1L	300	Anxiety disorders	3	0.897295	0	0	75.9995	27515	21211	Mental Disorders	0.897295
AMR	ICA1L	296.2	Depression	3	0.822451	0	0	85.1332	24897	23829	Mental Disorders	0.897295
AMR	KANSL1-AS1	378.1	Strabismus (not specified as paralytic)	6	0.0949846	46.4484	0	91.2432	797	47929	Sense Organs	0.0949846
AMR	KANSL1	378.1	Strabismus (not specified as paralytic)	28	0.993685	0	0	0	797	47929	Sense Organs	0.993685
AMR	KIAA1614	290	Delirium dementia and amnestic and other cognitive disorders	3	2.27924e-05	88.7038	54.3281	99.7112	3029	45697	Mental Disorders	2.27924e-05
AMR	LINC02210-CRHR1	378.1	Strabismus (not specified as paralytic)	11	0.0367786	51.5443	0	86.8086	797	47929	Sense Organs	0.0367786
AMR	LRRC37A4P	378.1	Strabismus (not specified as paralytic)	21	0.98788	0	0	0	797	47929	Sense Organs	0.98788
AMR	LUZP2	332	Parkinson's disease	7	4.31852e-06	80.1294	50.1534	95.6905	583	48143	Neurological	4.31852e-06
AMR	MAPKAPK3	300.9	Posttraumatic stress disorder	2	0.161102	49.0797	0	99.95	19034	29692	Mental Disorders	0.161102
AMR	MIR9-3HG	368.2	Diplopia and disorders of binocular vision	2	0.285807	12.2243	0	99.8889	854	47872	Sense Organs	0.285807
AMR	MRPL41	300.9	Posttraumatic stress disorder	20	0.532229	6.8748	0	51.9144	19034	29692	Mental Disorders	0.532229
AMR	NSFP1	386.9	Dizziness and giddiness (light-headedness and vertigo)	23	0.472628	18.4952	0	41.7169	6502	42224	Sense Organs	0.721337
AMR	NSFP1	381.11	Suppurative and unspecified otitis media	23	0.721337	6.95571	0	31.5252	1270	47456	Sense Organs	0.721337
AMR	NSFP1	340	Migraine	23	0.714978	5.78335	0	31.8199	5150	43576	Neurological	0.721337
AMR	NUP50-DT	363.3	Chorioretinal scars	7	0.00380665	68.9819	22.2549	93.0105	699	48027	Sense Organs	0.00380665
AMR	NUP50-DT	363	Chorioretinal inflammations; scars; and other disorders of choroid	7	0.00317878	68.9553	22.858	92.4399	828	47898	Sense Organs	0.00380665
AMR	PICALM	306	Other mental disorder	3	3.22113e-05	96.802	85.9773	99.928	5627	43099	Mental Disorders	3.22113e-05
AMR	POLR3H	389.1	Sensorineural hearing loss	2	0.288805	11.1258	0	99.9127	14275	34451	Sense Organs	0.288805
AMR	RAB10	300.1	Anxiety disorder	3	0.00104948	81.5814	33.277	99.4175	17372	31354	Mental Disorders	0.00104948
AMR	RBM6	318	Tobacco use disorder	6	0.050731	55.4256	0	93.1585	12522	36204	Mental Disorders	0.152193
AMR	RBM6	296	Mood disorders	6	0.904531	0	0	48.8466	26032	22694	Mental Disorders	0.981068
AMR	RBM6	296.2	Depression	6	0.981068	0	0	0	24897	23829	Mental Disorders	0.981068
AMR	RDM1P2	378.1	Strabismus (not specified as paralytic)	2	0.441611	0	0	99.8341	797	47929	Sense Organs	0.441611
AMR	RMDN1	362.9	Retinal edema	7	0.251789	0.00362334	0	93.6386	618	48108	Sense Organs	0.251789
AMR	RORA	356	Hereditary and idiopathic peripheral neuropathy	6	0.000140524	86.1854	60.6775	98.707	2494	46232	Neurological	0.000281047
AMR	RORA	296.2	Depression	6	0.000450409	85.8531	58.4384	98.551	24897	23829	Mental Disorders	0.000450409
AMR	SLC25A17	389.1	Sensorineural hearing loss	3	2.7578e-06	92.8908	73.362	99.8228	14275	34451	Sense Organs	2.7578e-06
AMR	SLC25A24	300.1	Anxiety disorder	11	0.00185091	0.0201691	63.9344	98.291	17372	31354	Mental Disorders	0.00185091
AMR	SNRK	374	Other disorders of eyelids	2	0.0307579	78.5703	0	99.979	2619	46107	Sense Organs	0.0307579
AMR	TESC	300.9	Posttraumatic stress disorder	3	0.396962	0	0	97.2466	19034	29692	Mental Disorders	0.396962
AMR	WBP1L	355.1	Chronic pain syndrome	4	0.277863	23.5065	0	94.4353	2931	45795	Neurological	0.277863
AMR	ZKSCAN7-AS1	300.9	Posttraumatic stress disorder	6	0.00024335	81.8784	44.4892	96.3923	19034	29692	Mental Disorders	0.00024335
EUR	ABCB9	300.9	Posttraumatic stress disorder	3	0.000498126	93.6074	68.35	99.867	102393	336189	Mental Disorders	0.00348688
EUR	ABCB9	295.1	Schizophrenia	3	0.0355682	77.5309	0	99.6893	9059	429523	Mental Disorders	0.0829926
EUR	ABCB9	295	Schizophrenia and other psychotic disorders	3	0.0725299	64.2619	0	99.5879	16561	422021	Mental Disorders	0.126927
EUR	ABCB9	365.11	Primary open angle glaucoma	3	0.104074	54.644	0	99.4393	20683	417899	Sense Organs	0.145704
EUR	ABCB9	295.3	Psychosis	3	0.14744	47.6228	0	99.1417	9675	428907	Mental Disorders	0.172014
EUR	ABCB9	296.1	Bipolar	3	0.28002	0.00524146	0	99.1837	26985	411597	Mental Disorders	0.28002
EUR	ABCB9	366.3	Traumatic cataract	3	0.0206561	82.4857	6.90019	99.6923	638	437944	Sense Organs	0.0722963
EUR	ACTR5	389	Hearing loss	16	2.88329e-10	89.0462	77.8098	96.7095	227434	211148	Sense Organs	8.64986e-10
EUR	ACTR5	389.1	Sensorineural hearing loss	16	2.4671e-06	81.4853	62.8389	95.065	190788	247794	Sense Organs	3.70066e-06
EUR	ACTR5	327.32	Obstructive sleep apnea	16	0.00440648	64.6955	23.8086	88.0435	128433	310149	Neurological	0.00440648
EUR	ADAM17	333.1	Essential tremor	14	5.11631e-08	84.3804	75.1929	97.9611	14197	424385	Neurological	5.11631e-08
EUR	ADCK1	317.1	Alcoholism	14	0.0622289	0.993697	0	92.0224	56872	381710	Mental Disorders	0.0622289
EUR	ADCY2	339	Other headache syndromes	16	1.57282e-05	67.0355	34.1792	86.9082	60402	378180	Neurological	1.57282e-05
EUR	ADD3-AS1	389.1	Sensorineural hearing loss	8	2.68868e-11	97.3958	93.4328	99.4585	190788	247794	Sense Organs	5.37736e-11
EUR	ADD3-AS1	389	Hearing loss	8	1.03925e-07	96.0334	89.6905	99.2366	227434	211148	Sense Organs	1.03925e-07
EUR	ADD3	389.1	Sensorineural hearing loss	19	0.00112608	40.3133	33.4409	93.9072	190788	247794	Sense Organs	0.00225216
EUR	ADD3	389	Hearing loss	19	0.0264142	12.6086	0	91.5706	227434	211148	Sense Organs	0.0264142
EUR	ADH4	317	Alcohol-related disorders	3	3.54335e-06	91.8575	71.1544	99.7931	79267	359315	Mental Disorders	7.0867e-06
EUR	ADH4	317.1	Alcoholism	3	1.57471e-05	90.6081	65.168	99.7603	56872	381710	Mental Disorders	1.57471e-05
EUR	ADH5	317	Alcohol-related disorders	10	7.80644e-07	85.9466	69.806	96.9193	79267	359315	Mental Disorders	3.90322e-06
EUR	ADH5	317.1	Alcoholism	10	5.36084e-06	84.1891	65.3961	96.683	56872	381710	Mental Disorders	1.34021e-05
EUR	ADH5	317.11	Alcoholic liver damage	10	0.0176708	48.5953	7.23531	93.9316	8677	429905	Mental Disorders	0.0294514
EUR	ADH5	290.2	Delirium due to conditions classified elsewhere	10	0.271162	12.9766	0	83.1827	5965	432617	Mental Disorders	0.271162
EUR	ADH5	290	Delirium dementia and amnestic and other cognitive disorders	10	0.184908	23.7421	0	84.9001	37038	401544	Mental Disorders	0.231135
EUR	ADNP2	317.1	Alcoholism	7	0.23604	19.0784	0	86.9278	56872	381710	Mental Disorders	0.23604
EUR	ADNP2	317	Alcohol-related disorders	7	0.0499695	54.2001	0	92.2965	79267	359315	Mental Disorders	0.133252
EUR	ADNP2	380.4	Impacted cerumen	7	0.0433271	54.5118	0	91.2517	55736	382846	Sense Organs	0.133252
EUR	ADNP2	295.1	Schizophrenia	7	0.0936611	45.1368	0	90.128	9059	429523	Mental Disorders	0.149858
EUR	ADNP2	295	Schizophrenia and other psychotic disorders	7	0.0887455	45.6783	0	90.4835	16561	422021	Mental Disorders	0.149858
EUR	ADNP2	300	Anxiety disorders	7	0.0108138	67.8445	17.2376	94.4618	179152	259430	Mental Disorders	0.0865106
EUR	ADNP2	316	Substance addiction and disorders	7	0.115366	37.8539	0	90.931	52444	386138	Mental Disorders	0.153821
EUR	ADNP2	374.3	Ptosis of eyelid	7	0.212935	23.8359	0	87.4688	11142	427440	Sense Organs	0.23604
EUR	AGAP2	296.2	Depression	2	0.549083	0	0	99.7264	179029	259553	Mental Disorders	0.549083
EUR	AGAP2	296	Mood disorders	2	0.535337	0	0	99.7444	189495	249087	Mental Disorders	0.549083
EUR	AGAP2	300	Anxiety disorders	2	0.179394	44.5257	0	99.9455	179152	259430	Mental Disorders	0.549083
EUR	AGAP2	296.22	Major depressive disorder	2	0.440845	0	0	99.8347	141048	297534	Mental Disorders	0.549083
EUR	AGAP2	327.4	Insomnia	2	0.283361	13.1116	0	99.9147	81919	356663	Neurological	0.549083
EUR	AGAP2	300.1	Anxiety disorder	2	0.253991	23.1489	0	99.9245	118977	319605	Mental Disorders	0.549083
EUR	AGAP2	327	Sleep disorders	2	0.360507	0	0	99.8825	123537	315045	Neurological	0.549083
EUR	AGAP2	389.3	Degenerative and vascular disorders of ear	2	0.343272	0	0	99.8907	1869	436713	Sense Organs	0.549083
EUR	ALMS1	300.1	Anxiety disorder	22	4.15137e-08	73.0507	62.0004	93.3625	118977	319605	Mental Disorders	2.60494e-07
EUR	ALMS1	317	Alcohol-related disorders	22	4.34157e-08	74.4604	63.8013	93.3291	79267	359315	Mental Disorders	2.60494e-07
EUR	ALMS1	366.2	Senile cataract	22	2.45693e-05	61.9097	43.9684	90.2436	199557	239025	Sense Organs	9.82772e-05
EUR	ALMS1	367	Disorders of refraction and accommodation; blindness and low vision	22	0.00245602	49.2384	0	82.8837	266240	172342	Sense Organs	0.00736805
EUR	ALMS1	317.1	Alcoholism	22	0.00913837	41.5832	0	83.3965	56872	381710	Mental Disorders	0.0156658
EUR	ALMS1	318	Tobacco use disorder	22	0.0202523	38.3863	0	81.0749	149303	289279	Mental Disorders	0.027003
EUR	ALMS1	300	Anxiety disorders	22	0.00663492	43.5302	0	82.9468	179152	259430	Mental Disorders	0.0156658
EUR	ALMS1	300.11	Generalized anxiety disorder	22	0.00875278	38.9102	16.0252	85.9106	34683	403899	Mental Disorders	0.0156658
EUR	ALMS1	316	Substance addiction and disorders	22	0.0544687	34.6884	0	72.8358	52444	386138	Mental Disorders	0.0594204
EUR	ALMS1	366	Cataract	22	0.0147122	40.2858	0	81.4622	231878	206704	Sense Organs	0.0220683
EUR	ALMS1	300.12	Agorophobia; social phobia; and panic disorder	22	0.160485	19.6375	0	73.3794	17819	420763	Mental Disorders	0.160485
EUR	ALMS1	367.4	Presbyopia	22	0.0350284	35.9695	0	78.6522	212916	225666	Sense Organs	0.0420341
EUR	ALMS1P1	317	Alcohol-related disorders	22	4.332e-08	77.7771	74.5156	96.1021	79267	359315	Mental Disorders	4.332e-07
EUR	ALMS1P1	300.1	Anxiety disorder	22	9.71736e-05	56.1017	58.6989	94.2612	118977	319605	Mental Disorders	0.00034947
EUR	ALMS1P1	366.2	Senile cataract	22	0.00024326	49.6629	60.5932	93.9796	199557	239025	Sense Organs	0.000608149
EUR	ALMS1P1	317.1	Alcoholism	22	0.000104841	56.57	50.5856	93.5514	56872	381710	Mental Disorders	0.00034947
EUR	ALMS1P1	318	Tobacco use disorder	22	0.00294884	39.6722	46.7918	90.7869	149303	289279	Mental Disorders	0.00589767
EUR	ALMS1P1	300	Anxiety disorders	22	0.0570158	11.5676	0	86.1824	179152	259430	Mental Disorders	0.0712697
EUR	ALMS1P1	316	Substance addiction and disorders	22	0.0534197	3.80914	0	88.1379	52444	386138	Mental Disorders	0.0712697
EUR	ALMS1P1	367	Disorders of refraction and accommodation; blindness and low vision	22	0.00880593	29.6006	0	90.3835	266240	172342	Sense Organs	0.0146765
EUR	ALMS1P1	366	Cataract	22	0.0857661	8.92429	0	85.9565	231878	206704	Sense Organs	0.0952956
EUR	ALMS1P1	300.12	Agorophobia; social phobia; and panic disorder	22	0.116378	0.574575	0	85.0739	17819	420763	Mental Disorders	0.116378
EUR	ALPK1	290	Delirium dementia and amnestic and other cognitive disorders	8	0.0226884	58.3204	0	93.2878	37038	401544	Mental Disorders	0.0453768
EUR	ALPK1	362	Other retinal disorders	8	0.360191	0.592675	0	92.3868	90960	347622	Sense Organs	0.360191
EUR	ANKK1	296	Mood disorders	6	0.000129791	93.4438	78.5967	99.4561	189495	249087	Mental Disorders	0.000908535
EUR	ANKK1	317	Alcohol-related disorders	6	0.00653727	82.2514	48.8486	99.0233	79267	359315	Mental Disorders	0.00922312
EUR	ANKK1	296.2	Depression	6	0.00106051	90.2815	66.0625	99.3355	179029	259553	Mental Disorders	0.00247452
EUR	ANKK1	295	Schizophrenia and other psychotic disorders	6	0.00046091	91.5273	77.4428	99.5708	16561	422021	Mental Disorders	0.00161319
EUR	ANKK1	318	Tobacco use disorder	6	0.0138945	75.732	0	99.0535	149303	289279	Mental Disorders	0.0162102
EUR	ANKK1	300	Anxiety disorders	6	0.0163938	74.6994	0	99.0106	179152	259430	Mental Disorders	0.0163938
EUR	ANKK1	316	Substance addiction and disorders	6	0.00658794	83.1196	52.0351	99.1924	52444	386138	Mental Disorders	0.00922312
EUR	ANKRD27	379.51	Pigmentary iris degeneration	17	0.000157771	37.1326	71.4988	97.9885	1432	437150	Sense Organs	0.000157771
EUR	ANXA1	317.1	Alcoholism	4	0.0100824	73.9984	17.8035	98.03	56872	381710	Mental Disorders	0.0100824
EUR	AP4M1	358.1	Myasthenia gravis	4	0.03288	72.2032	0	98.6397	1109	437473	Neurological	0.04932
EUR	AP4M1	358	Myoneural disorders	4	0.0272596	74.0139	0	98.6958	1260	437322	Neurological	0.04932
EUR	AP4M1	339	Other headache syndromes	4	0.354532	0.0146322	0	95.4843	60402	378180	Neurological	0.354532
EUR	APH1B	290.1	Dementias	13	0.000302961	72.0382	51.9586	95.1977	21656	416926	Mental Disorders	0.000302961
EUR	APOC1	290.1	Dementias	3	0.021401	75.9795	5.00791	99.4382	21656	416926	Mental Disorders	0.0428019
EUR	APOC1	290.11	Alzheimer's disease	3	0.0661677	64.9289	0	99.2151	5067	433515	Mental Disorders	0.0661677
EUR	APOE	290.1	Dementias	3	0.0196621	75.3276	6.83525	99.394	21656	416926	Mental Disorders	0.0196621
EUR	APOE	290.11	Alzheimer's disease	3	0.0186108	75.6779	8.11831	99.4023	5067	433515	Mental Disorders	0.0196621
EUR	AREL1	379.51	Pigmentary iris degeneration	4	0.35124	0.00136295	0	94.7092	1432	437150	Sense Organs	0.513778
EUR	AREL1	365.11	Primary open angle glaucoma	4	0.513778	0	0	92.8129	20683	417899	Sense Organs	0.513778
EUR	ARFGAP3	327.32	Obstructive sleep apnea	11	4.32385e-17	92.1809	83.0744	97.7486	128433	310149	Neurological	5.18862e-16
EUR	ARFGAP3	300	Anxiety disorders	11	8.47363e-15	90.7236	80.2214	97.2762	179152	259430	Mental Disorders	5.08418e-14
EUR	ARFGAP3	300.1	Anxiety disorder	11	2.36046e-13	89.2888	76.9663	96.6964	118977	319605	Mental Disorders	9.44182e-13
EUR	ARFGAP3	366.2	Senile cataract	11	3.94788e-13	89.1352	76.6359	96.8372	199557	239025	Sense Organs	1.18436e-12
EUR	ARFGAP3	296	Mood disorders	11	7.75007e-11	87.8748	75.1628	96.6219	189495	249087	Mental Disorders	1.03334e-10
EUR	ARFGAP3	296.2	Depression	11	1.89793e-10	87.5168	74.2648	96.5485	179029	259553	Mental Disorders	2.07047e-10
EUR	ARFGAP3	365	Glaucoma	11	1.18207e-12	89.2879	76.6994	96.8949	81916	356666	Sense Organs	2.36414e-12
EUR	ARFGAP3	327.3	Sleep apnea	11	1.46839e-11	88.4308	74.9701	96.7675	152673	285909	Neurological	2.20259e-11
EUR	ARFGAP3	304	Adjustment reaction	11	4.41601e-12	88.2761	74.0506	96.4026	72986	365596	Mental Disorders	7.57029e-12
EUR	ARFGAP3	306	Other mental disorder	11	9.84323e-13	89.5862	77.9419	97.0521	32358	406224	Mental Disorders	2.36238e-12
EUR	ARFGAP3	318	Tobacco use disorder	11	3.86593e-09	85.705	70.2965	96.1483	149303	289279	Mental Disorders	3.86593e-09
EUR	ARFGAP3	389.1	Sensorineural hearing loss	11	1.11284e-10	87.3834	74.02	96.3052	190788	247794	Sense Organs	1.33541e-10
EUR	ARHGAP27	332	Parkinson's disease	13	1.57466e-18	92.8502	85.3887	97.5437	9147	429435	Neurological	6.29864e-17
EUR	ARHGAP27	296.2	Depression	13	1.36482e-17	92.5727	84.7539	97.4592	179029	259553	Mental Disorders	2.72965e-16
EUR	ARHGAP27	365.11	Primary open angle glaucoma	13	1.90713e-15	91.8291	83.4125	97.3109	20683	417899	Sense Organs	1.90713e-14
EUR	ARHGAP27	296	Mood disorders	13	4.42821e-17	92.2605	84.0408	97.3294	189495	249087	Mental Disorders	5.90428e-16
EUR	ARHGAP27	296.22	Major depressive disorder	13	3.63199e-14	91.2136	81.8349	97.0342	141048	297534	Mental Disorders	2.90559e-13
EUR	ARHGAP27	327.32	Obstructive sleep apnea	13	4.38381e-12	90.1094	79.522	96.6765	128433	310149	Neurological	2.92254e-11
EUR	ARHGAP27	365	Glaucoma	13	6.89472e-08	86.1102	71.0505	96.0233	81916	356666	Sense Organs	3.06432e-07
EUR	ARHGAP27	351	Other peripheral nerve disorders	13	9.01742e-08	86.5376	73.2888	96.09	78985	359597	Neurological	3.60697e-07
EUR	ARHGAP27	327.3	Sleep apnea	13	1.89829e-08	86.6849	71.079	95.6195	152673	285909	Neurological	9.49143e-08
EUR	ARHGAP27	366	Cataract	13	7.2296e-10	88.0892	74.4496	96.1311	231878	206704	Sense Organs	4.1312e-09
EUR	ARHGAP27	317.1	Alcoholism	13	4.14933e-06	80.5345	59.8861	93.6341	56872	381710	Mental Disorders	1.50885e-05
EUR	ARHGAP27	375	Disorders of lacrimal system	13	0.00284446	63.3262	26.4416	90.9458	2363	436219	Sense Organs	0.00474076
EUR	ARHGAP27	317	Alcohol-related disorders	13	1.8397e-05	79.1355	54.7028	93.6508	79267	359315	Mental Disorders	6.13234e-05
EUR	ARHGAP27	300.1	Anxiety disorder	13	0.000659437	72.2361	38.7216	92.5974	118977	319605	Mental Disorders	0.00152828
EUR	ARHGAP27	389.1	Sensorineural hearing loss	13	0.0505895	0.50631	0	91.6432	190788	247794	Sense Organs	0.0562105
EUR	ARHGAP27	365.1	Open-angle glaucoma	13	0.00115774	69.5817	40.0531	92.7701	57225	381357	Sense Organs	0.00242302
EUR	ARHGAP27	389	Hearing loss	13	0.0132887	52.2978	0	91.5687	227434	211148	Sense Organs	0.0177183
EUR	ARHGAP27	368.1	Amblyopia	13	0.000244871	72.5583	42.3623	91.7709	6385	432197	Sense Organs	0.00069963
EUR	ARHGAP27	290.12	Dementia with cerebral degenerations	13	0.0124226	51.6082	14.5428	91.693	2013	436569	Mental Disorders	0.0171347
EUR	ARHGAP27	337.1	Peripheral autonomic neuropathy	13	0.000407409	73.5595	45.991	93.0823	14335	424247	Neurological	0.00108643
EUR	ARHGAP27	290.1	Dementias	13	0.00264943	67.3344	31.0017	91.5997	21656	416926	Mental Disorders	0.00460771
EUR	ARHGAP27	300	Anxiety disorders	13	4.05602e-05	78.9118	57.7383	93.9467	179152	259430	Mental Disorders	0.000124801
EUR	ARHGAP27	337	Disorders of the autonomic nervous system	13	0.00232208	67.1186	34.0478	91.9365	15552	423030	Neurological	0.0043294
EUR	ARHGAP27	317.11	Alcoholic liver damage	13	0.00821453	59.1936	19.4536	91.0788	8677	429905	Mental Disorders	0.0121697
EUR	ARHGAP27	366.2	Senile cataract	13	0.000687726	71.6779	39.568	92.3254	199557	239025	Sense Organs	0.00152828
EUR	ARHGAP27	379.3	Aphakia and other disorders of lens	13	0.000677615	70.2381	38.7241	92.2545	7243	431339	Sense Organs	0.00152828
EUR	ARHGAP27	290.13	Senile dementia	13	0.173677	0.00596698	0	87.3952	681	437901	Mental Disorders	0.173677
EUR	ARHGAP27	300.11	Generalized anxiety disorder	13	0.0740779	0.00608854	0	88.5201	34683	403899	Mental Disorders	0.0800842
EUR	ARHGAP27	375.2	Epiphora	13	0.0481214	44.4513	0	84.0004	1870	436712	Sense Organs	0.0549959
EUR	ARHGAP27	327.31	Central/nonobstroctive sleep apnea	13	0.0405624	34.9713	0	88.7945	5613	432969	Neurological	0.0482533
EUR	ARHGAP27	367.8	Hypermetropia	13	0.0283734	50.8942	0	86.609	74904	363678	Sense Organs	0.0354667
EUR	ARHGAP27	333.1	Essential tremor	13	0.00121151	69.5067	35.0406	90.7281	14197	424385	Neurological	0.00242302
EUR	ARHGAP27	358	Myoneural disorders	13	0.114169	0.00409693	0	85.6588	1260	437322	Neurological	0.117097
EUR	ARHGAP27	358.1	Myasthenia gravis	13	0.0804508	0.00205571	0	88.269	1109	437473	Neurological	0.084685
EUR	ARHGAP27	361.1	Retinal detachment with retinal defect	13	0.00323938	63.9066	23.1899	88.5746	4887	433695	Sense Organs	0.005183
EUR	ARHGAP27	295.3	Psychosis	13	0.00853593	58.6474	16.8042	90.1524	9675	428907	Mental Disorders	0.0121942
EUR	ARHGAP27	300.9	Posttraumatic stress disorder	13	0.00238117	67.3624	31.9368	91.7703	102393	336189	Mental Disorders	0.0043294
EUR	ARHGAP27	327.5	Parasomnia	13	0.00419182	64.1375	23.6035	89.7936	9086	429496	Neurological	0.00644895
EUR	ARHGAP27	372	Disorders of conjunctiva	13	0.0181653	53.7723	5.63129	86.6074	10071	428511	Sense Organs	0.0234391
EUR	ARHGAP27	290.11	Alzheimer's disease	13	0.0410153	46.4215	0	85.0944	5067	433515	Mental Disorders	0.0482533
EUR	ARHGAP9	300	Anxiety disorders	8	9.43382e-06	88.1062	71.6243	97.8562	179152	259430	Mental Disorders	7.07537e-05
EUR	ARHGAP9	300.1	Anxiety disorder	8	0.00223517	75.9317	44.2629	96.7562	118977	319605	Mental Disorders	0.00478965
EUR	ARHGAP9	300.9	Posttraumatic stress disorder	8	0.00564096	69.3195	28.0177	95.7974	102393	336189	Mental Disorders	0.0094016
EUR	ARHGAP9	302	Sexual and gender identity disorders	8	4.38828e-08	88.0486	71.1435	97.5054	5964	432618	Mental Disorders	6.58242e-07
EUR	ARHGAP9	296.2	Depression	8	0.00154534	74.3746	40.2062	95.9784	179029	259553	Mental Disorders	0.00386334
EUR	ARHGAP9	296.22	Major depressive disorder	8	0.000686985	76.5731	41.957	96.1248	141048	297534	Mental Disorders	0.00206096
EUR	ARHGAP9	296	Mood disorders	8	0.00534544	68.145	29.2422	95.4707	189495	249087	Mental Disorders	0.0094016
EUR	ARHGAP9	379	Other disorders of eye	8	0.155114	0.0434146	0	93.4618	63462	375120	Sense Organs	0.178978
EUR	ARHGAP9	300.11	Generalized anxiety disorder	8	0.138705	0.391308	0	94.0364	34683	403899	Mental Disorders	0.173382
EUR	ARHGAP9	302.1	Decreased libido	8	0.000275996	78.1853	47.4853	96.0532	2468	436114	Mental Disorders	0.00103499
EUR	ARHGAP9	389	Hearing loss	8	0.0122847	62.1624	15.1386	92.63	227434	211148	Sense Organs	0.0184271
EUR	ARHGAP9	379.2	Disorders of vitreous body	8	0.20958	0.0166068	0	92.9286	48013	390569	Sense Organs	0.20958
EUR	ARHGAP9	327	Sleep disorders	8	7.69357e-05	80.6705	52.2778	96.3875	123537	315045	Neurological	0.000384678
EUR	ARHGAP9	389.1	Sensorineural hearing loss	8	0.0361811	54.1136	0	90.3149	190788	247794	Sense Organs	0.0493379
EUR	ARHGAP9	386.9	Dizziness and giddiness (light-headedness and vertigo)	8	0.174692	0.978163	0	92.5357	62728	375854	Sense Organs	0.18717
EUR	ARHGEF12	365.11	Primary open angle glaucoma	14	3.69237e-22	96.3076	93.2329	98.9684	20683	417899	Sense Organs	2.21542e-21
EUR	ARHGEF12	365	Glaucoma	14	1.41066e-15	94.1588	89.6643	98.5804	81916	356666	Sense Organs	4.23198e-15
EUR	ARHGEF12	365.1	Open-angle glaucoma	14	2.30859e-14	92.2306	85.5855	97.8494	57225	381357	Sense Organs	4.61718e-14
EUR	ARHGEF12	300.1	Anxiety disorder	14	0.000187908	72.965	44.4603	91.8461	118977	319605	Mental Disorders	0.000281862
EUR	ARHGEF12	318	Tobacco use disorder	14	0.00448531	62.0716	27.0857	88.782	149303	289279	Mental Disorders	0.00448531
EUR	ARHGEF12	296	Mood disorders	14	0.00418119	62.5237	30.9294	90.1347	189495	249087	Mental Disorders	0.00448531
EUR	ARL17B	365.11	Primary open angle glaucoma	25	1	0	0	0	20683	417899	Sense Organs	1
EUR	ARL17B	332	Parkinson's disease	25	1	0	0	0	9147	429435	Neurological	1
EUR	ARL17B	296	Mood disorders	25	1	0	0	0	189495	249087	Mental Disorders	1
EUR	ARL17B	296.2	Depression	25	1	0	0	0	179029	259553	Mental Disorders	1
EUR	ARL17B	327.32	Obstructive sleep apnea	25	1	0	0	0	128433	310149	Neurological	1
EUR	ARL17B	296.22	Major depressive disorder	25	1	0	0	0	141048	297534	Mental Disorders	1
EUR	ARL17B	327.3	Sleep apnea	25	1	0	0	0	152673	285909	Neurological	1
EUR	ARL17B	366	Cataract	25	1	0	0	0	231878	206704	Sense Organs	1
EUR	ARL17B	317.1	Alcoholism	25	1	0	0	0	56872	381710	Mental Disorders	1
EUR	ARL17B	351	Other peripheral nerve disorders	25	1	0	0	0	78985	359597	Neurological	1
EUR	ARL17B	290.1	Dementias	25	1	0	0	0	21656	416926	Mental Disorders	1
EUR	ARL17B	317	Alcohol-related disorders	25	1	0	0	0	79267	359315	Mental Disorders	1
EUR	ARL17B	333.1	Essential tremor	25	1	0	0	0	14197	424385	Neurological	1
EUR	ARL17B	365	Glaucoma	25	1	0	0	0	81916	356666	Sense Organs	1
EUR	ARL17B	337.1	Peripheral autonomic neuropathy	25	1	0	0	0	14335	424247	Neurological	1
EUR	ARL17B	368.1	Amblyopia	25	1	0	0	0	6385	432197	Sense Organs	1
EUR	ARL17B	337	Disorders of the autonomic nervous system	25	1	0	0	0	15552	423030	Neurological	1
EUR	ARL17B	290.11	Alzheimer's disease	25	1	0	0	0	5067	433515	Mental Disorders	1
EUR	ARL17B	300	Anxiety disorders	25	1	0	0	0	179152	259430	Mental Disorders	1
EUR	ARL17B	295.3	Psychosis	25	1	0	0	0	9675	428907	Mental Disorders	1
EUR	ARL17B	300.9	Posttraumatic stress disorder	25	1	0	0	0	102393	336189	Mental Disorders	1
EUR	ARL17B	300.1	Anxiety disorder	25	1	0	0	0	118977	319605	Mental Disorders	1
EUR	ARL17B	361.1	Retinal detachment with retinal defect	25	1	0	0	0	4887	433695	Sense Organs	1
EUR	ARL17B	295	Schizophrenia and other psychotic disorders	25	1	0	0	0	16561	422021	Mental Disorders	1
EUR	ARL17B	379.3	Aphakia and other disorders of lens	25	1	0	0	0	7243	431339	Sense Organs	1
EUR	ARL17B	345	Epilepsy; recurrent seizures; convulsions	25	1	0	0	0	18461	420121	Neurological	1
EUR	ARL3	300.1	Anxiety disorder	20	3.29007e-08	86.0898	76.6686	96.299	118977	319605	Mental Disorders	2.5498e-07
EUR	ARL3	367.1	Myopia	20	6.8889e-09	87.3783	78.9133	96.4418	66797	371785	Sense Organs	7.11853e-08
EUR	ARL3	345.3	Convulsions	20	8.42208e-12	87.2062	76.7642	95.7231	13239	425343	Neurological	2.61084e-10
EUR	ARL3	367.8	Hypermetropia	20	0.57411	1.20581	0	63.9502	74904	363678	Sense Organs	0.635622
EUR	ARL3	366	Cataract	20	0.000658344	56.6459	37.6126	77.7844	231878	206704	Sense Organs	0.0015699
EUR	ARL3	300.11	Generalized anxiety disorder	20	9.62632e-06	77.1118	59.5213	93.7587	34683	403899	Mental Disorders	3.31573e-05
EUR	ARL3	300	Anxiety disorders	20	0.000219572	64.6965	52.3107	94.4573	179152	259430	Mental Disorders	0.000567227
EUR	ARL3	367	Disorders of refraction and accommodation; blindness and low vision	20	5.12427e-10	79.1509	61.4402	92.3429	266240	172342	Sense Organs	7.94262e-09
EUR	ARL3	306	Other mental disorder	20	0.0416802	6.30218	0	89.9426	32358	406224	Mental Disorders	0.061528
EUR	ARL3	345	Epilepsy; recurrent seizures; convulsions	20	1.4119e-07	80.5224	65.9152	94.4329	18461	420121	Neurological	6.25268e-07
EUR	ARL3	362	Other retinal disorders	20	5.37735e-05	64.2364	33.4915	89.2032	90960	347622	Sense Organs	0.000151544
EUR	ARL3	304	Adjustment reaction	20	3.15801e-05	70.5689	51.2209	92.7144	72986	365596	Mental Disorders	9.78984e-05
EUR	ARL3	367.2	Astigmatism	20	1.11839e-07	77.3297	56.8499	93.3353	112273	326309	Sense Organs	6.25268e-07
EUR	ARL3	291	Other specified nonpsychotic and/or transient mental disorders	20	0.0113242	34.2685	11.8457	89.8703	7893	430689	Mental Disorders	0.0219405
EUR	ARL3	366.2	Senile cataract	20	0.020008	46.5759	0	66.5307	199557	239025	Sense Organs	0.0344582
EUR	ARL3	333.2	Myoclonus	20	0.0156443	42.3901	4.93668	85.1892	1440	437142	Neurological	0.0285279
EUR	ARL3	327.3	Sleep apnea	20	1.3525e-07	74.8814	51.2481	90.8401	152673	285909	Neurological	6.25268e-07
EUR	ARL3	386.9	Dizziness and giddiness (light-headedness and vertigo)	20	0.893158	1.39717	0	15.7339	62728	375854	Sense Organs	0.893158
EUR	ARL3	296	Mood disorders	20	0.121539	1.6292	0	87.116	189495	249087	Mental Disorders	0.156988
EUR	ARL3	337	Disorders of the autonomic nervous system	20	0.0890932	20.4182	0	83.2714	15552	423030	Neurological	0.12554
EUR	ARL3	333.1	Essential tremor	20	0.00281014	53.2914	25.619	90.0175	14197	424385	Neurological	0.00622244
EUR	ARL3	296.2	Depression	20	0.252831	3.07369	0	84.1992	179029	259553	Mental Disorders	0.313511
EUR	ARL3	379.9	Pain; swelling or discharge of eye	20	0.029045	41.5979	0	81.6476	3628	434954	Sense Organs	0.0450198
EUR	ARL3	292	Neurological disorders	20	0.781399	0	0	48.3149	61784	376798	Mental Disorders	0.835288
EUR	ARL3	337.1	Peripheral autonomic neuropathy	20	0.0941498	18.6738	0	83.2778	14335	424247	Neurological	0.126898
EUR	ARL3	333	Extrapyramidal disease and abnormal movement disorders	20	0.021268	28.8756	0	87.7593	23253	415329	Neurological	0.0347005
EUR	ARL3	327.32	Obstructive sleep apnea	20	2.11294e-06	71.7299	46.165	90.6811	128433	310149	Neurological	8.18765e-06
EUR	ARL3	377	Disorders of optic nerve and visual pathways	20	0.884273	12.5654	0	13.1082	11660	426922	Sense Organs	0.893158
EUR	ARL3	318	Tobacco use disorder	20	0.0102836	46.7495	0	78.5531	149303	289279	Mental Disorders	0.0212529
EUR	ARL3	303.4	Somatoform disorder	20	0.363825	0.00324289	0	78.2397	9290	429292	Mental Disorders	0.433791
EUR	ARL3	303	Psychogenic and somatoform disorders	20	0.466026	0.213299	0	75.0963	10368	428214	Mental Disorders	0.535067
EUR	ARPC5L	316	Substance addiction and disorders	13	9.57043e-14	92.9481	85.4759	97.9523	52444	386138	Mental Disorders	2.2969e-12
EUR	ARPC5L	318	Tobacco use disorder	13	2.6267e-11	92.1122	83.916	97.8058	149303	289279	Mental Disorders	3.15204e-10
EUR	ARPC5L	300.1	Anxiety disorder	13	1.1292e-08	87.8366	74.3217	96.8079	118977	319605	Mental Disorders	9.03357e-08
EUR	ARPC5L	296.2	Depression	13	5.29821e-07	86.6839	73.6214	97.0256	179029	259553	Mental Disorders	2.54314e-06
EUR	ARPC5L	300.4	Dysthymic disorder	13	1.00461e-07	85.8314	71.0968	96.5933	31778	406804	Mental Disorders	6.02769e-07
EUR	ARPC5L	296	Mood disorders	13	2.11561e-06	85.1054	70.9636	96.7864	189495	249087	Mental Disorders	8.46245e-06
EUR	ARPC5L	300	Anxiety disorders	13	4.4668e-06	83.0492	66.9539	96.2571	179152	259430	Mental Disorders	1.53148e-05
EUR	ARPC5L	296.22	Major depressive disorder	13	5.59621e-05	78.9071	58.7374	95.6658	141048	297534	Mental Disorders	0.000167886
EUR	ARPC5L	317.1	Alcoholism	13	0.000317695	73.194	46.3385	95.0448	56872	381710	Mental Disorders	0.000847186
EUR	ARPC5L	297	Suicidal ideation or attempt	13	0.000648933	70.8056	42.6767	94.7871	21921	416661	Mental Disorders	0.00155744
EUR	ARPC5L	300.11	Generalized anxiety disorder	13	0.00234302	65.2136	27.036	92.3952	34683	403899	Mental Disorders	0.00432557
EUR	ARPC5L	317	Alcohol-related disorders	13	0.00189005	65.8149	31.7669	94.1092	79267	359315	Mental Disorders	0.0037801
EUR	ARPC5L	300.12	Agorophobia; social phobia; and panic disorder	13	0.0052435	59.9159	22.1011	92.9824	17819	420763	Mental Disorders	0.00898885
EUR	ARPC5L	327.4	Insomnia	13	0.00122969	66.982	30.1316	93.5085	81919	356663	Neurological	0.00268295
EUR	ARPC5L	297.2	Suicide or self-inflicted injury	13	0.0259394	42.2395	0	91.2904	5976	432606	Mental Disorders	0.0327656
EUR	ARPC5L	355.1	Chronic pain syndrome	13	0.0075772	51.8895	16.9971	93.9108	27502	411080	Neurological	0.0118296
EUR	ARPC5L	327	Sleep disorders	13	0.0167023	49.984	0	91.4219	123537	315045	Neurological	0.0235797
EUR	ARPC5L	381	Otitis media and eustachian tube disorders	13	0.0244923	44.1759	0	90.9443	23942	414640	Sense Organs	0.0326564
EUR	ARPC5L	297.1	Suicidal ideation	13	0.0321899	38.324	0	91.6369	18537	420045	Mental Disorders	0.0386279
EUR	ARPC5L	306	Other mental disorder	13	0.109321	14.9989	0	87.8644	32358	406224	Mental Disorders	0.110184
EUR	ARPC5L	381.11	Suppurative and unspecified otitis media	13	0.110184	26.5559	0	86.9631	11111	427471	Sense Organs	0.110184
EUR	ARPC5L	303	Psychogenic and somatoform disorders	13	0.00788639	56.1514	13.0662	91.4382	10368	428214	Mental Disorders	0.0118296
EUR	ARPC5L	381.1	Otitis media	13	0.0682493	28.9241	0	89.7473	16679	421903	Sense Organs	0.0744538
EUR	ARPC5L	300.9	Posttraumatic stress disorder	13	0.0681065	26.8239	0	89.8292	102393	336189	Mental Disorders	0.0744538
EUR	ASCC3	368	Visual disturbances	19	2.90517e-10	90.4503	83.7257	96.9294	51954	386628	Sense Organs	3.48621e-09
EUR	ASCC3	300.1	Anxiety disorder	19	2.39626e-07	82.4821	71.236	94.9026	118977	319605	Mental Disorders	1.43776e-06
EUR	ASCC3	296	Mood disorders	19	6.16795e-06	74.3082	59.2794	93.3273	189495	249087	Mental Disorders	2.46718e-05
EUR	ASCC3	296.2	Depression	19	1.54528e-05	71.2173	53.6446	92.6225	179029	259553	Mental Disorders	4.63583e-05
EUR	ASCC3	290.12	Dementia with cerebral degenerations	19	7.48257e-05	67.7153	46.543	91.5971	2013	436569	Mental Disorders	0.000179582
EUR	ASCC3	327.3	Sleep apnea	19	0.00572044	43.8173	26.9646	89.1021	152673	285909	Neurological	0.00624049
EUR	ASCC3	327.32	Obstructive sleep apnea	19	0.00114202	53.6413	45.4568	92.0134	128433	310149	Neurological	0.00195775
EUR	ASCC3	296.22	Major depressive disorder	19	0.00070124	57.8189	34.0016	90.5908	141048	297534	Mental Disorders	0.00140248
EUR	ASCC3	379	Other disorders of eye	19	0.00287792	51.5052	20.679	87.8214	63462	375120	Sense Organs	0.00380025
EUR	ASCC3	362.8	Retinal hemorrhage/ischemia	19	0.0212864	41.3528	2.12496	82.1849	5536	433046	Sense Organs	0.0212864
EUR	ASCC3	356	Hereditary and idiopathic peripheral neuropathy	19	0.00316688	31.3564	33.5605	92.2936	36964	401618	Neurological	0.00380025
EUR	ASCC3	327.7	Sleep related movement disorders	19	0.00242754	48.8869	28.4465	90.7472	21764	416818	Neurological	0.0036413
EUR	ASPHD1	356	Hereditary and idiopathic peripheral neuropathy	5	3.09622e-14	97.4342	91.9624	99.7357	36964	401618	Neurological	3.09622e-13
EUR	ASPHD1	292.3	Memory loss	5	1.90621e-12	96.8325	89.8871	99.6829	15044	423538	Mental Disorders	9.53106e-12
EUR	ASPHD1	327.3	Sleep apnea	5	3.59195e-10	96.0653	87.3957	99.6241	152673	285909	Neurological	1.19732e-09
EUR	ASPHD1	375.2	Epiphora	5	4.33453e-06	93.6844	77.648	99.49	1870	436712	Sense Organs	6.19219e-06
EUR	ASPHD1	327.32	Obstructive sleep apnea	5	1.38604e-08	94.9381	83.2365	99.5339	128433	310149	Neurological	3.4651e-08
EUR	ASPHD1	357	Inflammatory and toxic neuropathy	5	1.07479e-07	93.2108	77.2922	99.3981	15357	423225	Neurological	2.14958e-07
EUR	ASPHD1	370	Keratitis	5	1.37773e-06	93.2243	76.5244	99.4392	10279	428303	Sense Organs	2.29622e-06
EUR	ASPHD1	377.1	Optic atrophy	5	3.26199e-05	91.3733	69.1338	99.3636	5055	433527	Sense Organs	4.07748e-05
EUR	ASPHD1	335	Multiple sclerosis	5	6.95982e-05	91.9885	70.8173	99.4154	2698	435884	Neurological	7.73313e-05
EUR	ASPHD1	375	Disorders of lacrimal system	5	0.000585565	87.4121	54.5835	99.2526	2363	436219	Sense Organs	0.000585565
EUR	ATF4	295.2	Paranoid disorders	5	0.000616919	76.8089	37.227	96.9403	2519	436063	Mental Disorders	0.000616919
EUR	ATF4	362.8	Retinal hemorrhage/ischemia	5	2.02326e-05	82.9031	53.2106	97.8103	5536	433046	Sense Organs	4.04652e-05
EUR	ATP23	296.2	Depression	9	4.25535e-14	98.3436	96.1238	99.6785	179029	259553	Mental Disorders	4.68088e-13
EUR	ATP23	296	Mood disorders	9	1.13158e-12	98.0573	95.4582	99.6392	189495	249087	Mental Disorders	6.2237e-12
EUR	ATP23	296.22	Major depressive disorder	9	1.75732e-11	97.9203	95.1331	99.6302	141048	297534	Mental Disorders	6.44351e-11
EUR	ATP23	327.4	Insomnia	9	4.95067e-08	96.4567	91.8946	99.4957	81919	356663	Neurological	1.36143e-07
EUR	ATP23	300	Anxiety disorders	9	9.80835e-08	96.0428	90.7541	99.4318	179152	259430	Mental Disorders	2.15784e-07
EUR	ATP23	327	Sleep disorders	9	1.87671e-07	95.7604	90.2223	99.4164	123537	315045	Neurological	3.44064e-07
EUR	ATP23	300.9	Posttraumatic stress disorder	9	0.000111303	91.323	81.1335	99.163	102393	336189	Mental Disorders	0.000174905
EUR	ATP23	386.9	Dizziness and giddiness (light-headedness and vertigo)	9	0.000308913	84.3905	72.7838	99.0587	62728	375854	Sense Organs	0.000424755
EUR	ATP23	340	Migraine	9	0.00130813	77.4844	58.71	98.6647	32280	406302	Neurological	0.00159883
EUR	ATP23	374	Other disorders of eyelids	9	0.0805467	33.9472	0	96.0328	32671	405911	Sense Organs	0.0882951
EUR	ATP23	301	Personality disorders	9	0.0882951	27.5181	0	96.4662	18764	419818	Mental Disorders	0.0882951
EUR	ATP2A2	317.1	Alcoholism	5	1.77694e-07	89.2294	69.72	98.7084	56872	381710	Mental Disorders	3.55388e-07
EUR	ATP2A2	317	Alcohol-related disorders	5	1.26633e-06	88.0867	66.4534	98.5827	79267	359315	Mental Disorders	1.26633e-06
EUR	AVIL	296.2	Depression	5	0.0142612	68.0001	13.0432	96.5965	179029	259553	Mental Disorders	0.0759676
EUR	AVIL	296	Mood disorders	5	0.0279255	62.3814	0	95.8077	189495	249087	Mental Disorders	0.0759676
EUR	AVIL	300	Anxiety disorders	5	0.0569757	56.2972	0	95.4402	179152	259430	Mental Disorders	0.0759676
EUR	AVIL	300.4	Dysthymic disorder	5	0.172778	33.7148	0	94.0314	31778	406804	Mental Disorders	0.172778
EUR	AVIL	296.22	Major depressive disorder	5	0.0450002	58.2884	0	95.1994	141048	297534	Mental Disorders	0.0759676
EUR	AVIL	300.1	Anxiety disorder	5	0.0688372	53.5433	0	94.8644	118977	319605	Mental Disorders	0.0786711
EUR	AVIL	327	Sleep disorders	5	0.0558032	56.333	0	95.4808	123537	315045	Neurological	0.0759676
EUR	AVIL	327.4	Insomnia	5	0.0497898	57.4643	0	95.3161	81919	356663	Neurological	0.0759676
EUR	B3GAT1	327	Sleep disorders	17	5.10388e-07	76.8761	66.2604	95.5019	123537	315045	Neurological	5.10388e-07
EUR	B4GALNT1	296.22	Major depressive disorder	9	0.0299296	52.1335	0	90.7878	141048	297534	Mental Disorders	0.171831
EUR	B4GALNT1	296.2	Depression	9	0.0490947	48.1041	0	88.321	179029	259553	Mental Disorders	0.171831
EUR	B4GALNT1	296	Mood disorders	9	0.108917	38.013	0	85.5928	189495	249087	Mental Disorders	0.187693
EUR	B4GALNT1	300	Anxiety disorders	9	0.0797126	41.1305	0	87.8125	179152	259430	Mental Disorders	0.185996
EUR	B4GALNT1	300.1	Anxiety disorder	9	0.299634	15.7635	0	79.7399	118977	319605	Mental Disorders	0.299634
EUR	B4GALNT1	327	Sleep disorders	9	0.230106	22.0102	0	82.6399	123537	315045	Neurological	0.268457
EUR	B4GALNT1	327.4	Insomnia	9	0.134067	35.091	0	84.3165	81919	356663	Neurological	0.187693
EUR	BAG5	290.1	Dementias	16	8.04756e-11	93.0551	86.6332	97.886	21656	416926	Mental Disorders	3.21902e-10
EUR	BAG5	383	Otosclerosis	16	5.22723e-05	81.5213	66.3713	96.1177	527	438055	Sense Organs	6.96964e-05
EUR	BAG5	318	Tobacco use disorder	16	0.012385	2.1721	33.3016	95.231	149303	289279	Mental Disorders	0.012385
EUR	BAG5	333	Extrapyramidal disease and abnormal movement disorders	16	5.3275e-06	84.1448	67.9272	95.8508	23253	415329	Neurological	1.0655e-05
EUR	BAK1	367	Disorders of refraction and accommodation; blindness and low vision	3	0.0586008	65.9471	0	99.2057	266240	172342	Sense Organs	0.117202
EUR	BAK1	375.1	Dry eyes	3	0.991837	0	0	0	89532	349050	Sense Organs	0.991837
EUR	BAZ2B	327.3	Sleep apnea	12	0.0313242	35.8182	0	90.5472	152673	285909	Neurological	0.0313242
EUR	BCAS4	300.1	Anxiety disorder	13	0.0230964	38.9558	0	91.5936	118977	319605	Mental Disorders	0.0230964
EUR	BCL7C	296.2	Depression	15	0.000890008	67.9565	32.7454	93.1455	179029	259553	Mental Disorders	0.00890008
EUR	BCL7C	352	Disorders of other cranial nerves	15	0.0449772	39.7608	0	84.5586	6800	431782	Neurological	0.0698179
EUR	BCL7C	300.9	Posttraumatic stress disorder	15	0.00785999	53.4196	0	90.3803	102393	336189	Mental Disorders	0.0262
EUR	BCL7C	296	Mood disorders	15	0.00779566	52.7578	0	91.4471	189495	249087	Mental Disorders	0.0262
EUR	BCL7C	290.1	Dementias	15	0.0488725	13.3977	0	91.6398	21656	416926	Mental Disorders	0.0698179
EUR	BCL7C	352.2	Facial nerve disorders [cn7]	15	0.0390257	32.9969	0	88.244	3896	434686	Neurological	0.0698179
EUR	BCL7C	296.22	Major depressive disorder	15	0.0155773	40.9622	0	91.0196	141048	297534	Mental Disorders	0.0389432
EUR	BCL7C	332	Parkinson's disease	15	0.50082	4.43775	0	64.0907	9147	429435	Neurological	0.50082
EUR	BCL7C	290.3	Other persistent mental disorders due to conditions classified elsewhere	15	0.0909756	0.107451	0	91.7105	17554	421028	Mental Disorders	0.113719
EUR	BCL7C	300	Anxiety disorders	15	0.307044	3.1219	0	83.0875	179152	259430	Mental Disorders	0.341161
EUR	BIN1	290.1	Dementias	15	6.80296e-22	92.706	86.122	97.3505	21656	416926	Mental Disorders	6.80296e-21
EUR	BIN1	290.16	Vascular dementia	15	7.29826e-07	78.8829	59.746	93.3516	5100	433482	Mental Disorders	1.82456e-06
EUR	BIN1	290	Delirium dementia and amnestic and other cognitive disorders	15	3.34815e-08	83.1401	68.1693	94.6388	37038	401544	Mental Disorders	1.67408e-07
EUR	BIN1	290.11	Alzheimer's disease	15	5.95179e-07	78.5964	59.0714	93.135	5067	433515	Mental Disorders	1.82456e-06
EUR	BIN1	374	Other disorders of eyelids	15	0.0281299	47.967	0	77.5581	32671	405911	Sense Organs	0.0376133
EUR	BIN1	327.3	Sleep apnea	15	1.29507e-05	74.5066	52.2238	92.1224	152673	285909	Neurological	2.15845e-05
EUR	BIN1	292.2	Mild cognitive impairment	15	0.0786611	37.2024	0	75.6256	20017	418565	Mental Disorders	0.0786611
EUR	BIN1	357	Inflammatory and toxic neuropathy	15	0.0300906	46.8481	0	78.7342	15357	423225	Neurological	0.0376133
EUR	BIN1	366.2	Senile cataract	15	0.0380472	42.5552	0	82.085	199557	239025	Sense Organs	0.0422746
EUR	BIN1	327.32	Obstructive sleep apnea	15	3.61595e-06	76.0761	54.8159	92.3452	128433	310149	Neurological	7.2319e-06
EUR	BORCS7-ASMT	345.3	Convulsions	3	0.288529	17.4513	0	98.2937	13239	425343	Neurological	0.480078
EUR	BORCS7-ASMT	318	Tobacco use disorder	3	0.741852	0	0	94.7038	149303	289279	Mental Disorders	0.741852
EUR	BORCS7-ASMT	300	Anxiety disorders	3	0.0890975	60.7437	0	99.2512	179152	259430	Mental Disorders	0.35639
EUR	BORCS7-ASMT	345	Epilepsy; recurrent seizures; convulsions	3	0.360059	0.0338489	0	98.0241	18461	420121	Neurological	0.480078
EUR	BRAT1	300.9	Posttraumatic stress disorder	3	0.000428982	88.376	55.9122	99.7154	102393	336189	Mental Disorders	0.000857964
EUR	BRAT1	300	Anxiety disorders	3	0.00168835	85.7635	45.751	99.6538	179152	259430	Mental Disorders	0.00168835
EUR	BRD3	327.4	Insomnia	15	4.08263e-05	74.7372	49.2238	93.6379	81919	356663	Neurological	0.000170906
EUR	BRD3	317	Alcohol-related disorders	15	0.000143077	72.8389	48.7176	93.5447	79267	359315	Mental Disorders	0.000286155
EUR	BRD3	356	Hereditary and idiopathic peripheral neuropathy	15	0.00185151	61.039	30.1406	91.9872	36964	401618	Neurological	0.00222181
EUR	BRD3	297.1	Suicidal ideation	15	5.69688e-05	77.7389	58.1603	94.8072	18537	420045	Mental Disorders	0.000170906
EUR	BRD3	317.1	Alcoholism	15	0.0231497	41.8036	0	89.0196	56872	381710	Mental Disorders	0.0231497
EUR	BRD3	297	Suicidal ideation or attempt	15	0.000797576	68.9367	43.9203	93.7663	21921	416661	Mental Disorders	0.00119636
EUR	BRD3OS	296.22	Major depressive disorder	6	0.0107973	73.2487	20.0768	96.6055	141048	297534	Mental Disorders	0.11877
EUR	BRD3OS	297.1	Suicidal ideation	6	0.0501206	58.6372	0	94.614	18537	420045	Mental Disorders	0.183776
EUR	BRD3OS	327.4	Insomnia	6	0.0427503	61.0985	0	95.2899	81919	356663	Neurological	0.183776
EUR	BRD3OS	297	Suicidal ideation or attempt	6	0.100839	46.7676	0	93.2806	21921	416661	Mental Disorders	0.184871
EUR	BRD3OS	317	Alcohol-related disorders	6	0.444022	0	0	86.3137	79267	359315	Mental Disorders	0.444022
EUR	BRD3OS	296.2	Depression	6	0.184064	19.9654	0	93.0329	179029	259553	Mental Disorders	0.224968
EUR	BRD3OS	296	Mood disorders	6	0.15889	26.545	0	93.5089	189495	249087	Mental Disorders	0.224968
EUR	BRD3OS	365	Glaucoma	6	0.256169	23.5147	0	89.5602	81916	356666	Sense Organs	0.281786
EUR	BRD3OS	356	Hereditary and idiopathic peripheral neuropathy	6	0.0882777	49.2264	0	94.0603	36964	401618	Neurological	0.184871
EUR	BRD3OS	327	Sleep disorders	6	0.182432	21.0563	0	92.9694	123537	315045	Neurological	0.224968
EUR	BRD3OS	346.1	Nonspecific abnormal findings on radiological and other examination of skull and head	6	0.081427	49.0268	0	94.1551	1110	437472	Neurological	0.184871
EUR	BTBD1	317	Alcohol-related disorders	5	0.000112253	85.0953	56.5515	98.3279	79267	359315	Mental Disorders	0.000280633
EUR	BTBD1	317.1	Alcoholism	5	1.64776e-06	89.1322	69.0157	98.7434	56872	381710	Mental Disorders	8.2388e-06
EUR	BTBD1	367.8	Hypermetropia	5	0.00100763	80.5529	43.626	97.8359	74904	363678	Sense Organs	0.00125954
EUR	BTBD1	318	Tobacco use disorder	5	0.0173435	69.3605	10.0877	96.869	149303	289279	Mental Disorders	0.0173435
EUR	BTBD1	316	Substance addiction and disorders	5	0.000231875	83.5263	52.6211	98.1435	52444	386138	Mental Disorders	0.000386458
EUR	BTN3A2	295.1	Schizophrenia	7	0.732809	0	0	67.3281	9059	429523	Mental Disorders	0.978425
EUR	BTN3A2	297	Suicidal ideation or attempt	7	0.920076	0	0	40.8683	21921	416661	Mental Disorders	0.978425
EUR	BTN3A2	295	Schizophrenia and other psychotic disorders	7	0.854119	0	0	54.4463	16561	422021	Mental Disorders	0.978425
EUR	BTN3A2	297.1	Suicidal ideation	7	0.978425	0	0	0	18537	420045	Mental Disorders	0.978425
EUR	BTN3A2	300.1	Anxiety disorder	7	0.975307	0	0	0	118977	319605	Mental Disorders	0.978425
EUR	BTN3A2	324	Other cns infection and poliomyelitis	7	0.942067	0	0	30.2313	1065	437517	Neurological	0.978425
EUR	BTN3A2	296	Mood disorders	7	0.95808	0	0	28.7377	189495	249087	Mental Disorders	0.978425
EUR	BTN3A2	295.3	Psychosis	7	0.944686	0	0	28.3988	9675	428907	Mental Disorders	0.978425
EUR	BTN3A2	316	Substance addiction and disorders	7	0.935489	0	0	35.8111	52444	386138	Mental Disorders	0.978425
EUR	C12orf65	295.1	Schizophrenia	23	3.61857e-14	86.7932	78.2709	95.8071	9059	429523	Mental Disorders	2.89486e-13
EUR	C12orf65	295	Schizophrenia and other psychotic disorders	23	1.23559e-11	84.7728	75.6174	95.5444	16561	422021	Mental Disorders	4.94237e-11
EUR	C12orf65	295.3	Psychosis	23	1.02682e-06	74.0795	59.9022	93.7906	9675	428907	Mental Disorders	2.7382e-06
EUR	C12orf65	380.4	Impacted cerumen	23	0.000300723	60.5922	28.9777	88.9067	55736	382846	Sense Organs	0.000601446
EUR	C12orf65	296.1	Bipolar	23	0.00290873	52.8214	15.3201	86.5129	26985	411597	Mental Disorders	0.00422156
EUR	C12orf65	389.1	Sensorineural hearing loss	23	0.0362701	42.3632	0	77.155	190788	247794	Sense Organs	0.0362701
EUR	C12orf65	365.11	Primary open angle glaucoma	23	0.00316617	51.7262	15.1489	86.7686	20683	417899	Sense Organs	0.00422156
EUR	C12orf65	300.9	Posttraumatic stress disorder	23	0.0168365	37.3985	0	88.3694	102393	336189	Mental Disorders	0.0192417
EUR	C15orf40	317	Alcohol-related disorders	23	6.82502e-09	80.9188	68.3149	93.7269	79267	359315	Mental Disorders	4.77751e-08
EUR	C15orf40	317.1	Alcoholism	23	5.22083e-08	78.2744	67.5345	93.4318	56872	381710	Mental Disorders	1.82729e-07
EUR	C15orf40	318	Tobacco use disorder	23	2.36276e-05	67.502	47.4359	91.9184	149303	289279	Mental Disorders	5.5131e-05
EUR	C15orf40	316	Substance addiction and disorders	23	0.000659047	49.4532	40.6352	91.1151	52444	386138	Mental Disorders	0.00115333
EUR	C15orf40	327.3	Sleep apnea	23	0.0250396	25.7975	0	84.5145	152673	285909	Neurological	0.0350554
EUR	C15orf40	339	Other headache syndromes	23	0.0973263	9.11547	0	82.0594	60402	378180	Neurological	0.10585
EUR	C15orf40	327.32	Obstructive sleep apnea	23	0.10585	10.8559	0	80.841	128433	310149	Neurological	0.10585
EUR	C1QTNF4	375.1	Dry eyes	18	2.4021e-07	84.1931	76.2252	96.4581	89532	349050	Sense Organs	2.4021e-06
EUR	C1QTNF4	365.11	Primary open angle glaucoma	18	0.00020666	60.8203	47.2622	94.1298	20683	417899	Sense Organs	0.00051665
EUR	C1QTNF4	317	Alcohol-related disorders	18	1.10433e-06	81.4628	73.0943	96.2647	79267	359315	Mental Disorders	5.52164e-06
EUR	C1QTNF4	300.1	Anxiety disorder	18	2.56319e-05	71.3942	65.7372	95.6206	118977	319605	Mental Disorders	8.54395e-05
EUR	C1QTNF4	365	Glaucoma	18	0.00512472	38.6066	36.4885	92.2587	81916	356666	Sense Organs	0.00854121
EUR	C1QTNF4	290.1	Dementias	18	0.00831465	37.5024	14.1664	91.2586	21656	416926	Mental Disorders	0.0118781
EUR	C1QTNF4	317.1	Alcoholism	18	0.0007236	50.1824	47.8201	94.3107	56872	381710	Mental Disorders	0.0014472
EUR	C1QTNF4	365.1	Open-angle glaucoma	18	0.014622	24.5688	0	91.7443	57225	381357	Sense Organs	0.0182775
EUR	C1QTNF4	318	Tobacco use disorder	18	0.126126	2.08289	0	90.2718	149303	289279	Mental Disorders	0.126126
EUR	C1QTNF4	333.1	Essential tremor	18	0.0969975	7.51755	0	85.9311	14197	424385	Neurological	0.107775
EUR	C2orf16	317	Alcohol-related disorders	2	0.0988552	63.2882	0	99.9639	79267	359315	Mental Disorders	0.291907
EUR	C2orf16	317.1	Alcoholism	2	0.116763	59.3532	0	99.9601	56872	381710	Mental Disorders	0.291907
EUR	C2orf16	356	Hereditary and idiopathic peripheral neuropathy	2	0.291161	10.2532	0	99.9119	36964	401618	Neurological	0.363951
EUR	C2orf16	333.1	Essential tremor	2	0.285897	12.1915	0	99.9138	14197	424385	Neurological	0.363951
EUR	C2orf16	327.7	Sleep related movement disorders	2	0.817624	0	0	98.1532	21764	416818	Neurological	0.817624
EUR	C2orf69	317.1	Alcoholism	2	0.419205	0	0	99.8495	56872	381710	Mental Disorders	0.447043
EUR	C2orf69	317	Alcohol-related disorders	2	0.447043	0	0	99.8301	79267	359315	Mental Disorders	0.447043
EUR	C4BPA	366	Cataract	2	0.000244996	92.5651	62.8383	99.9927	231878	206704	Sense Organs	0.000244996
EUR	C4BPA	366.2	Senile cataract	2	0.000222766	92.6625	63.264	99.9928	199557	239025	Sense Organs	0.000244996
EUR	CACNA1D	300.1	Anxiety disorder	7	0.0678564	52.4998	0	91.5297	118977	319605	Mental Disorders	0.135713
EUR	CACNA1D	296.1	Bipolar	7	0.383941	0.0220731	0	90.677	26985	411597	Mental Disorders	0.383941
EUR	CACNG3	295.1	Schizophrenia	3	0.000186764	86.0346	50.748	99.6193	9059	429523	Mental Disorders	0.000373528
EUR	CACNG3	297.2	Suicide or self-inflicted injury	3	0.000920625	87.3318	50.5643	99.696	5976	432606	Mental Disorders	0.000920625
EUR	CALN1	333.1	Essential tremor	19	0.00131766	57.2604	23.2912	83.3449	14197	424385	Neurological	0.00197648
EUR	CALN1	333	Extrapyramidal disease and abnormal movement disorders	19	0.010615	47.3217	15.3312	78.6878	23253	415329	Neurological	0.010615
EUR	CALN1	370	Keratitis	19	1.44551e-05	69.2164	44.2541	87.9717	10279	428303	Sense Organs	4.33652e-05
EUR	CAPZA1	296	Mood disorders	12	6.48118e-05	80.0181	52.946	94.2813	189495	249087	Mental Disorders	0.000542206
EUR	CAPZA1	296.2	Depression	12	0.00144186	73.5842	38.9778	93.2447	179029	259553	Mental Disorders	0.00432559
EUR	CAPZA1	300.9	Posttraumatic stress disorder	12	0.0118275	62.2707	14.1818	90.9838	102393	336189	Mental Disorders	0.028386
EUR	CAPZA1	365.11	Primary open angle glaucoma	12	0.000885957	68.5633	28.9515	90.937	20683	417899	Sense Organs	0.00354383
EUR	CAPZA1	368.4	Visual field defects	12	9.03676e-05	73.3831	41.0233	92.6782	9289	429293	Sense Organs	0.000542206
EUR	CAPZA1	296.22	Major depressive disorder	12	0.0164011	59.8031	0	90.4755	141048	297534	Mental Disorders	0.0328023
EUR	CAPZA1	351	Other peripheral nerve disorders	12	0.0388157	51.8455	0	86.9584	78985	359597	Neurological	0.0517543
EUR	CAPZA1	365	Glaucoma	12	0.0576562	47.8683	0	85.2771	81916	356666	Sense Organs	0.0691874
EUR	CAPZA1	356	Hereditary and idiopathic peripheral neuropathy	12	0.020801	56.4326	0	87.3504	36964	401618	Neurological	0.0356589
EUR	CAPZA1	379.2	Disorders of vitreous body	12	0.0366652	52.0965	0	87.8741	48013	390569	Sense Organs	0.0517543
EUR	CAPZA1	365.1	Open-angle glaucoma	12	0.136394	35.3354	0	82.821	57225	381357	Sense Organs	0.148793
EUR	CAPZA1	300	Anxiety disorders	12	0.190379	0.610898	0	87.2816	179152	259430	Mental Disorders	0.190379
EUR	CARF	290.11	Alzheimer's disease	15	0.0220088	48.5713	1.67025	81.9633	5067	433515	Mental Disorders	0.0960003
EUR	CARF	327.7	Sleep related movement disorders	15	0.454548	11.9199	0	60.8313	21764	416818	Neurological	0.568184
EUR	CARF	389	Hearing loss	15	0.0384001	32.6577	0	86.5479	227434	211148	Sense Organs	0.0960003
EUR	CARF	327.71	Restless legs syndrome	15	0.583068	7.80689	0	52.8801	15873	422709	Neurological	0.583068
EUR	CARF	327	Sleep disorders	15	0.284118	12.6014	0	71.1845	123537	315045	Neurological	0.473529
EUR	CATSPER2P1	296.1	Bipolar	15	3.67355e-05	72.8045	43.1509	89.5608	26985	411597	Mental Disorders	3.67355e-05
EUR	CCDC189	290.1	Dementias	8	0.141419	33.6906	0	88.8383	21656	416926	Mental Disorders	0.141419
EUR	CCDC200	356	Hereditary and idiopathic peripheral neuropathy	19	4.04451e-13	84.1598	71.7944	94.5961	36964	401618	Neurological	1.6178e-12
EUR	CCDC200	351	Other peripheral nerve disorders	19	2.021e-19	91.4078	85.8339	96.946	78985	359597	Neurological	1.6168e-18
EUR	CCDC200	367.4	Presbyopia	19	1.57066e-09	81.0152	63.7185	93.4975	212916	225666	Sense Organs	2.09422e-09
EUR	CCDC200	386.9	Dizziness and giddiness (light-headedness and vertigo)	19	6.00446e-12	83.7183	73.2593	94.2607	62728	375854	Sense Organs	1.20089e-11
EUR	CCDC200	371.3	Inflammation of eyelids	19	1.00501e-08	76.425	59.8002	91.2291	37899	400683	Sense Organs	1.14859e-08
EUR	CCDC200	367	Disorders of refraction and accommodation; blindness and low vision	19	1.36182e-09	81.0827	62.9489	93.2405	266240	172342	Sense Organs	2.09422e-09
EUR	CCDC200	327.3	Sleep apnea	19	6.23867e-08	77.0894	59.8037	93.2364	152673	285909	Neurological	6.23867e-08
EUR	CCDC200	318	Tobacco use disorder	19	4.09488e-12	84.6395	70.335	94.9114	149303	289279	Mental Disorders	1.09197e-11
EUR	CCDC90B	327.3	Sleep apnea	22	6.75882e-08	78.5851	64.5913	91.8155	152673	285909	Neurological	4.05529e-07
EUR	CCDC90B	327.32	Obstructive sleep apnea	22	5.00555e-07	76.3145	55.1121	91.1565	128433	310149	Neurological	1.50167e-06
EUR	CCDC90B	389	Hearing loss	22	3.99988e-05	68.3554	47.4701	89.2762	227434	211148	Sense Organs	5.99982e-05
EUR	CCDC90B	327.4	Insomnia	22	1.61436e-06	75.9407	57.6734	91.1948	81919	356663	Neurological	3.22871e-06
EUR	CCDC90B	389.1	Sensorineural hearing loss	22	0.0140478	40.3777	0	83.2833	190788	247794	Sense Organs	0.0140478
EUR	CCDC90B	327	Sleep disorders	22	0.00362548	53.2491	40.4342	84.4741	123537	315045	Neurological	0.00435058
EUR	CCDC92	333	Extrapyramidal disease and abnormal movement disorders	18	8.88429e-25	93.8813	91.1551	98.7328	23253	415329	Neurological	8.88429e-24
EUR	CCDC92	367.8	Hypermetropia	18	2.48533e-22	93.1172	89.4611	98.3889	74904	363678	Sense Organs	1.24267e-21
EUR	CCDC92	333.1	Essential tremor	18	4.3916e-19	91.7598	88.419	98.4873	14197	424385	Neurological	1.46387e-18
EUR	CCDC92	300.9	Posttraumatic stress disorder	18	3.14647e-08	80.1424	64.4778	93.843	102393	336189	Mental Disorders	6.29293e-08
EUR	CCDC92	389.1	Sensorineural hearing loss	18	0.000223311	67.6179	40.8639	91.4362	190788	247794	Sense Organs	0.000279139
EUR	CCDC92	381.1	Otitis media	18	2.69801e-08	79.1331	67.6821	96.3851	16679	421903	Sense Organs	6.29293e-08
EUR	CCDC92	317.1	Alcoholism	18	6.26117e-05	72.6383	49.7227	90.9461	56872	381710	Mental Disorders	8.94454e-05
EUR	CCDC92	316	Substance addiction and disorders	18	0.0127378	51.0278	0	85.2141	52444	386138	Mental Disorders	0.0127378
EUR	CCDC92	300.1	Anxiety disorder	18	1.53114e-06	74.8998	58.5674	93.6546	118977	319605	Mental Disorders	2.5519e-06
EUR	CCDC92	389	Hearing loss	18	0.00253419	58.2574	49.8209	89.8073	227434	211148	Sense Organs	0.00281577
EUR	CCNT2-AS1	327.3	Sleep apnea	17	8.28932e-38	96.9885	94.5944	98.8816	152673	285909	Neurological	1.65786e-37
EUR	CCNT2-AS1	327.32	Obstructive sleep apnea	17	9.44357e-28	95.9069	92.4338	98.5435	128433	310149	Neurological	9.44357e-28
EUR	CCNT2	327.3	Sleep apnea	21	7.54842e-21	91.6791	85.4444	96.7925	152673	285909	Neurological	3.01937e-20
EUR	CCNT2	327.32	Obstructive sleep apnea	21	5.73953e-14	86.8908	76.5436	95.0576	128433	310149	Neurological	1.14791e-13
EUR	CCNT2	363	Chorioretinal inflammations; scars; and other disorders of choroid	21	0.0036895	51.0076	11.7412	81.3666	9305	429277	Sense Organs	0.0036895
EUR	CCNT2	300.9	Posttraumatic stress disorder	21	0.00232894	52.0042	21.7718	88.5862	102393	336189	Mental Disorders	0.00310525
EUR	CD40	296.22	Major depressive disorder	6	0.0949997	47.0017	0	93.0783	141048	297534	Mental Disorders	0.271632
EUR	CD40	296	Mood disorders	6	0.271632	21.7136	0	89.6726	189495	249087	Mental Disorders	0.271632
EUR	CD40	296.2	Depression	6	0.190526	34.1392	0	90.7167	179029	259553	Mental Disorders	0.271632
EUR	CD55	367.1	Myopia	20	1.32796e-32	95.6722	92.5244	98.1844	66797	371785	Sense Organs	7.96778e-32
EUR	CD55	367.8	Hypermetropia	20	3.03022e-26	94.9222	91.1191	97.9326	74904	363678	Sense Organs	9.09067e-26
EUR	CD55	362	Other retinal disorders	20	5.82912e-09	81.6031	68.7049	93.7083	90960	347622	Sense Organs	1.16582e-08
EUR	CD55	377.3	Optic neuritis/neuropathy	20	0.00335848	33.3143	26.5342	91.4091	4696	433886	Sense Organs	0.00403018
EUR	CD55	363.3	Chorioretinal scars	20	9.43833e-05	67.7752	47.5107	91.1933	8079	430503	Sense Organs	0.000141575
EUR	CD55	317	Alcohol-related disorders	20	0.161287	24.8693	0	70.3728	79267	359315	Mental Disorders	0.161287
EUR	CDH12	300	Anxiety disorders	13	0.0263719	48.3617	0	89.0584	179152	259430	Mental Disorders	0.0395579
EUR	CDH12	296	Mood disorders	13	0.0873596	26.3143	0	85.7613	189495	249087	Mental Disorders	0.0873596
EUR	CDH12	300.9	Posttraumatic stress disorder	13	0.0236879	38.4357	0	91.877	102393	336189	Mental Disorders	0.0395579
EUR	CEACAM16-AS1	290.1	Dementias	9	0.252385	9.6829	0	83.9704	21656	416926	Mental Disorders	0.441674
EUR	CEACAM16-AS1	290	Delirium dementia and amnestic and other cognitive disorders	9	0.519473	0	0	76.0797	37038	401544	Mental Disorders	0.519473
EUR	CEACAM16-AS1	290.11	Alzheimer's disease	9	0.469508	0	0	80.6393	5067	433515	Mental Disorders	0.519473
EUR	CEACAM16-AS1	389.1	Sensorineural hearing loss	9	0.0144458	62.8341	18.9198	94.0365	190788	247794	Sense Organs	0.0757412
EUR	CEACAM16-AS1	389	Hearing loss	9	0.0566773	47.715	0	90.4105	227434	211148	Sense Organs	0.132247
EUR	CEACAM16-AS1	369.2	Eye infection; viral	9	0.0216403	0.000911514	11.6569	98.6355	3192	435390	Sense Organs	0.0757412
EUR	CEACAM16-AS1	327.41	Organic or persistent insomnia	9	0.372747	0	0	82.7385	5471	433111	Neurological	0.519473
EUR	CEACAM19	290.1	Dementias	16	7.85422e-23	94.7352	89.9472	98.1266	21656	416926	Mental Disorders	3.14169e-22
EUR	CEACAM19	290	Delirium dementia and amnestic and other cognitive disorders	16	1.89885e-09	86.8235	74.4055	95.996	37038	401544	Mental Disorders	3.79771e-09
EUR	CEACAM19	290.11	Alzheimer's disease	16	4.16856e-06	79.5779	59.5106	94.2565	5067	433515	Mental Disorders	5.55808e-06
EUR	CEACAM19	368.1	Amblyopia	16	0.00155436	63.055	26.2904	90.038	6385	432197	Sense Organs	0.00155436
EUR	CEBPZ	383	Otosclerosis	11	2.73834e-05	78.0688	46.3261	94.0011	527	438055	Sense Organs	0.000191684
EUR	CEBPZ	389	Hearing loss	11	0.00556209	64.7439	20.9179	91.0767	227434	211148	Sense Organs	0.00973366
EUR	CEBPZ	334.1	Spinocerebellar disease	11	0.0141488	60.684	6.84006	90.6968	802	437780	Neurological	0.016507
EUR	CEBPZ	296.1	Bipolar	11	0.0021325	68.9742	23.8616	91.2243	26985	411597	Mental Disorders	0.00746374
EUR	CEBPZ	295	Schizophrenia and other psychotic disorders	11	0.00703899	63.901	13.6647	91.3232	16561	422021	Mental Disorders	0.00985459
EUR	CEBPZ	300	Anxiety disorders	11	0.00496218	64.4425	22.0887	89.604	179152	259430	Mental Disorders	0.00973366
EUR	CEBPZ	379	Other disorders of eye	11	0.0175569	59.3621	0	87.5518	63462	375120	Sense Organs	0.0175569
EUR	CELF1	365	Glaucoma	7	0.00955487	63.3473	14.2744	91.2704	81916	356666	Sense Organs	0.0214985
EUR	CELF1	327.3	Sleep apnea	7	0.112017	32.384	0	92.4424	152673	285909	Neurological	0.144021
EUR	CELF1	365.11	Primary open angle glaucoma	7	0.00379287	67.7115	21.3148	92.5887	20683	417899	Sense Organs	0.0170679
EUR	CELF1	300.1	Anxiety disorder	7	0.00806733	67.5638	21.7324	95.428	118977	319605	Mental Disorders	0.0214985
EUR	CELF1	327.32	Obstructive sleep apnea	7	0.664153	0	0	78.5471	128433	310149	Neurological	0.664153
EUR	CELF1	365.1	Open-angle glaucoma	7	0.0170939	60.5701	6.10794	90.9848	57225	381357	Sense Organs	0.0256409
EUR	CELF1	351	Other peripheral nerve disorders	7	0.301358	0.423355	0	87.7014	78985	359597	Neurological	0.339028
EUR	CELF1	317	Alcohol-related disorders	7	0.000929082	75.3806	37.7952	95.7871	79267	359315	Mental Disorders	0.00836174
EUR	CELF1	317.1	Alcoholism	7	0.0129596	63.7404	12.7944	94.1835	56872	381710	Mental Disorders	0.0233272
EUR	CENPM	367	Disorders of refraction and accommodation; blindness and low vision	3	0.617649	0	0	95.4609	266240	172342	Sense Organs	0.617649
EUR	CENPM	366	Cataract	3	0.570966	0	0	96.1191	231878	206704	Sense Organs	0.617649
EUR	CHADL	389	Hearing loss	4	2.76573e-10	95.5275	85.39	99.6907	227434	211148	Sense Organs	1.10629e-09
EUR	CHADL	389.1	Sensorineural hearing loss	4	5.24012e-08	94.15	80.919	99.5988	190788	247794	Sense Organs	1.04802e-07
EUR	CHADL	327.32	Obstructive sleep apnea	4	0.00515565	76.5553	23.2639	98.2795	128433	310149	Neurological	0.0068742
EUR	CHADL	327.3	Sleep apnea	4	0.00723687	74.9214	26.9965	98.1437	152673	285909	Neurological	0.00723687
EUR	CHDH	317.1	Alcoholism	16	4.46888e-09	94.4336	90.3154	98.5147	56872	381710	Mental Disorders	2.68133e-08
EUR	CHDH	316	Substance addiction and disorders	16	2.50877e-07	90.7982	85.2623	98.0192	52444	386138	Mental Disorders	5.01755e-07
EUR	CHDH	317.11	Alcoholic liver damage	16	2.96801e-06	88.4207	83.195	97.8801	8677	429905	Mental Disorders	4.45202e-06
EUR	CHDH	317	Alcohol-related disorders	16	6.58468e-08	93.466	89.0913	98.3971	79267	359315	Mental Disorders	1.9754e-07
EUR	CHDH	367.8	Hypermetropia	16	0.000562857	46.4485	58.0743	96.0903	74904	363678	Sense Organs	0.000562857
EUR	CHDH	318	Tobacco use disorder	16	1.15313e-05	86.6812	82.1341	97.8511	149303	289279	Mental Disorders	1.38376e-05
EUR	CIR1	296.2	Depression	12	0.00346122	63.4534	24.1335	93.1336	179029	259553	Mental Disorders	0.0207673
EUR	CIR1	296	Mood disorders	12	0.00795854	56.512	22.1155	92.7753	189495	249087	Mental Disorders	0.0238756
EUR	CIR1	296.22	Major depressive disorder	12	0.031964	38.8876	0	91.5855	141048	297534	Mental Disorders	0.063928
EUR	CIR1	317.1	Alcoholism	12	0.466868	0	0	68.1158	56872	381710	Mental Disorders	0.536203
EUR	CIR1	318	Tobacco use disorder	12	0.360778	1.45382	0	78.3322	149303	289279	Mental Disorders	0.536203
EUR	CIR1	300	Anxiety disorders	12	0.536203	0.71317	0	75.9675	179152	259430	Mental Disorders	0.536203
EUR	CISD2	365.11	Primary open angle glaucoma	5	0.0847985	54.4419	0	94.6809	20683	417899	Sense Organs	0.12633
EUR	CISD2	335	Multiple sclerosis	5	0.12633	47.3045	0	93.9977	2698	435884	Neurological	0.12633
EUR	CISD2	365	Glaucoma	5	0.101112	52.183	0	93.8606	81916	356666	Sense Organs	0.12633
EUR	CISD2	374	Other disorders of eyelids	5	0.0712741	56.9074	0	95.0736	32671	405911	Sense Organs	0.12633
EUR	CKB	290.1	Dementias	3	0.00049833	89.3966	58.1212	99.7482	21656	416926	Mental Disorders	0.000747494
EUR	CKB	383	Otosclerosis	3	6.30833e-07	94.2739	78.2252	99.8591	527	438055	Sense Organs	1.8925e-06
EUR	CKB	318	Tobacco use disorder	3	8.30488e-08	95.4792	82.7475	99.8892	149303	289279	Mental Disorders	4.98293e-07
EUR	CKB	297	Suicidal ideation or attempt	3	0.00628231	84.4324	34.5178	99.6481	21921	416661	Mental Disorders	0.00753878
EUR	CKB	297.1	Suicidal ideation	3	0.0104516	82.4757	25.0623	99.6097	18537	420045	Mental Disorders	0.0104516
EUR	CKB	306	Other mental disorder	3	0.000303372	90.5654	62.6317	99.7766	32358	406224	Mental Disorders	0.000606744
EUR	CLEC16A	374.6	Dermatochalasis	14	0.00799173	51.6217	12.186	87.0982	15080	423502	Sense Organs	0.0143879
EUR	CLEC16A	374	Other disorders of eyelids	14	0.0160529	46.6796	5.94848	87.4204	32671	405911	Sense Organs	0.0224741
EUR	CLEC16A	335	Multiple sclerosis	14	0.00822165	53.5953	11.3387	85.6034	2698	435884	Neurological	0.0143879
EUR	CLEC16A	381	Otitis media and eustachian tube disorders	14	0.0048266	54.9581	18.5579	88.3403	23942	414640	Sense Organs	0.0143879
EUR	CLEC16A	381.11	Suppurative and unspecified otitis media	14	0.00758275	53.6179	13.0398	86.5917	11111	427471	Sense Organs	0.0143879
EUR	CLEC16A	389.1	Sensorineural hearing loss	14	0.536972	1.04316	0	72.0084	190788	247794	Sense Organs	0.536972
EUR	CLEC16A	381.1	Otitis media	14	0.0394241	42.7314	0	82.7541	16679	421903	Sense Organs	0.0459948
EUR	CLIP1-AS1	327.3	Sleep apnea	2	0.326035	0	0	99.8982	152673	285909	Neurological	0.439524
EUR	CLIP1-AS1	381.1	Otitis media	2	0.109297	61.0039	0	99.9617	16679	421903	Sense Organs	0.437188
EUR	CLIP1-AS1	301	Personality disorders	2	0.859042	0	0	96.8862	18764	419818	Mental Disorders	0.859042
EUR	CLIP1-AS1	349	Other and unspecified disorders of the nervous system	2	0.329643	0	0	99.8967	3891	434691	Neurological	0.439524
EUR	CLOCK	389	Hearing loss	14	0.00200743	60.5821	23.3167	85.2416	227434	211148	Sense Organs	0.0108693
EUR	CLOCK	389.1	Sensorineural hearing loss	14	0.00310552	58.9216	21.6221	84.8264	190788	247794	Sense Organs	0.0108693
EUR	CLOCK	340	Migraine	14	0.130988	32.764	0	74.7672	32280	406302	Neurological	0.214419
EUR	CLOCK	296.2	Depression	14	0.183788	32.2422	0	67.6602	179029	259553	Mental Disorders	0.214419
EUR	CLOCK	389.4	Tinnitus	14	0.153365	31.6406	0	73.3537	80350	358232	Sense Organs	0.214419
EUR	CLOCK	340.1	Migrain with aura	14	0.0933781	28.9532	0	83.9073	4751	433831	Neurological	0.214419
EUR	CLOCK	296	Mood disorders	14	0.415818	21.2566	0	56.1515	189495	249087	Mental Disorders	0.415818
EUR	CLSTN2	296.1	Bipolar	14	8.05819e-05	70.6389	41.1644	90.6807	26985	411597	Mental Disorders	9.15947e-05
EUR	CLSTN2	318	Tobacco use disorder	14	9.15947e-05	75.9216	55.1712	93.4489	149303	289279	Mental Disorders	9.15947e-05
EUR	CLU	367.8	Hypermetropia	11	0.00072631	72.4649	39.3137	92.5114	74904	363678	Sense Organs	0.00242103
EUR	CLU	367.1	Myopia	11	0.00469576	64.7537	19.9586	90.0928	66797	371785	Sense Organs	0.00782627
EUR	CLU	290.11	Alzheimer's disease	11	0.000274843	74.2864	42.6088	92.8277	5067	433515	Mental Disorders	0.00181657
EUR	CLU	365	Glaucoma	11	0.207049	15.3163	0	81.8735	81916	356666	Sense Organs	0.230054
EUR	CLU	365.1	Open-angle glaucoma	11	0.118883	28.8258	0	85.3364	57225	381357	Sense Organs	0.148604
EUR	CLU	290.1	Dementias	11	0.0163232	57.5148	6.8557	88.7358	21656	416926	Mental Disorders	0.0233189
EUR	CLU	292.3	Memory loss	11	0.00247724	67.669	30.937	92.7443	15044	423538	Mental Disorders	0.00495449
EUR	CLU	327.7	Sleep related movement disorders	11	0.000363315	75.666	47.7162	94.48	21764	416818	Neurological	0.00181657
EUR	CLU	362	Other retinal disorders	11	0.496873	0	0	75.2538	90960	347622	Sense Organs	0.496873
EUR	CLU	327.71	Restless legs syndrome	11	0.00106385	71.8135	39.388	93.7218	15873	422709	Neurological	0.00265963
EUR	CNNM2	318	Tobacco use disorder	8	0.0550131	17.6058	0	95.3801	149303	289279	Mental Disorders	0.220052
EUR	CNNM2	345.3	Convulsions	8	0.387512	0.0522905	0	85.6171	13239	425343	Neurological	0.508811
EUR	CNNM2	389.1	Sensorineural hearing loss	8	0.368019	0.533097	0	87.3414	190788	247794	Sense Organs	0.508811
EUR	CNNM2	345	Epilepsy; recurrent seizures; convulsions	8	0.508811	0	0	83.0287	18461	420121	Neurological	0.508811
EUR	CNOT6L	296.2	Depression	8	5.63745e-06	90.5091	76.0385	98.2619	179029	259553	Mental Disorders	2.92725e-05
EUR	CNOT6L	296	Mood disorders	8	7.31812e-06	90.3344	75.5445	98.235	189495	249087	Mental Disorders	2.92725e-05
EUR	CNOT6L	296.22	Major depressive disorder	8	0.000288992	85.3265	62.1878	97.6447	141048	297534	Mental Disorders	0.000462386
EUR	CNOT6L	339	Other headache syndromes	8	0.000225219	85.5286	63.0077	97.7892	60402	378180	Neurological	0.000450439
EUR	CNOT6L	316	Substance addiction and disorders	8	0.000361595	86.435	64.852	97.8886	52444	386138	Mental Disorders	0.000482126
EUR	CNOT6L	318	Tobacco use disorder	8	0.000117048	85.0968	62.2283	97.5221	149303	289279	Mental Disorders	0.000312128
EUR	CNOT6L	355.1	Chronic pain syndrome	8	0.00119051	81.5072	54.1444	97.5747	27502	411080	Neurological	0.00136059
EUR	CNOT6L	300.1	Anxiety disorder	8	0.00136806	79.7811	48.1891	97.2188	118977	319605	Mental Disorders	0.00136806
EUR	CNTLN	317	Alcohol-related disorders	12	9.68121e-12	87.5052	74.2021	96.259	79267	359315	Mental Disorders	5.80872e-11
EUR	CNTLN	317.1	Alcoholism	12	2.29747e-09	83.4868	66.1917	95.0566	56872	381710	Mental Disorders	6.89241e-09
EUR	CNTLN	355.1	Chronic pain syndrome	12	0.0299864	48.7928	0	83.7759	27502	411080	Neurological	0.0299864
EUR	CNTLN	389.1	Sensorineural hearing loss	12	3.78639e-06	77.9773	54.2935	93.6682	190788	247794	Sense Organs	7.57278e-06
EUR	CNTLN	389	Hearing loss	12	0.00413362	60.7197	20.3116	89.7463	227434	211148	Sense Organs	0.00620043
EUR	CNTLN	365	Glaucoma	12	0.018033	51.0953	5.98482	81.3472	81916	356666	Sense Organs	0.0216396
EUR	CNTN4	389.1	Sensorineural hearing loss	15	0.00451316	61.9627	29.7586	86.636	190788	247794	Sense Organs	0.00451316
EUR	CNTN6	296.1	Bipolar	14	0.0745274	36.9532	0	83.9015	26985	411597	Mental Disorders	0.0745274
EUR	CNTNAP5	300.9	Posttraumatic stress disorder	12	1.21374e-05	78.3177	55.4956	93.8224	102393	336189	Mental Disorders	1.21374e-05
EUR	COP1	327.32	Obstructive sleep apnea	17	0.00197122	58.7096	40.9897	93.6826	128433	310149	Neurological	0.00394245
EUR	COP1	327.3	Sleep apnea	17	0.0154711	22.8106	0	91.372	152673	285909	Neurological	0.0154711
EUR	COX7A2L	365.1	Open-angle glaucoma	15	2.11411e-07	86.4265	74.5141	96.6124	57225	381357	Sense Organs	1.47987e-06
EUR	COX7A2L	381.2	Eustachian tube disorders	15	0.000968312	67.0571	45.1736	94.4809	6988	431594	Sense Organs	0.00338909
EUR	COX7A2L	327.4	Insomnia	15	0.0442106	42.7078	0	85.5977	81919	356663	Neurological	0.0618949
EUR	COX7A2L	381	Otitis media and eustachian tube disorders	15	0.113658	0.000228945	0	91.889	23942	414640	Sense Organs	0.113658
EUR	COX7A2L	327	Sleep disorders	15	0.0795069	35.1148	0	84.463	123537	315045	Neurological	0.092758
EUR	COX7A2L	384	Other disorders of tympanic membrane	15	0.00762474	34.8488	22.344	94.275	3481	435101	Sense Organs	0.0177911
EUR	COX7A2L	365	Glaucoma	15	0.0350831	35.1934	0	89.8791	81916	356666	Sense Organs	0.0613954
EUR	CPLX1	301.1	Schizoid personality disorder	12	0.00367901	61.4085	22.6892	90.8482	1781	436801	Mental Disorders	0.00551852
EUR	CPLX1	372	Disorders of conjunctiva	12	0.113745	39.2005	0	77.8949	10071	428511	Sense Organs	0.113745
EUR	CPLX1	300.9	Posttraumatic stress disorder	12	0.00101622	71.7809	54.4514	96.0954	102393	336189	Mental Disorders	0.00304865
EUR	CREB3L4	327.32	Obstructive sleep apnea	2	0.765224	0	0	98.8986	128433	310149	Neurological	0.89184
EUR	CREB3L4	327.3	Sleep apnea	2	0.89184	0	0	94.6871	152673	285909	Neurological	0.89184
EUR	CSGALNACT1	317	Alcohol-related disorders	22	3.78455e-05	67.02	44.8535	89.6954	79267	359315	Mental Disorders	7.5691e-05
EUR	CSGALNACT1	317.1	Alcoholism	22	0.000104773	62.4157	45.763	91.2954	56872	381710	Mental Disorders	0.000139698
EUR	CSGALNACT1	389.4	Tinnitus	22	7.05014e-07	73.2324	56.8871	92.7461	80350	358232	Sense Organs	2.82006e-06
EUR	CSGALNACT1	389	Hearing loss	22	0.00527839	46.8602	33.8929	84.6141	227434	211148	Sense Organs	0.00527839
EUR	CSPG4P11	361	Retinal detachments and defects	3	0.249595	0.32079	0	98.7533	13326	425256	Sense Organs	0.249595
EUR	CSPG4P12	295	Schizophrenia and other psychotic disorders	21	0.00825876	36.5818	20.2318	88.047	16561	422021	Mental Disorders	0.0247763
EUR	CSPG4P12	295.1	Schizophrenia	21	0.00791268	33.0089	13.6531	89.1518	9059	429523	Mental Disorders	0.0247763
EUR	CSPG4P12	361	Retinal detachments and defects	21	0.0286753	32.6805	0	83.0722	13326	425256	Sense Organs	0.043013
EUR	CSPG4P12	327.32	Obstructive sleep apnea	21	0.0686807	1.00436	0	86.6491	128433	310149	Neurological	0.0686807
EUR	CSPG4P12	300	Anxiety disorders	21	0.0533122	4.51704	0	87.7634	179152	259430	Mental Disorders	0.0639747
EUR	CSPG4P12	295.3	Psychosis	21	0.0264531	28.451	0	84.91	9675	428907	Mental Disorders	0.043013
EUR	CTNNA1	318	Tobacco use disorder	3	3.6534e-06	92.9716	72.6174	99.8298	149303	289279	Mental Disorders	3.6534e-06
EUR	CTSF	339	Other headache syndromes	11	0.0233049	50.9373	0	89.3883	60402	378180	Neurological	0.0233049
EUR	CYP2D7	355.1	Chronic pain syndrome	3	0.0192349	73.4544	6.37786	99.2982	27502	411080	Neurological	0.0192349
EUR	CYP7B1	300	Anxiety disorders	19	6.98285e-05	66.8465	42.9816	92.3291	179152	259430	Mental Disorders	6.98285e-05
EUR	DAPP1	317	Alcohol-related disorders	2	0.0629594	71.0787	0	99.9716	79267	359315	Mental Disorders	0.125919
EUR	DAPP1	317.1	Alcoholism	2	0.202987	38.3002	0	99.9394	56872	381710	Mental Disorders	0.202987
EUR	DBNDD1	374.1	Ectropion or entropion	5	0.00203336	76.2518	33.3121	97.1171	7843	430739	Sense Organs	0.00542229
EUR	DBNDD1	374	Other disorders of eyelids	5	2.03963e-05	84.8729	57.3042	98.155	32671	405911	Sense Organs	8.15853e-05
EUR	DBNDD1	374.6	Dermatochalasis	5	0.00806915	71.7308	19.3962	96.7242	15080	423502	Sense Organs	0.0129106
EUR	DBNDD1	367.9	Blindness and low vision	5	0.116678	46.5342	0	93.0318	19627	418955	Sense Organs	0.116678
EUR	DBNDD1	351	Other peripheral nerve disorders	5	0.0287218	65.4175	0	96.4048	78985	359597	Neurological	0.0382957
EUR	DBNDD1	296	Mood disorders	5	1.31613e-05	87.7911	65.081	98.603	189495	249087	Mental Disorders	8.15853e-05
EUR	DBNDD1	317	Alcohol-related disorders	5	0.109045	47.2842	0	93.6286	79267	359315	Mental Disorders	0.116678
EUR	DBNDD1	389.1	Sensorineural hearing loss	5	0.00635124	71.4913	23.3552	96.4599	190788	247794	Sense Organs	0.0127025
EUR	DCAF4	389	Hearing loss	10	0.0324609	56.8609	0	90.4513	227434	211148	Sense Organs	0.0649218
EUR	DCAF4	296.22	Major depressive disorder	10	0.38741	21.1231	0	72.9032	141048	297534	Mental Disorders	0.38741
EUR	DCAF4	334.2	Anterior horn cell disease	10	0.174395	23.0434	0	88.874	980	437602	Neurological	0.232526
EUR	DCAF4	357	Inflammatory and toxic neuropathy	10	0.002936	0.0556584	59.2921	98.3665	15357	423225	Neurological	0.011744
EUR	DCAKD	389.1	Sensorineural hearing loss	20	4.96393e-08	80.0859	75.4214	96.3739	190788	247794	Sense Organs	1.48918e-07
EUR	DCAKD	389	Hearing loss	20	1.56025e-05	59.556	63.1463	95.229	227434	211148	Sense Organs	2.34037e-05
EUR	DCAKD	365	Glaucoma	20	0.00954597	22.4437	20.0753	90.3428	81916	356666	Sense Organs	0.00954597
EUR	DCC	379.9	Pain; swelling or discharge of eye	14	0.00974909	58.729	18.5776	91.7829	3628	434954	Sense Organs	0.0111418
EUR	DCC	352.2	Facial nerve disorders [cn7]	14	1.32482e-06	78.833	55.58	93.5701	3896	434686	Neurological	5.2993e-06
EUR	DCC	295.1	Schizophrenia	14	0.0018581	63.9959	28.7111	91.7112	9059	429523	Mental Disorders	0.00247747
EUR	DCC	364.51	Fuchs' dystrophy	14	0.0229461	57.2401	1.39264	85.0614	3344	435238	Sense Organs	0.0229461
EUR	DCC	295	Schizophrenia and other psychotic disorders	14	0.0013197	64.953	30.7171	91.791	16561	422021	Mental Disorders	0.00211152
EUR	DCC	353	Nerve root and plexus disorders	14	3.76338e-06	82.4797	62.7597	94.6924	6073	432509	Neurological	1.00357e-05
EUR	DCC	296	Mood disorders	14	0.000128507	77.6967	54.6256	94.2534	189495	249087	Mental Disorders	0.000257013
EUR	DCC	353.2	Nerve root lesions	14	2.0602e-07	86.0042	70.376	95.5928	3258	435324	Neurological	1.64816e-06
EUR	DDHD2	365.1	Open-angle glaucoma	20	8.67369e-07	74.2361	66.4607	95.3826	57225	381357	Sense Organs	2.60211e-06
EUR	DDHD2	365	Glaucoma	20	0.0011078	42.4769	34.6791	92.8219	81916	356666	Sense Organs	0.0016617
EUR	DDHD2	356	Hereditary and idiopathic peripheral neuropathy	20	0.0119605	37.4423	12.9967	86.7721	36964	401618	Neurological	0.0119605
EUR	DGKQ	332	Parkinson's disease	4	0.0136299	72.8384	12.6453	98.0923	9147	429435	Neurological	0.0136299
EUR	DIAPH3	317	Alcohol-related disorders	4	0.0119199	83.6383	23.298	99.2724	79267	359315	Mental Disorders	0.0688257
EUR	DIAPH3	300	Anxiety disorders	4	0.039901	66.3928	0	98.8965	179152	259430	Mental Disorders	0.0688257
EUR	DIAPH3	296	Mood disorders	4	0.0251351	76.4946	0	99.1086	189495	249087	Mental Disorders	0.0688257
EUR	DIAPH3	300.9	Posttraumatic stress disorder	4	0.0362702	68.1472	0	98.916	102393	336189	Mental Disorders	0.0688257
EUR	DIAPH3	296.22	Major depressive disorder	4	0.0436996	67.1119	0	98.7793	141048	297534	Mental Disorders	0.0688257
EUR	DIAPH3	316	Substance addiction and disorders	4	0.0949123	52.9346	0	98.2083	52444	386138	Mental Disorders	0.0949123
EUR	DIAPH3	296.2	Depression	4	0.080964	52.5506	0	98.6683	179029	259553	Mental Disorders	0.0925303
EUR	DIAPH3	317.1	Alcoholism	4	0.0516193	65.9949	0	98.8403	56872	381710	Mental Disorders	0.0688257
EUR	DIPK1A	327.3	Sleep apnea	11	0.00180193	73.1233	42.1454	96.194	152673	285909	Neurological	0.00475267
EUR	DIPK1A	327.32	Obstructive sleep apnea	11	0.00316845	67.2188	42.2907	96.26	128433	310149	Neurological	0.00475267
EUR	DIPK1A	389.1	Sensorineural hearing loss	11	0.275248	0	0	80.8955	190788	247794	Sense Organs	0.275248
EUR	DNAH10	367.8	Hypermetropia	13	4.77613e-05	79.7856	66.213	97.04	74904	363678	Sense Organs	0.000238806
EUR	DNAH10	333	Extrapyramidal disease and abnormal movement disorders	13	0.00339446	61.3582	27.9373	93.4468	23253	415329	Neurological	0.00659897
EUR	DNAH10	367.1	Myopia	13	0.0173809	1.01552	13.3119	96.8371	66797	371785	Sense Organs	0.0173809
EUR	DNAH10	333.1	Essential tremor	13	0.00430444	58.3266	28.1023	94.1718	14197	424385	Neurological	0.00659897
EUR	DNAH10	317	Alcohol-related disorders	13	0.00527918	56.1626	30.459	94.8216	79267	359315	Mental Disorders	0.00659897
EUR	DNAH7	333.1	Essential tremor	20	1.95288e-14	88.404	82.5983	97.1359	14197	424385	Neurological	1.95288e-14
EUR	DNAI4	327.1	Hypersomnia	14	0.00987613	53.6673	14.1381	89.5863	3737	434845	Neurological	0.00987613
EUR	DNAJB14	317	Alcohol-related disorders	7	0.10014	42.8527	0	88.5393	79267	359315	Mental Disorders	0.25035
EUR	DNAJB14	317.1	Alcoholism	7	0.0570338	48.4345	0	91.1303	56872	381710	Mental Disorders	0.25035
EUR	DNAJB14	297.1	Suicidal ideation	7	0.347696	12.2514	0	84.848	18537	420045	Mental Disorders	0.396873
EUR	DNAJB14	365	Glaucoma	7	0.167058	26.3041	0	91.4549	81916	356666	Sense Organs	0.278429
EUR	DNAJB14	297	Suicidal ideation or attempt	7	0.396873	9.9953	0	81.8765	21921	416661	Mental Disorders	0.396873
EUR	DNAJC11	378	Strabismus and other disorders of binocular eye movements	4	0.0929687	56.9977	0	97.2754	15722	422860	Sense Organs	0.0929687
EUR	DNAJC11	378.1	Strabismus (not specified as paralytic)	4	0.0440984	68.5637	0	98.6034	10576	428006	Sense Organs	0.0881968
EUR	DNM1P51	295.3	Psychosis	5	0.930926	0	0	43.32	9675	428907	Mental Disorders	0.930926
EUR	DOC2A	317	Alcohol-related disorders	5	0.339832	0.485007	0	96.3724	79267	359315	Mental Disorders	0.679665
EUR	DOC2A	292.3	Memory loss	5	0.0896348	32.8911	0	97.76	15044	423538	Mental Disorders	0.358539
EUR	DOC2A	290.3	Other persistent mental disorders due to conditions classified elsewhere	5	0.879956	0	0	81.6015	17554	421028	Mental Disorders	0.879956
EUR	DOC2A	357	Inflammatory and toxic neuropathy	5	0.28243	8.13131	0	95.0185	15357	423225	Neurological	0.679665
EUR	DOC2A	356	Hereditary and idiopathic peripheral neuropathy	5	0.0568392	53.1064	0	97.6296	36964	401618	Neurological	0.358539
EUR	DOC2A	316	Substance addiction and disorders	5	0.568443	0.010443	0	92.9644	52444	386138	Mental Disorders	0.879956
EUR	DOC2A	317.1	Alcoholism	5	0.729808	0	0	90.2484	56872	381710	Mental Disorders	0.879956
EUR	DOC2A	297	Suicidal ideation or attempt	5	0.770594	0	0	73.8542	21921	416661	Mental Disorders	0.879956
EUR	DOCK6	365	Glaucoma	14	5.93117e-12	90.8465	82.8521	97.7088	81916	356666	Sense Organs	1.18623e-11
EUR	DOCK6	365.1	Open-angle glaucoma	14	5.54585e-10	89.0358	79.9283	97.4928	57225	381357	Sense Organs	5.54585e-10
EUR	DPYD-AS1	333.1	Essential tremor	4	3.05709e-06	90.683	69.8176	99.3346	14197	424385	Neurological	3.05709e-06
EUR	DPYD	333.1	Essential tremor	5	2.92181e-09	95.6974	87.2487	99.5182	14197	424385	Neurological	1.16872e-08
EUR	DPYD	366.2	Senile cataract	5	8.82218e-05	90.8837	71.2268	99.0579	199557	239025	Sense Organs	0.000117629
EUR	DPYD	333	Extrapyramidal disease and abnormal movement disorders	5	7.93023e-06	92.7016	77.4696	99.2249	23253	415329	Neurological	1.58605e-05
EUR	DPYD	366	Cataract	5	0.000229161	89.8502	67.6889	98.9709	231878	206704	Sense Organs	0.000229161
EUR	DPYSL5	292	Neurological disorders	10	8.59521e-20	99.2285	98.2884	99.8046	61784	376798	Mental Disorders	1.71904e-18
EUR	DPYSL5	300.9	Posttraumatic stress disorder	10	2.6386e-11	98.576	96.7601	99.6854	102393	336189	Mental Disorders	8.79534e-11
EUR	DPYSL5	296	Mood disorders	10	1.3128e-13	98.9074	97.529	99.7421	189495	249087	Mental Disorders	8.75203e-13
EUR	DPYSL5	296.2	Depression	10	6.11556e-14	98.9613	97.6615	99.753	179029	259553	Mental Disorders	6.11556e-13
EUR	DPYSL5	300	Anxiety disorders	10	1.01005e-12	98.8182	97.3165	99.727	179152	259430	Mental Disorders	5.05023e-12
EUR	DPYSL5	357	Inflammatory and toxic neuropathy	10	2.46824e-12	98.761	97.1942	99.7173	15357	423225	Neurological	9.87295e-12
EUR	DPYSL5	296.22	Major depressive disorder	10	2.73292e-10	98.4996	96.5456	99.6755	141048	297534	Mental Disorders	7.80834e-10
EUR	DPYSL5	316	Substance addiction and disorders	10	3.8601e-08	97.9121	95.2146	99.5992	52444	386138	Mental Disorders	8.57801e-08
EUR	DPYSL5	362.9	Retinal edema	10	1.48665e-06	97.0128	93.0513	99.4861	5501	433081	Sense Organs	2.28715e-06
EUR	DPYSL5	367	Disorders of refraction and accommodation; blindness and low vision	10	6.85457e-08	97.9408	95.2723	99.6002	266240	172342	Sense Organs	1.37091e-07
EUR	DPYSL5	304	Adjustment reaction	10	9.40204e-09	98.169	95.7522	99.6228	72986	365596	Mental Disorders	2.35051e-08
EUR	DPYSL5	290	Delirium dementia and amnestic and other cognitive disorders	10	4.12699e-07	97.4133	93.9789	99.52	37038	401544	Mental Disorders	6.87831e-07
EUR	DPYSL5	356	Hereditary and idiopathic peripheral neuropathy	10	1.0241e-07	97.8891	95.136	99.5924	36964	401618	Neurological	1.86199e-07
EUR	DPYSL5	366	Cataract	10	1.64342e-05	96.0355	90.9961	99.4344	231878	206704	Sense Organs	1.93343e-05
EUR	DPYSL5	349	Other and unspecified disorders of the nervous system	10	1.0366e-05	96.2674	91.3088	99.4155	3891	434691	Neurological	1.38214e-05
EUR	DPYSL5	292.2	Mild cognitive impairment	10	2.53702e-05	95.9072	90.2903	99.3554	20017	418565	Mental Disorders	2.81891e-05
EUR	DPYSL5	386.9	Dizziness and giddiness (light-headedness and vertigo)	10	0.000178306	94.7122	87.9253	99.3216	62728	375854	Sense Organs	0.000178306
EUR	DPYSL5	351	Other peripheral nerve disorders	10	1.44539e-05	96.4579	91.8453	99.4271	78985	359597	Neurological	1.80674e-05
EUR	DPYSL5	296.1	Bipolar	10	7.44474e-06	96.7808	92.6556	99.4865	26985	411597	Mental Disorders	1.06353e-05
EUR	DPYSL5	367.4	Presbyopia	10	3.80871e-05	95.8223	90.441	99.4204	212916	225666	Sense Organs	4.00916e-05
EUR	DYNC1I2	296	Mood disorders	27	0.000765345	13.6943	59.3366	94.5545	189495	249087	Mental Disorders	0.00229604
EUR	DYNC1I2	296.2	Depression	27	0.0348127	5.39376	0	91.1614	179029	259553	Mental Disorders	0.0348127
EUR	DYNC1I2	300.1	Anxiety disorder	27	0.0140723	3.01721	0	91.5604	118977	319605	Mental Disorders	0.0211085
EUR	EFCAB13-DT	365.1	Open-angle glaucoma	10	1.0751e-07	89.0996	75.9515	98.0165	57225	381357	Sense Organs	8.60079e-07
EUR	EFCAB13-DT	365	Glaucoma	10	2.70621e-06	85.1134	69.4681	97.5296	81916	356666	Sense Organs	1.08249e-05
EUR	EFCAB13-DT	296.22	Major depressive disorder	10	0.000317081	70.7493	39.6808	96.2655	141048	297534	Mental Disorders	0.000845549
EUR	EFCAB13-DT	296.2	Depression	10	0.00251396	62.802	39.6754	94.716	179029	259553	Mental Disorders	0.00502791
EUR	EFCAB13-DT	296	Mood disorders	10	0.0121767	53.4494	0	93.3119	189495	249087	Mental Disorders	0.0194827
EUR	EFCAB13-DT	365.11	Primary open angle glaucoma	10	0.0554222	38.8165	0	92.2004	20683	417899	Sense Organs	0.0738962
EUR	EFCAB13-DT	342	Hemiplegia	10	0.134304	18.4046	0	92.5101	2383	436199	Neurological	0.134304
EUR	EFCAB13-DT	375.2	Epiphora	10	0.0669045	24.6667	0	93.5591	1870	436712	Sense Organs	0.0764623
EUR	EFL1P1	361	Retinal detachments and defects	9	0.37757	11.3918	0	79.9314	13326	425256	Sense Organs	0.497681
EUR	EFL1P1	295.3	Psychosis	9	0.30249	0.040866	0	84.7521	9675	428907	Mental Disorders	0.497681
EUR	EFL1P1	292.5	Transient alteration of awareness	9	0.497681	0.586962	0	76.1321	1576	437006	Mental Disorders	0.497681
EUR	EFL1P1	295	Schizophrenia and other psychotic disorders	9	0.362882	0.00663639	0	84.9545	16561	422021	Mental Disorders	0.497681
EUR	EIF4E	317.1	Alcoholism	3	0.000177063	96.1741	82.4186	99.9162	56872	381710	Mental Disorders	0.000270869
EUR	EIF4E	317	Alcohol-related disorders	3	0.000270869	95.9186	81.1131	99.9114	79267	359315	Mental Disorders	0.000270869
EUR	ELFN1	296.2	Depression	3	1.26984e-18	98.5814	94.6541	99.9647	179029	259553	Mental Disorders	1.96872e-17
EUR	ELFN1	296	Mood disorders	3	1.6406e-18	98.5707	94.6135	99.9644	189495	249087	Mental Disorders	1.96872e-17
EUR	ELFN1	300	Anxiety disorders	3	3.74675e-16	98.3409	93.7281	99.9588	179152	259430	Mental Disorders	2.9974e-15
EUR	ELFN1	300.9	Posttraumatic stress disorder	3	5.60421e-14	98.0775	92.6977	99.9525	102393	336189	Mental Disorders	3.36253e-13
EUR	ELFN1	296.22	Major depressive disorder	3	1.1577e-13	98.0282	92.4977	99.9513	141048	297534	Mental Disorders	5.55696e-13
EUR	ELFN1	327.32	Obstructive sleep apnea	3	7.01299e-12	97.6837	91.1508	99.943	128433	310149	Neurological	2.8052e-11
EUR	ELFN1	327.3	Sleep apnea	3	1.89774e-11	97.5989	90.8259	99.941	152673	285909	Neurological	6.50654e-11
EUR	ELFN1	300.1	Anxiety disorder	3	2.52916e-10	97.3176	89.6885	99.9343	118977	319605	Mental Disorders	7.58748e-10
EUR	ELFN1	318	Tobacco use disorder	3	5.48617e-09	96.8607	87.8623	99.9236	149303	289279	Mental Disorders	1.46298e-08
EUR	ELFN1	327	Sleep disorders	3	3.07904e-08	96.4555	86.228	99.914	123537	315045	Neurological	7.38969e-08
EUR	ELFN1	327.4	Insomnia	3	2.61243e-07	95.978	84.2447	99.9031	81919	356663	Neurological	5.69984e-07
EUR	ELFN1	386.9	Dizziness and giddiness (light-headedness and vertigo)	3	7.49854e-05	93.3052	72.746	99.8436	62728	375854	Sense Organs	0.000138435
EUR	ELFN1	304	Adjustment reaction	3	0.000127292	92.8102	70.4591	99.8328	72986	365596	Mental Disorders	0.000203667
EUR	ELFN1	367.8	Hypermetropia	3	3.24828e-06	95.0371	80.3279	99.8815	74904	363678	Sense Organs	6.49656e-06
EUR	ELFN1	366	Cataract	3	0.000500564	91.5117	64.5359	99.8059	231878	206704	Sense Organs	0.000667419
EUR	ELFN1	306	Other mental disorder	3	0.000277375	92.3166	68.1007	99.8232	32358	406224	Mental Disorders	0.000391588
EUR	ELFN1	366.2	Senile cataract	3	0.000225418	92.4551	68.7282	99.8257	199557	239025	Sense Organs	0.000338128
EUR	ELFN1	389.4	Tinnitus	3	0.00500129	87.1145	42.5313	99.7201	80350	358232	Sense Organs	0.00608968
EUR	ELFN1	375.1	Dry eyes	3	0.00786665	85.8189	34.7901	99.6971	89532	349050	Sense Organs	0.00899046
EUR	ELFN1	367	Disorders of refraction and accommodation; blindness and low vision	3	0.0211828	81.1104	7.95879	99.6172	266240	172342	Sense Organs	0.0211828
EUR	ELFN1	374	Other disorders of eyelids	3	0.000125941	92.9509	71.0874	99.8362	32671	405911	Sense Organs	0.000203667
EUR	ELFN1	367.4	Presbyopia	3	0.00507473	87.211	42.2328	99.7223	212916	225666	Sense Organs	0.00608968
EUR	ELFN1	297.1	Suicidal ideation	3	0.00974598	84.933	30.0564	99.682	18537	420045	Mental Disorders	0.010632
EUR	ELFN1	378.5	Paralytic strabismus	3	0.0129673	84.2086	24.0832	99.6733	2542	436040	Sense Organs	0.0135311
EUR	ELOVL1	318	Tobacco use disorder	2	0.0027992	88.8067	44.7351	99.989	149303	289279	Mental Disorders	0.0050127
EUR	ELOVL1	296	Mood disorders	2	0.00375952	88.0902	39.1829	99.9883	189495	249087	Mental Disorders	0.0050127
EUR	ELOVL1	296.2	Depression	2	0.00271908	88.8728	45.056	99.9891	179029	259553	Mental Disorders	0.0050127
EUR	ELOVL1	317	Alcohol-related disorders	2	0.0238183	80.4222	0	99.9808	79267	359315	Mental Disorders	0.0238183
EUR	ELP2	300.1	Anxiety disorder	7	0.881201	0	0	40.8784	118977	319605	Mental Disorders	0.881201
EUR	ELP2	296.22	Major depressive disorder	7	0.831516	0	0	74.8803	141048	297534	Mental Disorders	0.881201
EUR	ENSA	366	Cataract	6	0.124494	1.34731	0	94.8642	231878	206704	Sense Organs	0.270203
EUR	ENSA	327.32	Obstructive sleep apnea	6	0.28688	0.267061	0	91.1998	128433	310149	Neurological	0.28688
EUR	ENSA	327.3	Sleep apnea	6	0.180135	24.4444	0	92.4449	152673	285909	Neurological	0.270203
EUR	ENSG00000176349	296.2	Depression	3	0.467302	0	0	97.5063	179029	259553	Mental Disorders	0.934604
EUR	ENSG00000176349	296	Mood disorders	3	0.410021	0.661647	0	97.8755	189495	249087	Mental Disorders	0.934604
EUR	ENSG00000176349	300.9	Posttraumatic stress disorder	3	0.439945	0.805204	0	97.6851	102393	336189	Mental Disorders	0.934604
EUR	ENSG00000176349	327.32	Obstructive sleep apnea	3	0.135186	49.892	0	98.9692	128433	310149	Neurological	0.927982
EUR	ENSG00000176349	327.3	Sleep apnea	3	0.206218	32.438	0	98.6976	152673	285909	Neurological	0.927982
EUR	ENSG00000176349	296.22	Major depressive disorder	3	0.664298	0	0	95.3149	141048	297534	Mental Disorders	0.973883
EUR	ENSG00000176349	300	Anxiety disorders	3	0.449429	0	0	97.6126	179152	259430	Mental Disorders	0.934604
EUR	ENSG00000176349	318	Tobacco use disorder	3	0.146035	47.6774	0	98.9179	149303	289279	Mental Disorders	0.927982
EUR	ENSG00000176349	366.2	Senile cataract	3	0.158287	45.2937	0	98.7751	199557	239025	Sense Organs	0.927982
EUR	ENSG00000176349	300.1	Anxiety disorder	3	0.851223	0	0	87.653	118977	319605	Mental Disorders	0.973883
EUR	ENSG00000176349	366	Cataract	3	0.297105	12.9759	0	98.1632	231878	206704	Sense Organs	0.934604
EUR	ENSG00000176349	327	Sleep disorders	3	0.9725	0	0	0	123537	315045	Neurological	0.973883
EUR	ENSG00000176349	386.9	Dizziness and giddiness (light-headedness and vertigo)	3	0.973883	0	0	0	62728	375854	Sense Organs	0.973883
EUR	ENSG00000176349	327.4	Insomnia	3	0.966096	0	0	30.4678	81919	356663	Neurological	0.973883
EUR	ENSG00000176349	374	Other disorders of eyelids	3	0.687559	0	0	94.2034	32671	405911	Sense Organs	0.973883
EUR	ENSG00000176349	304	Adjustment reaction	3	0.922311	0	0	70.6239	72986	365596	Mental Disorders	0.973883
EUR	ENSG00000176349	375.1	Dry eyes	3	0.882082	0	0	83.5142	89532	349050	Sense Organs	0.973883
EUR	ENSG00000176349	389.4	Tinnitus	3	0.97128	0	0	0	80350	358232	Sense Organs	0.973883
EUR	ENSG00000178412	300.9	Posttraumatic stress disorder	9	0.235074	4.52026	0	91.1852	102393	336189	Mental Disorders	0.39179
EUR	ENSG00000178412	300	Anxiety disorders	9	0.138248	9.84659	0	92.7569	179152	259430	Mental Disorders	0.39179
EUR	ENSG00000178412	318	Tobacco use disorder	9	0.336935	1.88332	0	90.3624	149303	289279	Mental Disorders	0.421168
EUR	ENSG00000178412	296	Mood disorders	9	0.198098	4.43071	0	92.4277	189495	249087	Mental Disorders	0.39179
EUR	ENSG00000178412	296.2	Depression	9	0.473179	1.46445	0	85.9907	179029	259553	Mental Disorders	0.473179
EUR	ENSG00000222017	318	Tobacco use disorder	13	6.13776e-09	89.31	75.2115	97.5635	149303	289279	Mental Disorders	6.13776e-09
EUR	ENSG00000224541	300.13	Phobia	4	0.0234203	66.1705	1.17015	97.4575	1515	437067	Mental Disorders	0.0234203
EUR	ENSG00000224713	300	Anxiety disorders	4	0.0292522	0	0	99.4665	179152	259430	Mental Disorders	0.0493198
EUR	ENSG00000224713	300.1	Anxiety disorder	4	0.0493198	0.0152444	0	99.3904	118977	319605	Mental Disorders	0.0493198
EUR	ENSG00000224935	359	Muscular dystrophies and other myopathies	2	0.180864	44.15	0	99.9452	1743	436839	Neurological	0.180864
EUR	ENSG00000225087	300	Anxiety disorders	21	5.23902e-08	82.8202	82.4434	97.3285	179152	259430	Mental Disorders	2.79414e-07
EUR	ENSG00000225087	296	Mood disorders	21	2.35392e-09	86.2433	82.3688	97.0574	189495	249087	Mental Disorders	3.76628e-08
EUR	ENSG00000225087	296.2	Depression	21	5.13144e-08	82.9502	78.9533	96.6308	179029	259553	Mental Disorders	2.79414e-07
EUR	ENSG00000225087	300.1	Anxiety disorder	21	3.16662e-06	71.8641	77.0488	96.8517	118977	319605	Mental Disorders	1.26665e-05
EUR	ENSG00000225087	296.22	Major depressive disorder	21	5.94521e-06	70.1585	69.1097	96.1999	141048	297534	Mental Disorders	1.90247e-05
EUR	ENSG00000225087	300.12	Agorophobia; social phobia; and panic disorder	21	0.000435663	43.8085	51.2861	93.9737	17819	420763	Mental Disorders	0.00116177
EUR	ENSG00000225087	304	Adjustment reaction	21	0.000915981	28.0124	54.8345	94.6695	72986	365596	Mental Disorders	0.00209367
EUR	ENSG00000225087	327.3	Sleep apnea	21	0.00132399	32.223	45.7752	93.9032	152673	285909	Neurological	0.00262214
EUR	ENSG00000225087	318	Tobacco use disorder	21	0.160508	0.92473	0	85.6473	149303	289279	Mental Disorders	0.171208
EUR	ENSG00000225087	351	Other peripheral nerve disorders	21	0.00147495	24.5231	41.0464	93.6177	78985	359597	Neurological	0.00262214
EUR	ENSG00000225087	300.9	Posttraumatic stress disorder	21	0.0379304	0.76405	0	91.3962	102393	336189	Mental Disorders	0.0551715
EUR	ENSG00000225087	327.4	Insomnia	21	0.171746	0.0109161	0	90.5473	81919	356663	Neurological	0.171746
EUR	ENSG00000225087	327.32	Obstructive sleep apnea	21	0.00576964	5.56853	35.5185	92.8343	128433	310149	Neurological	0.00923143
EUR	ENSG00000225087	369	Infection of the eye	21	0.0987983	0.158338	0	83.9137	14115	424467	Sense Organs	0.131731
EUR	ENSG00000225087	327.41	Organic or persistent insomnia	21	0.125082	0.0289478	0	85.5206	5471	433111	Neurological	0.153947
EUR	ENSG00000225087	327	Sleep disorders	21	0.13812	1.05128	0	87.7827	123537	315045	Neurological	0.157851
EUR	ENSG00000227088	300.1	Anxiety disorder	13	0.319359	0.0650421	0	82.5415	118977	319605	Mental Disorders	0.319359
EUR	ENSG00000227388	386	Vertiginous syndromes and other disorders of vestibular system	6	0.108005	27.9382	0	96.1042	17227	421355	Sense Organs	0.108005
EUR	ENSG00000228566	317	Alcohol-related disorders	13	0.000400926	0	76.1975	97.8571	79267	359315	Mental Disorders	0.00147006
EUR	ENSG00000228566	317.1	Alcoholism	13	0.00705043	0.100537	45.0789	97.0694	56872	381710	Mental Disorders	0.0155109
EUR	ENSG00000228566	296	Mood disorders	13	2.37725e-05	86.0758	70.6595	96.6187	189495	249087	Mental Disorders	0.000130749
EUR	ENSG00000228566	365.1	Open-angle glaucoma	13	0.004688	0.337227	44.8486	96.6879	57225	381357	Sense Organs	0.012892
EUR	ENSG00000228566	296.2	Depression	13	1.71068e-05	86.4117	71.6251	96.692	179029	259553	Mental Disorders	0.000130749
EUR	ENSG00000228566	365	Glaucoma	13	0.013293	0.894619	21.9141	96.5088	81916	356666	Sense Organs	0.0243704
EUR	ENSG00000228566	318	Tobacco use disorder	13	0.0285484	0.498491	0	96.399	149303	289279	Mental Disorders	0.0448618
EUR	ENSG00000228566	365.11	Primary open angle glaucoma	13	0.345198	0.196112	0	93.0064	20683	417899	Sense Organs	0.345198
EUR	ENSG00000228566	345	Epilepsy; recurrent seizures; convulsions	13	0.143143	0.512801	0	94.0495	18461	420121	Neurological	0.186589
EUR	ENSG00000228566	297.2	Suicide or self-inflicted injury	13	0.152664	0.146064	0	94.3477	5976	432606	Mental Disorders	0.186589
EUR	ENSG00000228566	290	Delirium dementia and amnestic and other cognitive disorders	13	0.298528	0.403519	0	91.7951	37038	401544	Mental Disorders	0.328381
EUR	ENSG00000228999	296.2	Depression	6	1.11184e-05	90.9895	74.9313	98.7452	179029	259553	Mental Disorders	6.67102e-05
EUR	ENSG00000228999	296.22	Major depressive disorder	6	2.66498e-05	89.8333	71.4835	98.6077	141048	297534	Mental Disorders	7.99495e-05
EUR	ENSG00000228999	296	Mood disorders	6	0.000115619	88.1803	65.8498	98.4337	189495	249087	Mental Disorders	0.000231238
EUR	ENSG00000228999	300.9	Posttraumatic stress disorder	6	0.00091513	80.7765	44.813	97.5958	102393	336189	Mental Disorders	0.0013727
EUR	ENSG00000228999	300	Anxiety disorders	6	0.00676664	73.2889	24.2974	97.0203	179152	259430	Mental Disorders	0.00811997
EUR	ENSG00000228999	327.4	Insomnia	6	0.0136963	71.1633	16.7608	96.9173	81919	356663	Neurological	0.0136963
EUR	ENSG00000229052	327.3	Sleep apnea	7	0.00040997	84.0652	55.1219	97.4045	152673	285909	Neurological	0.000819941
EUR	ENSG00000229052	327.32	Obstructive sleep apnea	7	0.00359646	78.0068	33.3808	96.7899	128433	310149	Neurological	0.00359646
EUR	ENSG00000229212	295.1	Schizophrenia	17	2.95043e-05	74.5675	53.3237	92.0856	9059	429523	Mental Disorders	8.85129e-05
EUR	ENSG00000229212	389.5	Disorders of acoustic nerve	17	0.0426848	35.7041	0	83.0935	938	437644	Sense Organs	0.0426848
EUR	ENSG00000229212	361	Retinal detachments and defects	17	0.000363228	67.1041	44.0878	91.8383	13326	425256	Sense Organs	0.000544842
EUR	ENSG00000229212	295.3	Psychosis	17	5.74594e-05	73.5208	52.9162	92.6182	9675	428907	Mental Disorders	0.000114919
EUR	ENSG00000229212	295	Schizophrenia and other psychotic disorders	17	5.00072e-06	78.0327	61.1191	93.53	16561	422021	Mental Disorders	3.00043e-05
EUR	ENSG00000229212	300	Anxiety disorders	17	0.00258429	59.3276	34.4461	89.689	179152	259430	Mental Disorders	0.00310114
EUR	ENSG00000230490	296	Mood disorders	14	2.5572e-12	95.6526	92.0969	99.0209	189495	249087	Mental Disorders	1.79004e-11
EUR	ENSG00000230490	296.2	Depression	14	1.41729e-07	90.3117	83.3989	98.4333	179029	259553	Mental Disorders	4.9605e-07
EUR	ENSG00000230490	300.9	Posttraumatic stress disorder	14	3.98943e-05	77.3195	69.2523	97.644	102393	336189	Mental Disorders	9.30868e-05
EUR	ENSG00000230490	364.1	Corneal opacity	14	0.0934711	11.7634	0	89.049	8726	429856	Sense Organs	0.0934711
EUR	ENSG00000230490	300	Anxiety disorders	14	0.00199598	51.2692	37.8294	97.0683	179152	259430	Mental Disorders	0.00232864
EUR	ENSG00000230490	296.22	Major depressive disorder	14	0.000598305	68.0488	58.083	97.5028	141048	297534	Mental Disorders	0.00104703
EUR	ENSG00000230490	317	Alcohol-related disorders	14	0.000904747	59.5965	53.2899	97.079	79267	359315	Mental Disorders	0.00126665
EUR	ENSG00000230623	367.1	Myopia	4	4.8627e-07	97.3696	90.5015	99.8393	66797	371785	Sense Organs	9.72541e-07
EUR	ENSG00000230623	367.8	Hypermetropia	4	0.0152058	84.0592	26.2227	99.4747	74904	363678	Sense Organs	0.0152058
EUR	ENSG00000230955	296	Mood disorders	14	0.0254152	31.0765	0	91.9773	189495	249087	Mental Disorders	0.146514
EUR	ENSG00000230955	296.2	Depression	14	0.0551306	19.1011	0	90.796	179029	259553	Mental Disorders	0.146514
EUR	ENSG00000230955	340	Migraine	14	0.0627917	27.0695	0	87.6193	32280	406302	Neurological	0.146514
EUR	ENSG00000230955	340.1	Migrain with aura	14	0.39803	0.12107	0	81.3298	4751	433831	Neurological	0.464369
EUR	ENSG00000230955	327.7	Sleep related movement disorders	14	0.387498	0	0	75.3617	21764	416818	Neurological	0.464369
EUR	ENSG00000230955	368	Visual disturbances	14	0.540654	0.754445	0	77.3383	51954	386628	Sense Organs	0.540654
EUR	ENSG00000230955	300	Anxiety disorders	14	0.278921	4.07727	0	83.6547	179152	259430	Mental Disorders	0.464369
EUR	ENSG00000231901	340	Migraine	3	0.184575	22.633	0	99.1279	32280	406302	Neurological	0.184575
EUR	ENSG00000233005	327.3	Sleep apnea	3	0.000382535	85.0987	47.8199	99.5964	152673	285909	Neurological	0.000765071
EUR	ENSG00000233005	327.32	Obstructive sleep apnea	3	8.64773e-05	88.6335	58.3975	99.71	128433	310149	Neurological	0.000242136
EUR	ENSG00000233005	300.9	Posttraumatic stress disorder	3	5.56754e-07	93.0733	74.067	99.8261	102393	336189	Mental Disorders	7.79456e-06
EUR	ENSG00000233005	296.2	Depression	3	3.26233e-05	89.7302	61.5106	99.7385	179029	259553	Mental Disorders	0.000146094
EUR	ENSG00000233005	296	Mood disorders	3	4.1741e-05	89.9642	62.7068	99.7481	189495	249087	Mental Disorders	0.000146094
EUR	ENSG00000233005	317	Alcohol-related disorders	3	0.0124588	76.3121	13.395	99.3927	79267	359315	Mental Disorders	0.0158567
EUR	ENSG00000233005	296.22	Major depressive disorder	3	0.000292183	86.522	50.999	99.6502	141048	297534	Mental Disorders	0.000681761
EUR	ENSG00000233005	317.1	Alcoholism	3	0.276688	24.9228	0	98.05	56872	381710	Mental Disorders	0.276688
EUR	ENSG00000233005	296.1	Bipolar	3	0.00107625	86.611	48.1149	99.6774	26985	411597	Mental Disorders	0.00167417
EUR	ENSG00000233005	375.1	Dry eyes	3	0.00896856	79.3737	21.1094	99.5011	89532	349050	Sense Organs	0.012556
EUR	ENSG00000233005	300	Anxiety disorders	3	4.09914e-05	89.4025	60.3532	99.7293	179152	259430	Mental Disorders	0.000146094
EUR	ENSG00000233005	327.4	Insomnia	3	0.000719088	87.3091	50.974	99.6929	81919	356663	Neurological	0.0012584
EUR	ENSG00000233005	366	Cataract	3	0.0145144	75.9522	11.8334	99.3967	231878	206704	Sense Organs	0.0160764
EUR	ENSG00000233005	371.3	Inflammation of eyelids	3	0.0149281	75.65	10.708	99.3852	37899	400683	Sense Organs	0.0160764
EUR	ENSG00000234072	317	Alcohol-related disorders	6	1.05512e-06	91.2673	73.7435	98.7293	79267	359315	Mental Disorders	3.16537e-06
EUR	ENSG00000234072	333.1	Essential tremor	6	5.47181e-09	93.89	82.1974	99.0976	14197	424385	Neurological	3.28309e-08
EUR	ENSG00000234072	317.1	Alcoholism	6	5.85845e-05	87.4149	60.3111	98.3285	56872	381710	Mental Disorders	0.000117169
EUR	ENSG00000234072	292.2	Mild cognitive impairment	6	0.000292392	85.3458	52.6766	98.0197	20017	418565	Mental Disorders	0.000438588
EUR	ENSG00000234072	333	Extrapyramidal disease and abnormal movement disorders	6	0.00219559	80.064	34.84	97.5903	23253	415329	Neurological	0.0026347
EUR	ENSG00000234072	356	Hereditary and idiopathic peripheral neuropathy	6	0.0192046	67.8356	7.21736	95.9982	36964	401618	Neurological	0.0192046
EUR	ENSG00000234694	318	Tobacco use disorder	3	0.017681	87.3459	32.5399	99.7694	149303	289279	Mental Disorders	0.0425167
EUR	ENSG00000234694	317	Alcohol-related disorders	3	0.0283445	84.955	0	99.742	79267	359315	Mental Disorders	0.0425167
EUR	ENSG00000234694	317.1	Alcoholism	3	0.0560899	78.1819	0	99.6805	56872	381710	Mental Disorders	0.0560899
EUR	ENSG00000235298	380.4	Impacted cerumen	2	0.000474847	91.8113	59.262	99.992	55736	382846	Sense Organs	0.000474847
EUR	ENSG00000235450	375.1	Dry eyes	16	5.90848e-06	77.6912	59.7381	93.95	89532	349050	Sense Organs	5.90848e-05
EUR	ENSG00000235450	371	Inflammation of the eye	16	0.00042514	65.8228	38.146	91.761	51822	386760	Sense Organs	0.00106285
EUR	ENSG00000235450	370.3	Keratoconjunctivitis	16	0.000170438	71.1183	50.3244	93.6133	5464	433118	Sense Organs	0.000568125
EUR	ENSG00000235450	371.3	Inflammation of eyelids	16	0.000109982	70.2772	46.6185	92.874	37899	400683	Sense Organs	0.000549911
EUR	ENSG00000235450	366.2	Senile cataract	16	0.00766013	53.8491	16.537	88.615	199557	239025	Sense Organs	0.0153203
EUR	ENSG00000235450	318	Tobacco use disorder	16	0.0517308	36.6819	0	84.2616	149303	289279	Mental Disorders	0.0517308
EUR	ENSG00000235450	300	Anxiety disorders	16	0.0377007	38.5041	0	85.8981	179152	259430	Mental Disorders	0.0471258
EUR	ENSG00000235450	304	Adjustment reaction	16	0.0161517	47.0846	0	86.4595	72986	365596	Mental Disorders	0.0269196
EUR	ENSG00000235450	386.2	Peripheral or central vertigo	16	0.024337	42.9839	0	87.1078	14234	424348	Sense Organs	0.0347672
EUR	ENSG00000235450	374.2	Lagophthalmos	16	0.0456907	38.2493	0	84.8387	982	437600	Sense Organs	0.0507675
EUR	ENSG00000236234	332	Parkinson's disease	10	9.7589e-05	74.2537	40.8628	93.081	9147	429435	Neurological	0.00237113
EUR	ENSG00000236234	296.2	Depression	10	0.000648932	69.0091	29.4168	91.3014	179029	259553	Mental Disorders	0.00670563
EUR	ENSG00000236234	365.11	Primary open angle glaucoma	10	0.000152976	73.4315	38.5639	92.6145	20683	417899	Sense Organs	0.00237113
EUR	ENSG00000236234	296	Mood disorders	10	0.00174495	65.7477	29.2651	90.4453	189495	249087	Mental Disorders	0.0108187
EUR	ENSG00000236234	296.22	Major depressive disorder	10	0.00169762	65.6209	17.5635	91.2181	141048	297534	Mental Disorders	0.0108187
EUR	ENSG00000236234	327.32	Obstructive sleep apnea	10	0.00933226	59.6006	0	87.2923	128433	310149	Neurological	0.0482167
EUR	ENSG00000236234	327.3	Sleep apnea	10	0.0190842	55.5752	0	87.4701	152673	285909	Neurological	0.0845158
EUR	ENSG00000236234	365	Glaucoma	10	0.067705	47.8627	0	81.0546	81916	356666	Sense Organs	0.233206
EUR	ENSG00000236234	366	Cataract	10	0.0666034	46.6447	0	82.368	231878	206704	Sense Organs	0.233206
EUR	ENSG00000236234	317	Alcohol-related disorders	10	0.194188	33.0684	0	78.8243	79267	359315	Mental Disorders	0.450431
EUR	ENSG00000236234	317.1	Alcoholism	10	0.169878	34.1581	0	80.5315	56872	381710	Mental Disorders	0.450431
EUR	ENSG00000236234	351	Other peripheral nerve disorders	10	0.19651	30.3613	0	81.2195	78985	359597	Neurological	0.450431
EUR	ENSG00000236234	300.9	Posttraumatic stress disorder	10	0.336412	20.8154	0	76.4215	102393	336189	Mental Disorders	0.548883
EUR	ENSG00000236234	300	Anxiety disorders	10	0.252032	29.7107	0	75.2433	179152	259430	Mental Disorders	0.488311
EUR	ENSG00000236234	290.1	Dementias	10	0.398009	19.3991	0	70.4566	21656	416926	Mental Disorders	0.583318
EUR	ENSG00000236234	365.1	Open-angle glaucoma	10	0.20342	32.3869	0	78.2796	57225	381357	Sense Organs	0.450431
EUR	ENSG00000236234	379.3	Aphakia and other disorders of lens	10	0.280158	19.8707	0	82.2183	7243	431339	Sense Organs	0.510876
EUR	ENSG00000236234	333.1	Essential tremor	10	0.235126	13.508	0	88.1193	14197	424385	Neurological	0.485928
EUR	ENSG00000236234	327.5	Parasomnia	10	0.508051	9.13	0	70.185	9086	429496	Neurological	0.583318
EUR	ENSG00000236234	389	Hearing loss	10	0.650581	0	0	62.5953	227434	211148	Sense Organs	0.662165
EUR	ENSG00000236234	361.1	Retinal detachment with retinal defect	10	0.466123	8.20496	0	73.5669	4887	433695	Sense Organs	0.583318
EUR	ENSG00000236234	383	Otosclerosis	10	0.447305	0.0034978	0	78.8351	527	438055	Sense Organs	0.583318
EUR	ENSG00000236234	372	Disorders of conjunctiva	10	0.329496	5.94047	0	85.9104	10071	428511	Sense Organs	0.548883
EUR	ENSG00000236234	337.1	Peripheral autonomic neuropathy	10	0.385175	22.2135	0	68.6025	14335	424247	Neurological	0.583318
EUR	ENSG00000236234	368.1	Amblyopia	10	0.19712	28.4094	0	82.6837	6385	432197	Sense Organs	0.450431
EUR	ENSG00000236234	300.1	Anxiety disorder	10	0.432946	14.2123	0	72.192	118977	319605	Mental Disorders	0.583318
EUR	ENSG00000236234	366.2	Senile cataract	10	0.486204	12.4765	0	68.0638	199557	239025	Sense Organs	0.583318
EUR	ENSG00000236234	361	Retinal detachments and defects	10	0.662165	0	0	60.6799	13326	425256	Sense Organs	0.662165
EUR	ENSG00000236234	367.8	Hypermetropia	10	0.507276	9.2985	0	68.4404	74904	363678	Sense Organs	0.583318
EUR	ENSG00000236234	290.11	Alzheimer's disease	10	0.55048	6.81604	0	66.8485	5067	433515	Mental Disorders	0.60946
EUR	ENSG00000236234	381.3	Mastoiditis & related conditions	10	0.587592	4.85377	0	63.976	1359	437223	Sense Organs	0.628116
EUR	ENSG00000237074	367.1	Myopia	13	6.3409e-47	98.4687	96.9901	99.4796	66797	371785	Sense Organs	3.80454e-46
EUR	ENSG00000237074	367.8	Hypermetropia	13	3.33909e-42	98.2734	96.6083	99.4197	74904	363678	Sense Organs	1.00173e-41
EUR	ENSG00000237074	362	Other retinal disorders	13	8.91029e-21	95.6306	91.3401	98.6614	90960	347622	Sense Organs	1.78206e-20
EUR	ENSG00000237074	361.1	Retinal detachment with retinal defect	13	2.05399e-07	86.9181	74.6269	96.8521	4887	433695	Sense Organs	2.46478e-07
EUR	ENSG00000237074	362.6	Peripheral retinal degenerations	13	6.06042e-06	83.3147	70.0752	96.7541	7375	431207	Sense Organs	6.06042e-06
EUR	ENSG00000237074	363.3	Chorioretinal scars	13	2.7448e-10	92.3681	85.1053	97.9979	8079	430503	Sense Organs	4.11721e-10
EUR	ENSG00000237654	292.1	Aphasia/speech disturbance	7	0.0576986	53.232	0	94.6625	12847	425735	Mental Disorders	0.0605476
EUR	ENSG00000237654	334.2	Anterior horn cell disease	7	0.0605476	55.6665	0	92.3144	980	437602	Neurological	0.0605476
EUR	ENSG00000238280	300.9	Posttraumatic stress disorder	13	0.000423645	75.6348	56.8259	95.0585	102393	336189	Mental Disorders	0.000847289
EUR	ENSG00000238280	386.1	Meniere's disease	13	0.0156881	0.0184137	12.2675	92.7492	2064	436518	Sense Organs	0.0156881
EUR	ENSG00000241231	364.4	Corneal degenerations	6	4.3965e-07	99.1925	97.407	99.8983	2988	435594	Sense Organs	1.31895e-06
EUR	ENSG00000241231	300	Anxiety disorders	6	0.00133407	0	95.0846	99.8829	179152	259430	Mental Disorders	0.0020011
EUR	ENSG00000241231	300.1	Anxiety disorder	6	0.00716249	0	90.5431	99.8711	118977	319605	Mental Disorders	0.00716249
EUR	ENSG00000242816	327.4	Insomnia	5	6.62994e-08	91.5544	74.8694	99.0607	81919	356663	Neurological	6.62994e-08
EUR	ENSG00000245261	333	Extrapyramidal disease and abnormal movement disorders	7	8.23534e-05	90.3125	70.6887	98.4949	23253	415329	Neurological	0.000354153
EUR	ENSG00000245261	333.1	Essential tremor	7	0.000101186	89.9115	69.3736	98.3766	14197	424385	Neurological	0.000354153
EUR	ENSG00000245261	386.9	Dizziness and giddiness (light-headedness and vertigo)	7	0.00291912	84.8205	50.7617	98.1191	62728	375854	Sense Organs	0.00408677
EUR	ENSG00000245261	389	Hearing loss	7	0.0266104	69.6025	0	97.0846	227434	211148	Sense Organs	0.0266104
EUR	ENSG00000245261	382	Otalgia	7	0.000774919	86.5881	56.5648	97.635	7574	431008	Sense Organs	0.00180814
EUR	ENSG00000245261	331.1	Hydrocephalus	7	0.00745159	80.8466	32.0102	97.1733	1133	437449	Neurological	0.00869353
EUR	ENSG00000245261	331	Other cerebral degenerations	7	0.00229968	83.6979	45.1241	97.1242	2531	436051	Neurological	0.00402444
EUR	ENSG00000246451	300	Anxiety disorders	11	0.00885303	60.3388	0	90.9974	179152	259430	Mental Disorders	0.00885303
EUR	ENSG00000248585	365.1	Open-angle glaucoma	4	0.42188	6.07855	0	92.1607	57225	381357	Sense Organs	0.42188
EUR	ENSG00000249207	317.1	Alcoholism	19	0.0178829	45.9635	0	80.3092	56872	381710	Mental Disorders	0.0178829
EUR	ENSG00000249207	317	Alcohol-related disorders	19	0.0121091	49.1631	12.8199	82.7577	79267	359315	Mental Disorders	0.0178829
EUR	ENSG00000249240	296.22	Major depressive disorder	5	0.285765	35.3999	0	86.0051	141048	297534	Mental Disorders	0.285765
EUR	ENSG00000249240	296	Mood disorders	5	0.225711	31.4473	0	95.0781	189495	249087	Mental Disorders	0.285765
EUR	ENSG00000249240	296.2	Depression	5	0.274095	26.3013	0	95.0768	179029	259553	Mental Disorders	0.285765
EUR	ENSG00000249240	296.1	Bipolar	5	0.0538285	68.9054	0	98.2703	26985	411597	Mental Disorders	0.215314
EUR	ENSG00000249456	389.1	Sensorineural hearing loss	7	1.36809e-08	88.9551	72.7982	97.8123	190788	247794	Sense Organs	5.47236e-08
EUR	ENSG00000249456	389	Hearing loss	7	1.6759e-06	85.4177	63.4767	97.1198	227434	211148	Sense Organs	3.3518e-06
EUR	ENSG00000249456	375.1	Dry eyes	7	0.153856	31.6119	0	89.0875	89532	349050	Sense Organs	0.205141
EUR	ENSG00000249456	374.6	Dermatochalasis	7	0.255642	4.16398	0	87.0439	15080	423502	Sense Organs	0.255642
EUR	ENSG00000249526	367	Disorders of refraction and accommodation; blindness and low vision	2	0.151477	51.393	0	99.9523	266240	172342	Sense Organs	0.151477
EUR	ENSG00000250616	317	Alcohol-related disorders	3	0.840949	0	0	89.5588	79267	359315	Mental Disorders	0.908279
EUR	ENSG00000250616	292.3	Memory loss	3	0.418502	0.00875321	0	97.9863	15044	423538	Mental Disorders	0.908279
EUR	ENSG00000250616	290.1	Dementias	3	0.908279	0	0	77.8902	21656	416926	Mental Disorders	0.908279
EUR	ENSG00000250616	317.1	Alcoholism	3	0.901419	0	0	81.2941	56872	381710	Mental Disorders	0.908279
EUR	ENSG00000250616	316	Substance addiction and disorders	3	0.886627	0	0	84.258	52444	386138	Mental Disorders	0.908279
EUR	ENSG00000250616	356	Hereditary and idiopathic peripheral neuropathy	3	0.084915	62.5019	0	99.2787	36964	401618	Neurological	0.84915
EUR	ENSG00000250616	290	Delirium dementia and amnestic and other cognitive disorders	3	0.870005	0	0	81.9552	37038	401544	Mental Disorders	0.908279
EUR	ENSG00000250616	297	Suicidal ideation or attempt	3	0.564818	0	0	96.9061	21921	416661	Mental Disorders	0.908279
EUR	ENSG00000250616	292	Neurological disorders	3	0.558377	0	0	97.0002	61784	376798	Mental Disorders	0.908279
EUR	ENSG00000250616	357	Inflammatory and toxic neuropathy	3	0.211959	16.3374	0	98.88	15357	423225	Neurological	0.908279
EUR	ENSG00000251361	340	Migraine	2	0.658589	0	0	99.497	32280	406302	Neurological	0.658589
EUR	ENSG00000253194	386.1	Meniere's disease	21	8.82849e-05	60.1071	58.6445	94.9546	2064	436518	Sense Organs	8.82849e-05
EUR	ENSG00000253347	365	Glaucoma	24	1.0532e-16	86.7186	85.4385	97.5857	81916	356666	Sense Organs	6.84579e-16
EUR	ENSG00000253347	365.1	Open-angle glaucoma	24	6.58003e-19	88.7486	86.8905	97.6977	57225	381357	Sense Organs	8.55405e-18
EUR	ENSG00000253347	365.11	Primary open angle glaucoma	24	0.00026845	52.3914	33.4626	89.6424	20683	417899	Sense Organs	0.000581642
EUR	ENSG00000253347	296.22	Major depressive disorder	24	7.14831e-09	73.0883	73.7188	96.7967	141048	297534	Mental Disorders	3.0976e-08
EUR	ENSG00000253347	296.2	Depression	24	1.44851e-06	61.9638	60.4184	95.8784	179029	259553	Mental Disorders	4.70764e-06
EUR	ENSG00000253347	296	Mood disorders	24	0.000161468	46.3621	40.6243	94.317	189495	249087	Mental Disorders	0.000419816
EUR	ENSG00000253347	333	Extrapyramidal disease and abnormal movement disorders	24	0.00755296	36.6134	17.2421	85.8976	23253	415329	Neurological	0.0140269
EUR	ENSG00000253347	333.1	Essential tremor	24	0.0236935	30.5663	0	82.5568	14197	424385	Neurological	0.0308015
EUR	ENSG00000253347	300.9	Posttraumatic stress disorder	24	0.00941894	29.5115	0	89.8821	102393	336189	Mental Disorders	0.0153058
EUR	ENSG00000253347	375.2	Epiphora	24	0.0196185	29.9435	2.65738	84.5608	1870	436712	Sense Organs	0.0283378
EUR	ENSG00000253347	342	Hemiplegia	24	0.161501	17.1304	0	74.8955	2383	436199	Neurological	0.161501
EUR	ENSG00000253347	335	Multiple sclerosis	24	0.0871861	20.7106	0	77.9476	2698	435884	Neurological	0.0944516
EUR	ENSG00000253347	296.1	Bipolar	24	0.0592166	23.4319	0	79.259	26985	411597	Mental Disorders	0.0699833
EUR	ENSG00000255197	317.11	Alcoholic liver damage	3	0.601976	0	0	97.9198	8677	429905	Mental Disorders	0.881049
EUR	ENSG00000255197	365	Glaucoma	3	0.881049	0	0	74.7012	81916	356666	Sense Organs	0.881049
EUR	ENSG00000255422	389.1	Sensorineural hearing loss	10	1.09089e-06	83.6999	64.4688	95.9474	190788	247794	Sense Organs	1.09089e-06
EUR	ENSG00000255520	375.1	Dry eyes	2	0.720039	0	0	99.2355	89532	349050	Sense Organs	0.981203
EUR	ENSG00000255520	296.22	Major depressive disorder	2	0.947261	0	0	77.4409	141048	297534	Mental Disorders	0.981203
EUR	ENSG00000255520	367.8	Hypermetropia	2	0.317772	0	0	99.9016	74904	363678	Sense Organs	0.981203
EUR	ENSG00000255520	296	Mood disorders	2	0.981203	0	0	0	189495	249087	Mental Disorders	0.981203
EUR	ENSG00000255520	365.11	Primary open angle glaucoma	2	0.535483	0	0	99.7442	20683	417899	Sense Organs	0.981203
EUR	ENSG00000255520	364.51	Fuchs' dystrophy	2	0.90209	0	0	93.5105	3344	435238	Sense Organs	0.981203
EUR	ENSG00000255946	296.22	Major depressive disorder	2	0.61959	0	0	99.6014	141048	297534	Mental Disorders	0.728245
EUR	ENSG00000255946	296	Mood disorders	2	0.728245	0	0	99.1866	189495	249087	Mental Disorders	0.728245
EUR	ENSG00000255946	296.2	Depression	2	0.667745	0	0	99.467	179029	259553	Mental Disorders	0.728245
EUR	ENSG00000255946	317	Alcohol-related disorders	2	0.428886	0	0	99.8431	79267	359315	Mental Disorders	0.728245
EUR	ENSG00000256008	317.1	Alcoholism	5	0.00889217	66.7568	13.7905	95.133	56872	381710	Mental Disorders	0.0107118
EUR	ENSG00000256008	317	Alcohol-related disorders	5	0.0107118	65.9223	12.4051	95.0052	79267	359315	Mental Disorders	0.0107118
EUR	ENSG00000257159	296.2	Depression	2	0.771202	0	0	98.8376	179029	259553	Mental Disorders	0.90062
EUR	ENSG00000257159	296	Mood disorders	2	0.780997	0	0	98.7293	189495	249087	Mental Disorders	0.90062
EUR	ENSG00000257159	296.22	Major depressive disorder	2	0.74216	0	0	99.0922	141048	297534	Mental Disorders	0.90062
EUR	ENSG00000257159	327.4	Insomnia	2	0.90062	0	0	93.9026	81919	356663	Neurological	0.90062
EUR	ENSG00000257159	300	Anxiety disorders	2	0.723292	0	0	99.2159	179152	259430	Mental Disorders	0.90062
EUR	ENSG00000258558	290	Delirium dementia and amnestic and other cognitive disorders	7	0.223207	12.6805	0	91.9279	37038	401544	Mental Disorders	0.223207
EUR	ENSG00000258636	296.22	Major depressive disorder	4	0.0103014	72.6406	17.9212	97.8854	141048	297534	Mental Disorders	0.0283849
EUR	ENSG00000258636	296	Mood disorders	4	0.00176415	78.7377	32.7974	98.3464	189495	249087	Mental Disorders	0.00882075
EUR	ENSG00000258636	296.2	Depression	4	0.00415845	75.8958	21.5728	98.0951	179029	259553	Mental Disorders	0.0155942
EUR	ENSG00000258636	300.1	Anxiety disorder	4	0.0174061	69.7057	0	97.6068	118977	319605	Mental Disorders	0.0305854
EUR	ENSG00000258636	300	Anxiety disorders	4	0.000709618	80.9606	41.5029	98.536	179152	259430	Mental Disorders	0.00532214
EUR	ENSG00000258636	317	Alcohol-related disorders	4	0.000573879	82.1182	41.2019	98.7034	79267	359315	Mental Disorders	0.00532214
EUR	ENSG00000258636	301	Personality disorders	4	0.011354	71.1255	11.398	97.6446	18764	419818	Mental Disorders	0.0283849
EUR	ENSG00000258636	300.4	Dysthymic disorder	4	0.0280909	66.0376	0	97.268	31778	406804	Mental Disorders	0.0421363
EUR	ENSG00000258636	300.11	Generalized anxiety disorder	4	0.0183513	69.1374	6.60605	97.595	34683	403899	Mental Disorders	0.0305854
EUR	ENSG00000258636	317.1	Alcoholism	4	0.0145339	70.6331	12.8736	97.7749	56872	381710	Mental Disorders	0.0305854
EUR	ENSG00000258636	304	Adjustment reaction	4	0.531089	0	0	89.9275	72986	365596	Mental Disorders	0.531089
EUR	ENSG00000258636	296.1	Bipolar	4	0.157091	44.8217	0	95.1073	26985	411597	Mental Disorders	0.181258
EUR	ENSG00000258636	316	Substance addiction and disorders	4	0.1042	52.1247	0	95.8754	52444	386138	Mental Disorders	0.142091
EUR	ENSG00000258636	355.1	Chronic pain syndrome	4	0.288613	28.0023	0	93.7108	27502	411080	Neurological	0.309228
EUR	ENSG00000258636	351	Other peripheral nerve disorders	4	0.151012	37.0815	0	97.3698	78985	359597	Neurological	0.181258
EUR	ENSG00000258851	290.1	Dementias	10	0.0009466	72.1802	43.3238	96.2344	21656	416926	Mental Disorders	0.00472874
EUR	ENSG00000258851	383	Otosclerosis	10	0.00157625	71.6982	42.8717	96.2861	527	438055	Sense Organs	0.00472874
EUR	ENSG00000258851	337	Disorders of the autonomic nervous system	10	0.0216915	52.4499	0	93.3086	15552	423030	Neurological	0.0325372
EUR	ENSG00000258851	318	Tobacco use disorder	10	0.0135178	32.412	0	96.6384	149303	289279	Mental Disorders	0.0270357
EUR	ENSG00000258851	337.1	Peripheral autonomic neuropathy	10	0.0295093	49.3989	0	92.6274	14335	424247	Neurological	0.0346423
EUR	ENSG00000258851	333	Extrapyramidal disease and abnormal movement disorders	10	0.0346423	47.0185	0	92.0704	23253	415329	Neurological	0.0346423
EUR	ENSG00000259250	327.32	Obstructive sleep apnea	4	0.00358165	81.5355	37.8734	98.7972	128433	310149	Neurological	0.0071633
EUR	ENSG00000259250	327.3	Sleep apnea	4	0.00755673	78.5224	27.8506	98.614	152673	285909	Neurological	0.00755673
EUR	ENSG00000259609	327.3	Sleep apnea	20	0.00201913	59.2325	32.0134	85.1773	152673	285909	Neurological	0.00201913
EUR	ENSG00000259609	327.32	Obstructive sleep apnea	20	0.00117817	60.973	34.6325	86.1034	128433	310149	Neurological	0.00201913
EUR	ENSG00000259683	295	Schizophrenia and other psychotic disorders	10	0.885279	0	0	50.4181	16561	422021	Mental Disorders	0.921988
EUR	ENSG00000259683	361	Retinal detachments and defects	10	0.842034	1.4182	0	61.5992	13326	425256	Sense Organs	0.921988
EUR	ENSG00000259683	295.3	Psychosis	10	0.921988	0	0	38.5361	9675	428907	Mental Disorders	0.921988
EUR	ENSG00000259753	365.1	Open-angle glaucoma	6	0.000643294	79.6943	44.7608	96.9089	57225	381357	Sense Organs	0.00321647
EUR	ENSG00000259753	365	Glaucoma	6	0.000329716	81.4729	48.3524	97.1847	81916	356666	Sense Organs	0.00321647
EUR	ENSG00000259753	296.22	Major depressive disorder	6	0.0506609	55.7002	0	92.5944	141048	297534	Mental Disorders	0.133508
EUR	ENSG00000259753	296.2	Depression	6	0.130825	42.5436	0	90.2914	179029	259553	Mental Disorders	0.261649
EUR	ENSG00000259753	296	Mood disorders	6	0.213438	32.1961	0	88.1638	189495	249087	Mental Disorders	0.304911
EUR	ENSG00000259753	333	Extrapyramidal disease and abnormal movement disorders	6	0.178874	23.0756	0	92.0236	23253	415329	Neurological	0.298123
EUR	ENSG00000259753	365.11	Primary open angle glaucoma	6	0.0534033	55.5915	0	93.926	20683	417899	Sense Organs	0.133508
EUR	ENSG00000259753	300.9	Posttraumatic stress disorder	6	0.298846	19.5094	0	86.5711	102393	336189	Mental Disorders	0.373557
EUR	ENSG00000259753	342	Hemiplegia	6	0.704721	0	0	74.2051	2383	436199	Neurological	0.704721
EUR	ENSG00000259753	300	Anxiety disorders	6	0.52974	0	0	80.4483	179152	259430	Mental Disorders	0.5886
EUR	ENSG00000259986	317.1	Alcoholism	17	1.6578e-09	82.1237	68.6619	94.5583	56872	381710	Mental Disorders	1.02674e-08
EUR	ENSG00000259986	317	Alcohol-related disorders	17	2.05347e-09	83.1544	70.5873	94.9226	79267	359315	Mental Disorders	1.02674e-08
EUR	ENSG00000259986	318	Tobacco use disorder	17	0.000163206	65.8862	39.8612	91.3941	149303	289279	Mental Disorders	0.000544021
EUR	ENSG00000259986	316	Substance addiction and disorders	17	0.003579	54.642	20.7126	88.484	52444	386138	Mental Disorders	0.00715799
EUR	ENSG00000259986	297	Suicidal ideation or attempt	17	0.155389	19.8003	0	77.842	21921	416661	Mental Disorders	0.194236
EUR	ENSG00000259986	367.8	Hypermetropia	17	0.0379929	36.5991	0	83.3347	74904	363678	Sense Organs	0.0542756
EUR	ENSG00000259986	297.2	Suicide or self-inflicted injury	17	0.000722021	59.2731	29.3691	88.9178	5976	432606	Mental Disorders	0.00180505
EUR	ENSG00000259986	327.3	Sleep apnea	17	0.178552	6.08683	0	78.8266	152673	285909	Neurological	0.198392
EUR	ENSG00000259986	339	Other headache syndromes	17	0.0278932	35.5684	0	86.9826	60402	378180	Neurological	0.0464887
EUR	ENSG00000259986	297.1	Suicidal ideation	17	0.323282	7.14391	0	70.365	18537	420045	Mental Disorders	0.323282
EUR	ENSG00000259995	368.1	Amblyopia	17	0.000591346	63.2435	35.1899	89.0706	6385	432197	Sense Organs	0.000887019
EUR	ENSG00000259995	300.1	Anxiety disorder	17	0.0001528	64.9481	35.3157	85.4189	118977	319605	Mental Disorders	0.000305601
EUR	ENSG00000259995	300	Anxiety disorders	17	5.22108e-06	69.5361	41.7767	88.5507	179152	259430	Mental Disorders	3.13265e-05
EUR	ENSG00000259995	318	Tobacco use disorder	17	0.00561662	53.0573	21.6141	80.6072	149303	289279	Mental Disorders	0.00673995
EUR	ENSG00000259995	300.9	Posttraumatic stress disorder	17	4.27247e-05	65.8918	30.8131	84.9536	102393	336189	Mental Disorders	0.000128174
EUR	ENSG00000259995	317.1	Alcoholism	17	0.101935	35.4359	0	68.6469	56872	381710	Mental Disorders	0.101935
EUR	ENSG00000260412	300.1	Anxiety disorder	3	0.576095	0	0	95.4652	118977	319605	Mental Disorders	0.643816
EUR	ENSG00000260412	300	Anxiety disorders	3	0.643816	0	0	94.1144	179152	259430	Mental Disorders	0.643816
EUR	ENSG00000260412	377.1	Optic atrophy	3	0.609698	0	0	95.2305	5055	433527	Sense Organs	0.643816
EUR	ENSG00000260793	333.1	Essential tremor	5	0.155401	14.7407	0	96.2042	14197	424385	Neurological	0.238159
EUR	ENSG00000260793	290.1	Dementias	5	0.222387	0.0492579	0	95.4201	21656	416926	Mental Disorders	0.238159
EUR	ENSG00000260793	334	Degenerative disease of the spinal cord	5	0.238159	0.0147585	0	95.4083	3847	434735	Neurological	0.238159
EUR	ENSG00000260911	352	Disorders of other cranial nerves	3	0.0237493	72.0525	1.1611	99.2774	6800	431782	Neurological	0.0237493
EUR	ENSG00000261118	386.1	Meniere's disease	8	0.143708	34.2469	0	88.9887	2064	436518	Sense Organs	0.211792
EUR	ENSG00000261118	327.71	Restless legs syndrome	8	0.211792	28.3517	0	85.6093	15873	422709	Neurological	0.211792
EUR	ENSG00000261195	327	Sleep disorders	4	0.000257811	94.4871	76.3176	99.7056	123537	315045	Neurological	0.000515622
EUR	ENSG00000261195	327.4	Insomnia	4	0.00137474	91.5782	61.4033	99.603	81919	356663	Neurological	0.00137474
EUR	ENSG00000261312	327	Sleep disorders	6	0.000397554	87.552	52.9998	98.3889	123537	315045	Neurological	0.000795108
EUR	ENSG00000261312	327.4	Insomnia	6	0.0010726	85.6303	55.2836	98.2142	81919	356663	Neurological	0.0010726
EUR	ENSG00000261367	292.3	Memory loss	2	0.292598	9.71707	0	99.9113	15044	423538	Mental Disorders	0.811936
EUR	ENSG00000261367	327.3	Sleep apnea	2	0.423003	0	0	99.847	152673	285909	Neurological	0.811936
EUR	ENSG00000261367	356	Hereditary and idiopathic peripheral neuropathy	2	0.36833	0	0	99.8787	36964	401618	Neurological	0.811936
EUR	ENSG00000261367	327.32	Obstructive sleep apnea	2	0.545535	0	0	99.7312	128433	310149	Neurological	0.811936
EUR	ENSG00000261367	357	Inflammatory and toxic neuropathy	2	0.139216	54.2669	0	99.9551	15357	423225	Neurological	0.811936
EUR	ENSG00000261367	370	Keratitis	2	0.811936	0	0	98.265	10279	428303	Sense Organs	0.811936
EUR	ENSG00000261367	339	Other headache syndromes	2	0.786107	0	0	98.6662	60402	378180	Neurological	0.811936
EUR	ENSG00000261367	317	Alcohol-related disorders	2	0.646726	0	0	99.5323	79267	359315	Mental Disorders	0.811936
EUR	ENSG00000261367	337.1	Peripheral autonomic neuropathy	2	0.703967	0	0	99.3198	14335	424247	Neurological	0.811936
EUR	ENSG00000261669	317.1	Alcoholism	9	0.00594466	9.71982	43.2349	98.3128	56872	381710	Mental Disorders	0.016408
EUR	ENSG00000261669	327.3	Sleep apnea	9	0.00656321	58.8535	38.2999	97.1725	152673	285909	Neurological	0.016408
EUR	ENSG00000261669	327.32	Obstructive sleep apnea	9	0.0108521	53.8595	22.4192	96.6016	128433	310149	Neurological	0.0180868
EUR	ENSG00000261669	317	Alcohol-related disorders	9	0.0470221	0.450396	0	97.5071	79267	359315	Mental Disorders	0.0587776
EUR	ENSG00000261669	356	Hereditary and idiopathic peripheral neuropathy	9	0.111717	0.318827	0	93.8722	36964	401618	Neurological	0.111717
EUR	ENSG00000262372	332	Parkinson's disease	3	0.0110271	74.9847	16.4963	99.2808	9147	429435	Neurological	0.180752
EUR	ENSG00000262372	365.11	Primary open angle glaucoma	3	0.0270841	69.5789	0	99.0961	20683	417899	Sense Organs	0.180752
EUR	ENSG00000262372	296.2	Depression	3	0.0185811	71.941	0	99.1834	179029	259553	Mental Disorders	0.180752
EUR	ENSG00000262372	296	Mood disorders	3	0.024607	70.0388	0	99.1166	189495	249087	Mental Disorders	0.180752
EUR	ENSG00000262372	296.22	Major depressive disorder	3	0.0273866	69.4338	0	99.1067	141048	297534	Mental Disorders	0.180752
EUR	ENSG00000262372	327.32	Obstructive sleep apnea	3	0.046154	65.1246	0	98.9362	128433	310149	Neurological	0.253847
EUR	ENSG00000262372	366	Cataract	3	0.0880609	57.6293	0	98.6546	231878	206704	Sense Organs	0.318492
EUR	ENSG00000262372	327.3	Sleep apnea	3	0.0751207	59.7623	0	98.7448	152673	285909	Neurological	0.314897
EUR	ENSG00000262372	351	Other peripheral nerve disorders	3	0.121127	52.5109	0	98.5052	78985	359597	Neurological	0.363381
EUR	ENSG00000262372	317.1	Alcoholism	3	0.0763387	59.6857	0	98.7816	56872	381710	Mental Disorders	0.314897
EUR	ENSG00000262372	365	Glaucoma	3	0.14021	49.7655	0	98.3524	81916	356666	Sense Organs	0.385577
EUR	ENSG00000262372	317	Alcohol-related disorders	3	0.0965126	56.3257	0	98.6553	79267	359315	Mental Disorders	0.318492
EUR	ENSG00000262372	337.1	Peripheral autonomic neuropathy	3	0.23098	36.1416	0	97.8502	14335	424247	Neurological	0.441943
EUR	ENSG00000262372	290.1	Dementias	3	0.232572	35.9837	0	97.8249	21656	416926	Mental Disorders	0.441943
EUR	ENSG00000262372	337	Disorders of the autonomic nervous system	3	0.268166	30.4101	0	97.6501	15552	423030	Neurological	0.441943
EUR	ENSG00000262372	368.1	Amblyopia	3	0.197438	41.373	0	97.9988	6385	432197	Sense Organs	0.441943
EUR	ENSG00000262372	300	Anxiety disorders	3	0.214935	39.4506	0	97.8825	179152	259430	Mental Disorders	0.441943
EUR	ENSG00000262372	365.1	Open-angle glaucoma	3	0.363083	17.588	0	96.7893	57225	381357	Sense Organs	0.441943
EUR	ENSG00000262372	300.1	Anxiety disorder	3	0.232519	36.8796	0	97.8002	118977	319605	Mental Disorders	0.441943
EUR	ENSG00000262372	361.1	Retinal detachment with retinal defect	3	0.356535	17.8487	0	96.8783	4887	433695	Sense Organs	0.441943
EUR	ENSG00000262372	290.11	Alzheimer's disease	3	0.311079	23.944	0	97.364	5067	433515	Mental Disorders	0.441943
EUR	ENSG00000262372	389	Hearing loss	3	0.379027	10.77	0	96.9722	227434	211148	Sense Organs	0.441943
EUR	ENSG00000262372	366.2	Senile cataract	3	0.372448	13.5999	0	96.6784	199557	239025	Sense Organs	0.441943
EUR	ENSG00000262372	317.11	Alcoholic liver damage	3	0.343936	19.4273	0	97.0333	8677	429905	Mental Disorders	0.441943
EUR	ENSG00000262372	367.8	Hypermetropia	3	0.307222	26.0917	0	97.2799	74904	363678	Sense Organs	0.441943
EUR	ENSG00000262372	300.9	Posttraumatic stress disorder	3	0.36464	17.4556	0	96.7306	102393	336189	Mental Disorders	0.441943
EUR	ENSG00000262372	290.12	Dementia with cerebral degenerations	3	0.426782	0.441123	0	96.6882	2013	436569	Mental Disorders	0.454317
EUR	ENSG00000262372	379.3	Aphakia and other disorders of lens	3	0.333941	21.6506	0	97.0288	7243	431339	Sense Organs	0.441943
EUR	ENSG00000262372	333.1	Essential tremor	3	0.388374	12.6781	0	96.5628	14197	424385	Neurological	0.441943
EUR	ENSG00000262372	361	Retinal detachments and defects	3	0.515516	0	0	95.1593	13326	425256	Sense Organs	0.515516
EUR	ENSG00000262372	345	Epilepsy; recurrent seizures; convulsions	3	0.42122	7.40412	0	96.2701	18461	420121	Neurological	0.454317
EUR	ENSG00000262372	292	Neurological disorders	3	0.508824	0	0	95.3471	61784	376798	Mental Disorders	0.515516
EUR	ENSG00000262372	295.3	Psychosis	3	0.352093	18.4572	0	96.9311	9675	428907	Mental Disorders	0.441943
EUR	ENSG00000262879	365.11	Primary open angle glaucoma	22	3.11159e-20	91.8274	86.8796	97.0885	20683	417899	Sense Organs	6.22318e-19
EUR	ENSG00000262879	327.32	Obstructive sleep apnea	22	0.00196162	59.6986	28.7705	84.0839	128433	310149	Neurological	0.00392323
EUR	ENSG00000262879	315	Develomental delays and disorders	22	0.0263801	37.5655	0	79.4895	2472	436110	Mental Disorders	0.0310354
EUR	ENSG00000262879	366	Cataract	22	1.47983e-07	78.3927	62.6688	93.2445	231878	206704	Sense Organs	9.86554e-07
EUR	ENSG00000262879	367.8	Hypermetropia	22	0.0163378	38.5175	0	82.6454	74904	363678	Sense Organs	0.0233398
EUR	ENSG00000262879	332	Parkinson's disease	22	0.00651971	54.8881	13.4417	79.4567	9147	429435	Neurological	0.0101794
EUR	ENSG00000262879	353.2	Nerve root lesions	22	0.00661663	42.6448	11.6829	85.1244	3258	435324	Neurological	0.0101794
EUR	ENSG00000262879	291.1	Transient mental disorders due to conditions classified elsewhere	22	0.000558733	59.6645	35.7244	88.7803	870	437712	Mental Disorders	0.00124163
EUR	ENSG00000262879	296.2	Depression	22	4.61327e-06	72.131	47.5226	87.9938	179029	259553	Mental Disorders	1.53776e-05
EUR	ENSG00000262879	296.22	Major depressive disorder	22	1.02141e-06	75.3446	52.1184	89.7705	141048	297534	Mental Disorders	4.08566e-06
EUR	ENSG00000262879	365.1	Open-angle glaucoma	22	3.49274e-05	66.8567	52.9546	92.8925	57225	381357	Sense Organs	9.97926e-05
EUR	ENSG00000262879	365	Glaucoma	22	4.13027e-09	82.0765	70.7499	94.462	81916	356666	Sense Organs	4.13027e-08
EUR	ENSG00000262879	374	Other disorders of eyelids	22	0.220969	18.1799	0	66.1804	32671	405911	Sense Organs	0.232599
EUR	ENSG00000262879	296	Mood disorders	22	3.56877e-07	75.6775	59.3224	89.9876	189495	249087	Mental Disorders	1.78438e-06
EUR	ENSG00000262879	300.1	Anxiety disorder	22	0.00270776	50.0844	33.3438	86.9156	118977	319605	Mental Disorders	0.00492319
EUR	ENSG00000262879	366.2	Senile cataract	22	0.000222046	63.9045	43.5722	90.8033	199557	239025	Sense Organs	0.000555115
EUR	ENSG00000262879	327.3	Sleep apnea	22	0.0240608	42.2172	0	79.9749	152673	285909	Neurological	0.0310354
EUR	ENSG00000262879	386.9	Dizziness and giddiness (light-headedness and vertigo)	22	0.153625	22.5563	0	72.0486	62728	375854	Sense Organs	0.170694
EUR	ENSG00000262879	290.11	Alzheimer's disease	22	0.0254152	41.4657	0	77.535	5067	433515	Mental Disorders	0.0310354
EUR	ENSG00000262879	379.1	Scleritis and episcleritis	22	0.598395	0.261006	0	51.3546	1089	437493	Sense Organs	0.598395
EUR	ENSG00000264164	300.9	Posttraumatic stress disorder	13	2.101e-06	78.629	56.3885	93.745	102393	336189	Mental Disorders	2.101e-06
EUR	ENSG00000267112	296.2	Depression	3	0.0270044	72.9702	0	99.3475	179029	259553	Mental Disorders	0.0472577
EUR	ENSG00000267112	300	Anxiety disorders	3	0.0248595	72.1321	0	99.2788	179152	259430	Mental Disorders	0.0472577
EUR	ENSG00000267112	300.1	Anxiety disorder	3	0.00330006	82.7086	35.8209	99.5701	118977	319605	Mental Disorders	0.0231004
EUR	ENSG00000267112	296	Mood disorders	3	0.0199988	75.0203	0	99.3928	189495	249087	Mental Disorders	0.0472577
EUR	ENSG00000267112	296.22	Major depressive disorder	3	0.172611	42.6064	0	98.6797	141048	297534	Mental Disorders	0.20138
EUR	ENSG00000267112	300.11	Generalized anxiety disorder	3	0.201908	36.6375	0	98.5521	34683	403899	Mental Disorders	0.201908
EUR	ENSG00000267112	297.1	Suicidal ideation	3	0.151072	47.0766	0	98.7112	18537	420045	Mental Disorders	0.20138
EUR	ENSG00000267127	380.4	Impacted cerumen	6	0.000362645	77.2597	37.125	96.7971	55736	382846	Sense Organs	0.00145058
EUR	ENSG00000267127	317	Alcohol-related disorders	6	0.047073	53.0023	0	93.9931	79267	359315	Mental Disorders	0.0941461
EUR	ENSG00000267127	317.1	Alcoholism	6	0.0849337	46.1643	0	92.8446	56872	381710	Mental Disorders	0.113245
EUR	ENSG00000267127	301.2	Antisocial/borderline personality disorder	6	0.120478	42.0155	0	91.7894	6978	431604	Mental Disorders	0.120478
EUR	ENSG00000267198	296.2	Depression	13	0.0391123	43.8002	0	85.0834	179029	259553	Mental Disorders	0.840674
EUR	ENSG00000267198	296	Mood disorders	13	0.0891305	33.287	0	78.7482	189495	249087	Mental Disorders	0.840674
EUR	ENSG00000267198	296.22	Major depressive disorder	13	0.0842609	33.8091	0	82.9705	141048	297534	Mental Disorders	0.840674
EUR	ENSG00000267198	365.11	Primary open angle glaucoma	13	0.140112	17.9131	0	80.9652	20683	417899	Sense Organs	0.840674
EUR	ENSG00000267198	332	Parkinson's disease	13	0.136621	28.5169	0	77.8228	9147	429435	Neurological	0.840674
EUR	ENSG00000267198	366	Cataract	13	0.725145	0	0	67.3485	231878	206704	Sense Organs	0.999927
EUR	ENSG00000267198	351	Other peripheral nerve disorders	13	0.343949	4.81235	0	75.6005	78985	359597	Neurological	0.999927
EUR	ENSG00000267198	327.32	Obstructive sleep apnea	13	0.35119	0.00708129	0	74.322	128433	310149	Neurological	0.999927
EUR	ENSG00000267198	368.1	Amblyopia	13	0.537039	0	0	65.0713	6385	432197	Sense Organs	0.999927
EUR	ENSG00000267198	327.3	Sleep apnea	13	0.393626	6.89093	0	75.5835	152673	285909	Neurological	0.999927
EUR	ENSG00000267198	290.11	Alzheimer's disease	13	0.293399	4.4928	0	75.041	5067	433515	Mental Disorders	0.999927
EUR	ENSG00000267198	366.2	Senile cataract	13	0.938162	0	0	0	199557	239025	Sense Organs	0.999927
EUR	ENSG00000267198	300	Anxiety disorders	13	0.911821	0	0	0	179152	259430	Mental Disorders	0.999927
EUR	ENSG00000267198	337.1	Peripheral autonomic neuropathy	13	0.512565	0	0	65.9204	14335	424247	Neurological	0.999927
EUR	ENSG00000267198	365	Glaucoma	13	0.787165	0	0	57.6567	81916	356666	Sense Organs	0.999927
EUR	ENSG00000267198	290.1	Dementias	13	0.773735	0	0	43.59	21656	416926	Mental Disorders	0.999927
EUR	ENSG00000267198	337	Disorders of the autonomic nervous system	13	0.641763	0	0	57.585	15552	423030	Neurological	0.999927
EUR	ENSG00000267198	317.1	Alcoholism	13	0.527885	0	0	58.1308	56872	381710	Mental Disorders	0.999927
EUR	ENSG00000267198	300.1	Anxiety disorder	13	0.89148	0	0	55.3234	118977	319605	Mental Disorders	0.999927
EUR	ENSG00000267198	367.4	Presbyopia	13	0.837521	0	0	64.1599	212916	225666	Sense Organs	0.999927
EUR	ENSG00000267198	300.9	Posttraumatic stress disorder	13	0.972988	0	0	0	102393	336189	Mental Disorders	0.999927
EUR	ENSG00000267198	356	Hereditary and idiopathic peripheral neuropathy	13	0.89996	0	0	50.2405	36964	401618	Neurological	0.999927
EUR	ENSG00000267198	367	Disorders of refraction and accommodation; blindness and low vision	13	0.715625	0	0	71.1718	266240	172342	Sense Organs	0.999927
EUR	ENSG00000267198	317	Alcohol-related disorders	13	0.471665	2.28886	0	65.2308	79267	359315	Mental Disorders	0.999927
EUR	ENSG00000267198	374	Other disorders of eyelids	13	0.999927	0	0	0	32671	405911	Sense Organs	0.999927
EUR	ENSG00000267198	361.1	Retinal detachment with retinal defect	13	0.988325	0	0	0	4887	433695	Sense Organs	0.999927
EUR	ENSG00000267198	367.8	Hypermetropia	13	0.949388	0	0	0	74904	363678	Sense Organs	0.999927
EUR	ENSG00000267198	295.3	Psychosis	13	0.984103	0	0	0	9675	428907	Mental Disorders	0.999927
EUR	ENSG00000267198	345	Epilepsy; recurrent seizures; convulsions	13	0.87848	0	0	33.2347	18461	420121	Neurological	0.999927
EUR	ENSG00000267198	367.2	Astigmatism	13	0.970789	0	0	0	112273	326309	Sense Organs	0.999927
EUR	ENSG00000267246	365.11	Primary open angle glaucoma	4	0.373258	7.38277	0	92.9382	20683	417899	Sense Organs	0.938467
EUR	ENSG00000267246	296.2	Depression	4	0.328208	14.8942	0	94.2022	179029	259553	Mental Disorders	0.938467
EUR	ENSG00000267246	296.22	Major depressive disorder	4	0.404705	2.81098	0	91.9843	141048	297534	Mental Disorders	0.938467
EUR	ENSG00000267246	296	Mood disorders	4	0.377471	6.83095	0	92.8109	189495	249087	Mental Disorders	0.938467
EUR	ENSG00000267246	332	Parkinson's disease	4	0.609562	0	0	88.0434	9147	429435	Neurological	0.938467
EUR	ENSG00000267246	366	Cataract	4	0.664648	0	0	84.9621	231878	206704	Sense Organs	0.938467
EUR	ENSG00000267246	327.32	Obstructive sleep apnea	4	0.672639	0	0	88.0392	128433	310149	Neurological	0.938467
EUR	ENSG00000267246	365	Glaucoma	4	0.759665	0	0	78.7041	81916	356666	Sense Organs	0.938467
EUR	ENSG00000267246	351	Other peripheral nerve disorders	4	0.71332	0	0	85.3999	78985	359597	Neurological	0.938467
EUR	ENSG00000267246	327.3	Sleep apnea	4	0.712617	0	0	85.1844	152673	285909	Neurological	0.938467
EUR	ENSG00000267246	290.11	Alzheimer's disease	4	0.696641	0	0	83.5899	5067	433515	Mental Disorders	0.938467
EUR	ENSG00000267246	368.1	Amblyopia	4	0.8074	0	0	78.724	6385	432197	Sense Organs	0.938467
EUR	ENSG00000267246	337.1	Peripheral autonomic neuropathy	4	0.726914	0	0	83.8495	14335	424247	Neurological	0.938467
EUR	ENSG00000267246	290.1	Dementias	4	0.843185	0	0	73.1145	21656	416926	Mental Disorders	0.938467
EUR	ENSG00000267246	366.2	Senile cataract	4	0.833741	0	0	72.4283	199557	239025	Sense Organs	0.938467
EUR	ENSG00000267246	337	Disorders of the autonomic nervous system	4	0.798022	0	0	79.9034	15552	423030	Neurological	0.938467
EUR	ENSG00000267246	300	Anxiety disorders	4	0.814871	0	0	71.9218	179152	259430	Mental Disorders	0.938467
EUR	ENSG00000267246	367	Disorders of refraction and accommodation; blindness and low vision	4	0.731493	0	0	85.457	266240	172342	Sense Organs	0.938467
EUR	ENSG00000267246	361.1	Retinal detachment with retinal defect	4	0.837282	0	0	73.7196	4887	433695	Sense Organs	0.938467
EUR	ENSG00000267246	317.1	Alcoholism	4	0.866277	0	0	69.9504	56872	381710	Mental Disorders	0.938467
EUR	ENSG00000267246	300.1	Anxiety disorder	4	0.813493	0	0	81.1393	118977	319605	Mental Disorders	0.938467
EUR	ENSG00000267246	367.4	Presbyopia	4	0.834378	0	0	73.3147	212916	225666	Sense Organs	0.938467
EUR	ENSG00000267246	365.1	Open-angle glaucoma	4	0.852961	0	0	71.211	57225	381357	Sense Organs	0.938467
EUR	ENSG00000267246	300.9	Posttraumatic stress disorder	4	0.830457	0	0	79.2257	102393	336189	Mental Disorders	0.938467
EUR	ENSG00000267246	317	Alcohol-related disorders	4	0.917323	0	0	71.2241	79267	359315	Mental Disorders	0.942917
EUR	ENSG00000267246	295.3	Psychosis	4	0.942917	0	0	44.5054	9675	428907	Mental Disorders	0.942917
EUR	ENSG00000267284	364.5	Corneal dystrophy	4	4.00953e-36	99.0379	96.964	99.9319	5729	432853	Sense Organs	2.00476e-35
EUR	ENSG00000267284	364.51	Fuchs' dystrophy	4	9.76749e-68	99.5014	98.4355	99.9644	3344	435238	Sense Organs	9.76749e-67
EUR	ENSG00000267284	364	Corneal opacity and other disorders of cornea	4	1.29349e-16	97.8107	92.9948	99.8477	11555	427027	Sense Organs	4.31162e-16
EUR	ENSG00000267284	364.9	Cornea replaced by transplant	4	2.32942e-08	95.6938	85.7438	99.713	1213	437369	Sense Organs	5.82354e-08
EUR	ENSG00000267284	364.2	Corneal edema	4	0.000138474	91.0904	69.0207	99.4436	1918	436664	Sense Organs	0.000276948
EUR	ENSG00000267284	365	Glaucoma	4	0.25145	26.5816	0	95.1767	81916	356666	Sense Organs	0.327243
EUR	ENSG00000267284	370.1	Corneal ulcer	4	0.930916	0	0	61.4373	1534	437048	Sense Organs	0.930916
EUR	ENSG00000267284	364.1	Corneal opacity	4	0.883632	0	0	68.1903	8726	429856	Sense Organs	0.930916
EUR	ENSG00000267284	317.11	Alcoholic liver damage	4	0.261795	3.8857	0	96.1998	8677	429905	Mental Disorders	0.327243
EUR	ENSG00000267284	375.2	Epiphora	4	0.215262	10.2475	0	96.7785	1870	436712	Sense Organs	0.327243
EUR	ENSG00000267318	300.1	Anxiety disorder	6	0.0127928	69.079	14.0248	97.9406	118977	319605	Mental Disorders	0.026396
EUR	ENSG00000267318	335	Multiple sclerosis	6	0.00796444	74.1104	22.9251	97.8496	2698	435884	Neurological	0.026396
EUR	ENSG00000267318	359.2	Myopathy	6	0.0059526	75.7803	27.3486	97.9419	1509	437073	Neurological	0.026396
EUR	ENSG00000267318	381.9	Otorrhea	6	0.013198	71.7287	16.2599	97.97	1065	437517	Sense Organs	0.026396
EUR	ENSG00000267318	318	Tobacco use disorder	6	0.0490738	57.2896	0	96.5975	149303	289279	Mental Disorders	0.0654317
EUR	ENSG00000267318	300.9	Posttraumatic stress disorder	6	0.0474682	57.4853	0	96.4085	102393	336189	Mental Disorders	0.0654317
EUR	ENSG00000267318	300	Anxiety disorders	6	0.207082	23.3893	0	94.8805	179152	259430	Mental Disorders	0.207082
EUR	ENSG00000267318	300.12	Agorophobia; social phobia; and panic disorder	6	0.194125	18.6912	0	96.1384	17819	420763	Mental Disorders	0.207082
EUR	ENSG00000267360	339	Other headache syndromes	3	0.23093	30.2568	0	98.3898	60402	378180	Neurological	0.741001
EUR	ENSG00000267360	300.9	Posttraumatic stress disorder	3	0.53934	0	0	96.3602	102393	336189	Mental Disorders	0.741001
EUR	ENSG00000267360	366.2	Senile cataract	3	0.534708	0	0	96.4944	199557	239025	Sense Organs	0.741001
EUR	ENSG00000267360	327.32	Obstructive sleep apnea	3	0.446592	0	0	96.9857	128433	310149	Neurological	0.741001
EUR	ENSG00000267360	327.3	Sleep apnea	3	0.617501	0	0	95.0246	152673	285909	Neurological	0.741001
EUR	ENSG00000267360	301.2	Antisocial/borderline personality disorder	3	0.850185	0	0	84.0724	6978	431604	Mental Disorders	0.850185
EUR	ENSG00000269889	293.1	Swelling; mass; or lump in head and neck [space-occupying lesion; intracranial nos]	2	0.929198	0	0	87.5722	9389	429193	Mental Disorders	0.929198
EUR	ENSG00000269910	318	Tobacco use disorder	3	0.000638444	91.1012	64.0726	99.7968	149303	289279	Mental Disorders	0.002873
EUR	ENSG00000269910	316	Substance addiction and disorders	3	8.61161e-05	93.104	72.028	99.8387	52444	386138	Mental Disorders	0.000775045
EUR	ENSG00000269910	337.1	Peripheral autonomic neuropathy	3	0.508844	0	0	94.9061	14335	424247	Neurological	0.508844
EUR	ENSG00000269910	337	Disorders of the autonomic nervous system	3	0.495061	0	0	95.2447	15552	423030	Neurological	0.508844
EUR	ENSG00000269910	317	Alcohol-related disorders	3	0.0344515	77.3082	0	99.5561	79267	359315	Mental Disorders	0.0775158
EUR	ENSG00000269910	317.1	Alcoholism	3	0.11115	56.5813	0	99.3166	56872	381710	Mental Disorders	0.156652
EUR	ENSG00000269910	317.11	Alcoholic liver damage	3	0.105587	58.2235	0	99.3344	8677	429905	Mental Disorders	0.156652
EUR	ENSG00000269910	334.1	Spinocerebellar disease	3	0.12184	52.7095	0	99.284	802	437780	Neurological	0.156652
EUR	ENSG00000269910	290.2	Delirium due to conditions classified elsewhere	3	0.00870404	84.1629	29.8764	99.6584	5965	432617	Mental Disorders	0.0261121
EUR	ENSG00000269984	293.1	Swelling; mass; or lump in head and neck [space-occupying lesion; intracranial nos]	4	0.0302242	63.1032	0	96.7746	9389	429193	Mental Disorders	0.0453363
EUR	ENSG00000269984	290.1	Dementias	4	0.0220721	65.0913	2.09807	97.1494	21656	416926	Mental Disorders	0.0453363
EUR	ENSG00000269984	333.4	Torsion dystonia	4	0.128101	47.976	0	94.1759	2487	436095	Neurological	0.128101
EUR	ENSG00000270091	300.9	Posttraumatic stress disorder	6	0.022725	63.8931	0	94.5062	102393	336189	Mental Disorders	0.022725
EUR	ENSG00000271904	361.2	Retinoschisis and retinal cysts	17	2.86485e-05	69.0089	40.0866	87.0934	1737	436845	Sense Organs	8.59456e-05
EUR	ENSG00000271904	389.1	Sensorineural hearing loss	17	4.78497e-08	82.352	69.0431	94.5927	190788	247794	Sense Organs	2.15324e-07
EUR	ENSG00000271904	389	Hearing loss	17	2.89589e-09	83.2807	70.7597	94.5242	227434	211148	Sense Organs	2.6063e-08
EUR	ENSG00000271904	389.4	Tinnitus	17	0.303632	11.0585	0	71.4306	80350	358232	Sense Organs	0.303632
EUR	ENSG00000271904	300.1	Anxiety disorder	17	0.00660759	40.2581	25.639	90.4914	118977	319605	Mental Disorders	0.0145567
EUR	ENSG00000271904	317.1	Alcoholism	17	0.136438	0.289765	0	86.6702	56872	381710	Mental Disorders	0.153493
EUR	ENSG00000271904	318	Tobacco use disorder	17	0.00808706	49.8512	21.0805	84.1441	149303	289279	Mental Disorders	0.0145567
EUR	ENSG00000271904	355.1	Chronic pain syndrome	17	0.0236589	5.75986	0	90.0723	27502	411080	Neurological	0.0354884
EUR	ENSG00000271904	365	Glaucoma	17	0.0792641	7.70857	0	82.9622	81916	356666	Sense Organs	0.101911
EUR	ENSG00000272572	317.1	Alcoholism	4	0.00198296	82.7195	38.3837	98.9191	56872	381710	Mental Disorders	0.00793184
EUR	ENSG00000272572	365	Glaucoma	4	0.00675951	76.0853	20.1681	98.4395	81916	356666	Sense Organs	0.0124758
EUR	ENSG00000272572	365.1	Open-angle glaucoma	4	0.00935685	75.989	16.1737	98.5717	57225	381357	Sense Organs	0.0124758
EUR	ENSG00000272572	317	Alcohol-related disorders	4	0.0281413	70.2989	0	98.3437	79267	359315	Mental Disorders	0.0281413
EUR	ENSG00000274629	365	Glaucoma	5	0.0545812	55.0374	0	96.1046	81916	356666	Sense Organs	0.123987
EUR	ENSG00000274629	365.1	Open-angle glaucoma	5	0.112881	45.1665	0	94.6436	57225	381357	Sense Organs	0.169322
EUR	ENSG00000274629	318	Tobacco use disorder	5	0.240984	29.3056	0	92.7872	149303	289279	Mental Disorders	0.240984
EUR	ENSG00000274629	364.51	Fuchs' dystrophy	5	0.0619937	54.2351	0	95.3479	3344	435238	Sense Organs	0.123987
EUR	ENSG00000274629	365.11	Primary open angle glaucoma	5	0.158731	38.2269	0	94.1629	20683	417899	Sense Organs	0.190477
EUR	ENSG00000274629	375	Disorders of lacrimal system	5	0.0380615	59.3883	0	96.5865	2363	436219	Sense Organs	0.123987
EUR	ENSG00000275120	295	Schizophrenia and other psychotic disorders	11	0.0080962	50.2781	27.0382	96.0899	16561	422021	Mental Disorders	0.0134937
EUR	ENSG00000275120	365.1	Open-angle glaucoma	11	0.000528318	75.1976	52.127	96.714	57225	381357	Sense Organs	0.0013208
EUR	ENSG00000275120	295.3	Psychosis	11	0.0442852	26.5544	0	94.0473	9675	428907	Mental Disorders	0.0442852
EUR	ENSG00000275120	327.32	Obstructive sleep apnea	11	0.000322859	82.7326	60.7036	97.0257	128433	310149	Neurological	0.0013208
EUR	ENSG00000275120	295.1	Schizophrenia	11	0.0276511	0.267712	0	95.8863	9059	429523	Mental Disorders	0.0345639
EUR	ENSG00000276571	327	Sleep disorders	2	0.263764	19.929	0	99.9214	123537	315045	Neurological	0.322026
EUR	ENSG00000276571	327.4	Insomnia	2	0.322026	0	0	99.8999	81919	356663	Neurological	0.322026
EUR	ENSG00000277855	300	Anxiety disorders	2	2.80834e-09	97.1681	85.9462	99.9972	179152	259430	Mental Disorders	1.28188e-08
EUR	ENSG00000277855	296.2	Depression	2	6.81071e-09	97.0228	84.9424	99.9971	179029	259553	Mental Disorders	2.04321e-08
EUR	ENSG00000277855	296	Mood disorders	2	2.84862e-09	97.1659	85.4431	99.9972	189495	249087	Mental Disorders	1.28188e-08
EUR	ENSG00000277855	327.3	Sleep apnea	2	4.32047e-06	95.2645	75.737	99.9953	152673	285909	Neurological	6.4807e-06
EUR	ENSG00000277855	300.9	Posttraumatic stress disorder	2	3.95123e-06	95.3026	76.2789	99.9954	102393	336189	Mental Disorders	6.4807e-06
EUR	ENSG00000277855	296.22	Major depressive disorder	2	1.99463e-06	95.5753	77.8265	99.9957	141048	297534	Mental Disorders	4.48791e-06
EUR	ENSG00000277855	301	Personality disorders	2	7.27676e-05	93.6457	68.1194	99.9938	18764	419818	Mental Disorders	9.35584e-05
EUR	ENSG00000277855	306	Other mental disorder	2	0.000754447	91.1895	54.8397	99.9913	32358	406224	Mental Disorders	0.000754447
EUR	ENSG00000277855	366.2	Senile cataract	2	0.000279322	92.4267	63.6319	99.9926	199557	239025	Sense Organs	0.000314237
EUR	ENSG00000278202	317	Alcohol-related disorders	9	0.150483	1.4552	0	91.0873	79267	359315	Mental Disorders	0.150483
EUR	ENSG00000278202	317.1	Alcoholism	9	0.0653396	28.7766	0	92.2066	56872	381710	Mental Disorders	0.0980095
EUR	ENSG00000278202	318	Tobacco use disorder	9	0.0515889	39.0036	0	93.0465	149303	289279	Mental Disorders	0.0980095
EUR	ENSG00000278730	318	Tobacco use disorder	5	3.67663e-05	83.4741	53.0721	97.9652	149303	289279	Mental Disorders	7.35327e-05
EUR	ENSG00000278730	386.9	Dizziness and giddiness (light-headedness and vertigo)	5	6.69607e-08	90.9399	74.5095	98.9273	62728	375854	Sense Organs	4.01764e-07
EUR	ENSG00000278730	365.2	Primary angle-closure glaucoma	5	5.61767e-06	87.2359	63.8192	98.4759	7331	431251	Sense Organs	1.6853e-05
EUR	ENSG00000278730	316	Substance addiction and disorders	5	0.00707335	72.2247	20.7979	96.7539	52444	386138	Mental Disorders	0.00707335
EUR	ENSG00000278730	296.2	Depression	5	0.00241251	75.673	33.2236	97.0819	179029	259553	Mental Disorders	0.00339952
EUR	ENSG00000278730	296	Mood disorders	5	0.00283293	75.0325	30.6889	96.9961	189495	249087	Mental Disorders	0.00339952
EUR	ENSG00000278901	333.1	Essential tremor	3	1.97995e-06	98.3681	92.9737	99.9627	14197	424385	Neurological	6.98704e-06
EUR	ENSG00000278901	333	Extrapyramidal disease and abnormal movement disorders	3	3.49352e-06	98.2833	92.5477	99.9609	23253	415329	Neurological	6.98704e-06
EUR	ENSG00000278901	351	Other peripheral nerve disorders	3	0.00231568	95.8985	76.8775	99.9189	78985	359597	Neurological	0.00231568
EUR	ENSG00000278901	381.11	Suppurative and unspecified otitis media	3	7.09215e-05	97.6674	89.2017	99.9489	11111	427471	Sense Organs	9.45621e-05
EUR	ENSG00000279726	333.1	Essential tremor	5	1.04518e-15	95.5399	86.98	99.4781	14197	424385	Neurological	5.2259e-15
EUR	ENSG00000279726	333	Extrapyramidal disease and abnormal movement disorders	5	1.69389e-14	95.2373	86.0393	99.4459	23253	415329	Neurological	4.23473e-14
EUR	ENSG00000279726	327.3	Sleep apnea	5	7.50017e-10	93.8375	81.5781	99.3056	152673	285909	Neurological	9.37521e-10
EUR	ENSG00000279726	381.11	Suppurative and unspecified otitis media	5	1.50193e-10	93.9158	81.8493	99.3037	11111	427471	Sense Organs	2.50321e-10
EUR	ENSG00000279726	362	Other retinal disorders	5	6.15362e-06	88.0907	62.7578	98.6944	90960	347622	Sense Organs	6.15362e-06
EUR	ENSG00000280022	332	Parkinson's disease	3	0.88661	0	0	78.093	9147	429435	Neurological	0.997579
EUR	ENSG00000280022	296.2	Depression	3	0.941664	0	0	86.6115	179029	259553	Mental Disorders	0.997579
EUR	ENSG00000280022	365.11	Primary open angle glaucoma	3	0.950723	0	0	52.4856	20683	417899	Sense Organs	0.997579
EUR	ENSG00000280022	296	Mood disorders	3	0.943935	0	0	86.3363	189495	249087	Mental Disorders	0.997579
EUR	ENSG00000280022	296.22	Major depressive disorder	3	0.972265	0	0	0	141048	297534	Mental Disorders	0.997579
EUR	ENSG00000280022	327.32	Obstructive sleep apnea	3	0.938088	0	0	85.9673	128433	310149	Neurological	0.997579
EUR	ENSG00000280022	366	Cataract	3	0.931803	0	0	77.2794	231878	206704	Sense Organs	0.997579
EUR	ENSG00000280022	327.3	Sleep apnea	3	0.956785	0	0	78.8629	152673	285909	Neurological	0.997579
EUR	ENSG00000280022	351	Other peripheral nerve disorders	3	0.955447	0	0	70.5097	78985	359597	Neurological	0.997579
EUR	ENSG00000280022	365	Glaucoma	3	0.966076	0	0	0	81916	356666	Sense Organs	0.997579
EUR	ENSG00000280022	317.1	Alcoholism	3	0.966228	0	0	0	56872	381710	Mental Disorders	0.997579
EUR	ENSG00000280022	317	Alcohol-related disorders	3	0.951807	0	0	70.7318	79267	359315	Mental Disorders	0.997579
EUR	ENSG00000280022	368.1	Amblyopia	3	0.980805	0	0	0	6385	432197	Sense Organs	0.997579
EUR	ENSG00000280022	300	Anxiety disorders	3	0.978457	0	0	0	179152	259430	Mental Disorders	0.997579
EUR	ENSG00000280022	290.1	Dementias	3	0.968397	0	0	0	21656	416926	Mental Disorders	0.997579
EUR	ENSG00000280022	337.1	Peripheral autonomic neuropathy	3	0.977939	0	0	0	14335	424247	Neurological	0.997579
EUR	ENSG00000280022	361.1	Retinal detachment with retinal defect	3	0.988634	0	0	0	4887	433695	Sense Organs	0.997579
EUR	ENSG00000280022	300.1	Anxiety disorder	3	0.984136	0	0	0	118977	319605	Mental Disorders	0.997579
EUR	ENSG00000280022	366.2	Senile cataract	3	0.968197	0	0	0	199557	239025	Sense Organs	0.997579
EUR	ENSG00000280022	337	Disorders of the autonomic nervous system	3	0.981357	0	0	0	15552	423030	Neurological	0.997579
EUR	ENSG00000280022	300.9	Posttraumatic stress disorder	3	0.992061	0	0	0	102393	336189	Mental Disorders	0.997579
EUR	ENSG00000280022	367.8	Hypermetropia	3	0.97402	0	0	0	74904	363678	Sense Organs	0.997579
EUR	ENSG00000280022	365.1	Open-angle glaucoma	3	0.982168	0	0	0	57225	381357	Sense Organs	0.997579
EUR	ENSG00000280022	290.11	Alzheimer's disease	3	0.997579	0	0	0	5067	433515	Mental Disorders	0.997579
EUR	ENSG00000280022	327.5	Parasomnia	3	0.970596	0	0	24.6823	9086	429496	Neurological	0.997579
EUR	ENSG00000280022	379.3	Aphakia and other disorders of lens	3	0.958787	0	0	36.7027	7243	431339	Sense Organs	0.997579
EUR	ENSG00000280022	389	Hearing loss	3	0.964615	0	0	0	227434	211148	Sense Organs	0.997579
EUR	ENSG00000280022	317.11	Alcoholic liver damage	3	0.980854	0	0	0	8677	429905	Mental Disorders	0.997579
EUR	ENSG00000280022	345	Epilepsy; recurrent seizures; convulsions	3	0.98178	0	0	0	18461	420121	Neurological	0.997579
EUR	ENSG00000280022	372	Disorders of conjunctiva	3	0.981061	0	0	0	10071	428511	Sense Organs	0.997579
EUR	ENSG00000283453	327.4	Insomnia	5	1.11121e-06	89.3183	69.6001	98.7505	81919	356663	Neurological	1.11121e-06
EUR	ENSG00000283529	295	Schizophrenia and other psychotic disorders	4	0.466616	0	0	93.0167	16561	422021	Mental Disorders	0.466616
EUR	ENSG00000284052	300.1	Anxiety disorder	22	0.00712582	24.2806	30.0861	87.9781	118977	319605	Mental Disorders	0.0142516
EUR	ENSG00000284052	372	Disorders of conjunctiva	22	0.0772754	7.25448	0	81.1595	10071	428511	Sense Organs	0.0772754
EUR	ENSG00000284196	389.4	Tinnitus	3	0.07389	60.1458	0	98.8212	80350	358232	Sense Organs	0.07389
EUR	ENSG00000284705	300	Anxiety disorders	2	0.160132	49.3151	0	99.9502	179152	259430	Mental Disorders	0.160132
EUR	ENSG00000284738	333.1	Essential tremor	4	0.00117759	94.1656	70.6505	99.6929	14197	424385	Neurological	0.00353278
EUR	ENSG00000284738	295	Schizophrenia and other psychotic disorders	4	0.0141267	89.8746	28.4656	99.4753	16561	422021	Mental Disorders	0.0141267
EUR	ENSG00000284738	333	Extrapyramidal disease and abnormal movement disorders	4	0.0068415	91.7494	48.3708	99.6267	23253	415329	Neurological	0.0102623
EUR	ENSG00000284772	296.1	Bipolar	20	0.105385	11.839	0	82.9734	26985	411597	Mental Disorders	0.105385
EUR	ENSG00000285043	297	Suicidal ideation or attempt	2	0.0421387	75.7847	0	99.9762	21921	416661	Mental Disorders	0.0421387
EUR	ENSG00000285184	365.11	Primary open angle glaucoma	14	0.273106	0.129478	0	84.4604	20683	417899	Sense Organs	0.273106
EUR	ENSG00000285367	365.1	Open-angle glaucoma	6	1.04402e-27	96.5015	90.8284	99.4228	57225	381357	Sense Organs	4.1761e-27
EUR	ENSG00000285367	365	Glaucoma	6	1.70114e-19	95.0914	87.3269	99.1916	81916	356666	Sense Organs	3.40227e-19
EUR	ENSG00000285367	365.11	Primary open angle glaucoma	6	6.793e-07	87.5805	66.8918	98.0595	20683	417899	Sense Organs	9.05734e-07
EUR	ENSG00000285367	379	Other disorders of eye	6	0.00049191	76.9569	41.3873	95.9584	63462	375120	Sense Organs	0.00049191
EUR	ENSG00000285667	365.1	Open-angle glaucoma	8	0.019524	63.0819	8.51377	94.6104	57225	381357	Sense Organs	0.019524
EUR	ENSG00000285755	317	Alcohol-related disorders	2	0.000615032	91.4748	57.5449	99.9916	79267	359315	Mental Disorders	0.00123006
EUR	ENSG00000285755	317.1	Alcoholism	2	0.00475087	87.456	37.6343	99.9877	56872	381710	Mental Disorders	0.00475087
EUR	ENSG00000285779	333.1	Essential tremor	2	0.975157	0	0	0	14197	424385	Neurological	0.975157
EUR	ENSG00000285801	369.2	Eye infection; viral	8	0.944866	0	0	35.7082	3192	435390	Sense Organs	0.944866
EUR	ENSG00000285801	297	Suicidal ideation or attempt	8	0.234994	0.258392	0	90.2038	21921	416661	Mental Disorders	0.705666
EUR	ENSG00000285801	380.4	Impacted cerumen	8	0.505466	12.1184	0	70.1876	55736	382846	Sense Organs	0.705666
EUR	ENSG00000285801	383	Otosclerosis	8	0.529249	1.67394	0	75.4359	527	438055	Sense Organs	0.705666
EUR	ENSG00000285902	317.1	Alcoholism	3	0.560179	0	0	96.2351	56872	381710	Mental Disorders	0.734202
EUR	ENSG00000285902	317	Alcohol-related disorders	3	0.580532	0	0	96.0371	79267	359315	Mental Disorders	0.734202
EUR	ENSG00000285902	297.1	Suicidal ideation	3	0.673401	0	0	94.4867	18537	420045	Mental Disorders	0.734202
EUR	ENSG00000285902	316	Substance addiction and disorders	3	0.676238	0	0	94.4316	52444	386138	Mental Disorders	0.734202
EUR	ENSG00000285902	297	Suicidal ideation or attempt	3	0.715626	0	0	93.3935	21921	416661	Mental Disorders	0.734202
EUR	ENSG00000285902	296.1	Bipolar	3	0.734202	0	0	92.8725	26985	411597	Mental Disorders	0.734202
EUR	ENSG00000285940	300	Anxiety disorders	4	3.74024e-10	94.389	81.3169	99.6031	179152	259430	Mental Disorders	2.80518e-09
EUR	ENSG00000285940	300.1	Anxiety disorder	4	7.41508e-14	94.7695	82.9897	99.6189	118977	319605	Mental Disorders	1.11226e-12
EUR	ENSG00000285940	300.11	Generalized anxiety disorder	4	1.56107e-07	92.3167	74.0097	99.458	34683	403899	Mental Disorders	7.80536e-07
EUR	ENSG00000285940	296.2	Depression	4	7.18505e-07	90.9973	68.9965	99.3611	179029	259553	Mental Disorders	2.6944e-06
EUR	ENSG00000285940	317	Alcohol-related disorders	4	2.15135e-05	90.9754	68.1128	99.3858	79267	359315	Mental Disorders	4.03378e-05
EUR	ENSG00000285940	306	Other mental disorder	4	1.71881e-05	88.8791	61.4116	99.2296	32358	406224	Mental Disorders	3.68316e-05
EUR	ENSG00000285940	340	Migraine	4	0.000154367	89.1326	60.8987	99.2711	32280	406302	Neurological	0.000192958
EUR	ENSG00000285940	316	Substance addiction and disorders	4	1.32724e-06	89.5723	65.0095	99.2396	52444	386138	Mental Disorders	3.98171e-06
EUR	ENSG00000285940	300.9	Posttraumatic stress disorder	4	0.000221327	89.1775	60.6435	99.2943	102393	336189	Mental Disorders	0.000255377
EUR	ENSG00000285940	296.22	Major depressive disorder	4	2.69038e-05	88.5307	60.5651	99.1926	141048	297534	Mental Disorders	4.48397e-05
EUR	ENSG00000285940	296	Mood disorders	4	0.000148193	87.2293	55.0026	99.1312	189495	249087	Mental Disorders	0.000192958
EUR	ENSG00000285940	318	Tobacco use disorder	4	1.40023e-05	85.6829	52.8747	98.9004	149303	289279	Mental Disorders	3.50057e-05
EUR	ENSG00000285940	339	Other headache syndromes	4	0.00183676	87.0265	49.7801	99.2248	60402	378180	Neurological	0.00196795
EUR	ENSG00000285940	327	Sleep disorders	4	0.00316215	86.1064	44.6538	99.1485	123537	315045	Neurological	0.00316215
EUR	ENSG00000285940	304	Adjustment reaction	4	7.38477e-05	84.355	48.5724	98.8114	72986	365596	Mental Disorders	0.000110772
EUR	ENSG00000285955	362	Other retinal disorders	10	3.52527e-202	99.8051	99.5858	99.9427	90960	347622	Sense Organs	3.8778e-201
EUR	ENSG00000285955	367.9	Blindness and low vision	10	7.83733e-78	99.5228	98.9792	99.8638	19627	418955	Sense Organs	4.31053e-77
EUR	ENSG00000285955	362.6	Peripheral retinal degenerations	10	0.000236283	80.9859	64.6048	97.8928	7375	431207	Sense Organs	0.000433185
EUR	ENSG00000285955	363.3	Chorioretinal scars	10	6.27362e-05	83.3241	66.5013	97.8469	8079	430503	Sense Organs	0.000180632
EUR	ENSG00000285955	340	Migraine	10	0.00170242	71.7263	38.9926	95.9717	32280	406302	Neurological	0.00234083
EUR	ENSG00000285955	363	Chorioretinal inflammations; scars; and other disorders of choroid	10	7.59446e-05	82.343	65.5656	97.8588	9305	429277	Sense Organs	0.000180632
EUR	ENSG00000285955	367.1	Myopia	10	0.000328479	78.9809	67.906	98.2716	66797	371785	Sense Organs	0.000516182
EUR	ENSG00000285955	362.9	Retinal edema	10	8.21053e-05	79.0447	60.4218	97.6878	5501	433081	Sense Organs	0.000180632
EUR	ENSG00000285955	379	Other disorders of eye	10	0.0278824	35.2283	0	95.5448	63462	375120	Sense Organs	0.0306706
EUR	ENSG00000285955	367.8	Hypermetropia	10	0.00631608	18.559	37.7755	97.846	74904	363678	Sense Organs	0.00771965
EUR	ENSG00000285955	339	Other headache syndromes	10	0.0740617	38.9558	0	90.9498	60402	378180	Neurological	0.0740617
EUR	ENSG00000286020	318	Tobacco use disorder	2	4.81956e-05	93.9459	69.8404	99.9941	149303	289279	Mental Disorders	4.81956e-05
EUR	ENSG00000286242	365.11	Primary open angle glaucoma	18	1.02477e-07	77.8932	59.8138	92.9648	20683	417899	Sense Organs	6.14862e-07
EUR	ENSG00000286242	365	Glaucoma	18	1.08245e-05	68.6741	44.2151	90.4723	81916	356666	Sense Organs	3.24736e-05
EUR	ENSG00000286242	335	Multiple sclerosis	18	0.000156149	64.4226	34.5325	88.6263	2698	435884	Neurological	0.000312298
EUR	ENSG00000286242	374	Other disorders of eyelids	18	0.059604	35.1448	0	78.8024	32671	405911	Sense Organs	0.0833784
EUR	ENSG00000286242	355.1	Chronic pain syndrome	18	0.069482	30.4055	0	80.7727	27502	411080	Neurological	0.0833784
EUR	ENSG00000286242	365.1	Open-angle glaucoma	18	0.229163	24.3647	0	67.8797	57225	381357	Sense Organs	0.229163
EUR	ENSG00000286329	364.41	Keratoconus	3	0.199624	0.00537111	0	99.1645	571	438011	Sense Organs	0.199624
EUR	ENSG00000286373	317.1	Alcoholism	6	8.82311e-05	93.4466	80.3565	99.4239	56872	381710	Mental Disorders	0.000508134
EUR	ENSG00000286373	317	Alcohol-related disorders	6	0.000112919	92.7447	77.9677	99.3921	79267	359315	Mental Disorders	0.000508134
EUR	ENSG00000286373	365	Glaucoma	6	0.00523767	70.3853	31.3056	98.8448	81916	356666	Sense Organs	0.0117847
EUR	ENSG00000286373	365.1	Open-angle glaucoma	6	0.0233677	53.2373	0	98.4403	57225	381357	Sense Organs	0.0420619
EUR	ENSG00000286373	318	Tobacco use disorder	6	0.00252002	78.4839	51.2833	99.1069	149303	289279	Mental Disorders	0.00756007
EUR	ENSG00000286373	380.1	Otitis externa	6	0.0613364	43.0142	0	97.6473	15297	423285	Sense Organs	0.0920046
EUR	ENSG00000286373	290	Delirium dementia and amnestic and other cognitive disorders	6	0.114599	18.7063	0	97.6047	37038	401544	Mental Disorders	0.147342
EUR	ENSG00000286373	366.2	Senile cataract	6	0.182627	15.0625	0	96.0338	199557	239025	Sense Organs	0.182627
EUR	ENSG00000286373	352	Disorders of other cranial nerves	6	0.153163	0.140983	0	97.7271	6800	431782	Neurological	0.172309
EUR	ENSG00000286478	317	Alcohol-related disorders	4	0.000120693	92.7947	69.7602	99.537	79267	359315	Mental Disorders	0.00036208
EUR	ENSG00000286478	317.1	Alcoholism	4	0.0111072	83.4651	20.443	99.0893	56872	381710	Mental Disorders	0.0166609
EUR	ENSG00000286478	296.1	Bipolar	4	0.0836631	55.7693	0	97.1165	26985	411597	Mental Disorders	0.0836631
EUR	ENSG00000286481	296.1	Bipolar	11	0.0037341	76.7721	32.2428	95.7814	26985	411597	Mental Disorders	0.0110904
EUR	ENSG00000286481	317	Alcohol-related disorders	11	0.00808367	59.0926	37.1964	96.9533	79267	359315	Mental Disorders	0.0110904
EUR	ENSG00000286481	317.1	Alcoholism	11	0.0110904	54.1358	28.6205	96.7803	56872	381710	Mental Disorders	0.0110904
EUR	ENSG00000286503	300.9	Posttraumatic stress disorder	6	0.317995	0.0856057	0	90.5212	102393	336189	Mental Disorders	0.381594
EUR	ENSG00000286503	296	Mood disorders	6	0.130062	0.0105469	0	95.8879	189495	249087	Mental Disorders	0.217937
EUR	ENSG00000286503	327	Sleep disorders	6	0.145291	35.7492	0	92.6853	123537	315045	Neurological	0.217937
EUR	ENSG00000286503	296.2	Depression	6	0.121889	0.140972	0	95.9908	179029	259553	Mental Disorders	0.217937
EUR	ENSG00000286503	333.1	Essential tremor	6	0.0926623	37.5437	0	95.0978	14197	424385	Neurological	0.217937
EUR	ENSG00000286503	300	Anxiety disorders	6	0.877858	0	0	52.1624	179152	259430	Mental Disorders	0.877858
EUR	ENSG00000286575	318	Tobacco use disorder	4	0.00556987	75.766	31.5328	98.8296	149303	289279	Mental Disorders	0.0164568
EUR	ENSG00000286575	345.3	Convulsions	4	0.00822841	76.9344	19.9764	99.1801	13239	425343	Neurological	0.0164568
EUR	ENSG00000286575	389.1	Sensorineural hearing loss	4	0.0154689	76.2758	18.7338	99.2451	190788	247794	Sense Organs	0.0190072
EUR	ENSG00000286575	345	Epilepsy; recurrent seizures; convulsions	4	0.0190072	72.0477	7.14397	99.1827	18461	420121	Neurological	0.0190072
EUR	ENSG00000286716	300.1	Anxiety disorder	14	0.0489676	2.15236	0	94.7115	118977	319605	Mental Disorders	0.0979351
EUR	ENSG00000286716	355.1	Chronic pain syndrome	14	0.244412	0.191757	0	91.5066	27502	411080	Neurological	0.244412
EUR	ENSG00000286863	300	Anxiety disorders	23	2.11175e-07	73.1772	66.2887	96.0617	179152	259430	Mental Disorders	4.01233e-06
EUR	ENSG00000286863	296	Mood disorders	23	1.09337e-06	71.3192	63.5231	94.2918	189495	249087	Mental Disorders	1.0387e-05
EUR	ENSG00000286863	296.2	Depression	23	6.07058e-06	66.9008	68.1908	94.2731	179029	259553	Mental Disorders	3.8447e-05
EUR	ENSG00000286863	300.1	Anxiety disorder	23	1.2802e-05	62.6115	68.4568	95.3008	118977	319605	Mental Disorders	6.08094e-05
EUR	ENSG00000286863	304	Adjustment reaction	23	0.000538958	56.3629	59.1726	88.8206	72986	365596	Mental Disorders	0.0017067
EUR	ENSG00000286863	296.22	Major depressive disorder	23	8.41584e-05	59.345	67.7723	93.7279	141048	297534	Mental Disorders	0.000319802
EUR	ENSG00000286863	327.3	Sleep apnea	23	0.0112404	34.9517	0	86.1274	152673	285909	Neurological	0.0266959
EUR	ENSG00000286863	351	Other peripheral nerve disorders	23	0.00937183	29.9761	0	89.1175	78985	359597	Neurological	0.0254378
EUR	ENSG00000286863	300.9	Posttraumatic stress disorder	23	0.0377449	0	0	81.3206	102393	336189	Mental Disorders	0.0796837
EUR	ENSG00000286863	300.12	Agorophobia; social phobia; and panic disorder	23	0.135467	0.602406	0	84.597	17819	420763	Mental Disorders	0.233989
EUR	ENSG00000286863	327.32	Obstructive sleep apnea	23	0.125471	5.92427	0	74.0212	128433	310149	Neurological	0.233989
EUR	ENSG00000286863	369	Infection of the eye	23	0.455078	0.0208921	0	86.376	14115	424467	Sense Organs	0.576432
EUR	ENSG00000286863	327.41	Organic or persistent insomnia	23	0.196379	0.199904	0	84.4344	5471	433111	Neurological	0.3026
EUR	ENSG00000286863	327.4	Insomnia	23	0.207042	5.64201	0	77.2342	81919	356663	Neurological	0.3026
EUR	ENSG00000286863	327	Sleep disorders	23	0.327337	1.93942	0	67.589	123537	315045	Neurological	0.444243
EUR	ENSG00000286863	369.5	Conjunctivitis; infectious	23	0.608614	0.0919204	0	77.7038	9548	429034	Sense Organs	0.722729
EUR	ENSG00000286863	371.21	Allergic conjunctivitis	23	0.867705	0.0422989	0	72.6427	9218	429364	Sense Organs	0.867705
EUR	ENSG00000286863	381	Otitis media and eustachian tube disorders	23	0.728179	0	0	48.1854	23942	414640	Sense Organs	0.780093
EUR	ENSG00000286863	318	Tobacco use disorder	23	0.739036	0	0	64.9633	149303	289279	Mental Disorders	0.780093
EUR	ENSG00000287247	327.3	Sleep apnea	2	0.0713538	69.2459	0	99.9698	152673	285909	Neurological	0.190617
EUR	ENSG00000287247	327.7	Sleep related movement disorders	2	0.076742	68.0775	0	99.9686	21764	416818	Neurological	0.190617
EUR	ENSG00000287247	327.32	Obstructive sleep apnea	2	0.0923112	64.7092	0	99.9653	128433	310149	Neurological	0.190617
EUR	ENSG00000287247	296	Mood disorders	2	0.142963	53.3967	0	99.9542	189495	249087	Mental Disorders	0.190617
EUR	ENSG00000287247	327	Sleep disorders	2	0.123603	57.8247	0	99.9586	123537	315045	Neurological	0.190617
EUR	ENSG00000287247	327.71	Restless legs syndrome	2	0.201502	38.705	0	99.9398	15873	422709	Neurological	0.201502
EUR	ENSG00000287247	327.4	Insomnia	2	0.109087	61.0501	0	99.9617	81919	356663	Neurological	0.190617
EUR	ENSG00000287247	296.2	Depression	2	0.170687	46.7206	0	99.9477	179029	259553	Mental Disorders	0.195071
EUR	ENSG00000287299	318	Tobacco use disorder	7	0.00253205	74.2697	36.2898	96.1877	149303	289279	Mental Disorders	0.00886217
EUR	ENSG00000287299	300.1	Anxiety disorder	7	0.00826035	71.3829	26.9932	96.5182	118977	319605	Mental Disorders	0.0165254
EUR	ENSG00000287299	317	Alcohol-related disorders	7	0.000155291	80.1764	49.82	96.3975	79267	359315	Mental Disorders	0.00108703
EUR	ENSG00000287299	317.1	Alcoholism	7	0.00944309	65.9355	16.9918	93.3651	56872	381710	Mental Disorders	0.0165254
EUR	ENSG00000287299	300	Anxiety disorders	7	0.0204931	59.7024	0	95.2382	179152	259430	Mental Disorders	0.0239086
EUR	ENSG00000287299	327.5	Parasomnia	7	0.245165	27.164	0	84.172	9086	429496	Neurological	0.245165
EUR	ENSG00000287299	300.11	Generalized anxiety disorder	7	0.014736	64.7385	13.06	95.8378	34683	403899	Mental Disorders	0.0206304
EUR	ENSG00000287351	296.1	Bipolar	5	0.364455	0.00914508	0	94.5181	26985	411597	Mental Disorders	0.364455
EUR	ENSG00000287351	333.1	Essential tremor	5	0.0065912	71.405	19.5317	96.3327	14197	424385	Neurological	0.0131824
EUR	ENSG00000287373	327.3	Sleep apnea	4	1.65541e-06	94.0958	77.8859	99.652	152673	285909	Neurological	4.96624e-06
EUR	ENSG00000287373	292.12	Symbolic dysfunction	4	0.000254371	87.5704	52.4126	99.3559	697	437885	Mental Disorders	0.000254371
EUR	ENSG00000287373	327	Sleep disorders	4	2.51404e-05	81.7403	45.4239	98.3741	123537	315045	Neurological	5.02809e-05
EUR	ENSG00000287373	339	Other headache syndromes	4	6.77099e-07	85.6738	54.7824	98.7544	60402	378180	Neurological	4.06259e-06
EUR	ENSG00000287373	365.1	Open-angle glaucoma	4	8.71412e-05	86.5718	52.2637	99.2593	57225	381357	Sense Organs	0.000130712
EUR	ENSG00000287373	327.32	Obstructive sleep apnea	4	0.000249283	89.516	57.8527	99.4602	128433	310149	Neurological	0.000254371
EUR	ENSG00000287722	327	Sleep disorders	13	7.60476e-07	83.66	62.0251	96.5491	123537	315045	Neurological	3.80238e-06
EUR	ENSG00000287722	327.3	Sleep apnea	13	1.31259e-05	79.9664	63.2182	96.7474	152673	285909	Neurological	4.37531e-05
EUR	ENSG00000287722	327.7	Sleep related movement disorders	13	2.96872e-07	85.5204	72.3833	97.171	21764	416818	Neurological	2.96872e-06
EUR	ENSG00000287722	327.4	Insomnia	13	4.88773e-05	78.0375	60.5667	96.3058	81919	356663	Neurological	0.000122193
EUR	ENSG00000287722	327.32	Obstructive sleep apnea	13	0.00114211	65.8715	58.2904	95.5162	128433	310149	Neurological	0.00190352
EUR	ENSG00000287722	300.9	Posttraumatic stress disorder	13	0.482104	1.74046	0	91.02	102393	336189	Mental Disorders	0.482104
EUR	ENSG00000287722	327.71	Restless legs syndrome	13	0.000450281	69.437	46.8203	95.6123	15873	422709	Neurological	0.000900562
EUR	ENSG00000287722	296	Mood disorders	13	0.0219544	39.2402	0	94.1346	189495	249087	Mental Disorders	0.0243937
EUR	ENSG00000287722	351	Other peripheral nerve disorders	13	0.00271851	63.1087	52.7919	95.2744	78985	359597	Neurological	0.00388358
EUR	ENSG00000287722	367	Disorders of refraction and accommodation; blindness and low vision	13	0.00476731	59.433	0	94.0538	266240	172342	Sense Organs	0.00595914
EUR	ENSG00000287783	300.1	Anxiety disorder	4	3.85945e-06	90.6416	68.3481	99.3756	118977	319605	Mental Disorders	7.7189e-06
EUR	ENSG00000287783	317.1	Alcoholism	4	0.000167153	85.9906	52.4266	99.0943	56872	381710	Mental Disorders	0.000167153
EUR	ENSG00000287797	348.8	Encephalopathy; not elsewhere classified	4	0.0112309	82.9579	28.2111	99.1459	7625	430957	Neurological	0.0112309
EUR	ENSG00000287858	389.1	Sensorineural hearing loss	2	0.19106	41.5008	0	99.9425	190788	247794	Sense Organs	0.339662
EUR	ENSG00000287858	351	Other peripheral nerve disorders	2	0.25729	22.0748	0	99.9235	78985	359597	Neurological	0.339662
EUR	ENSG00000287858	389	Hearing loss	2	0.339662	0	0	99.8923	227434	211148	Sense Organs	0.339662
EUR	ENSG00000287862	300.1	Anxiety disorder	19	0.00100653	58.4709	44.9287	87.1903	118977	319605	Mental Disorders	0.00301959
EUR	ENSG00000287862	317.1	Alcoholism	19	0.00412925	53.0548	0	84.6371	56872	381710	Mental Disorders	0.00619387
EUR	ENSG00000287862	317	Alcohol-related disorders	19	0.12616	23.1589	0	75.9559	79267	359315	Mental Disorders	0.12616
EUR	ENSG00000287908	296.22	Major depressive disorder	2	0.979025	0	0	0	141048	297534	Mental Disorders	0.980413
EUR	ENSG00000287908	296	Mood disorders	2	0.980413	0	0	0	189495	249087	Mental Disorders	0.980413
EUR	ENSG00000287908	300	Anxiety disorders	2	0.649296	0	0	99.5251	179152	259430	Mental Disorders	0.980413
EUR	ENSG00000287908	296.2	Depression	2	0.967881	0	0	40.4186	179029	259553	Mental Disorders	0.980413
EUR	ENSG00000287908	300.1	Anxiety disorder	2	0.775968	0	0	98.7864	118977	319605	Mental Disorders	0.980413
EUR	ENSG00000287908	327.4	Insomnia	2	0.915984	0	0	91.1723	81919	356663	Neurological	0.980413
EUR	ENSG00000287908	327	Sleep disorders	2	0.941863	0	0	81.7789	123537	315045	Neurological	0.980413
EUR	ENSG00000288085	296	Mood disorders	4	0.208809	19.4875	0	96.565	189495	249087	Mental Disorders	0.515165
EUR	ENSG00000288085	386	Vertiginous syndromes and other disorders of vestibular system	4	0.000795812	83.5056	46.8878	98.8539	17227	421355	Sense Organs	0.00756022
EUR	ENSG00000288085	296.2	Depression	4	0.249335	10.9431	0	96.0045	179029	259553	Mental Disorders	0.515165
EUR	ENSG00000288085	296.22	Major depressive disorder	4	0.178694	37.7082	0	96.1298	141048	297534	Mental Disorders	0.515165
EUR	ENSG00000288085	386.9	Dizziness and giddiness (light-headedness and vertigo)	4	0.0380742	65.3018	0	97.6469	62728	375854	Sense Organs	0.241136
EUR	ENSG00000288085	386.2	Peripheral or central vertigo	4	0.000724077	83.7595	47.6373	98.8725	14234	424348	Sense Organs	0.00756022
EUR	ENSG00000288085	300	Anxiety disorders	4	0.779377	0	0	82.6328	179152	259430	Mental Disorders	0.938592
EUR	ENSG00000288085	300.1	Anxiety disorder	4	0.944119	0	0	45.2785	118977	319605	Mental Disorders	0.944119
EUR	ENSG00000288085	318	Tobacco use disorder	4	0.400163	0.0142328	0	93.5984	149303	289279	Mental Disorders	0.69119
EUR	ENSG00000288085	339	Other headache syndromes	4	0.847222	0	0	67.4152	60402	378180	Neurological	0.944119
EUR	ENSG00000288085	356	Hereditary and idiopathic peripheral neuropathy	4	0.790393	0	0	77.3172	36964	401618	Neurological	0.938592
EUR	ENSG00000288085	301	Personality disorders	4	0.0793957	57.475	0	97.8	18764	419818	Mental Disorders	0.377129
EUR	ENSG00000288085	317	Alcohol-related disorders	4	0.265512	0.0324787	0	96.1825	79267	359315	Mental Disorders	0.515165
EUR	ENSG00000288085	317.1	Alcoholism	4	0.443983	0.558379	0	94.387	56872	381710	Mental Disorders	0.702973
EUR	ENSG00000288085	316	Substance addiction and disorders	4	0.245319	0.145801	0	96.3002	52444	386138	Mental Disorders	0.515165
EUR	ENSG00000288085	355.1	Chronic pain syndrome	4	0.911988	0	0	52.4133	27502	411080	Neurological	0.944119
EUR	ENSG00000288085	375.1	Dry eyes	4	0.271139	0.042543	0	96.0649	89532	349050	Sense Organs	0.515165
EUR	ENSG00000288085	300.9	Posttraumatic stress disorder	4	0.660299	0	0	89.3197	102393	336189	Mental Disorders	0.89612
EUR	ENSG00000288085	340	Migraine	4	0.598442	0	0	88.5706	32280	406302	Neurological	0.874646
EUR	ENSG00000288563	332	Parkinson's disease	8	7.74004e-13	96.7125	91.948	99.3657	9147	429435	Neurological	7.74004e-13
EUR	ENSG00000288598	379.4	Anomalies of pupillary function	17	0.000459561	67.6748	42.3274	94.0332	1983	436599	Sense Organs	0.000459561
EUR	ENSG00000288632	356	Hereditary and idiopathic peripheral neuropathy	28	0.111456	10.1116	0	69.2015	36964	401618	Neurological	0.668735
EUR	ENSG00000288632	291.1	Transient mental disorders due to conditions classified elsewhere	28	0.415606	0.0080135	0	61.719	870	437712	Mental Disorders	0.934418
EUR	ENSG00000288632	339	Other headache syndromes	28	0.469296	0.87058	0	53.7144	60402	378180	Neurological	0.934418
EUR	ENSG00000288632	377.1	Optic atrophy	28	0.696091	0.0361379	0	45.6692	5055	433527	Sense Organs	0.934418
EUR	ENSG00000288632	292.3	Memory loss	28	0.849909	0.0205141	0	37.8718	15044	423538	Mental Disorders	0.934418
EUR	ENSG00000288632	302	Sexual and gender identity disorders	28	0.934418	0	0	18.9288	5964	432618	Mental Disorders	0.934418
EUR	EP300-AS1	317	Alcohol-related disorders	2	7.03997e-06	95.0452	75.1	99.9951	79267	359315	Mental Disorders	9.15196e-05
EUR	EP300-AS1	389	Hearing loss	2	0.00296713	88.6719	43.2352	99.9889	227434	211148	Sense Organs	0.00574742
EUR	EP300-AS1	317.1	Alcoholism	2	9.62375e-05	93.425	67.0142	99.9935	56872	381710	Mental Disorders	0.000625544
EUR	EP300-AS1	389.1	Sensorineural hearing loss	2	0.131112	56.1266	0	99.9569	190788	247794	Sense Organs	0.131112
EUR	EP300-AS1	327	Sleep disorders	2	0.000688762	91.3189	56.6392	99.9915	123537	315045	Neurological	0.00298464
EUR	EP300-AS1	296	Mood disorders	2	0.000925568	90.8849	54.293	99.991	189495	249087	Mental Disorders	0.0030081
EUR	EP300-AS1	380.4	Impacted cerumen	2	0.00309476	88.5724	42.7067	99.9888	55736	382846	Sense Organs	0.00574742
EUR	EP300-AS1	327.32	Obstructive sleep apnea	2	0.118711	58.9194	0	99.9597	128433	310149	Neurological	0.128604
EUR	EP300-AS1	327.4	Insomnia	2	0.00150016	90.0778	50.4288	99.9903	81919	356663	Neurological	0.00390041
EUR	EP300-AS1	327.3	Sleep apnea	2	0.0161885	82.7058	13.3808	99.983	152673	285909	Neurological	0.0191319
EUR	EP300-AS1	384	Other disorders of tympanic membrane	2	0.00798263	85.7901	28.6379	99.9555	3481	435101	Sense Organs	0.0115305
EUR	EP300-AS1	367.8	Hypermetropia	2	0.0117835	84.235	20.76	99.9845	74904	363678	Sense Organs	0.0153185
EUR	EP300-AS1	296.2	Depression	2	0.00540316	87.0789	34.8635	99.9873	179029	259553	Mental Disorders	0.00878014
EUR	EP300	389	Hearing loss	2	0.15022	51.6911	0	99.9526	227434	211148	Sense Organs	0.634241
EUR	EP300	300.1	Anxiety disorder	2	0.928654	0	0	87.7169	118977	319605	Mental Disorders	0.928654
EUR	EP300	296	Mood disorders	2	0.15329	50.9611	0	99.9518	189495	249087	Mental Disorders	0.634241
EUR	EP300	327.4	Insomnia	2	0.547317	0	0	99.7288	81919	356663	Neurological	0.716152
EUR	EP300	296.22	Major depressive disorder	2	0.29668	8.17754	0	99.9098	141048	297534	Mental Disorders	0.712032
EUR	EP300	296.2	Depression	2	0.15856	49.6957	0	99.9506	179029	259553	Mental Disorders	0.634241
EUR	EP300	389.1	Sensorineural hearing loss	2	0.252885	23.5061	0	99.9249	190788	247794	Sense Organs	0.712032
EUR	EP300	300	Anxiety disorders	2	0.501667	0	0	99.7824	179152	259430	Mental Disorders	0.716152
EUR	EP300	290	Delirium dementia and amnestic and other cognitive disorders	2	0.695667	0	0	99.3582	37038	401544	Mental Disorders	0.75891
EUR	EP300	327	Sleep disorders	2	0.552	0	0	99.7224	123537	315045	Neurological	0.716152
EUR	EP300	300.4	Dysthymic disorder	2	0.545703	0	0	99.731	31778	406804	Mental Disorders	0.716152
EUR	EP300	351	Other peripheral nerve disorders	2	0.596793	0	0	99.6491	78985	359597	Neurological	0.716152
EUR	EPB41L3	317.1	Alcoholism	10	1.34878e-06	87.5425	72.2297	97.3371	56872	381710	Mental Disorders	1.34878e-06
EUR	EPHX2	318	Tobacco use disorder	6	0.000196855	87.5157	61.7757	98.2894	149303	289279	Mental Disorders	0.000196855
EUR	ERBB3	367	Disorders of refraction and accommodation; blindness and low vision	4	1.9137e-07	90.3385	69.085	99.2949	266240	172342	Sense Organs	4.18519e-07
EUR	ERBB3	351	Other peripheral nerve disorders	4	9.83225e-06	89.0239	64.765	99.2496	78985	359597	Neurological	1.31097e-05
EUR	ERBB3	318	Tobacco use disorder	4	2.0926e-07	89.9317	67.8004	99.2675	149303	289279	Mental Disorders	4.18519e-07
EUR	ERBB3	367.1	Myopia	4	0.053719	60.3509	0	97.515	66797	371785	Sense Organs	0.053719
EUR	ERCC1	290.1	Dementias	3	2.74975e-05	89.0913	58.8846	99.7199	21656	416926	Mental Disorders	5.4995e-05
EUR	ERCC1	290	Delirium dementia and amnestic and other cognitive disorders	3	8.56052e-05	87.6229	53.7862	99.6784	37038	401544	Mental Disorders	8.56052e-05
EUR	ERCC8	317	Alcohol-related disorders	12	8.26538e-08	79.861	56.752	92.7725	79267	359315	Mental Disorders	1.23981e-07
EUR	ERCC8	316	Substance addiction and disorders	12	4.0847e-09	82.4644	63.1281	93.7987	52444	386138	Mental Disorders	1.22541e-08
EUR	ERCC8	292.3	Memory loss	12	0.00115815	68.6498	33.6866	91.4968	15044	423538	Mental Disorders	0.00115815
EUR	FADS1	380.1	Otitis externa	13	2.38693e-05	73.4574	47.6757	93.4517	15297	423285	Sense Organs	0.000596732
EUR	FADS1	367.8	Hypermetropia	13	0.0210047	48.8684	0	85.6214	74904	363678	Sense Organs	0.0915503
EUR	FADS1	371.3	Inflammation of eyelids	13	0.00628019	54.9299	12.4998	88.3481	37899	400683	Sense Organs	0.0523349
EUR	FADS1	367.1	Myopia	13	0.0671782	41.7923	0	80.3567	66797	371785	Sense Organs	0.167945
EUR	FADS1	364.9	Cornea replaced by transplant	13	0.479111	5.79092	0	69.5981	1213	437369	Sense Organs	0.49926
EUR	FADS1	362.31	Separation of retinal layers	13	0.0219721	48.2068	1.54202	86.7058	1819	436763	Sense Organs	0.0915503
EUR	FADS1	351	Other peripheral nerve disorders	13	0.00522859	55.9427	17.4701	87.9979	78985	359597	Neurological	0.0523349
EUR	FADS1	316	Substance addiction and disorders	13	0.108083	37.2861	0	77.8875	52444	386138	Mental Disorders	0.235188
EUR	FADS1	367.4	Presbyopia	13	0.167816	28.8993	0	78.8374	212916	225666	Sense Organs	0.248592
EUR	FADS1	375.1	Dry eyes	13	0.0288171	47.7273	0	83.9778	89532	349050	Sense Organs	0.09744
EUR	FADS1	313.1	Attention deficit hyperactivity disorder	13	0.177883	30.6446	0	76.1727	11709	426873	Mental Disorders	0.248592
EUR	FADS1	313	Pervasive developmental disorders	13	0.14844	33.0179	0	77.3289	13071	425511	Mental Disorders	0.248592
EUR	FADS1	339	Other headache syndromes	13	0.057445	41.9151	0	82.788	60402	378180	Neurological	0.159569
EUR	FADS1	292	Neurological disorders	13	0.0212921	48.8684	0	84.856	61784	376798	Mental Disorders	0.0915503
EUR	FADS1	296	Mood disorders	13	0.342755	18.6177	0	70.5153	189495	249087	Mental Disorders	0.408042
EUR	FADS1	296.1	Bipolar	13	0.11289	36.261	0	78.8567	26985	411597	Mental Disorders	0.235188
EUR	FADS1	327.31	Central/nonobstroctive sleep apnea	13	0.47929	9.50451	0	67.5177	5613	432969	Neurological	0.49926
EUR	FADS1	292.2	Mild cognitive impairment	13	0.25408	25.9801	0	72.6095	20017	418565	Mental Disorders	0.334316
EUR	FADS1	371	Inflammation of the eye	13	0.131536	32.3666	0	80.3164	51822	386760	Sense Organs	0.248592
EUR	FADS1	340	Migraine	13	0.0311808	47.2028	0	81.5022	32280	406302	Neurological	0.09744
EUR	FADS1	356	Hereditary and idiopathic peripheral neuropathy	13	0.629916	0	0	60.0971	36964	401618	Neurological	0.629916
EUR	FADS1	380.4	Impacted cerumen	13	0.319732	12.6274	0	75.936	55736	382846	Sense Organs	0.399665
EUR	FADS1	327.41	Organic or persistent insomnia	13	0.470162	12.1249	0	64.5149	5471	433111	Neurological	0.49926
EUR	FADS1	364.5	Corneal dystrophy	13	0.178987	30.2879	0	76.3988	5729	432853	Sense Organs	0.248592
EUR	FADS1	362	Other retinal disorders	13	0.150394	31.4793	0	78.0766	90960	347622	Sense Organs	0.248592
EUR	FADS2	292	Neurological disorders	5	0.000794132	79.7256	39.4532	97.9969	61784	376798	Mental Disorders	0.00106657
EUR	FADS2	362.31	Separation of retinal layers	5	2.85398e-05	82.4192	50.6973	97.6702	1819	436763	Sense Organs	7.13496e-05
EUR	FADS2	380.1	Otitis externa	5	1.68524e-06	87.7043	64.08	98.6389	15297	423285	Sense Organs	8.42621e-06
EUR	FADS2	380.4	Impacted cerumen	5	0.00117211	76.002	31.201	96.8799	55736	382846	Sense Organs	0.00117211
EUR	FADS2	296.1	Bipolar	5	0.000853254	84.3748	50.4395	98.7028	26985	411597	Mental Disorders	0.00106657
EUR	FAM120A	296	Mood disorders	4	0.0541486	59.634	0	96.7345	189495	249087	Mental Disorders	0.0721981
EUR	FAM120A	296.2	Depression	4	0.0456573	61.9731	0	97.0887	179029	259553	Mental Disorders	0.0721981
EUR	FAM120A	296.1	Bipolar	4	0.0276217	62.7527	0	96.2672	26985	411597	Mental Disorders	0.0721981
EUR	FAM120A	353.1	Nerve plexus lesions	4	0.217525	35.5766	0	95.2045	1270	437312	Neurological	0.217525
EUR	FAM120AOS	296.2	Depression	24	0.00991195	46.0254	0	76.8835	179029	259553	Mental Disorders	0.0168087
EUR	FAM120AOS	296	Mood disorders	24	0.0168087	41.9924	0	76.6489	189495	249087	Mental Disorders	0.0168087
EUR	FAM184A	386.1	Meniere's disease	18	4.53822e-11	87.1386	77.7354	95.9199	2064	436518	Sense Organs	4.53822e-11
EUR	FAM186A	303	Psychogenic and somatoform disorders	2	0.708474	0	0	99.2975	10368	428214	Mental Disorders	0.708474
EUR	FAM186A	303.4	Somatoform disorder	2	0.565738	0	0	99.7023	9290	429292	Mental Disorders	0.708474
EUR	FAM186A	333.1	Essential tremor	2	0.308206	3.69311	0	99.9054	14197	424385	Neurological	0.708474
EUR	FAM189A1	365.2	Primary angle-closure glaucoma	19	0.00441923	48.206	24.5626	90.2897	7331	431251	Sense Organs	0.00441923
EUR	FAM189A1	345.3	Convulsions	19	0.0010305	60.183	29.2457	88.2707	13239	425343	Neurological	0.00206101
EUR	FAM221A	295.1	Schizophrenia	11	3.72391e-10	91.9987	78.7554	97.8747	9059	429523	Mental Disorders	7.44781e-10
EUR	FAM221A	295	Schizophrenia and other psychotic disorders	11	9.9936e-07	87.803	66.2696	97.1678	16561	422021	Mental Disorders	9.9936e-07
EUR	FANCA	374.1	Ectropion or entropion	13	0.00870032	0.209836	27.7635	94.9579	7843	430739	Sense Organs	0.067916
EUR	FANCA	371	Inflammation of the eye	13	0.765626	0	0	50.8461	51822	386760	Sense Organs	0.765626
EUR	FANCA	313	Pervasive developmental disorders	13	0.288298	1.15145	0	82.5756	13071	425511	Mental Disorders	0.484623
EUR	FANCA	313.1	Attention deficit hyperactivity disorder	13	0.323082	0.118429	0	82.5268	11709	426873	Mental Disorders	0.484623
EUR	FANCA	295.1	Schizophrenia	13	0.0150925	34.5862	9.92995	93.6102	9059	429523	Mental Disorders	0.067916
EUR	FANCA	371.3	Inflammation of eyelids	13	0.515714	0.0119796	0	74.828	37899	400683	Sense Organs	0.663061
EUR	FANCA	331.9	Cerebral degeneration; unspecified	13	0.14538	10.7397	0	88.0384	938	437644	Neurological	0.327106
EUR	FANCA	370	Keratitis	13	0.762313	1.05352	0	42.7507	10279	428303	Sense Organs	0.765626
EUR	FANCA	296.22	Major depressive disorder	13	0.112605	0.252346	0	91.2065	141048	297534	Mental Disorders	0.327106
EUR	FBH1	369.2	Eye infection; viral	13	0.0598386	32.3039	0	90.1207	3192	435390	Sense Organs	0.0598386
EUR	FERMT3	296.2	Depression	3	0.000115093	88.7859	58.1577	99.7153	179029	259553	Mental Disorders	0.000575465
EUR	FERMT3	296	Mood disorders	3	0.0004442	86.3715	50.8841	99.649	189495	249087	Mental Disorders	0.0011105
EUR	FERMT3	296.22	Major depressive disorder	3	0.00798924	79.0064	22.4669	99.4652	141048	297534	Mental Disorders	0.00998655
EUR	FERMT3	316	Substance addiction and disorders	3	0.0322542	70.3552	0	99.2333	52444	386138	Mental Disorders	0.0322542
EUR	FERMT3	300	Anxiety disorders	3	0.00121601	84.8902	43.3159	99.6162	179152	259430	Mental Disorders	0.00202669
EUR	FIGN	317.1	Alcoholism	20	5.56125e-06	74.6804	56.0325	92.536	56872	381710	Mental Disorders	1.11225e-05
EUR	FIGN	389.1	Sensorineural hearing loss	20	3.73579e-06	71.6034	45.6396	87.3378	190788	247794	Sense Organs	1.11225e-05
EUR	FIGN	389	Hearing loss	20	0.000174966	63.7131	33.1293	83.0347	227434	211148	Sense Organs	0.000189022
EUR	FIGN	317	Alcohol-related disorders	20	0.000189022	66.1013	47.6662	91.1242	79267	359315	Mental Disorders	0.000189022
EUR	FILIP1	367.9	Blindness and low vision	15	8.17358e-05	73.0151	49.6076	92.6794	19627	418955	Sense Organs	0.000245207
EUR	FILIP1	296.2	Depression	15	0.00209571	62.092	30.8465	90.786	179029	259553	Mental Disorders	0.00209571
EUR	FILIP1	296.22	Major depressive disorder	15	0.000726466	67.0179	36.2332	91.327	141048	297534	Mental Disorders	0.0010897
EUR	FLJ40194	367.8	Hypermetropia	11	0.73682	0	0	56.8969	74904	363678	Sense Organs	0.998263
EUR	FLJ40194	327.3	Sleep apnea	11	0.997098	0	0	0	152673	285909	Neurological	0.998263
EUR	FLJ40194	374.1	Ectropion or entropion	11	0.726249	0	0	54.9735	7843	430739	Sense Organs	0.998263
EUR	FLJ40194	327.32	Obstructive sleep apnea	11	0.998263	0	0	0	128433	310149	Neurological	0.998263
EUR	FLJ40194	365.11	Primary open angle glaucoma	11	0.926637	0.0738376	0	40.5559	20683	417899	Sense Organs	0.998263
EUR	FLJ40194	295.2	Paranoid disorders	11	0.356004	15.0882	0	69.6733	2519	436063	Mental Disorders	0.998263
EUR	FMNL1-DT	296.2	Depression	5	0.000858611	84.7745	52.5099	98.4393	179029	259553	Mental Disorders	0.00326272
EUR	FMNL1-DT	296	Mood disorders	5	0.000654527	85.2271	53.9105	98.4717	189495	249087	Mental Disorders	0.003109
EUR	FMNL1-DT	296.22	Major depressive disorder	5	0.000486799	86.1507	57.1568	98.5698	141048	297534	Mental Disorders	0.003109
EUR	FMNL1-DT	332	Parkinson's disease	5	0.000450902	86.2996	58.0649	98.5893	9147	429435	Neurological	0.003109
EUR	FMNL1-DT	327.32	Obstructive sleep apnea	5	0.000559268	85.9734	56.4221	98.5586	128433	310149	Neurological	0.003109
EUR	FMNL1-DT	365.11	Primary open angle glaucoma	5	0.0098301	76.3295	23.9948	97.7768	20683	417899	Sense Organs	0.0186772
EUR	FMNL1-DT	327.3	Sleep apnea	5	0.00418681	80.6437	40.5459	98.1246	152673	285909	Neurological	0.00994368
EUR	FMNL1-DT	366	Cataract	5	0.00148485	83.3739	48.5704	98.3162	231878	206704	Sense Organs	0.00470204
EUR	FMNL1-DT	317	Alcohol-related disorders	5	0.918731	0	0	51.5188	79267	359315	Mental Disorders	0.918731
EUR	FMNL1-DT	317.1	Alcoholism	5	0.882189	0	0	60.5064	56872	381710	Mental Disorders	0.918731
EUR	FMNL1-DT	300	Anxiety disorders	5	0.00943855	76.1885	24.9642	97.7409	179152	259430	Mental Disorders	0.0186772
EUR	FMNL1-DT	351	Other peripheral nerve disorders	5	0.110453	41.6264	0	95.8831	78985	359597	Neurological	0.1499
EUR	FMNL1-DT	300.1	Anxiety disorder	5	0.00304847	81.0449	39.6972	98.1262	118977	319605	Mental Disorders	0.00827441
EUR	FMNL1-DT	300.9	Posttraumatic stress disorder	5	0.0426338	63.0826	0	96.8522	102393	336189	Mental Disorders	0.0675035
EUR	FMNL1-DT	361.1	Retinal detachment with retinal defect	5	0.804882	0	0	78.4243	4887	433695	Sense Organs	0.899574
EUR	FMNL1-DT	365	Glaucoma	5	0.0227238	70.9497	6.27623	97.4676	81916	356666	Sense Organs	0.0392502
EUR	FMNL1-DT	368.1	Amblyopia	5	0.0629592	56.8535	0	96.7128	6385	432197	Sense Organs	0.0920172
EUR	FMNL1-DT	372	Disorders of conjunctiva	5	0.223208	7.87859e-05	0	94.6976	10071	428511	Sense Organs	0.28273
EUR	FMNL1-DT	327.5	Parasomnia	5	0.277143	0.026928	0	92.7561	9086	429496	Neurological	0.329107
EUR	FMNL2	365.11	Primary open angle glaucoma	16	1.25362e-54	98.1648	96.6038	99.3219	20683	417899	Sense Organs	5.64128e-54
EUR	FMNL2	365	Glaucoma	16	1.3558e-59	98.2319	96.7202	99.3348	81916	356666	Sense Organs	1.22022e-58
EUR	FMNL2	365.1	Open-angle glaucoma	16	1.19516e-43	97.2435	94.8682	98.993	57225	381357	Sense Organs	3.58548e-43
EUR	FMNL2	296	Mood disorders	16	0.00162674	41.6161	45.4743	95.3766	189495	249087	Mental Disorders	0.00209153
EUR	FMNL2	370.3	Keratoconjunctivitis	16	5.22451e-12	89.9204	81.9442	97.3584	5464	433118	Sense Organs	1.17552e-11
EUR	FMNL2	296.2	Depression	16	0.000626729	50.8983	50.4873	95.816	179029	259553	Mental Disorders	0.000940094
EUR	FMNL2	370.31	Keratoconjunctivitis sicca	16	5.49538e-09	85.5155	75.1124	96.7233	4247	434335	Sense Organs	9.89169e-09
EUR	FMNL2	296.22	Major depressive disorder	16	0.00221078	41.5879	40.4251	95.0714	141048	297534	Mental Disorders	0.00248713
EUR	FMNL2	300	Anxiety disorders	16	0.0038244	38.5141	29.8544	94.4784	179152	259430	Mental Disorders	0.0038244
EUR	FTCDNL1	327.3	Sleep apnea	22	1.28736e-07	76.7041	73.0216	96.2039	152673	285909	Neurological	7.86925e-07
EUR	FTCDNL1	317.1	Alcoholism	22	1.96731e-07	74.8932	72.3292	96.1823	56872	381710	Mental Disorders	7.86925e-07
EUR	FTCDNL1	317	Alcohol-related disorders	22	1.0256e-06	72.2248	71.1011	95.6876	79267	359315	Mental Disorders	2.73492e-06
EUR	FTCDNL1	327.32	Obstructive sleep apnea	22	6.11001e-06	66.3737	60.5441	95.4805	128433	310149	Neurological	1.222e-05
EUR	FTCDNL1	318	Tobacco use disorder	22	0.00947471	9.38226	0	93.1778	149303	289279	Mental Disorders	0.0151595
EUR	FTCDNL1	300	Anxiety disorders	22	0.280919	7.0684	0	85.5564	179152	259430	Mental Disorders	0.280919
EUR	FTCDNL1	385.3	Cholesteatoma	22	0.251779	0.0304496	0	78.8728	1456	437126	Sense Organs	0.280919
EUR	FTCDNL1	300.1	Anxiety disorder	22	0.184878	2.74516	0	86.4841	118977	319605	Mental Disorders	0.246504
EUR	FURIN	316	Substance addiction and disorders	3	6.72003e-10	95.8311	84.0025	99.8971	52444	386138	Mental Disorders	4.48002e-09
EUR	FURIN	296.22	Major depressive disorder	3	2.69963e-08	94.963	80.4969	99.8765	141048	297534	Mental Disorders	1.07985e-07
EUR	FURIN	296	Mood disorders	3	1.49979e-07	94.6379	79.097	99.8695	189495	249087	Mental Disorders	4.99928e-07
EUR	FURIN	296.2	Depression	3	3.01994e-07	94.325	77.8499	99.862	179029	259553	Mental Disorders	7.54985e-07
EUR	FURIN	300	Anxiety disorders	3	1.1127e-09	95.7841	83.8021	99.8962	179152	259430	Mental Disorders	5.5635e-09
EUR	FURIN	300.9	Posttraumatic stress disorder	3	2.34286e-07	94.4093	78.2155	99.8639	102393	336189	Mental Disorders	6.69388e-07
EUR	FURIN	297.1	Suicidal ideation	3	1.4463e-10	95.4758	82.884	99.8865	18537	420045	Mental Disorders	1.4463e-09
EUR	FURIN	297	Suicidal ideation or attempt	3	9.72377e-11	95.4351	82.789	99.8851	21921	416661	Mental Disorders	1.4463e-09
EUR	FURIN	327	Sleep disorders	3	7.5698e-05	91.775	66.776	99.8073	123537	315045	Neurological	0.000137633
EUR	FURIN	317	Alcohol-related disorders	3	0.000375372	87.637	51.9199	99.7009	79267	359315	Mental Disorders	0.000577496
EUR	FURIN	300.1	Anxiety disorder	3	8.81507e-06	92.2548	69.7158	99.8125	118977	319605	Mental Disorders	1.76301e-05
EUR	FURIN	301.2	Antisocial/borderline personality disorder	3	0.000586336	87.4483	50.3674	99.7016	6978	431604	Mental Disorders	0.000837623
EUR	FURIN	301	Personality disorders	3	0.00439987	84.5726	35.2376	99.6581	18764	419818	Mental Disorders	0.00517632
EUR	FURIN	367.1	Myopia	3	0.000112434	89.1844	58.0864	99.7361	66797	371785	Sense Organs	0.000187389
EUR	FURIN	295	Schizophrenia and other psychotic disorders	3	0.00389477	83.6461	34.1263	99.6263	16561	422021	Mental Disorders	0.00486846
EUR	FURIN	352.2	Facial nerve disorders [cn7]	3	6.82743e-06	91.4604	67.3176	99.7878	3896	434686	Neurological	1.51721e-05
EUR	FURIN	317.1	Alcoholism	3	0.00361819	82.3974	32.2121	99.579	56872	381710	Mental Disorders	0.00482425
EUR	FURIN	327.7	Sleep related movement disorders	3	0.019562	78.8584	7.44413	99.566	21764	416818	Neurological	0.0205916
EUR	FURIN	327.4	Insomnia	3	0.017728	80.2078	10.354	99.5959	81919	356663	Neurological	0.0196978
EUR	FURIN	296.1	Bipolar	3	0.0273707	75.2374	0	99.4876	26985	411597	Mental Disorders	0.0273707
EUR	FUT2	317	Alcohol-related disorders	9	5.4913e-36	97.1672	93.6918	99.2547	79267	359315	Mental Disorders	1.20809e-34
EUR	FUT2	317.1	Alcoholism	9	2.04277e-30	96.6817	92.5811	99.132	56872	381710	Mental Disorders	2.24705e-29
EUR	FUT2	381	Otitis media and eustachian tube disorders	9	1.69186e-15	93.8384	86.0493	98.4447	23942	414640	Sense Organs	1.2407e-14
EUR	FUT2	290.1	Dementias	9	4.8699e-14	93.4608	85.2048	98.382	21656	416926	Mental Disorders	2.67844e-13
EUR	FUT2	292	Neurological disorders	9	7.2441e-14	93.351	84.8869	98.3413	61784	376798	Mental Disorders	3.1874e-13
EUR	FUT2	331.9	Cerebral degeneration; unspecified	9	3.00396e-06	85.7014	66.8631	96.7629	938	437644	Neurological	4.72051e-06
EUR	FUT2	345	Epilepsy; recurrent seizures; convulsions	9	1.4132e-10	91.1004	79.627	97.8177	18461	420121	Neurological	5.18174e-10
EUR	FUT2	290	Delirium dementia and amnestic and other cognitive disorders	9	1.68764e-09	90.8209	78.99	97.8365	37038	401544	Mental Disorders	4.64101e-09
EUR	FUT2	292.3	Memory loss	9	0.000221998	78.2522	49.111	95.0912	15044	423538	Mental Disorders	0.000232569
EUR	FUT2	335	Multiple sclerosis	9	5.97533e-06	84.3174	63.4861	96.335	2698	435884	Neurological	7.73278e-06
EUR	FUT2	362.31	Separation of retinal layers	9	2.4023e-06	85.8167	67.2922	96.8786	1819	436763	Sense Organs	4.40422e-06
EUR	FUT2	381.1	Otitis media	9	3.52848e-10	90.8795	79.1301	97.7785	16679	421903	Sense Organs	1.10895e-09
EUR	FUT2	297	Suicidal ideation or attempt	9	7.47334e-09	89.8247	76.5576	97.5872	21921	416661	Mental Disorders	1.82682e-08
EUR	FUT2	327.5	Parasomnia	9	0.0027754	69.8915	30.8684	93.8961	9086	429496	Neurological	0.0027754
EUR	FUT2	318	Tobacco use disorder	9	2.28022e-05	82.6018	60.5974	96.0999	149303	289279	Mental Disorders	2.78693e-05
EUR	FUT2	345.1	Epilepsy	9	9.44873e-07	87.7163	71.6119	97.2725	9909	428673	Neurological	2.07872e-06
EUR	FUT2	316	Substance addiction and disorders	9	4.07145e-06	84.8306	64.7947	96.4505	52444	386138	Mental Disorders	5.97146e-06
EUR	FUT2	292.4	Altered mental status	9	0.000180695	80.0164	53.5979	95.822	15206	423376	Mental Disorders	0.000198765
EUR	FUT2	297.1	Suicidal ideation	9	5.37494e-06	85.1542	65.689	96.7142	18537	420045	Mental Disorders	7.39054e-06
EUR	FUT2	292.2	Mild cognitive impairment	9	2.95843e-06	85.1991	65.7324	96.6284	20017	418565	Mental Disorders	4.72051e-06
EUR	FUT2	345.3	Convulsions	9	1.41486e-06	85.9597	67.4755	96.7382	13239	425343	Neurological	2.82972e-06
EUR	FUT2	362	Other retinal disorders	9	3.29121e-05	81.7575	58.461	95.9457	90960	347622	Sense Organs	3.81088e-05
EUR	FUT9	340	Migraine	13	1.3105e-06	80.9555	62.0565	94.5123	32280	406302	Neurological	2.62099e-06
EUR	FUT9	306	Other mental disorder	13	0.00127549	68.0389	33.9871	90.4447	32358	406224	Mental Disorders	0.00127549
EUR	GABRA1	389.4	Tinnitus	4	0.0112629	75.3009	14.4771	98.2861	80350	358232	Sense Organs	0.0112629
EUR	GATAD2A	367.1	Myopia	13	6.39889e-07	84.7635	68.4135	95.9684	66797	371785	Sense Organs	2.17562e-05
EUR	GATAD2A	362	Other retinal disorders	13	4.63815e-06	81.4238	57.8029	94.2963	90960	347622	Sense Organs	7.88486e-05
EUR	GATAD2A	367	Disorders of refraction and accommodation; blindness and low vision	13	3.87512e-05	80.3994	54.4512	94.3907	266240	172342	Sense Organs	0.00043918
EUR	GATAD2A	366	Cataract	13	0.000135715	78.6426	53.8615	94.5706	231878	206704	Sense Organs	0.00115358
EUR	GATAD2A	295	Schizophrenia and other psychotic disorders	13	0.0014658	66.5046	28.8858	90.9752	16561	422021	Mental Disorders	0.00547834
EUR	GATAD2A	295.1	Schizophrenia	13	0.00252844	61.8841	24.6801	91.8917	9059	429523	Mental Disorders	0.00781517
EUR	GATAD2A	366.2	Senile cataract	13	0.00161128	70.9713	35.5934	93.1133	199557	239025	Sense Organs	0.00547834
EUR	GATAD2A	339	Other headache syndromes	13	0.00851788	57.1182	16.1546	90.6562	60402	378180	Neurological	0.0206863
EUR	GATAD2A	375.1	Dry eyes	13	0.000504584	72.914	39.9537	91.6701	89532	349050	Sense Organs	0.00343117
EUR	GATAD2A	327	Sleep disorders	13	0.00072502	70.8294	33.5341	91.7099	123537	315045	Neurological	0.00390269
EUR	GATAD2A	301	Personality disorders	13	0.00091828	70.6744	37.1013	92.3109	18764	419818	Mental Disorders	0.00390269
EUR	GATAD2A	301.2	Antisocial/borderline personality disorder	13	0.000832071	70.4492	35.58	91.9983	6978	431604	Mental Disorders	0.00390269
EUR	GATAD2A	327.4	Insomnia	13	0.00804873	58.6222	18.3208	90.3917	81919	356663	Neurological	0.0206863
EUR	GATAD2A	367.4	Presbyopia	13	0.00409261	66.0871	40.0149	92.5433	212916	225666	Sense Organs	0.0115957
EUR	GATAD2A	292	Neurological disorders	13	0.189794	29.8544	0	77.3073	61784	376798	Mental Disorders	0.293317
EUR	GATAD2A	362.8	Retinal hemorrhage/ischemia	13	0.289067	27.6509	0	67.3558	5536	433046	Sense Organs	0.344525
EUR	GATAD2A	318	Tobacco use disorder	13	0.0582998	37.4095	0	87.5026	149303	289279	Mental Disorders	0.132146
EUR	GATAD2A	362.3	Other nondiabetic retinopathy	13	0.15068	0.873744	0	87.1056	13340	425242	Sense Organs	0.256155
EUR	GATAD2A	317.11	Alcoholic liver damage	13	0.371929	13.9851	0	72.1748	8677	429905	Mental Disorders	0.421519
EUR	GATAD2A	380.1	Otitis externa	13	0.256368	17.3282	0	79.3277	15297	423285	Sense Organs	0.332152
EUR	GATAD2A	315	Develomental delays and disorders	13	0.0803918	45.0476	0	80.1508	2472	436110	Mental Disorders	0.160784
EUR	GATAD2A	362.7	Hereditary retinal dystrophies	13	0.213978	0.0254294	0	83.2689	2084	436498	Sense Organs	0.309117
EUR	GATAD2A	296.1	Bipolar	13	0.263768	22.7888	0	74.4557	26985	411597	Mental Disorders	0.332152
EUR	GATAD2A	371	Inflammation of the eye	13	0.114626	0	0	88.5511	51822	386760	Sense Organs	0.216516
EUR	GATAD2A	290.12	Dementia with cerebral degenerations	13	0.2182	18.6973	0	81.557	2013	436569	Mental Disorders	0.309117
EUR	GATAD2A	333	Extrapyramidal disease and abnormal movement disorders	13	0.740544	0	0	48.9237	23253	415329	Neurological	0.749132
EUR	GATAD2A	290	Delirium dementia and amnestic and other cognitive disorders	13	0.0669929	33.8509	0	87.7105	37038	401544	Mental Disorders	0.14236
EUR	GATAD2A	371.3	Inflammation of eyelids	13	0.29386	0.385707	0	81.5516	37899	400683	Sense Organs	0.344525
EUR	GATAD2A	333.1	Essential tremor	13	0.749132	0	0	51.1661	14197	424385	Neurological	0.749132
EUR	GATAD2A	389.1	Sensorineural hearing loss	13	0.257636	3.02419	0	78.2705	190788	247794	Sense Organs	0.332152
EUR	GATAD2A	364.51	Fuchs' dystrophy	13	0.148127	20.6173	0	84.385	3344	435238	Sense Organs	0.256155
EUR	GATAD2A	368	Visual disturbances	13	0.626854	0	0	65.4313	51954	386628	Sense Organs	0.666032
EUR	GATAD2A	381	Otitis media and eustachian tube disorders	13	0.182286	10.5351	0	83.4852	23942	414640	Sense Organs	0.293317
EUR	GATAD2A	300	Anxiety disorders	13	0.455027	0	0	76.6927	179152	259430	Mental Disorders	0.499062
EUR	GDPD3	317	Alcohol-related disorders	4	0.0199869	73.3348	10.6665	98.4421	79267	359315	Mental Disorders	0.0599608
EUR	GDPD3	317.1	Alcoholism	4	0.0153468	74.6473	13.8716	98.4791	56872	381710	Mental Disorders	0.0599608
EUR	GDPD3	292.3	Memory loss	4	0.66739	0	0	90.7216	15044	423538	Mental Disorders	0.966221
EUR	GDPD3	356	Hereditary and idiopathic peripheral neuropathy	4	0.951647	0	0	44.4496	36964	401618	Neurological	0.966221
EUR	GDPD3	316	Substance addiction and disorders	4	0.21496	20.4476	0	96.4819	52444	386138	Mental Disorders	0.429919
EUR	GDPD3	327.3	Sleep apnea	4	0.966221	0	0	21.5061	152673	285909	Neurological	0.966221
EUR	GIGYF2	300	Anxiety disorders	7	5.56212e-05	80.3534	50.9983	96.0609	179152	259430	Mental Disorders	0.000333727
EUR	GIGYF2	296.22	Major depressive disorder	7	0.00144635	74.1005	36.3501	95.0404	141048	297534	Mental Disorders	0.0028927
EUR	GIGYF2	296.2	Depression	7	0.000296124	77.9386	43.9667	95.6785	179029	259553	Mental Disorders	0.000888373
EUR	GIGYF2	317.11	Alcoholic liver damage	7	0.209638	24.3113	0	87.3445	8677	429905	Mental Disorders	0.209638
EUR	GIGYF2	300.12	Agorophobia; social phobia; and panic disorder	7	0.0510368	53.0715	0	90.9149	17819	420763	Mental Disorders	0.0612441
EUR	GIGYF2	300.1	Anxiety disorder	7	0.0103468	65.3597	15.2398	93.2123	118977	319605	Mental Disorders	0.0155202
EUR	GIHCG	296.2	Depression	13	1.6978e-06	77.9422	61.7022	96.9667	179029	259553	Mental Disorders	9.33789e-06
EUR	GIHCG	296	Mood disorders	13	1.84763e-05	73.4391	56.4704	96.2497	189495	249087	Mental Disorders	6.77465e-05
EUR	GIHCG	296.22	Major depressive disorder	13	1.56425e-06	79.0264	64.252	97.0627	141048	297534	Mental Disorders	9.33789e-06
EUR	GIHCG	327.4	Insomnia	13	0.000262839	67.1285	44.4388	96.0201	81919	356663	Neurological	0.000722808
EUR	GIHCG	300	Anxiety disorders	13	0.00222753	55.0327	22.8585	95.4186	179152	259430	Mental Disorders	0.00490057
EUR	GIHCG	327	Sleep disorders	13	0.00693684	46.1067	29.5337	95.3518	123537	315045	Neurological	0.0127175
EUR	GIHCG	300.9	Posttraumatic stress disorder	13	0.0166795	40.3462	0	93.1565	102393	336189	Mental Disorders	0.0262107
EUR	GIHCG	301	Personality disorders	13	0.117525	13.248	0	90.2053	18764	419818	Mental Disorders	0.143642
EUR	GIHCG	386.9	Dizziness and giddiness (light-headedness and vertigo)	13	0.0555316	33.6249	0	90.1523	62728	375854	Sense Organs	0.0763559
EUR	GIHCG	378.1	Strabismus (not specified as paralytic)	13	0.141159	25.4394	0	84.5149	10576	428006	Sense Organs	0.155275
EUR	GIHCG	378	Strabismus and other disorders of binocular eye movements	13	0.371605	11.9898	0	74.5296	15722	422860	Sense Organs	0.371605
EUR	GLT8D1	300.1	Anxiety disorder	16	8.20381e-13	86.7124	76.2105	96.5461	118977	319605	Mental Disorders	2.21503e-11
EUR	GLT8D1	295	Schizophrenia and other psychotic disorders	16	8.45501e-12	85.4987	73.9561	96.0809	16561	422021	Mental Disorders	1.14143e-10
EUR	GLT8D1	300	Anxiety disorders	16	1.43301e-08	80.544	66.2614	94.8313	179152	259430	Mental Disorders	1.28971e-07
EUR	GLT8D1	295.1	Schizophrenia	16	1.91914e-07	77.0865	58.1597	93.8838	9059	429523	Mental Disorders	1.29542e-06
EUR	GLT8D1	296	Mood disorders	16	1.38188e-05	70.994	56.465	94.9112	189495	249087	Mental Disorders	7.46215e-05
EUR	GLT8D1	295.3	Psychosis	16	3.07488e-05	69.667	46.0391	92.8204	9675	428907	Mental Disorders	0.00013837
EUR	GLT8D1	296.2	Depression	16	0.00042647	60.0557	46.5352	94.4506	179029	259553	Mental Disorders	0.00164496
EUR	GLT8D1	296.22	Major depressive disorder	16	0.00149254	54.3322	26.4057	93.6147	141048	297534	Mental Disorders	0.00503734
EUR	GLT8D1	300.9	Posttraumatic stress disorder	16	0.00372317	54.2647	29.9858	89.5436	102393	336189	Mental Disorders	0.00867453
EUR	GLT8D1	300.11	Generalized anxiety disorder	16	0.00425865	56.2528	20.2387	86.8115	34683	403899	Mental Disorders	0.00867453
EUR	GLT8D1	379	Other disorders of eye	16	0.0044979	55.3105	20.0055	86.2596	63462	375120	Sense Organs	0.00867453
EUR	GLT8D1	296.1	Bipolar	16	0.00391447	55.0619	13.2745	87.0051	26985	411597	Mental Disorders	0.00867453
EUR	GLT8D1	295.2	Paranoid disorders	16	0.0356062	43.7014	0	82.3059	2519	436063	Mental Disorders	0.0457793
EUR	GLT8D1	365.11	Primary open angle glaucoma	16	0.00186933	57.284	22.8069	90.2053	20683	417899	Sense Organs	0.00560776
EUR	GLT8D1	379.3	Aphakia and other disorders of lens	16	0.00207695	57.7968	20.4228	88.3837	7243	431339	Sense Organs	0.00560776
EUR	GLT8D1	351	Other peripheral nerve disorders	16	0.0103766	52.7769	0	81.6776	78985	359597	Neurological	0.0186778
EUR	GLT8D1	375.2	Epiphora	16	0.0508521	41.4025	0	80.0349	1870	436712	Sense Organs	0.0624094
EUR	GLT8D1	300.3	Obsessive-compulsive disorders	16	0.0130201	47.6134	5.72787	86.872	4659	433923	Mental Disorders	0.0219715
EUR	GLT8D1	379.51	Pigmentary iris degeneration	16	0.291412	0.00423609	0	86.1318	1432	437150	Sense Organs	0.314725
EUR	GLT8D1	327.32	Obstructive sleep apnea	16	0.0260749	42.8503	0	86.5115	128433	310149	Neurological	0.0378821
EUR	GLT8D1	327.3	Sleep apnea	16	0.0342671	42.8365	0	83.8147	152673	285909	Neurological	0.0457793
EUR	GLT8D1	301	Personality disorders	16	0.0255436	44.8918	0	84.4166	18764	419818	Mental Disorders	0.0378821
EUR	GLT8D1	304	Adjustment reaction	16	0.112109	22.9894	0	85.4363	72986	365596	Mental Disorders	0.131606
EUR	GLT8D1	317.1	Alcoholism	16	0.26447	9.05023	0	82.5623	56872	381710	Mental Disorders	0.297529
EUR	GLT8D1	300.12	Agorophobia; social phobia; and panic disorder	16	0.0266578	44.83	0	83.834	17819	420763	Mental Disorders	0.0378821
EUR	GLT8D1	317	Alcohol-related disorders	16	0.304019	6.3622	0	81.0135	79267	359315	Mental Disorders	0.315712
EUR	GLT8D1	369.2	Eye infection; viral	16	0.351974	0.00981885	0	81.6988	3192	435390	Sense Organs	0.351974
EUR	GMPPB	318	Tobacco use disorder	3	0.00348787	81.6724	33.4058	99.5351	149303	289279	Mental Disorders	0.0104636
EUR	GMPPB	389.4	Tinnitus	3	0.173514	44.4848	0	98.3324	80350	358232	Sense Organs	0.181155
EUR	GMPPB	355.1	Chronic pain syndrome	3	0.181155	40.5151	0	98.7139	27502	411080	Neurological	0.181155
EUR	GNL3	300.1	Anxiety disorder	6	4.00453e-16	94.3632	85.2471	99.0848	118977	319605	Mental Disorders	6.00679e-15
EUR	GNL3	295	Schizophrenia and other psychotic disorders	6	4.00887e-14	93.2989	82.4303	98.9099	16561	422021	Mental Disorders	3.00666e-13
EUR	GNL3	327.3	Sleep apnea	6	0.000845641	80.4983	47.0439	97.1291	152673	285909	Neurological	0.000906044
EUR	GNL3	300	Anxiety disorders	6	4.91254e-12	92.1898	79.5839	98.7384	179152	259430	Mental Disorders	2.45627e-11
EUR	GNL3	295.3	Psychosis	6	3.33647e-06	85.1862	60.6506	97.6233	9675	428907	Mental Disorders	8.34118e-06
EUR	GNL3	295.1	Schizophrenia	6	2.09998e-11	91.7081	78.183	98.6593	9059	429523	Mental Disorders	7.87493e-11
EUR	GNL3	296	Mood disorders	6	3.73378e-07	87.61	66.95	98.0474	189495	249087	Mental Disorders	1.12013e-06
EUR	GNL3	327.32	Obstructive sleep apnea	6	0.00489016	74.3149	28.2535	96.3342	128433	310149	Neurological	0.00489016
EUR	GNL3	296.2	Depression	6	4.46947e-05	82.8177	53.8953	97.3408	179029	259553	Mental Disorders	6.7042e-05
EUR	GNL3	379.3	Aphakia and other disorders of lens	6	9.25193e-06	83.8258	57.0454	97.4476	7243	431339	Sense Organs	1.73474e-05
EUR	GNL3	296.1	Bipolar	6	0.000211291	79.9531	46.3844	96.8774	26985	411597	Mental Disorders	0.000264113
EUR	GNL3	351	Other peripheral nerve disorders	6	0.000115852	80.2572	47.1461	96.895	78985	359597	Neurological	0.00015798
EUR	GNL3	296.22	Major depressive disorder	6	3.97e-06	84.9858	60.3386	97.6326	141048	297534	Mental Disorders	8.50715e-06
EUR	GNL3	301	Personality disorders	6	2.1632e-05	82.4427	53.5648	97.1325	18764	419818	Mental Disorders	3.60534e-05
EUR	GNL3	365.11	Primary open angle glaucoma	6	0.000249271	78.5182	43.3846	96.6483	20683	417899	Sense Organs	0.00028762
EUR	GOLGA1	300.1	Anxiety disorder	3	0.000187611	87.3534	53.1686	99.6753	118977	319605	Mental Disorders	0.00112567
EUR	GOLGA1	300	Anxiety disorders	3	0.00528392	80.5045	26.8232	99.5131	179152	259430	Mental Disorders	0.0105678
EUR	GOLGA1	316	Substance addiction and disorders	3	0.00395233	86.6719	42.9452	99.7027	52444	386138	Mental Disorders	0.0105678
EUR	GOLGA1	296.2	Depression	3	0.0285961	70.5071	0	99.2218	179029	259553	Mental Disorders	0.0428942
EUR	GOLGA1	296	Mood disorders	3	0.060934	63.1805	0	99.0136	189495	249087	Mental Disorders	0.0731208
EUR	GOLGA1	296.22	Major depressive disorder	3	0.10686	54.7725	0	98.6877	141048	297534	Mental Disorders	0.10686
EUR	GOLGA2P10	317	Alcohol-related disorders	17	0.0310751	36.5222	0	84.104	79267	359315	Mental Disorders	0.155375
EUR	GOLGA2P10	318	Tobacco use disorder	17	0.24973	8.16858	0	79.217	149303	289279	Mental Disorders	0.312163
EUR	GOLGA2P10	317.1	Alcoholism	17	0.232677	2.09147	0	76.4902	56872	381710	Mental Disorders	0.312163
EUR	GOLGA2P10	290.11	Alzheimer's disease	17	0.68701	0.274181	0	59.5553	5067	433515	Mental Disorders	0.68701
EUR	GOLGA2P10	389.1	Sensorineural hearing loss	17	0.140525	11.5426	0	83.9337	190788	247794	Sense Organs	0.312163
EUR	GOLGA2P7	317	Alcohol-related disorders	9	0.186531	21.8712	0	83.8082	79267	359315	Mental Disorders	0.373061
EUR	GOLGA2P7	317.1	Alcoholism	9	0.0965395	39.2058	0	86.8606	56872	381710	Mental Disorders	0.373061
EUR	GOLGA2P7	295	Schizophrenia and other psychotic disorders	9	0.452305	0.370028	0	78.785	16561	422021	Mental Disorders	0.58634
EUR	GOLGA2P7	295.3	Psychosis	9	0.58634	0	0	72.2078	9675	428907	Mental Disorders	0.58634
EUR	GOLGB1	332	Parkinson's disease	7	0.000108794	80.2665	50.4621	96.3265	9147	429435	Neurological	0.000108794
EUR	GRM1	295.1	Schizophrenia	8	1.67476e-09	86.0396	66.8478	96.3886	9059	429523	Mental Disorders	1.67476e-09
EUR	GRM1	295	Schizophrenia and other psychotic disorders	8	8.53612e-10	86.6208	68.2093	96.6362	16561	422021	Mental Disorders	1.67476e-09
EUR	GRM7	296.22	Major depressive disorder	10	0.000213234	79.8653	47.8673	94.7731	141048	297534	Mental Disorders	0.000213234
EUR	GTF2I	327.32	Obstructive sleep apnea	4	0.0319814	64.8005	0	97.2533	128433	310149	Neurological	0.0425995
EUR	GTF2I	327.3	Sleep apnea	4	0.0425995	62.4556	0	97.1154	152673	285909	Neurological	0.0425995
EUR	GTF2IRD2	327.3	Sleep apnea	16	0.629873	0	0	52.3633	152673	285909	Neurological	0.95161
EUR	GTF2IRD2	327.32	Obstructive sleep apnea	16	0.607247	0	0	65.7509	128433	310149	Neurological	0.95161
EUR	GTF2IRD2	318	Tobacco use disorder	16	0.456943	1.12024	0	76.9466	149303	289279	Mental Disorders	0.95161
EUR	GTF2IRD2	374.3	Ptosis of eyelid	16	0.16762	0.00482642	0	85.9457	11142	427440	Sense Organs	0.95161
EUR	GTF2IRD2	366.2	Senile cataract	16	0.575391	0.0979646	0	74.2208	199557	239025	Sense Organs	0.95161
EUR	GTF2IRD2	300	Anxiety disorders	16	0.888134	0	0	47.5414	179152	259430	Mental Disorders	0.95161
EUR	GTF2IRD2	375.2	Epiphora	16	0.792556	0.00302514	0	54.4824	1870	436712	Sense Organs	0.95161
EUR	GTF2IRD2	365.1	Open-angle glaucoma	16	0.541528	0.0998694	0	68.8804	57225	381357	Sense Organs	0.95161
EUR	GTF2IRD2	367.4	Presbyopia	16	0.936408	0	0	44.2931	212916	225666	Sense Organs	0.95161
EUR	GTF2IRD2	367	Disorders of refraction and accommodation; blindness and low vision	16	0.95161	0	0	0	266240	172342	Sense Organs	0.95161
EUR	GTF2IRD2B	295	Schizophrenia and other psychotic disorders	12	0.0750041	39.9081	0	81.6017	16561	422021	Mental Disorders	0.0750041
EUR	GTF3C2-AS1	333.1	Essential tremor	3	0.101965	55.7645	0	98.806	14197	424385	Neurological	0.255603
EUR	GTF3C2-AS1	317	Alcohol-related disorders	3	0.393124	6.95719	0	96.9808	79267	359315	Mental Disorders	0.458645
EUR	GTF3C2-AS1	317.1	Alcoholism	3	0.330802	15.196	0	97.6546	56872	381710	Mental Disorders	0.458645
EUR	GTF3C2-AS1	292.2	Mild cognitive impairment	3	0.742432	0	0	93.4706	20017	418565	Mental Disorders	0.742432
EUR	GTF3C2-AS1	356	Hereditary and idiopathic peripheral neuropathy	3	0.05598	63.3526	0	98.912	36964	401618	Neurological	0.255603
EUR	GTF3C2-AS1	333	Extrapyramidal disease and abnormal movement disorders	3	0.341765	0.00535358	0	98.1778	23253	415329	Neurological	0.458645
EUR	GTF3C2-AS1	388	Other disorders of ear	3	0.109544	54.5518	0	98.8121	2591	435991	Sense Organs	0.255603
EUR	HARS1	333.1	Essential tremor	22	9.68935e-10	80.9288	76.9446	96.7176	14197	424385	Neurological	1.06583e-08
EUR	HARS1	333	Extrapyramidal disease and abnormal movement disorders	22	3.00232e-06	66.8158	60.0392	95.053	23253	415329	Neurological	1.10085e-05
EUR	HARS1	381.11	Suppurative and unspecified otitis media	22	0.000127835	51.6659	44.7198	94.3238	11111	427471	Sense Organs	0.000351547
EUR	HARS1	380.1	Otitis externa	22	0.000800652	48.3	30.5185	91.6279	15297	423285	Sense Organs	0.00176143
EUR	HARS1	362	Other retinal disorders	22	1.02733e-06	68.0501	68.7549	96.533	90960	347622	Sense Organs	5.65031e-06
EUR	HARS1	381	Otitis media and eustachian tube disorders	22	0.0145164	30.0003	9.75125	89.0825	23942	414640	Sense Organs	0.0196785
EUR	HARS1	381.1	Otitis media	22	0.0161006	27.2099	9.57499	89.9706	16679	421903	Sense Organs	0.0196785
EUR	HARS1	386	Vertiginous syndromes and other disorders of vestibular system	22	0.0269265	21.8789	0	91.8453	17227	421355	Sense Organs	0.0296192
EUR	HARS1	386.9	Dizziness and giddiness (light-headedness and vertigo)	22	0.00182527	36.1133	24.6893	93.8184	62728	375854	Sense Organs	0.00334632
EUR	HARS1	293.1	Swelling; mass; or lump in head and neck [space-occupying lesion; intracranial nos]	22	0.0855677	16.2469	0	85.1432	9389	429193	Mental Disorders	0.0855677
EUR	HARS1	300.9	Posttraumatic stress disorder	22	0.0105601	15.3208	0	94.1674	102393	336189	Mental Disorders	0.0165944
EUR	HAT1	300.1	Anxiety disorder	11	0.0528241	41.3047	0	88.8984	118977	319605	Mental Disorders	0.0528241
EUR	HCG24	367	Disorders of refraction and accommodation; blindness and low vision	4	0.0390065	70.6582	0	98.6571	266240	172342	Sense Organs	0.0622892
EUR	HCG24	389.3	Degenerative and vascular disorders of ear	4	0.0467169	65.7702	0	98.2333	1869	436713	Sense Organs	0.0622892
EUR	HCG24	366.2	Senile cataract	4	0.0341425	73.9391	0	98.8191	199557	239025	Sense Organs	0.0622892
EUR	HCG24	366	Cataract	4	0.094972	46.7747	0	98.4051	231878	206704	Sense Organs	0.094972
EUR	HCG25	317	Alcohol-related disorders	2	0.876398	0	0	95.9402	79267	359315	Mental Disorders	0.876398
EUR	HCG25	348	Other conditions of brain	2	0.0205308	81.3648	6.41815	99.9817	9251	429331	Neurological	0.0410616
EUR	HELZ	300.9	Posttraumatic stress disorder	2	2.11549e-07	96.2859	81.3485	99.9964	102393	336189	Mental Disorders	6.34647e-07
EUR	HELZ	386.9	Dizziness and giddiness (light-headedness and vertigo)	2	1.96262e-06	95.5813	77.7973	99.9953	62728	375854	Sense Organs	2.94393e-06
EUR	HELZ	304	Adjustment reaction	2	4.34421e-06	95.2622	76.2051	99.9953	72986	365596	Mental Disorders	4.34421e-06
EUR	HEMK1	296.1	Bipolar	3	0.096208	58.3262	0	99.113	26985	411597	Mental Disorders	0.096208
EUR	HIP1R	389.1	Sensorineural hearing loss	5	0.00135907	74.2404	27.9408	96.4969	190788	247794	Sense Organs	0.00271814
EUR	HIP1R	375.1	Dry eyes	5	0.0254184	61.344	0	94.1178	89532	349050	Sense Organs	0.0254184
EUR	HLA-DRB6	363	Chorioretinal inflammations; scars; and other disorders of choroid	3	0.52222	0	0	97.2414	9305	429277	Sense Organs	0.745702
EUR	HLA-DRB6	363.3	Chorioretinal scars	3	0.70372	0	0	94.8382	8079	430503	Sense Organs	0.745702
EUR	HLA-DRB6	351	Other peripheral nerve disorders	3	0.499759	0	0	97.4015	78985	359597	Neurological	0.745702
EUR	HLA-DRB6	292.4	Altered mental status	3	0.745702	0	0	93.778	15206	423376	Mental Disorders	0.745702
EUR	HMBS	340	Migraine	8	0.0519154	45.8128	0	93.3851	32280	406302	Neurological	0.0519154
EUR	HMBS	389.1	Sensorineural hearing loss	8	0.0487441	50.2699	0	92.7338	190788	247794	Sense Organs	0.0519154
EUR	HMGB1P51	327.32	Obstructive sleep apnea	11	2.75712e-06	86.2065	69.1968	96.665	128433	310149	Neurological	5.51424e-06
EUR	HMGB1P51	327.3	Sleep apnea	11	0.000246835	78.7402	43.0472	95.1116	152673	285909	Neurological	0.000246835
EUR	HS6ST3	317.1	Alcoholism	9	0.00247591	54.5448	37.0988	98.2143	56872	381710	Mental Disorders	0.00247591
EUR	HS6ST3	386.2	Peripheral or central vertigo	9	5.9335e-12	91.8466	81.8407	98.6775	14234	424348	Sense Organs	2.3734e-11
EUR	HS6ST3	386	Vertiginous syndromes and other disorders of vestibular system	9	1.83204e-09	87.2171	70.8585	97.7702	17227	421355	Sense Organs	3.66407e-09
EUR	HS6ST3	317	Alcohol-related disorders	9	0.00106884	58.3379	58.1691	98.5396	79267	359315	Mental Disorders	0.00142512
EUR	HSBP1L1	317	Alcohol-related disorders	4	4.65531e-07	92.6216	76.5442	99.4896	79267	359315	Mental Disorders	4.65531e-07
EUR	HSBP1L1	317.1	Alcoholism	4	2.57637e-07	92.7717	76.9639	99.498	56872	381710	Mental Disorders	3.86456e-07
EUR	HSBP1L1	380.4	Impacted cerumen	4	1.53021e-09	94.1638	81.5355	99.5884	55736	382846	Sense Organs	4.59063e-09
EUR	HSPD1	351	Other peripheral nerve disorders	15	5.41988e-05	76.6771	58.3555	94.0146	78985	359597	Neurological	0.000216795
EUR	HSPD1	362	Other retinal disorders	15	0.0979728	0.599458	0	85.0293	90960	347622	Sense Organs	0.13063
EUR	HSPD1	367.4	Presbyopia	15	0.0043074	55.9546	31.6834	90.7292	212916	225666	Sense Organs	0.00861479
EUR	HSPD1	389.1	Sensorineural hearing loss	15	0.823552	0	0	41.1519	190788	247794	Sense Organs	0.823552
EUR	HSPE1-MOB4	351	Other peripheral nerve disorders	3	0.116003	53.1776	0	98.429	78985	359597	Neurological	0.232005
EUR	HSPE1-MOB4	389.1	Sensorineural hearing loss	3	0.845003	0	0	88.0862	190788	247794	Sense Organs	0.845003
EUR	HTR3B	316	Substance addiction and disorders	9	0.0145653	60.6805	18.757	93.8974	52444	386138	Mental Disorders	0.101957
EUR	HTR3B	317	Alcohol-related disorders	9	0.442738	1.5779	0	78.5337	79267	359315	Mental Disorders	0.521184
EUR	HTR3B	292.6	Hallucinations	9	0.22856	0.00486036	0	87.9681	1312	437270	Mental Disorders	0.521184
EUR	HTR3B	296	Mood disorders	9	0.167325	2.30306	0	89.2756	189495	249087	Mental Disorders	0.521184
EUR	HTR3B	357	Inflammatory and toxic neuropathy	9	0.521184	0	0	70.5913	15357	423225	Neurological	0.521184
EUR	HTR3B	356	Hereditary and idiopathic peripheral neuropathy	9	0.464435	0.448167	0	78.046	36964	401618	Neurological	0.521184
EUR	HTR3B	318	Tobacco use disorder	9	0.425533	0.0385532	0	81.3066	149303	289279	Mental Disorders	0.521184
EUR	HYI	296	Mood disorders	12	1.22567e-09	90.1056	81.3256	98.3749	189495	249087	Mental Disorders	3.67702e-09
EUR	HYI	296.2	Depression	12	7.44438e-09	88.939	79.0162	98.2773	179029	259553	Mental Disorders	1.11666e-08
EUR	HYI	296.22	Major depressive disorder	12	9.66719e-05	76.7739	53.4254	96.8405	141048	297534	Mental Disorders	9.66719e-05
EUR	ICA1L	290.11	Alzheimer's disease	19	0.236586	18.3238	0	67.172	5067	433515	Mental Disorders	0.236586
EUR	ID4	300.1	Anxiety disorder	2	2.2553e-09	97.202	85.9791	99.9973	118977	319605	Mental Disorders	6.76589e-09
EUR	ID4	316	Substance addiction and disorders	2	1.88364e-08	96.8365	84.1205	99.9969	52444	386138	Mental Disorders	1.88364e-08
EUR	ID4	317	Alcohol-related disorders	2	1.56085e-08	96.8727	84.3337	99.9969	79267	359315	Mental Disorders	1.88364e-08
EUR	IFT172	317	Alcohol-related disorders	5	0.241266	0.181767	0	96.0427	79267	359315	Mental Disorders	0.515284
EUR	IFT172	333.1	Essential tremor	5	0.0812853	0.128041	0	97.3994	14197	424385	Neurological	0.487712
EUR	IFT172	317.1	Alcoholism	5	0.410181	0.483725	0	94.4561	56872	381710	Mental Disorders	0.615272
EUR	IFT172	333	Extrapyramidal disease and abnormal movement disorders	5	0.635515	0.0860504	0	90.0427	23253	415329	Neurological	0.762618
EUR	IFT172	292.2	Mild cognitive impairment	5	0.257642	0.00120116	0	95.3494	20017	418565	Mental Disorders	0.515284
EUR	IFT172	356	Hereditary and idiopathic peripheral neuropathy	5	0.973578	0	0	3.83534	36964	401618	Neurological	0.973578
EUR	IGSF9B	300.9	Posttraumatic stress disorder	8	0.000995624	70.941	31.6947	92.7884	102393	336189	Mental Disorders	0.00562944
EUR	IGSF9B	300.1	Anxiety disorder	8	0.00260305	71.047	29.3237	94.6456	118977	319605	Mental Disorders	0.00562944
EUR	IGSF9B	317	Alcohol-related disorders	8	0.502892	0	0	77.9068	79267	359315	Mental Disorders	0.502892
EUR	IGSF9B	295	Schizophrenia and other psychotic disorders	8	0.00281472	76.3748	40.9575	96.0813	16561	422021	Mental Disorders	0.00562944
EUR	IGSF9B	375.1	Dry eyes	8	0.432451	9.88678	0	77.9795	89532	349050	Sense Organs	0.502892
EUR	IGSF9B	316	Substance addiction and disorders	8	0.0825521	46.0277	0	85.8389	52444	386138	Mental Disorders	0.123828
EUR	IKZF4	318	Tobacco use disorder	2	0.0978729	63.5019	0	99.9642	149303	289279	Mental Disorders	0.0978729
EUR	IKZF4	367	Disorders of refraction and accommodation; blindness and low vision	2	0.0463316	74.8079	0	99.9753	266240	172342	Sense Organs	0.0926633
EUR	IL34	327.3	Sleep apnea	5	0.19166	35.2778	0	92.5931	152673	285909	Neurological	0.339458
EUR	IL34	327.32	Obstructive sleep apnea	5	0.339458	13.7942	0	90.4121	128433	310149	Neurological	0.339458
EUR	IMPG2	296	Mood disorders	9	0.0795037	42.8423	0	89.133	189495	249087	Mental Disorders	0.0795037
EUR	INA	366	Cataract	4	0.000372133	82.3878	45.7504	98.7212	231878	206704	Sense Organs	0.00316313
EUR	INA	318	Tobacco use disorder	4	0.00280777	76.0903	29.1154	98.1594	149303	289279	Mental Disorders	0.00954642
EUR	INA	385.3	Cholesteatoma	4	0.18209	40.2526	0	94.8895	1456	437126	Sense Organs	0.343949
EUR	INA	296.22	Major depressive disorder	4	0.384318	0.118217	0	93.6399	141048	297534	Mental Disorders	0.43556
EUR	INA	367	Disorders of refraction and accommodation; blindness and low vision	4	0.00170687	78.6906	35.2751	98.4441	266240	172342	Sense Organs	0.00725419
EUR	INA	296	Mood disorders	4	0.502109	0	0	90.5305	189495	249087	Mental Disorders	0.502109
EUR	INA	366.2	Senile cataract	4	9.55651e-05	84.4282	51.9309	98.8604	199557	239025	Sense Organs	0.00162461
EUR	INA	333.2	Myoclonus	4	0.374299	0.000226333	0	94.5591	1440	437142	Neurological	0.43556
EUR	INA	296.2	Depression	4	0.481945	0	0	91.0372	179029	259553	Mental Disorders	0.502109
EUR	INA	367.8	Hypermetropia	4	0.00646571	73.0013	19.5741	97.9108	74904	363678	Sense Organs	0.0183195
EUR	INA	303	Psychogenic and somatoform disorders	4	0.249629	33.7477	0	93.0817	10368	428214	Mental Disorders	0.424369
EUR	INA	351	Other peripheral nerve disorders	4	0.0657575	56.5211	0	96.1245	78985	359597	Neurological	0.159697
EUR	INA	333	Extrapyramidal disease and abnormal movement disorders	4	0.349384	23.004	0	91.3108	23253	415329	Neurological	0.43556
EUR	INA	386.9	Dizziness and giddiness (light-headedness and vertigo)	4	0.000850792	78.7208	37.0826	98.3184	62728	375854	Sense Organs	0.00482115
EUR	INA	303.4	Somatoform disorder	4	0.319576	26.5486	0	91.7009	9290	429292	Mental Disorders	0.43556
EUR	INA	355.1	Chronic pain syndrome	4	0.315585	24.9187	0	92.6186	27502	411080	Neurological	0.43556
EUR	INA	385	Other disorders of middle ear and mastoid	4	0.154231	43.3318	0	95.6665	1853	436729	Sense Organs	0.32774
EUR	INPP4B	317	Alcohol-related disorders	15	6.1209e-14	95.0596	90.5668	98.4998	79267	359315	Mental Disorders	2.44836e-13
EUR	INPP4B	300.11	Generalized anxiety disorder	15	1.49743e-05	85.7379	73.8317	97.0962	34683	403899	Mental Disorders	1.49743e-05
EUR	INPP4B	327.3	Sleep apnea	15	2.94334e-11	92.9345	86.4098	97.9301	152673	285909	Neurological	5.88669e-11
EUR	INPP4B	317.1	Alcoholism	15	1.89743e-07	90.0252	80.275	97.2117	56872	381710	Mental Disorders	2.52991e-07
EUR	INPP5D	295	Schizophrenia and other psychotic disorders	5	4.93858e-05	88.5909	65.5833	98.7692	16561	422021	Mental Disorders	4.93858e-05
EUR	IQCB1	332	Parkinson's disease	23	0.000348133	53.4467	38.3724	90.505	9147	429435	Neurological	0.000348133
EUR	IQCK	327	Sleep disorders	9	1.24365e-05	84.2379	61.6946	96.1369	123537	315045	Neurological	1.24365e-05
EUR	IQCK	327.4	Insomnia	9	6.40043e-06	83.8238	61.0931	95.9201	81919	356663	Neurological	1.24365e-05
EUR	IREB2	318	Tobacco use disorder	5	1.8692e-05	87.4192	60.5229	98.7113	149303	289279	Mental Disorders	0.000205612
EUR	IREB2	297	Suicidal ideation or attempt	5	0.300583	0.222461	0	95.6665	21921	416661	Mental Disorders	0.489255
EUR	IREB2	297.1	Suicidal ideation	5	0.392001	1.41364	0	90.4168	18537	420045	Mental Disorders	0.489255
EUR	IREB2	317.11	Alcoholic liver damage	5	0.408877	8.92448	0	87.6289	8677	429905	Mental Disorders	0.489255
EUR	IREB2	312	Conduct disorders	5	0.33647	9.36216	0	92.1893	5232	433350	Mental Disorders	0.489255
EUR	IREB2	316	Substance addiction and disorders	5	0.10587	50.7349	0	93.172	52444	386138	Mental Disorders	0.388189
EUR	IREB2	361	Retinal detachments and defects	5	0.0179304	73.2304	13.1114	98.5672	13326	425256	Sense Organs	0.0986173
EUR	IREB2	312.3	Impulse control disorder	5	0.318102	20.3172	0	90.5173	4440	434142	Mental Disorders	0.489255
EUR	IREB2	381.3	Mastoiditis & related conditions	5	0.981295	0	0	0	1359	437223	Sense Organs	0.981295
EUR	IREB2	377.1	Optic atrophy	5	0.406223	4.69028	0	89.0058	5055	433527	Sense Organs	0.489255
EUR	IREB2	379	Other disorders of eye	5	0.444777	4.15501	0	86.2587	63462	375120	Sense Organs	0.489255
EUR	IRF2BPL	300.9	Posttraumatic stress disorder	6	0.00163534	82.2089	45.07	98.2379	102393	336189	Mental Disorders	0.00163534
EUR	IRF3	389.3	Degenerative and vascular disorders of ear	5	0.138119	30.5759	0	95.9704	1869	436713	Sense Organs	0.138119
EUR	ITIH4-AS1	300.1	Anxiety disorder	3	0.0303656	73.4549	0	99.4102	118977	319605	Mental Disorders	0.151828
EUR	ITIH4-AS1	295.1	Schizophrenia	3	0.125925	51.661	0	99.2102	9059	429523	Mental Disorders	0.180748
EUR	ITIH4-AS1	375.2	Epiphora	3	0.133075	50.0976	0	99.0239	1870	436712	Sense Organs	0.180748
EUR	ITIH4-AS1	300	Anxiety disorders	3	0.144599	48.398	0	98.7479	179152	259430	Mental Disorders	0.180748
EUR	ITIH4-AS1	295	Schizophrenia and other psychotic disorders	3	0.334205	0.00393639	0	98.4908	16561	422021	Mental Disorders	0.334205
EUR	IZUMO1	317	Alcohol-related disorders	3	0.79437	0	0	90.8619	79267	359315	Mental Disorders	0.997507
EUR	IZUMO1	317.1	Alcoholism	3	0.778698	0	0	91.6082	56872	381710	Mental Disorders	0.997507
EUR	IZUMO1	290.1	Dementias	3	0.912072	0	0	69.0313	21656	416926	Mental Disorders	0.997507
EUR	IZUMO1	292	Neurological disorders	3	0.309069	0.0815811	0	98.5518	61784	376798	Mental Disorders	0.997507
EUR	IZUMO1	290	Delirium dementia and amnestic and other cognitive disorders	3	0.902087	0	0	74.8297	37038	401544	Mental Disorders	0.997507
EUR	IZUMO1	381	Otitis media and eustachian tube disorders	3	0.561057	0	0	97.0538	23942	414640	Sense Organs	0.997507
EUR	IZUMO1	362	Other retinal disorders	3	0.731581	0	0	93.396	90960	347622	Sense Organs	0.997507
EUR	IZUMO1	362.31	Separation of retinal layers	3	0.798275	0	0	92.1277	1819	436763	Sense Organs	0.997507
EUR	IZUMO1	316	Substance addiction and disorders	3	0.986941	0	0	0	52444	386138	Mental Disorders	0.997507
EUR	IZUMO1	335	Multiple sclerosis	3	0.948124	0	0	45.8726	2698	435884	Neurological	0.997507
EUR	IZUMO1	297	Suicidal ideation or attempt	3	0.997507	0	0	0	21921	416661	Mental Disorders	0.997507
EUR	IZUMO1	345	Epilepsy; recurrent seizures; convulsions	3	0.531533	0	0	97.1319	18461	420121	Neurological	0.997507
EUR	JAZF1	366	Cataract	15	2.79147e-25	93.3368	85.9577	97.568	231878	206704	Sense Organs	2.79147e-24
EUR	JAZF1	362.9	Retinal edema	15	1.14828e-29	94.7835	89.1446	98.1506	5501	433081	Sense Organs	2.29656e-28
EUR	JAZF1	318	Tobacco use disorder	15	1.64529e-15	88.7805	76.9102	96.8342	149303	289279	Mental Disorders	5.4843e-15
EUR	JAZF1	317	Alcohol-related disorders	15	4.67423e-22	91.7452	81.6774	96.9589	79267	359315	Mental Disorders	3.11616e-21
EUR	JAZF1	356	Hereditary and idiopathic peripheral neuropathy	15	3.7685e-12	89.475	76.6413	96.4281	36964	401618	Neurological	9.42124e-12
EUR	JAZF1	317.1	Alcoholism	15	3.80319e-19	91.0203	79.7344	96.6643	56872	381710	Mental Disorders	1.90159e-18
EUR	JAZF1	346	Abnormal findings on study of brain and/or nervous system	15	1.18849e-10	86.8121	72.0604	96.6051	723	437859	Neurological	2.1609e-10
EUR	JAZF1	367	Disorders of refraction and accommodation; blindness and low vision	15	2.93818e-08	79.6969	46.1256	92.6069	266240	172342	Sense Organs	4.19741e-08
EUR	JAZF1	355	Complex regional/central pain syndrome	15	1.56538e-17	92.5074	84.7497	97.8483	2282	436300	Neurological	6.26152e-17
EUR	JAZF1	295	Schizophrenia and other psychotic disorders	15	0.000613526	71.6689	28.935	90.3339	16561	422021	Mental Disorders	0.000645817
EUR	JAZF1	367.4	Presbyopia	15	5.8081e-11	84.3734	60.4736	94.1333	212916	225666	Sense Organs	1.29069e-10
EUR	JAZF1	366.2	Senile cataract	15	4.72449e-09	84.5164	63.9472	95.1397	199557	239025	Sense Organs	7.26845e-09
EUR	JAZF1	295.3	Psychosis	15	6.80159e-06	78.5707	46.2459	91.2151	9675	428907	Mental Disorders	8.00187e-06
EUR	JAZF1	362.4	Retinal vascular changes and abnomalities	15	3.70563e-12	84.2192	63.1875	93.8491	12610	425972	Sense Organs	9.42124e-12
EUR	JAZF1	367.2	Astigmatism	15	1.09236e-06	77.6633	38.3904	90.8639	112273	326309	Sense Organs	1.36545e-06
EUR	JAZF1	351	Other peripheral nerve disorders	15	8.31337e-11	84.7272	65.3429	94.077	78985	359597	Neurological	1.66267e-10
EUR	JAZF1	379.2	Disorders of vitreous body	15	1.42375e-05	74.1078	38.0001	92.7477	48013	390569	Sense Organs	1.58194e-05
EUR	JAZF1	375.2	Epiphora	15	5.60359e-10	83.6565	61.4689	94.0823	1870	436712	Sense Organs	9.33932e-10
EUR	JAZF1	327.1	Hypersomnia	15	0.00293429	63.8856	14.3511	84.598	3737	434845	Neurological	0.00293429
EUR	JAZF1	386.9	Dizziness and giddiness (light-headedness and vertigo)	15	9.01285e-07	82.9413	57.615	94.178	62728	375854	Sense Organs	1.20171e-06
EUR	KANSL1-AS1	327.32	Obstructive sleep apnea	6	0.794229	0	0	68.2995	128433	310149	Neurological	0.99695
EUR	KANSL1-AS1	332	Parkinson's disease	6	0.636277	0	0	73.6401	9147	429435	Neurological	0.99695
EUR	KANSL1-AS1	365.11	Primary open angle glaucoma	6	0.905526	0	0	40.5247	20683	417899	Sense Organs	0.99695
EUR	KANSL1-AS1	296.2	Depression	6	0.943348	0	0	0	179029	259553	Mental Disorders	0.99695
EUR	KANSL1-AS1	296	Mood disorders	6	0.9451	0	0	0	189495	249087	Mental Disorders	0.99695
EUR	KANSL1-AS1	327.3	Sleep apnea	6	0.884363	0	0	79.0373	152673	285909	Neurological	0.99695
EUR	KANSL1-AS1	296.22	Major depressive disorder	6	0.966969	0	0	0	141048	297534	Mental Disorders	0.99695
EUR	KANSL1-AS1	317.1	Alcoholism	6	0.774514	0	0	70.0374	56872	381710	Mental Disorders	0.99695
EUR	KANSL1-AS1	317	Alcohol-related disorders	6	0.702439	0	0	76.6683	79267	359315	Mental Disorders	0.99695
EUR	KANSL1-AS1	333.1	Essential tremor	6	0.706577	0	0	70.7226	14197	424385	Neurological	0.99695
EUR	KANSL1-AS1	351	Other peripheral nerve disorders	6	0.972943	0	0	0	78985	359597	Neurological	0.99695
EUR	KANSL1-AS1	365	Glaucoma	6	0.989647	0	0	0	81916	356666	Sense Organs	0.99695
EUR	KANSL1-AS1	290.1	Dementias	6	0.825084	0	0	56.7651	21656	416926	Mental Disorders	0.99695
EUR	KANSL1-AS1	366	Cataract	6	0.990525	0	0	0	231878	206704	Sense Organs	0.99695
EUR	KANSL1-AS1	337.1	Peripheral autonomic neuropathy	6	0.988776	0	0	0	14335	424247	Neurological	0.99695
EUR	KANSL1-AS1	300.9	Posttraumatic stress disorder	6	0.989978	0	0	0	102393	336189	Mental Disorders	0.99695
EUR	KANSL1-AS1	337	Disorders of the autonomic nervous system	6	0.995868	0	0	0	15552	423030	Neurological	0.99695
EUR	KANSL1-AS1	300	Anxiety disorders	6	0.99695	0	0	0	179152	259430	Mental Disorders	0.99695
EUR	KANSL1-AS1	295.3	Psychosis	6	0.965217	0	0	17.8811	9675	428907	Mental Disorders	0.99695
EUR	KANSL1-AS1	368.1	Amblyopia	6	0.996208	0	0	0	6385	432197	Sense Organs	0.99695
EUR	KANSL1-AS1	317.11	Alcoholic liver damage	6	0.981014	0	0	0	8677	429905	Mental Disorders	0.99695
EUR	KANSL1	332	Parkinson's disease	31	0.790924	0.55709	0	42.2531	9147	429435	Neurological	1
EUR	KANSL1	327.32	Obstructive sleep apnea	31	0.903304	0.100413	0	0	128433	310149	Neurological	1
EUR	KANSL1	365.11	Primary open angle glaucoma	31	0.992049	9.49693	0	0	20683	417899	Sense Organs	1
EUR	KANSL1	327.3	Sleep apnea	31	0.988229	2.3671	0	0	152673	285909	Neurological	1
EUR	KANSL1	296	Mood disorders	31	0.997843	0	0	0	189495	249087	Mental Disorders	1
EUR	KANSL1	296.22	Major depressive disorder	31	0.997004	0.0134587	0	0	141048	297534	Mental Disorders	1
EUR	KANSL1	296.2	Depression	31	0.997786	0	0	0	179029	259553	Mental Disorders	1
EUR	KANSL1	317.1	Alcoholism	31	0.998607	0	0	0	56872	381710	Mental Disorders	1
EUR	KANSL1	333.1	Essential tremor	31	0.999882	0	0	0	14197	424385	Neurological	1
EUR	KANSL1	317	Alcohol-related disorders	31	0.999827	0	0	0	79267	359315	Mental Disorders	1
EUR	KANSL1	366	Cataract	31	0.999832	0	0	0	231878	206704	Sense Organs	1
EUR	KANSL1	290.1	Dementias	31	0.999989	0	0	0	21656	416926	Mental Disorders	1
EUR	KANSL1	351	Other peripheral nerve disorders	31	0.999998	0	0	0	78985	359597	Neurological	1
EUR	KANSL1	365	Glaucoma	31	0.999998	0	0	0	81916	356666	Sense Organs	1
EUR	KANSL1	337.1	Peripheral autonomic neuropathy	31	1	0	0	0	14335	424247	Neurological	1
EUR	KANSL1	327.5	Parasomnia	31	1	0	0	0	9086	429496	Neurological	1
EUR	KANSL1	300.9	Posttraumatic stress disorder	31	1	0	0	0	102393	336189	Mental Disorders	1
EUR	KANSL1	368.1	Amblyopia	31	0.999999	0	0	0	6385	432197	Sense Organs	1
EUR	KANSL1	337	Disorders of the autonomic nervous system	31	1	0	0	0	15552	423030	Neurological	1
EUR	KANSL1	386	Vertiginous syndromes and other disorders of vestibular system	31	1	0	0	0	17227	421355	Sense Organs	1
EUR	KANSL1	295.3	Psychosis	31	1	0	0	0	9675	428907	Mental Disorders	1
EUR	KANSL1	333	Extrapyramidal disease and abnormal movement disorders	31	1	0	0	0	23253	415329	Neurological	1
EUR	KANSL1	290.11	Alzheimer's disease	31	1	0	0	0	5067	433515	Mental Disorders	1
EUR	KANSL1	361.1	Retinal detachment with retinal defect	31	1	0	0	0	4887	433695	Sense Organs	1
EUR	KANSL1	317.11	Alcoholic liver damage	31	1	0	0	0	8677	429905	Mental Disorders	1
EUR	KANSL1	345	Epilepsy; recurrent seizures; convulsions	31	0.999999	0	0	0	18461	420121	Neurological	1
EUR	KAT2B	300.1	Anxiety disorder	13	6.55704e-08	81.7001	57.6319	93.1369	118977	319605	Mental Disorders	6.55704e-08
EUR	KAT5	358.1	Myasthenia gravis	6	0.0500488	54.168	0	94.193	1109	437473	Neurological	0.195499
EUR	KAT5	358	Myoneural disorders	6	0.0868885	47.3189	0	93.1902	1260	437322	Neurological	0.195499
EUR	KAT5	367.1	Myopia	6	0.153235	38.6049	0	90.975	66797	371785	Sense Organs	0.229853
EUR	KAT5	361	Retinal detachments and defects	6	0.119808	43.3095	0	91.7569	13326	425256	Sense Organs	0.215654
EUR	KAT5	365.2	Primary angle-closure glaucoma	6	0.0498423	53.3012	0	94.6555	7331	431251	Sense Organs	0.195499
EUR	KAT5	380.1	Otitis externa	6	0.0713524	49.7356	0	93.922	15297	423285	Sense Organs	0.195499
EUR	KAT5	361.1	Retinal detachment with retinal defect	6	0.465169	7.82597	0	82.1581	4887	433695	Sense Organs	0.465169
EUR	KAT5	374.6	Dermatochalasis	6	0.298825	20.743	0	88.8449	15080	423502	Sense Organs	0.384203
EUR	KAT5	367.8	Hypermetropia	6	0.403559	12.1394	0	85.2058	74904	363678	Sense Organs	0.454004
EUR	KAT8	327.7	Sleep related movement disorders	4	0.868776	0	0	71.3045	21764	416818	Neurological	0.900157
EUR	KAT8	370	Keratitis	4	0.837988	0	0	75.573	10279	428303	Sense Organs	0.900157
EUR	KAT8	340	Migraine	4	0.900157	0	0	64.8905	32280	406302	Neurological	0.900157
EUR	KCNG2	380.4	Impacted cerumen	5	0.00884054	67.5782	15.039	95.4078	55736	382846	Sense Organs	0.00884054
EUR	KCNN3	327.71	Restless legs syndrome	14	0.182038	9.73289	0	80.3982	15873	422709	Neurological	0.242717
EUR	KCNN3	351	Other peripheral nerve disorders	14	0.000131848	71.3348	46.5542	92.838	78985	359597	Neurological	0.000527391
EUR	KCNN3	296.1	Bipolar	14	0.318736	0.00280176	0	75.2977	26985	411597	Mental Disorders	0.318736
EUR	KCNN3	327.3	Sleep apnea	14	0.0458642	43.6723	0	80.2311	152673	285909	Neurological	0.0917284
EUR	KCNQ5	367.1	Myopia	14	0.0556283	36.8919	0	85.2966	66797	371785	Sense Organs	0.0556283
EUR	KCNQ5	327.3	Sleep apnea	14	2.3792e-13	90.4551	80.9749	97.2489	152673	285909	Neurological	3.56881e-13
EUR	KCNQ5	327.32	Obstructive sleep apnea	14	4.04522e-14	91.4536	83.3928	97.5197	128433	310149	Neurological	1.21357e-13
EUR	KHDRBS2-OT1	296	Mood disorders	13	0.0557098	30.7128	0	89.0631	189495	249087	Mental Disorders	0.100278
EUR	KHDRBS2-OT1	389	Hearing loss	13	0.00290081	60.0513	32.7148	94.2304	227434	211148	Sense Organs	0.0132329
EUR	KHDRBS2-OT1	327.4	Insomnia	13	0.0105544	53.7573	16.7369	90.9249	81919	356663	Neurological	0.0316631
EUR	KHDRBS2-OT1	300	Anxiety disorders	13	0.0796294	33.214	0	85.9833	179152	259430	Mental Disorders	0.119444
EUR	KHDRBS2-OT1	327	Sleep disorders	13	0.141079	6.39925	0	86.3033	123537	315045	Neurological	0.158714
EUR	KHDRBS2-OT1	389.1	Sensorineural hearing loss	13	0.10289	15.3073	0	87.7538	190788	247794	Sense Organs	0.132287
EUR	KHDRBS2-OT1	306.9	Tension headache	13	0.00294064	59.2621	25.6158	92.5828	2184	436398	Mental Disorders	0.0132329
EUR	KHDRBS2-OT1	300.1	Anxiety disorder	13	0.0364557	47.8125	0	87.5602	118977	319605	Mental Disorders	0.0820254
EUR	KHDRBS2-OT1	296.2	Depression	13	0.17749	0.139469	0	86.0052	179029	259553	Mental Disorders	0.17749
EUR	KIAA1143	292.12	Symbolic dysfunction	4	0.93464	0	0	54.444	697	437885	Mental Disorders	0.93464
EUR	KIAA1143	318	Tobacco use disorder	4	0.344128	0.0184365	0	95.5824	149303	289279	Mental Disorders	0.458838
EUR	KIAA1143	375.1	Dry eyes	4	0.0772952	57.3126	0	98.2065	89532	349050	Sense Organs	0.15459
EUR	KIAA1143	300.1	Anxiety disorder	4	0.0140792	76.6714	14.086	98.7156	118977	319605	Mental Disorders	0.0563169
EUR	KIZ	375.1	Dry eyes	11	0.000323749	73.4081	40.489	94.0473	89532	349050	Sense Organs	0.000323749
EUR	KLHDC8B	365.1	Open-angle glaucoma	4	0.0535078	63.166	0	97.9651	57225	381357	Sense Organs	0.160523
EUR	KLHDC8B	365	Glaucoma	4	0.127574	44.3908	0	97.3953	81916	356666	Sense Organs	0.191362
EUR	KLHDC8B	368.1	Amblyopia	4	0.21973	19.4989	0	96.4193	6385	432197	Sense Organs	0.21973
EUR	KMT2E	296	Mood disorders	13	0.000165277	73.3566	41.487	91.1344	189495	249087	Mental Disorders	0.000550923
EUR	KMT2E	295.1	Schizophrenia	13	1.72857e-05	77.3266	51.1437	92.5534	9059	429523	Mental Disorders	8.64284e-05
EUR	KMT2E	295	Schizophrenia and other psychotic disorders	13	8.18276e-06	78.1846	52.9852	92.6635	16561	422021	Mental Disorders	8.18276e-05
EUR	KMT2E	296.2	Depression	13	0.00239793	65.708	25.0762	89.1119	179029	259553	Mental Disorders	0.00599482
EUR	KMT2E	362.9	Retinal edema	13	0.022006	52.1594	1.83927	86.2064	5501	433081	Sense Organs	0.0314371
EUR	KMT2E	300.9	Posttraumatic stress disorder	13	0.00779428	59.5545	14.5679	86.5108	102393	336189	Mental Disorders	0.0155886
EUR	KMT2E	295.3	Psychosis	13	0.0216195	53.1658	2.12246	84.7008	9675	428907	Mental Disorders	0.0314371
EUR	KMT2E	367.8	Hypermetropia	13	0.0495122	45.1722	0	83.7464	74904	363678	Sense Organs	0.0618902
EUR	KMT2E	300	Anxiety disorders	13	0.157296	32.4499	0	76.8925	179152	259430	Mental Disorders	0.157296
EUR	KMT2E	296.22	Major depressive disorder	13	0.105472	37.309	0	80.2593	141048	297534	Mental Disorders	0.117191
EUR	KMT5A	295.1	Schizophrenia	9	5.27893e-05	92.5984	81.6088	98.9644	9059	429523	Mental Disorders	0.000316736
EUR	KMT5A	365.1	Open-angle glaucoma	9	2.55531e-06	92.9398	82.5709	98.8879	57225	381357	Sense Organs	3.06637e-05
EUR	KMT5A	365	Glaucoma	9	0.000140878	88.4414	69.1659	98.2265	81916	356666	Sense Organs	0.000563513
EUR	KMT5A	295	Schizophrenia and other psychotic disorders	9	0.0039264	71.1614	47.3296	98.1349	16561	422021	Mental Disorders	0.00785281
EUR	KMT5A	365.11	Primary open angle glaucoma	9	0.00155003	84.8636	59.362	98.0371	20683	417899	Sense Organs	0.00433617
EUR	KMT5A	300.9	Posttraumatic stress disorder	9	0.00180674	84.5097	62.405	98.311	102393	336189	Mental Disorders	0.00433617
EUR	KMT5A	339	Other headache syndromes	9	0.0361242	1.06311	0	97.4754	60402	378180	Neurological	0.0481656
EUR	KMT5A	296.1	Bipolar	9	0.00493594	23.6161	48.8725	98.5244	26985	411597	Mental Disorders	0.00846161
EUR	KMT5A	380.4	Impacted cerumen	9	0.0225551	0.129905	0	97.7369	55736	382846	Sense Organs	0.0338327
EUR	KMT5A	317.1	Alcoholism	9	0.0899934	1.30247	0	96.5697	56872	381710	Mental Disorders	0.0899934
EUR	KMT5A	295.3	Psychosis	9	0.0740448	0.00853423	0	96.5149	9675	428907	Mental Disorders	0.0851861
EUR	KMT5A	389.1	Sensorineural hearing loss	9	0.0780872	1.23685	0	96.8369	190788	247794	Sense Organs	0.0851861
EUR	KNDC1	339	Other headache syndromes	13	7.83166e-09	82.2633	64.2663	93.6108	60402	378180	Neurological	4.69899e-08
EUR	KNDC1	318	Tobacco use disorder	13	2.33955e-06	77.0744	51.9943	91.8931	149303	289279	Mental Disorders	6.2426e-06
EUR	KNDC1	327	Sleep disorders	13	8.32255e-06	74.8657	50.0699	90.7016	123537	315045	Neurological	1.24838e-05
EUR	KNDC1	378	Strabismus and other disorders of binocular eye movements	13	3.1213e-06	76.5342	53.0762	92.3751	15722	422860	Sense Organs	6.2426e-06
EUR	KNDC1	327.3	Sleep apnea	13	0.00401038	59.4209	14.992	84.9699	152673	285909	Neurological	0.00481246
EUR	KNDC1	327.32	Obstructive sleep apnea	13	0.00756576	57.0201	14.8083	83.6085	128433	310149	Neurological	0.00756576
EUR	KNOP1	327	Sleep disorders	25	0.0612835	32.599	0	62.9608	123537	315045	Neurological	0.0956795
EUR	KNOP1	327.4	Insomnia	25	0.0956795	28.9201	0	71.3339	81919	356663	Neurological	0.0956795
EUR	KPNA2	386.9	Dizziness and giddiness (light-headedness and vertigo)	3	0.647653	0	0	93.8107	62728	375854	Sense Organs	0.992129
EUR	KPNA2	300.9	Posttraumatic stress disorder	3	0.201539	39.0799	0	98.266	102393	336189	Mental Disorders	0.992129
EUR	KPNA2	365.2	Primary angle-closure glaucoma	3	0.685344	0	0	93.7893	7331	431251	Sense Organs	0.992129
EUR	KPNA2	300	Anxiety disorders	3	0.603294	0	0	94.4859	179152	259430	Mental Disorders	0.992129
EUR	KPNA2	339	Other headache syndromes	3	0.730647	0	0	92.3061	60402	378180	Neurological	0.992129
EUR	KPNA2	318	Tobacco use disorder	3	0.754844	0	0	92.5456	149303	289279	Mental Disorders	0.992129
EUR	KPNA2	296.2	Depression	3	0.795361	0	0	90.6928	179029	259553	Mental Disorders	0.992129
EUR	KPNA2	386	Vertiginous syndromes and other disorders of vestibular system	3	0.665424	0	0	92.7194	17227	421355	Sense Organs	0.992129
EUR	KPNA2	296	Mood disorders	3	0.810258	0	0	89.7441	189495	249087	Mental Disorders	0.992129
EUR	KPNA2	301	Personality disorders	3	0.451301	0	0	96.2544	18764	419818	Mental Disorders	0.992129
EUR	KPNA2	389.1	Sensorineural hearing loss	3	0.992129	0	0	0	190788	247794	Sense Organs	0.992129
EUR	KPNA2	345	Epilepsy; recurrent seizures; convulsions	3	0.726832	0	0	91.2734	18461	420121	Neurological	0.992129
EUR	KPNA2	317.11	Alcoholic liver damage	3	0.319902	19.0794	0	97.5067	8677	429905	Mental Disorders	0.992129
EUR	KPNA2	389	Hearing loss	3	0.896558	0	0	80.1195	227434	211148	Sense Organs	0.992129
EUR	KPNA2	367	Disorders of refraction and accommodation; blindness and low vision	3	0.815967	0	0	88.1219	266240	172342	Sense Organs	0.992129
EUR	KPNA2	300.1	Anxiety disorder	3	0.979823	0	0	0	118977	319605	Mental Disorders	0.992129
EUR	KPNA2	327	Sleep disorders	3	0.654825	0	0	93.8337	123537	315045	Neurological	0.992129
EUR	KPNA2	317.1	Alcoholism	3	0.474207	0	0	96.5813	56872	381710	Mental Disorders	0.992129
EUR	KPNA2	371.2	Conjunctivitis; noninfectious	3	0.362514	13.0709	0	97.0594	10129	428453	Sense Organs	0.992129
EUR	KPNA2	296.22	Major depressive disorder	3	0.813636	0	0	88.8689	141048	297534	Mental Disorders	0.992129
EUR	KPNA2	386.2	Peripheral or central vertigo	3	0.875677	0	0	78.5533	14234	424348	Sense Organs	0.992129
EUR	KPNA2	381.3	Mastoiditis & related conditions	3	0.638927	0	0	93.4482	1359	437223	Sense Organs	0.992129
EUR	KPNA2	301.2	Antisocial/borderline personality disorder	3	0.726799	0	0	90.752	6978	431604	Mental Disorders	0.992129
EUR	KPNA2	316	Substance addiction and disorders	3	0.892411	0	0	74.6445	52444	386138	Mental Disorders	0.992129
EUR	KPNA2	368	Visual disturbances	3	0.92431	0	0	72.1023	51954	386628	Sense Organs	0.992129
EUR	KRT8P31	332	Parkinson's disease	2	0.0904971	65.1022	0	99.9657	9147	429435	Neurological	0.0904971
EUR	L3MBTL2-AS1	389	Hearing loss	3	0.338494	9.53251	0	97.7335	227434	211148	Sense Organs	0.338494
EUR	L3MBTL2-AS1	327.32	Obstructive sleep apnea	3	0.091293	59.3522	0	99.1059	128433	310149	Neurological	0.243448
EUR	L3MBTL2-AS1	296.2	Depression	3	0.252242	33.2933	0	97.7264	179029	259553	Mental Disorders	0.294071
EUR	L3MBTL2-AS1	296	Mood disorders	3	0.257312	32.6342	0	97.6847	189495	249087	Mental Disorders	0.294071
EUR	L3MBTL2-AS1	296.22	Major depressive disorder	3	0.220234	37.7837	0	97.9512	141048	297534	Mental Disorders	0.294071
EUR	L3MBTL2-AS1	300	Anxiety disorders	3	0.00372861	80.3401	30.4211	99.4728	179152	259430	Mental Disorders	0.0149144
EUR	L3MBTL2-AS1	300.1	Anxiety disorder	3	0.00372152	80.577	28.9654	99.4843	118977	319605	Mental Disorders	0.0149144
EUR	L3MBTL2-AS1	327.3	Sleep apnea	3	0.212687	32.0342	0	98.6343	152673	285909	Neurological	0.294071
EUR	LAMTOR3	317.1	Alcoholism	6	0.421189	0	0	84.474	56872	381710	Mental Disorders	0.518815
EUR	LAMTOR3	317	Alcohol-related disorders	6	0.518815	0	0	81.891	79267	359315	Mental Disorders	0.518815
EUR	LAMTOR3	365.11	Primary open angle glaucoma	6	0.174874	38.216	0	88.2491	20683	417899	Sense Organs	0.511792
EUR	LAMTOR3	365	Glaucoma	6	0.227257	30.2097	0	88.3103	81916	356666	Sense Organs	0.511792
EUR	LAMTOR3	365.1	Open-angle glaucoma	6	0.307075	15.9197	0	87.2906	57225	381357	Sense Organs	0.511792
EUR	LIN28B	313	Pervasive developmental disorders	13	0.00223942	52.012	34.6039	96.4128	13071	425511	Mental Disorders	0.00447884
EUR	LIN28B	313.1	Attention deficit hyperactivity disorder	13	0.0188478	31.5992	5.87186	95.4518	11709	426873	Mental Disorders	0.0188478
EUR	LINC00331	317	Alcohol-related disorders	2	0.515959	0	0	99.7673	79267	359315	Mental Disorders	0.877979
EUR	LINC00331	317.1	Alcoholism	2	0.627128	0	0	99.5838	56872	381710	Mental Disorders	0.877979
EUR	LINC00331	297.1	Suicidal ideation	2	0.416601	0	0	99.8512	18537	420045	Mental Disorders	0.877979
EUR	LINC00331	316	Substance addiction and disorders	2	0.767567	0	0	98.8758	52444	386138	Mental Disorders	0.895494
EUR	LINC00331	297	Suicidal ideation or attempt	2	0.507368	0	0	99.7765	21921	416661	Mental Disorders	0.877979
EUR	LINC00331	296.1	Bipolar	2	0.576464	0	0	99.6852	26985	411597	Mental Disorders	0.877979
EUR	LINC00331	389.1	Sensorineural hearing loss	2	0.913237	0	0	91.7487	190788	247794	Sense Organs	0.913237
EUR	LINC00382	317.1	Alcoholism	2	0.0949068	64.1463	0	99.9648	56872	381710	Mental Disorders	0.272713
EUR	LINC00382	317	Alcohol-related disorders	2	0.107203	61.4641	0	99.9622	79267	359315	Mental Disorders	0.272713
EUR	LINC00382	297.1	Suicidal ideation	2	0.193524	40.8488	0	99.9419	18537	420045	Mental Disorders	0.272713
EUR	LINC00382	316	Substance addiction and disorders	2	0.199897	39.1405	0	99.9402	52444	386138	Mental Disorders	0.272713
EUR	LINC00382	297	Suicidal ideation or attempt	2	0.227261	31.4094	0	99.9326	21921	416661	Mental Disorders	0.272713
EUR	LINC00382	296.1	Bipolar	2	0.278869	14.7191	0	99.9162	26985	411597	Mental Disorders	0.278869
EUR	LINC00461	389.1	Sensorineural hearing loss	3	0.00502811	77.9026	24.7614	99.3599	190788	247794	Sense Organs	0.0100562
EUR	LINC00461	389	Hearing loss	3	0.00267073	83.4508	37.4875	99.5981	227434	211148	Sense Organs	0.0080122
EUR	LINC00461	300.1	Anxiety disorder	3	0.00159385	81.2918	35.9207	99.4643	118977	319605	Mental Disorders	0.0080122
EUR	LINC00461	296.22	Major depressive disorder	3	0.0904123	57.6273	0	98.8232	141048	297534	Mental Disorders	0.135618
EUR	LINC00461	296.2	Depression	3	0.339546	19.8606	0	97.264	179029	259553	Mental Disorders	0.407455
EUR	LINC00461	296	Mood disorders	3	0.421955	2.92917	0	96.8577	189495	249087	Mental Disorders	0.421955
EUR	LINC00558	327.4	Insomnia	4	0.149305	43.5608	0	96.0491	81919	356663	Neurological	0.447916
EUR	LINC00558	327.3	Sleep apnea	4	0.634812	0	0	85.5967	152673	285909	Neurological	0.801791
EUR	LINC00558	327.32	Obstructive sleep apnea	4	0.668159	0	0	89.2173	128433	310149	Neurological	0.801791
EUR	LINC00558	327	Sleep disorders	4	0.140665	43.7498	0	96.6617	123537	315045	Neurological	0.447916
EUR	LINC00558	300.9	Posttraumatic stress disorder	4	0.896789	0	0	70.808	102393	336189	Mental Disorders	0.896789
EUR	LINC00558	327.7	Sleep related movement disorders	4	0.224761	29.4443	0	96.0514	21764	416818	Neurological	0.449521
EUR	LINC00674	386.9	Dizziness and giddiness (light-headedness and vertigo)	2	0.0574283	72.3002	0	99.9728	62728	375854	Sense Organs	0.197816
EUR	LINC00674	365.2	Primary angle-closure glaucoma	2	0.000762029	91.1751	55.6771	99.9794	7331	431251	Sense Organs	0.00685826
EUR	LINC00674	300.9	Posttraumatic stress disorder	2	0.2543	23.0489	0	99.9244	102393	336189	Mental Disorders	0.38145
EUR	LINC00674	318	Tobacco use disorder	2	0.0780968	67.7842	0	99.9684	149303	289279	Mental Disorders	0.197816
EUR	LINC00674	296	Mood disorders	2	0.0925688	64.6534	0	99.9653	189495	249087	Mental Disorders	0.197816
EUR	LINC00674	296.2	Depression	2	0.109898	60.8716	0	99.9616	179029	259553	Mental Disorders	0.197816
EUR	LINC00674	300	Anxiety disorders	2	0.40495	0	0	99.8584	179152	259430	Mental Disorders	0.40495
EUR	LINC00674	386	Vertiginous syndromes and other disorders of vestibular system	2	0.340465	0	0	99.8919	17227	421355	Sense Organs	0.383023
EUR	LINC00674	339	Other headache syndromes	2	0.318506	0	0	99.9013	60402	378180	Neurological	0.383023
EUR	LINC00862	367.1	Myopia	3	0.0054013	93.9553	63.8772	99.8845	66797	371785	Sense Organs	0.0108026
EUR	LINC00862	367.8	Hypermetropia	3	0.0254462	88.7281	0	99.827	74904	363678	Sense Organs	0.0254462
EUR	LINC00899	296	Mood disorders	7	0.00507241	83.3478	45.3484	97.3587	189495	249087	Mental Disorders	0.00507241
EUR	LINC00928	318	Tobacco use disorder	4	0.00180374	83.1396	41.766	98.9024	149303	289279	Mental Disorders	0.00901869
EUR	LINC00928	316	Substance addiction and disorders	4	0.0900806	54.4902	0	97.4782	52444	386138	Mental Disorders	0.112601
EUR	LINC00928	300.1	Anxiety disorder	4	0.0279386	69.4691	0	98.017	118977	319605	Mental Disorders	0.0698466
EUR	LINC00928	300	Anxiety disorders	4	0.352724	9.80164	0	93.58	179152	259430	Mental Disorders	0.352724
EUR	LINC00928	300.11	Generalized anxiety disorder	4	0.0515722	63.5438	0	97.7368	34683	403899	Mental Disorders	0.0859537
EUR	LINC00933	295.3	Psychosis	2	0.826934	0	0	97.9452	9675	428907	Mental Disorders	0.826934
EUR	LINC01004	295.1	Schizophrenia	6	0.285692	0.120923	0	91.2466	9059	429523	Mental Disorders	0.285692
EUR	LINC01065	327.4	Insomnia	3	0.477092	0	0	96.7305	81919	356663	Neurological	0.636739
EUR	LINC01065	327	Sleep disorders	3	0.636739	0	0	94.4642	123537	315045	Neurological	0.636739
EUR	LINC01068	317.1	Alcoholism	2	0.581595	0	0	99.6763	56872	381710	Mental Disorders	0.774204
EUR	LINC01068	317	Alcohol-related disorders	2	0.622436	0	0	99.5949	79267	359315	Mental Disorders	0.774204
EUR	LINC01068	297.1	Suicidal ideation	2	0.76246	0	0	98.925	18537	420045	Mental Disorders	0.774204
EUR	LINC01068	316	Substance addiction and disorders	2	0.695612	0	0	99.3595	52444	386138	Mental Disorders	0.774204
EUR	LINC01068	297	Suicidal ideation or attempt	2	0.774204	0	0	98.8033	21921	416661	Mental Disorders	0.774204
EUR	LINC01068	296.1	Bipolar	2	0.759461	0	0	98.9523	26985	411597	Mental Disorders	0.774204
EUR	LINC01080	317.1	Alcoholism	4	0.000407548	96.102	83.3722	99.7977	56872	381710	Mental Disorders	0.000407548
EUR	LINC01170	369.2	Eye infection; viral	13	0.00488257	67.2729	18.8634	90.7114	3192	435390	Sense Organs	0.00488257
EUR	LINC01170	318	Tobacco use disorder	13	0.00253186	65.5979	43.5371	93.8065	149303	289279	Mental Disorders	0.00488257
EUR	LINC01289	317	Alcohol-related disorders	3	3.7834e-09	94.257	78.9364	99.8527	79267	359315	Mental Disorders	7.56681e-09
EUR	LINC01289	317.1	Alcoholism	3	5.70891e-08	93.4122	75.8563	99.8311	56872	381710	Mental Disorders	5.70891e-08
EUR	LINC01748	367.8	Hypermetropia	17	4.79559e-11	86.7091	76.0703	94.9976	74904	363678	Sense Organs	9.59118e-11
EUR	LINC01748	367.1	Myopia	17	0.0933559	16.2017	0	80.4812	66797	371785	Sense Organs	0.0933559
EUR	LINC01833	318	Tobacco use disorder	2	0.00356161	88.2281	41.2874	99.9884	149303	289279	Mental Disorders	0.0106848
EUR	LINC01833	317	Alcohol-related disorders	2	0.021866	80.9756	7.24989	99.9813	79267	359315	Mental Disorders	0.0327991
EUR	LINC01833	317.1	Alcoholism	2	0.110515	60.7357	0	99.9614	56872	381710	Mental Disorders	0.110515
EUR	LINC01934	361.1	Retinal detachment with retinal defect	7	0.0132638	61.1284	19.591	97.522	4887	433695	Sense Organs	0.0132638
EUR	LINC01965	296	Mood disorders	5	1.57277e-06	92.1736	76.5063	99.1559	189495	249087	Mental Disorders	1.73005e-05
EUR	LINC01965	296.2	Depression	5	1.03917e-05	91.0401	73.1507	99.0515	179029	259553	Mental Disorders	5.71543e-05
EUR	LINC01965	300	Anxiety disorders	5	0.000643839	86.6364	58.734	98.6881	179152	259430	Mental Disorders	0.00118037
EUR	LINC01965	327.3	Sleep apnea	5	6.84856e-05	89.6312	68.6794	98.9282	152673	285909	Neurological	0.000251114
EUR	LINC01965	300.9	Posttraumatic stress disorder	5	0.000216117	88.2622	64.0175	98.807	102393	336189	Mental Disorders	0.000487839
EUR	LINC01965	318	Tobacco use disorder	5	0.000221745	85.3622	55.5553	98.4621	149303	289279	Mental Disorders	0.000487839
EUR	LINC01965	296.22	Major depressive disorder	5	0.00795256	78.4908	28.4488	98.114	141048	297534	Mental Disorders	0.00874782
EUR	LINC01965	327.32	Obstructive sleep apnea	5	0.00178754	83.7296	49.7947	98.4398	128433	310149	Neurological	0.00218478
EUR	LINC01965	313.1	Attention deficit hyperactivity disorder	5	0.00151438	81.3972	43.382	98.1514	11709	426873	Mental Disorders	0.00215811
EUR	LINC01965	327.4	Insomnia	5	0.017174	72.694	12.877	97.7401	81919	356663	Neurological	0.017174
EUR	LINC01965	313	Pervasive developmental disorders	5	0.00156953	80.8701	42.4089	98.0681	13071	425511	Mental Disorders	0.00215811
EUR	LINC02027	364.41	Keratoconus	3	0.841114	0	0	84.0752	571	438011	Sense Organs	0.841114
EUR	LINC02057	316	Substance addiction and disorders	2	0.18473	43.1546	0	99.9442	52444	386138	Mental Disorders	0.476621
EUR	LINC02057	366.2	Senile cataract	2	0.305285	4.84937	0	99.9066	199557	239025	Sense Organs	0.476621
EUR	LINC02057	317	Alcohol-related disorders	2	0.460771	0	0	99.8195	79267	359315	Mental Disorders	0.476621
EUR	LINC02057	366	Cataract	2	0.207058	37.1811	0	99.9383	231878	206704	Sense Organs	0.476621
EUR	LINC02057	318	Tobacco use disorder	2	0.476621	0	0	99.8061	149303	289279	Mental Disorders	0.476621
EUR	LINC02060	361.2	Retinoschisis and retinal cysts	12	1.05484e-07	85.4075	67.8267	95.5566	1737	436845	Sense Organs	1.47677e-06
EUR	LINC02060	300.1	Anxiety disorder	12	1.51644e-05	80.9765	59.254	95.0615	118977	319605	Mental Disorders	0.000106151
EUR	LINC02060	389.4	Tinnitus	12	0.000422197	67.6696	30.7397	90.7155	80350	358232	Sense Organs	0.00147769
EUR	LINC02060	327.4	Insomnia	12	0.00790153	60.9217	18.5208	89.6922	81919	356663	Neurological	0.0138277
EUR	LINC02060	389	Hearing loss	12	0.0034016	60.4989	25.1295	88.5599	227434	211148	Sense Organs	0.00793706
EUR	LINC02060	317.1	Alcoholism	12	0.0152739	53.0236	12.2431	90.2056	56872	381710	Mental Disorders	0.0213835
EUR	LINC02060	389.1	Sensorineural hearing loss	12	0.000366596	67.8675	27.1905	91.7126	190788	247794	Sense Organs	0.00147769
EUR	LINC02060	365	Glaucoma	12	0.0049137	63.9768	17.9622	92.1623	81916	356666	Sense Organs	0.0098274
EUR	LINC02060	355.1	Chronic pain syndrome	12	0.0488556	46.3748	0	82.621	27502	411080	Neurological	0.0526137
EUR	LINC02060	317	Alcohol-related disorders	12	0.107623	33.2021	0	86.0565	79267	359315	Mental Disorders	0.107623
EUR	LINC02060	296.22	Major depressive disorder	12	0.00241661	71.5466	37.0949	92.9258	141048	297534	Mental Disorders	0.00676651
EUR	LINC02060	327	Sleep disorders	12	0.0134706	55.8779	0	88.5339	123537	315045	Neurological	0.0209543
EUR	LINC02060	352.1	Trigeminal nerve disorders [cn5]	12	0.044176	47.0741	0	84.0948	2652	435930	Neurological	0.0515386
EUR	LINC02060	386.9	Dizziness and giddiness (light-headedness and vertigo)	12	0.035371	40.3431	0	90.6565	62728	375854	Sense Organs	0.0450176
EUR	LINC02144	300.1	Anxiety disorder	7	0.0275456	54.1982	0	93.5808	118977	319605	Mental Disorders	0.0413184
EUR	LINC02144	317.1	Alcoholism	7	0.0044646	76.872	26.253	96.6232	56872	381710	Mental Disorders	0.0133938
EUR	LINC02144	317	Alcohol-related disorders	7	0.0528667	48.3722	0	93.7904	79267	359315	Mental Disorders	0.0528667
EUR	LINC02210-CRHR1	332	Parkinson's disease	22	0.000161767	55.0602	48.7254	92.3107	9147	429435	Neurological	0.00299268
EUR	LINC02210-CRHR1	365.11	Primary open angle glaucoma	22	2.23125e-05	64.0225	60.2825	93.694	20683	417899	Sense Organs	0.000825562
EUR	LINC02210-CRHR1	296.2	Depression	22	0.464062	1.8843	0	62.7947	179029	259553	Mental Disorders	0.999909
EUR	LINC02210-CRHR1	296	Mood disorders	22	0.448975	1.0925	0	64.8608	189495	249087	Mental Disorders	0.999909
EUR	LINC02210-CRHR1	296.22	Major depressive disorder	22	0.487286	0.192116	0	62.1507	141048	297534	Mental Disorders	0.999909
EUR	LINC02210-CRHR1	327.32	Obstructive sleep apnea	22	0.0746944	9.85289	0	84.0894	128433	310149	Neurological	0.488656
EUR	LINC02210-CRHR1	327.3	Sleep apnea	22	0.08697	11.0651	0	81.2781	152673	285909	Neurological	0.488656
EUR	LINC02210-CRHR1	365	Glaucoma	22	0.00739372	19.2352	0	90.4349	81916	356666	Sense Organs	0.0911892
EUR	LINC02210-CRHR1	366	Cataract	22	0.482769	8.26506	0	67.2931	231878	206704	Sense Organs	0.999909
EUR	LINC02210-CRHR1	317.1	Alcoholism	22	0.100711	2.94438	0	85.4502	56872	381710	Mental Disorders	0.488656
EUR	LINC02210-CRHR1	351	Other peripheral nerve disorders	22	0.72951	0.354514	0	64.5851	78985	359597	Neurological	0.999909
EUR	LINC02210-CRHR1	368.1	Amblyopia	22	0.132069	6.97388	0	77.7787	6385	432197	Sense Organs	0.488656
EUR	LINC02210-CRHR1	317	Alcohol-related disorders	22	0.12228	0.57734	0	84.2777	79267	359315	Mental Disorders	0.488656
EUR	LINC02210-CRHR1	365.1	Open-angle glaucoma	22	0.0723636	5.85413	0	83.4347	57225	381357	Sense Organs	0.488656
EUR	LINC02210-CRHR1	290.1	Dementias	22	0.932185	0.768384	0	31.1225	21656	416926	Mental Disorders	0.999909
EUR	LINC02210-CRHR1	389	Hearing loss	22	0.982428	0	0	0	227434	211148	Sense Organs	0.999909
EUR	LINC02210-CRHR1	337.1	Peripheral autonomic neuropathy	22	0.615709	0.74243	0	66.7701	14335	424247	Neurological	0.999909
EUR	LINC02210-CRHR1	290.11	Alzheimer's disease	22	0.454529	0.537054	0	72.6112	5067	433515	Mental Disorders	0.999909
EUR	LINC02210-CRHR1	353.2	Nerve root lesions	22	0.423214	0.0141192	0	62.2248	3258	435324	Neurological	0.999909
EUR	LINC02210-CRHR1	365.5	Pseudoexfoliation glaucoma	22	0.127688	0.0165437	0	81.7391	1157	437425	Sense Organs	0.488656
EUR	LINC02210-CRHR1	337	Disorders of the autonomic nervous system	22	0.675801	0.405496	0	63.0888	15552	423030	Neurological	0.999909
EUR	LINC02210-CRHR1	292	Neurological disorders	22	0.591058	0.893858	0	58.3124	61784	376798	Mental Disorders	0.999909
EUR	LINC02210-CRHR1	317.11	Alcoholic liver damage	22	0.938266	0.333117	0	25.6993	8677	429905	Mental Disorders	0.999909
EUR	LINC02210-CRHR1	300	Anxiety disorders	22	0.998553	0	0	0	179152	259430	Mental Disorders	0.999909
EUR	LINC02210-CRHR1	361.1	Retinal detachment with retinal defect	22	0.993601	0	0	0	4887	433695	Sense Organs	0.999909
EUR	LINC02210-CRHR1	353	Nerve root and plexus disorders	22	0.257213	3.53161	0	70.0674	6073	432509	Neurological	0.865172
EUR	LINC02210-CRHR1	295	Schizophrenia and other psychotic disorders	22	0.612933	0.0169812	0	61.9545	16561	422021	Mental Disorders	0.999909
EUR	LINC02210-CRHR1	367.8	Hypermetropia	22	0.994506	0	0	0	74904	363678	Sense Organs	0.999909
EUR	LINC02210-CRHR1	300.1	Anxiety disorder	22	0.967908	0	0	0	118977	319605	Mental Disorders	0.999909
EUR	LINC02210-CRHR1	389.1	Sensorineural hearing loss	22	0.998807	0	0	0	190788	247794	Sense Organs	0.999909
EUR	LINC02210-CRHR1	300.9	Posttraumatic stress disorder	22	0.999181	0	0	0	102393	336189	Mental Disorders	0.999909
EUR	LINC02210-CRHR1	295.3	Psychosis	22	0.744784	0.208112	0	55.2457	9675	428907	Mental Disorders	0.999909
EUR	LINC02210-CRHR1	379.3	Aphakia and other disorders of lens	22	0.993423	0	0	0	7243	431339	Sense Organs	0.999909
EUR	LINC02210-CRHR1	366.2	Senile cataract	22	0.9809	0	0	0	199557	239025	Sense Organs	0.999909
EUR	LINC02210-CRHR1	292.3	Memory loss	22	0.994089	0	0	0	15044	423538	Mental Disorders	0.999909
EUR	LINC02210-CRHR1	333.1	Essential tremor	22	0.960011	0	0	17.2322	14197	424385	Neurological	0.999909
EUR	LINC02210-CRHR1	372	Disorders of conjunctiva	22	0.999909	0	0	0	10071	428511	Sense Organs	0.999909
EUR	LINC02345	317	Alcohol-related disorders	2	0.174824	45.6843	0	99.9467	79267	359315	Mental Disorders	0.232452
EUR	LINC02345	317.1	Alcoholism	2	0.232452	29.8636	0	99.9311	56872	381710	Mental Disorders	0.232452
EUR	LINC02424	300.1	Anxiety disorder	4	0.0301919	77.1901	0	99.3124	118977	319605	Mental Disorders	0.0603837
EUR	LINC02424	333	Extrapyramidal disease and abnormal movement disorders	4	0.064204	32.0168	0	99.0937	23253	415329	Neurological	0.064204
EUR	LINC02488	300.1	Anxiety disorder	4	0.0512769	64.6582	0	97.5726	118977	319605	Mental Disorders	0.0793828
EUR	LINC02488	317.1	Alcoholism	4	0.0793828	59.9056	0	98.1705	56872	381710	Mental Disorders	0.0793828
EUR	LINC02742	327.32	Obstructive sleep apnea	4	5.30158e-08	91.4029	71.2364	99.4057	128433	310149	Neurological	5.30158e-07
EUR	LINC02742	327.3	Sleep apnea	4	1.67874e-05	87.0493	58.2252	99.089	152673	285909	Neurological	5.5958e-05
EUR	LINC02742	365	Glaucoma	4	0.0149028	70.0648	11.9839	97.1862	81916	356666	Sense Organs	0.0186285
EUR	LINC02742	368	Visual disturbances	4	0.00731958	73.6985	20.7524	97.9089	51954	386628	Sense Organs	0.0104565
EUR	LINC02742	351	Other peripheral nerve disorders	4	0.00587748	83.1609	36.2003	99.319	78985	359597	Neurological	0.0104565
EUR	LINC02742	317.1	Alcoholism	4	0.00208553	80.13	35.7912	98.867	56872	381710	Mental Disorders	0.00521382
EUR	LINC02742	317	Alcohol-related disorders	4	1.14336e-05	90.651	66.0496	99.4611	79267	359315	Mental Disorders	5.5958e-05
EUR	LINC02742	365.11	Primary open angle glaucoma	4	0.00642053	74.1374	18.7265	97.8595	20683	417899	Sense Organs	0.0104565
EUR	LINC02742	365.1	Open-angle glaucoma	4	0.0446931	62.8759	0	96.2964	57225	381357	Sense Organs	0.0446931
EUR	LINC02742	368.2	Diplopia and disorders of binocular vision	4	0.0177748	69.3825	6.13526	97.5498	10323	428259	Sense Organs	0.0197498
EUR	LINC02763	318	Tobacco use disorder	4	0.0860935	52.8494	0	97.4335	149303	289279	Mental Disorders	0.121384
EUR	LINC02763	317	Alcohol-related disorders	4	0.0220497	66.5332	0	96.709	79267	359315	Mental Disorders	0.0440995
EUR	LINC02763	296	Mood disorders	4	0.00788461	72.1915	19.4647	97.7634	189495	249087	Mental Disorders	0.0427139
EUR	LINC02763	296.2	Depression	4	0.014238	69.0499	15.0103	97.2067	179029	259553	Mental Disorders	0.0427139
EUR	LINC02763	296.22	Major depressive disorder	4	0.121384	50.1264	0	94.5362	141048	297534	Mental Disorders	0.121384
EUR	LINC02763	316	Substance addiction and disorders	4	0.111223	50.2126	0	96.2733	52444	386138	Mental Disorders	0.121384
EUR	LINC02796	296	Mood disorders	11	0.00145446	62.528	34.4485	96.1467	189495	249087	Mental Disorders	0.0143371
EUR	LINC02796	296.2	Depression	11	0.00279304	57.945	40.4318	95.7972	179029	259553	Mental Disorders	0.0143371
EUR	LINC02796	300	Anxiety disorders	11	0.00307223	53.8661	32.8498	96.1933	179152	259430	Mental Disorders	0.0143371
EUR	LINC02796	300.12	Agorophobia; social phobia; and panic disorder	11	0.0648544	37.3756	0	89.214	17819	420763	Mental Disorders	0.113495
EUR	LINC02796	300.1	Anxiety disorder	11	0.00926907	42.2001	24.1835	95.6471	118977	319605	Mental Disorders	0.0259534
EUR	LINC02796	296.22	Major depressive disorder	11	0.0152135	38.4954	0	95.0363	141048	297534	Mental Disorders	0.0354981
EUR	LINC02796	304	Adjustment reaction	11	0.00714575	44.6936	25.3638	95.9124	72986	365596	Mental Disorders	0.0250101
EUR	LINC02796	351	Other peripheral nerve disorders	11	0.0365218	27.3579	0	93.9602	78985	359597	Neurological	0.0730436
EUR	LINC02796	327.3	Sleep apnea	11	0.145896	0.20165	0	93.0896	152673	285909	Neurological	0.22695
EUR	LINC02796	300.9	Posttraumatic stress disorder	11	0.181403	0.128923	0	92.5576	102393	336189	Mental Disorders	0.253964
EUR	LINC02796	369	Infection of the eye	11	0.347998	0.0770428	0	82.725	14115	424467	Sense Organs	0.405998
EUR	LINC02796	327.32	Obstructive sleep apnea	11	0.41228	1.11843	0	86.9316	128433	310149	Neurological	0.421578
EUR	LINC02796	327.41	Organic or persistent insomnia	11	0.326368	0.248067	0	87.5659	5471	433111	Neurological	0.405998
EUR	LINC02796	327.4	Insomnia	11	0.421578	0.403567	0	88.0366	81919	356663	Neurological	0.421578
EUR	LINC02797	296	Mood disorders	10	0.0100337	61.7612	28.4485	93.3783	189495	249087	Mental Disorders	0.067633
EUR	LINC02797	296.2	Depression	10	0.0106789	60.9078	24.8911	93.5557	179029	259553	Mental Disorders	0.067633
EUR	LINC02797	300	Anxiety disorders	10	0.00404397	68.1798	37.9518	94.9605	179152	259430	Mental Disorders	0.067633
EUR	LINC02797	296.22	Major depressive disorder	10	0.054502	33.0655	0	91.3119	141048	297534	Mental Disorders	0.17259
EUR	LINC02797	300.1	Anxiety disorder	10	0.0433343	31.4738	0	92.5541	118977	319605	Mental Disorders	0.16467
EUR	LINC02797	300.12	Agorophobia; social phobia; and panic disorder	10	0.144789	7.78955	0	90.3113	17819	420763	Mental Disorders	0.250089
EUR	LINC02797	327.3	Sleep apnea	10	0.0193041	55.7804	0	91.7789	152673	285909	Neurological	0.0916947
EUR	LINC02797	304	Adjustment reaction	10	0.087345	28.2565	0	88.7767	72986	365596	Mental Disorders	0.221164
EUR	LINC02797	327.32	Obstructive sleep apnea	10	0.0931215	26.7278	0	88.7957	128433	310149	Neurological	0.221164
EUR	LINC02797	327	Sleep disorders	10	0.382316	0.933977	0	81.1637	123537	315045	Neurological	0.454001
EUR	LINC02797	351	Other peripheral nerve disorders	10	0.109035	29.9189	0	87.418	78985	359597	Neurological	0.230185
EUR	LINC02797	327.4	Insomnia	10	0.632431	0	0	75.0557	81919	356663	Neurological	0.632431
EUR	LINC02797	300.9	Posttraumatic stress disorder	10	0.366651	0.271664	0	82.6279	102393	336189	Mental Disorders	0.454001
EUR	LINC02797	381	Otitis media and eustachian tube disorders	10	0.122926	24.6458	0	87.2132	23942	414640	Sense Organs	0.23356
EUR	LINC02797	369	Infection of the eye	10	0.21302	0.0615142	0	90.6703	14115	424467	Sense Organs	0.337281
EUR	LINC02797	327.41	Organic or persistent insomnia	10	0.59151	0.0210342	0	78.1028	5471	433111	Neurological	0.624372
EUR	LINC02797	369.5	Conjunctivitis; infectious	10	0.245002	0.172362	0	90.107	9548	429034	Sense Organs	0.35808
EUR	LINC02797	381.1	Otitis media	10	0.412153	0	0	77.6611	16679	421903	Sense Organs	0.460642
EUR	LINC02797	358	Myoneural disorders	10	0.330689	9.06471	0	79.3424	1260	437322	Neurological	0.448792
EUR	LINC02821	317.1	Alcoholism	17	3.96892e-06	62.9189	46.1678	96.3376	56872	381710	Mental Disorders	3.96892e-06
EUR	LINC02821	352	Disorders of other cranial nerves	17	2.60939e-09	74.9636	64.6791	96.2389	6800	431782	Neurological	3.47919e-09
EUR	LINC02821	363	Chorioretinal inflammations; scars; and other disorders of choroid	17	1.39234e-21	87.0354	77.4332	96.0195	9305	429277	Sense Organs	2.78468e-21
EUR	LINC02821	363.3	Chorioretinal scars	17	1.42047e-22	87.4833	77.8536	96.0098	8079	430503	Sense Organs	5.68188e-22
EUR	LMAN2	317.1	Alcoholism	2	0.00295068	88.6849	42.9286	99.9889	56872	381710	Mental Disorders	0.00590136
EUR	LMAN2	317	Alcohol-related disorders	2	0.006638	86.4285	31.3948	99.9867	79267	359315	Mental Disorders	0.006638
EUR	LMOD1	296.22	Major depressive disorder	6	7.03818e-12	98.623	96.0937	99.8022	141048	297534	Mental Disorders	4.92673e-11
EUR	LMOD1	296.2	Depression	6	1.59652e-09	98.1706	94.7027	99.745	179029	259553	Mental Disorders	5.58782e-09
EUR	LMOD1	296	Mood disorders	6	5.50596e-09	98.1291	94.546	99.7434	189495	249087	Mental Disorders	1.28472e-08
EUR	LMOD1	300.9	Posttraumatic stress disorder	6	3.66157e-07	97.3256	91.7958	99.6633	102393	336189	Mental Disorders	4.46138e-07
EUR	LMOD1	292	Neurological disorders	6	5.17862e-05	95.1423	83.6096	99.4723	61784	376798	Mental Disorders	5.17862e-05
EUR	LMOD1	318	Tobacco use disorder	6	3.57524e-07	97.0376	90.8081	99.6199	149303	289279	Mental Disorders	4.46138e-07
EUR	LMOD1	300	Anxiety disorders	6	3.82404e-07	97.3431	91.9996	99.6575	179152	259430	Mental Disorders	4.46138e-07
EUR	LRFN5	296	Mood disorders	19	4.0496e-35	94.609	90.7988	97.9705	189495	249087	Mental Disorders	7.69423e-34
EUR	LRFN5	296.2	Depression	19	4.01325e-30	93.6707	89.1515	97.6952	179029	259553	Mental Disorders	2.54173e-29
EUR	LRFN5	300.1	Anxiety disorder	19	3.46283e-30	93.886	89.2517	97.66	118977	319605	Mental Disorders	2.54173e-29
EUR	LRFN5	296.22	Major depressive disorder	19	1.73034e-28	93.5466	88.6673	97.4435	141048	297534	Mental Disorders	8.2191e-28
EUR	LRFN5	300	Anxiety disorders	19	4.34537e-26	93.1752	88.2894	97.3868	179152	259430	Mental Disorders	1.65124e-25
EUR	LRFN5	301	Personality disorders	19	6.25055e-20	90.404	83.6225	96.7144	18764	419818	Mental Disorders	1.97934e-19
EUR	LRFN5	296.1	Bipolar	19	4.6498e-16	87.5932	79.1706	96.014	26985	411597	Mental Disorders	1.10433e-15
EUR	LRFN5	317	Alcohol-related disorders	19	9.78186e-18	88.9378	81.0416	96.3592	79267	359315	Mental Disorders	2.65508e-17
EUR	LRFN5	300.11	Generalized anxiety disorder	19	7.70928e-13	85.4507	74.6515	95.0052	34683	403899	Mental Disorders	1.46476e-12
EUR	LRFN5	300.4	Dysthymic disorder	19	2.54498e-13	86.1316	76.1265	95.2838	31778	406804	Mental Disorders	5.37274e-13
EUR	LRFN5	304	Adjustment reaction	19	5.31339e-09	81.8604	66.3277	93.3156	72986	365596	Mental Disorders	7.76573e-09
EUR	LRFN5	317.1	Alcoholism	19	9.15564e-11	81.6626	69.4709	94.3958	56872	381710	Mental Disorders	1.58143e-10
EUR	LRFN5	300.9	Posttraumatic stress disorder	19	0.000805596	65.2011	39.7425	89.8342	102393	336189	Mental Disorders	0.000805596
EUR	LRFN5	316	Substance addiction and disorders	19	3.19532e-10	84.3811	72.5227	94.3411	52444	386138	Mental Disorders	5.05926e-10
EUR	LRFN5	355.1	Chronic pain syndrome	19	2.10974e-07	81.9888	71.9653	95.3954	27502	411080	Neurological	2.86321e-07
EUR	LRFN5	340	Migraine	19	0.00065717	65.4321	46.8992	91.6915	32280	406302	Neurological	0.00069368
EUR	LRFN5	365.2	Primary angle-closure glaucoma	19	4.76965e-05	66.27	39.8378	88.2502	7331	431251	Sense Organs	5.66396e-05
EUR	LRFN5	292	Neurological disorders	19	2.24804e-06	74.1177	57.123	92.3848	61784	376798	Mental Disorders	2.84751e-06
EUR	LRFN5	375.1	Dry eyes	19	0.000149735	70.1552	46.5924	91.5997	89532	349050	Sense Organs	0.000167351
EUR	LRGUK	372	Disorders of conjunctiva	15	0.000232841	72.329	48.8986	93.9756	10071	428511	Sense Organs	0.000698524
EUR	LRGUK	318	Tobacco use disorder	15	1.3876e-05	82.1376	66.4459	95.9315	149303	289279	Mental Disorders	8.32563e-05
EUR	LRGUK	366	Cataract	15	0.265484	24.9044	0	69.5143	231878	206704	Sense Organs	0.265484
EUR	LRGUK	296	Mood disorders	15	0.0415082	43.1978	0	83.2293	189495	249087	Mental Disorders	0.0622623
EUR	LRGUK	296.1	Bipolar	15	0.0304094	38.1798	0	88.0424	26985	411597	Mental Disorders	0.0608188
EUR	LRGUK	327.4	Insomnia	15	0.105912	1.45805	0	88.6145	81919	356663	Neurological	0.127094
EUR	LRPPRC	317.1	Alcoholism	3	5.94551e-06	92.0459	70.1239	99.801	56872	381710	Mental Disorders	2.97276e-05
EUR	LRPPRC	316	Substance addiction and disorders	3	5.68588e-05	89.5324	62.5924	99.7346	52444	386138	Mental Disorders	9.47646e-05
EUR	LRPPRC	317	Alcohol-related disorders	3	4.27144e-05	90.3262	61.85	99.7578	79267	359315	Mental Disorders	9.47646e-05
EUR	LRPPRC	367.8	Hypermetropia	3	0.00366862	83.9492	32.5484	99.6155	74904	363678	Sense Organs	0.00458577
EUR	LRPPRC	318	Tobacco use disorder	3	0.044357	67.1144	0	99.1396	149303	289279	Mental Disorders	0.044357
EUR	LRRC34	293.1	Swelling; mass; or lump in head and neck [space-occupying lesion; intracranial nos]	10	0.287714	0.0381252	0	88.2609	9389	429193	Mental Disorders	0.287714
EUR	LRRC34	290.1	Dementias	10	0.0623127	45.77	0	83.7168	21656	416926	Mental Disorders	0.124625
EUR	LRRC37A	296.22	Major depressive disorder	13	0.992007	0	0	0	141048	297534	Mental Disorders	0.999826
EUR	LRRC37A	296	Mood disorders	13	0.989471	0	0	0	189495	249087	Mental Disorders	0.999826
EUR	LRRC37A	296.2	Depression	13	0.991596	0	0	0	179029	259553	Mental Disorders	0.999826
EUR	LRRC37A	365.11	Primary open angle glaucoma	13	0.989445	0	0	0	20683	417899	Sense Organs	0.999826
EUR	LRRC37A	290.11	Alzheimer's disease	13	0.999756	0	0	0	5067	433515	Mental Disorders	0.999826
EUR	LRRC37A	351	Other peripheral nerve disorders	13	0.99892	0	0	0	78985	359597	Neurological	0.999826
EUR	LRRC37A	368.1	Amblyopia	13	0.997699	0	0	0	6385	432197	Sense Organs	0.999826
EUR	LRRC37A	290.1	Dementias	13	0.999762	0	0	0	21656	416926	Mental Disorders	0.999826
EUR	LRRC37A	327.32	Obstructive sleep apnea	13	0.991964	0	0	0	128433	310149	Neurological	0.999826
EUR	LRRC37A	366	Cataract	13	0.999742	0	0	0	231878	206704	Sense Organs	0.999826
EUR	LRRC37A	337.1	Peripheral autonomic neuropathy	13	0.999757	0	0	0	14335	424247	Neurological	0.999826
EUR	LRRC37A	337	Disorders of the autonomic nervous system	13	0.999826	0	0	0	15552	423030	Neurological	0.999826
EUR	LRRC37A	292.11	Aphasia	13	0.99954	0	0	0	2578	436004	Mental Disorders	0.999826
EUR	LRRC37A	332	Parkinson's disease	13	0.980903	0	0	0	9147	429435	Neurological	0.999826
EUR	LRRC37A	327.3	Sleep apnea	13	0.996414	0	0	0	152673	285909	Neurological	0.999826
EUR	LRRC37A16P	386.9	Dizziness and giddiness (light-headedness and vertigo)	11	7.39554e-29	95.0955	89.7596	98.4577	62728	375854	Sense Organs	1.18329e-27
EUR	LRRC37A16P	318	Tobacco use disorder	11	0.00326619	64.6697	23.9211	91.1385	149303	289279	Mental Disorders	0.0104518
EUR	LRRC37A16P	365.2	Primary angle-closure glaucoma	11	4.88399e-08	85.0224	67.9097	95.5455	7331	431251	Sense Organs	2.6048e-07
EUR	LRRC37A16P	300.9	Posttraumatic stress disorder	11	0.00296148	64.513	23.7336	90.0135	102393	336189	Mental Disorders	0.0104518
EUR	LRRC37A16P	389	Hearing loss	11	0.00742885	61.2621	21.1801	90.8076	227434	211148	Sense Organs	0.0138004
EUR	LRRC37A16P	296.2	Depression	11	0.00521974	60.4851	14.6287	89.0903	179029	259553	Mental Disorders	0.0119368
EUR	LRRC37A16P	300	Anxiety disorders	11	0.00522234	62.6139	22.4006	89.8252	179152	259430	Mental Disorders	0.0119368
EUR	LRRC37A16P	296	Mood disorders	11	0.0077627	58.1098	16.4317	88.9656	189495	249087	Mental Disorders	0.0138004
EUR	LRRC37A16P	339	Other headache syndromes	11	1.1654e-09	87.0204	72.4023	96.1239	60402	378180	Neurological	9.32321e-09
EUR	LRRC37A16P	389.1	Sensorineural hearing loss	11	0.285498	0	0	79.7545	190788	247794	Sense Organs	0.285498
EUR	LRRC37A16P	316	Substance addiction and disorders	11	0.0970657	38.7449	0	80.8838	52444	386138	Mental Disorders	0.119465
EUR	LRRC37A16P	301	Personality disorders	11	0.0730189	40.7066	0	84.1956	18764	419818	Mental Disorders	0.0973586
EUR	LRRC37A16P	389.5	Disorders of acoustic nerve	11	0.010859	59.9404	13.6677	90.0263	938	437644	Sense Organs	0.0173744
EUR	LRRC37A16P	317.11	Alcoholic liver damage	11	0.190166	25.5769	0	79.4136	8677	429905	Mental Disorders	0.217333
EUR	LRRC37A16P	317.1	Alcoholism	11	0.0119767	57.1005	10.0753	87.8833	56872	381710	Mental Disorders	0.0174207
EUR	LRRC37A16P	301.2	Antisocial/borderline personality disorder	11	0.211159	22.8061	0	79.0546	6978	431604	Mental Disorders	0.225236
EUR	LRRC37A2	365.11	Primary open angle glaucoma	24	0.191235	18.9675	0	52.2153	20683	417899	Sense Organs	1
EUR	LRRC37A2	296.22	Major depressive disorder	24	0.0187133	42.0524	0	74.589	141048	297534	Mental Disorders	0.580112
EUR	LRRC37A2	296.2	Depression	24	0.373492	13.631	0	82.9626	179029	259553	Mental Disorders	1
EUR	LRRC37A2	332	Parkinson's disease	24	0.999142	0	0	0	9147	429435	Neurological	1
EUR	LRRC37A2	296	Mood disorders	24	0.32432	15.7012	0	83.5363	189495	249087	Mental Disorders	1
EUR	LRRC37A2	327.32	Obstructive sleep apnea	24	0.999079	0	0	0	128433	310149	Neurological	1
EUR	LRRC37A2	327.3	Sleep apnea	24	0.994748	0	0	0	152673	285909	Neurological	1
EUR	LRRC37A2	317.1	Alcoholism	24	0.999994	0	0	0	56872	381710	Mental Disorders	1
EUR	LRRC37A2	366	Cataract	24	0.547884	0	0	81.4433	231878	206704	Sense Organs	1
EUR	LRRC37A2	351	Other peripheral nerve disorders	24	0.999893	0	0	0	78985	359597	Neurological	1
EUR	LRRC37A2	290.11	Alzheimer's disease	24	0.505718	2.17925	0	45.4934	5067	433515	Mental Disorders	1
EUR	LRRC37A2	317	Alcohol-related disorders	24	0.999994	0	0	0	79267	359315	Mental Disorders	1
EUR	LRRC37A2	365	Glaucoma	24	0.999976	0	0	0	81916	356666	Sense Organs	1
EUR	LRRC37A2	290.1	Dementias	24	0.9991	0	0	0	21656	416926	Mental Disorders	1
EUR	LRRC37A2	368.1	Amblyopia	24	0.89599	0	0	26.2637	6385	432197	Sense Organs	1
EUR	LRRC37A2	337.1	Peripheral autonomic neuropathy	24	0.999319	0	0	0	14335	424247	Neurological	1
EUR	LRRC37A2	300	Anxiety disorders	24	0.998158	0	0	0	179152	259430	Mental Disorders	1
EUR	LRRC37A2	333.1	Essential tremor	24	0.999804	0	0	0	14197	424385	Neurological	1
EUR	LRRC37A2	337	Disorders of the autonomic nervous system	24	0.997058	0	0	0	15552	423030	Neurological	1
EUR	LRRC37A2	300.9	Posttraumatic stress disorder	24	0.99976	0	0	0	102393	336189	Mental Disorders	1
EUR	LRRC37A2	300.1	Anxiety disorder	24	0.998491	0	0	0	118977	319605	Mental Disorders	1
EUR	LRRC37A2	295.3	Psychosis	24	1	0	0	0	9675	428907	Mental Disorders	1
EUR	LRRC37A2	366.2	Senile cataract	24	0.863286	0	0	0	199557	239025	Sense Organs	1
EUR	LRRC37A2	356	Hereditary and idiopathic peripheral neuropathy	24	1	0	0	0	36964	401618	Neurological	1
EUR	LRRC37A2	372	Disorders of conjunctiva	24	0.999997	0	0	0	10071	428511	Sense Organs	1
EUR	LRRC37A2	367.8	Hypermetropia	24	0.99979	0	0	0	74904	363678	Sense Organs	1
EUR	LRRC37A2	295	Schizophrenia and other psychotic disorders	24	1	0	0	0	16561	422021	Mental Disorders	1
EUR	LRRC37A2	361.1	Retinal detachment with retinal defect	24	0.999998	0	0	0	4887	433695	Sense Organs	1
EUR	LRRC37A2	367.4	Presbyopia	24	0.994489	0	0	0	212916	225666	Sense Organs	1
EUR	LRRC37A2	365.1	Open-angle glaucoma	24	1	0	0	0	57225	381357	Sense Organs	1
EUR	LRRC37A2	345	Epilepsy; recurrent seizures; convulsions	24	0.999998	0	0	0	18461	420121	Neurological	1
EUR	LRRC37A4P	365.11	Primary open angle glaucoma	24	0.377804	0.542624	0	53.7869	20683	417899	Sense Organs	1
EUR	LRRC37A4P	332	Parkinson's disease	24	0.694824	0	0	43.5403	9147	429435	Neurological	1
EUR	LRRC37A4P	296.2	Depression	24	0.485156	3.92871	0	84.5883	179029	259553	Mental Disorders	1
EUR	LRRC37A4P	296.22	Major depressive disorder	24	0.464652	5.8581	0	75.922	141048	297534	Mental Disorders	1
EUR	LRRC37A4P	296	Mood disorders	24	0.557463	5.17396	0	81.1269	189495	249087	Mental Disorders	1
EUR	LRRC37A4P	366	Cataract	24	0.819828	0	0	0	231878	206704	Sense Organs	1
EUR	LRRC37A4P	327.32	Obstructive sleep apnea	24	0.859786	0	0	0	128433	310149	Neurological	1
EUR	LRRC37A4P	365	Glaucoma	24	0.967286	0	0	0	81916	356666	Sense Organs	1
EUR	LRRC37A4P	327.3	Sleep apnea	24	0.902867	0	0	0	152673	285909	Neurological	1
EUR	LRRC37A4P	317.1	Alcoholism	24	0.998863	0	0	0	56872	381710	Mental Disorders	1
EUR	LRRC37A4P	351	Other peripheral nerve disorders	24	0.988418	0	0	0	78985	359597	Neurological	1
EUR	LRRC37A4P	317	Alcohol-related disorders	24	0.998931	0	0	0	79267	359315	Mental Disorders	1
EUR	LRRC37A4P	368.1	Amblyopia	24	0.985555	0	0	0	6385	432197	Sense Organs	1
EUR	LRRC37A4P	337.1	Peripheral autonomic neuropathy	24	0.994747	0	0	0	14335	424247	Neurological	1
EUR	LRRC37A4P	290.11	Alzheimer's disease	24	0.998677	0	0	0	5067	433515	Mental Disorders	1
EUR	LRRC37A4P	366.2	Senile cataract	24	0.996471	0	0	0	199557	239025	Sense Organs	1
EUR	LRRC37A4P	361.1	Retinal detachment with retinal defect	24	0.99994	0	0	0	4887	433695	Sense Organs	1
EUR	LRRC37A4P	365.1	Open-angle glaucoma	24	0.998584	0	0	0	57225	381357	Sense Organs	1
EUR	LRRC37A4P	337	Disorders of the autonomic nervous system	24	0.997892	0	0	0	15552	423030	Neurological	1
EUR	LRRC37A4P	290.1	Dementias	24	0.9997	0	0	0	21656	416926	Mental Disorders	1
EUR	LRRC37A4P	300	Anxiety disorders	24	0.997505	0	0	0	179152	259430	Mental Disorders	1
EUR	LRRC37A4P	389	Hearing loss	24	0.999945	0	0	0	227434	211148	Sense Organs	1
EUR	LRRC37A4P	300.1	Anxiety disorder	24	0.999394	0	0	0	118977	319605	Mental Disorders	1
EUR	LRRC37A4P	367.8	Hypermetropia	24	0.999964	0	0	0	74904	363678	Sense Organs	1
EUR	LRRC37A4P	300.9	Posttraumatic stress disorder	24	0.999951	0	0	0	102393	336189	Mental Disorders	1
EUR	LRRC37A4P	317.11	Alcoholic liver damage	24	0.999988	0	0	0	8677	429905	Mental Disorders	1
EUR	LRRC37A4P	379.3	Aphakia and other disorders of lens	24	0.99996	0	0	0	7243	431339	Sense Organs	1
EUR	LRRC37A4P	367	Disorders of refraction and accommodation; blindness and low vision	24	0.99807	0	0	0	266240	172342	Sense Organs	1
EUR	LRRC37A4P	361	Retinal detachments and defects	24	0.999999	0	0	0	13326	425256	Sense Organs	1
EUR	LRRC37A4P	372	Disorders of conjunctiva	24	0.999999	0	0	0	10071	428511	Sense Organs	1
EUR	LRRC37A4P	295.3	Psychosis	24	0.999996	0	0	0	9675	428907	Mental Disorders	1
EUR	LRRC37A4P	367.4	Presbyopia	24	0.999779	0	0	0	212916	225666	Sense Organs	1
EUR	LRRC37A4P	389.1	Sensorineural hearing loss	24	0.999983	0	0	0	190788	247794	Sense Organs	1
EUR	LRRC37A4P	345	Epilepsy; recurrent seizures; convulsions	24	0.999995	0	0	0	18461	420121	Neurological	1
EUR	LRRC37A4P	292	Neurological disorders	24	1	0	0	0	61784	376798	Mental Disorders	1
EUR	LRRC37A4P	295	Schizophrenia and other psychotic disorders	24	0.999999	0	0	0	16561	422021	Mental Disorders	1
EUR	LRRC37B	300.9	Posttraumatic stress disorder	16	0.000320433	57.8275	48.9384	95.351	102393	336189	Mental Disorders	0.000320433
EUR	LRRC43	300.3	Obsessive-compulsive disorders	4	0.788591	0	0	76.839	4659	433923	Mental Disorders	0.788591
EUR	LSM6	371.3	Inflammation of eyelids	24	0.000975767	35.1075	35.7521	93.5654	37899	400683	Sense Organs	0.00146365
EUR	LSM6	292.3	Memory loss	24	0.000367018	48.1298	40.9657	92.9185	15044	423538	Mental Disorders	0.00110105
EUR	LSM6	300.12	Agorophobia; social phobia; and panic disorder	24	0.260024	0.230559	0	80.8941	17819	420763	Mental Disorders	0.260024
EUR	MADD	355.1	Chronic pain syndrome	8	0.0455071	43.3147	0	94.8784	27502	411080	Neurological	0.31855
EUR	MADD	365.11	Primary open angle glaucoma	8	0.133763	22.0769	0	92.7354	20683	417899	Sense Organs	0.455009
EUR	MADD	365	Glaucoma	8	0.198007	0.344063	0	93.4283	81916	356666	Sense Organs	0.455009
EUR	MADD	362.31	Separation of retinal layers	8	0.489624	0.00470503	0	92.3104	1819	436763	Sense Organs	0.685474
EUR	MADD	313.2	Tics and stuttering	8	0.60974	0.000302252	0	80.6273	936	437646	Mental Disorders	0.711363
EUR	MADD	318	Tobacco use disorder	8	0.260005	0.0342442	0	90.6282	149303	289279	Mental Disorders	0.455009
EUR	MADD	386.2	Peripheral or central vertigo	8	0.856345	0	0	55.8823	14234	424348	Sense Organs	0.856345
EUR	MAMSTR	317	Alcohol-related disorders	4	2.19912e-08	96.8986	88.8843	99.8083	79267	359315	Mental Disorders	4.61816e-07
EUR	MAMSTR	317.1	Alcoholism	4	9.26044e-07	96.1243	85.6611	99.7686	56872	381710	Mental Disorders	9.72347e-06
EUR	MAMSTR	292	Neurological disorders	4	0.000220406	92.8585	71.1455	99.6247	61784	376798	Mental Disorders	0.00154284
EUR	MAMSTR	290	Delirium dementia and amnestic and other cognitive disorders	4	0.471802	0.0650309	0	96.7069	37038	401544	Mental Disorders	0.471802
EUR	MAMSTR	290.1	Dementias	4	0.0178132	77.7494	10.1412	99.2214	21656	416926	Mental Disorders	0.0311732
EUR	MAMSTR	381	Otitis media and eustachian tube disorders	4	0.00545401	83.732	33.8653	99.3353	23942	414640	Sense Organs	0.016362
EUR	MAMSTR	345	Epilepsy; recurrent seizures; convulsions	4	0.00728823	81.3157	27.1672	99.2527	18461	420121	Neurological	0.0191316
EUR	MAMSTR	335	Multiple sclerosis	4	0.00225131	88.6833	51.5638	99.4879	2698	435884	Neurological	0.0118194
EUR	MAMSTR	292.2	Mild cognitive impairment	4	0.0266068	75.3265	0	99.1595	20017	418565	Mental Disorders	0.0429801
EUR	MAMSTR	362.31	Separation of retinal layers	4	0.0045579	81.7149	30.8971	99.278	1819	436763	Sense Organs	0.0159526
EUR	MAMSTR	297	Suicidal ideation or attempt	4	0.0131175	77.1364	14.957	99.1629	21921	416661	Mental Disorders	0.0306076
EUR	MAMSTR	290.12	Dementia with cerebral degenerations	4	0.174403	0.0110986	0	98.5707	2013	436569	Mental Disorders	0.183123
EUR	MAMSTR	381.1	Otitis media	4	0.0168188	75.9768	10.0774	99.1272	16679	421903	Sense Organs	0.0311732
EUR	MAMSTR	362	Other retinal disorders	4	0.00433574	84.2226	36.8525	99.3505	90960	347622	Sense Organs	0.0159526
EUR	MAMSTR	316	Substance addiction and disorders	4	0.0701115	56.9664	0	98.9646	52444	386138	Mental Disorders	0.0817967
EUR	MAMSTR	292.4	Altered mental status	4	0.0309247	68.1572	0	99.0444	15206	423376	Mental Disorders	0.0463871
EUR	MAMSTR	345.1	Epilepsy	4	0.0163027	74.1983	9.38269	99.0397	9909	428673	Neurological	0.0311732
EUR	MAMSTR	297.1	Suicidal ideation	4	0.0698229	56.2373	0	98.5388	18537	420045	Mental Disorders	0.0817967
EUR	MAMSTR	345.3	Convulsions	4	0.115555	41.2551	0	98.6022	13239	425343	Neurological	0.127719
EUR	MAMSTR	372	Disorders of conjunctiva	4	0.0454312	62.2152	0	99.2286	10071	428511	Sense Organs	0.0596285
EUR	MAMSTR	327.32	Obstructive sleep apnea	4	0.0347479	69.9639	0	99.1324	128433	310149	Neurological	0.048647
EUR	MAP2K5	327.71	Restless legs syndrome	28	3.77987e-53	96.8955	95.2012	98.5962	15873	422709	Neurological	3.40189e-52
EUR	MAP2K5	327.7	Sleep related movement disorders	28	9.98198e-41	95.6747	93.4138	98.1345	21764	416818	Neurological	4.49189e-40
EUR	MAP2K5	318	Tobacco use disorder	28	4.14956e-05	59.8872	58.3432	87.9576	149303	289279	Mental Disorders	0.000124487
EUR	MAP2K5	340	Migraine	28	0.000386061	44.9507	40.1234	89.3334	32280	406302	Neurological	0.000694909
EUR	MAP2K5	364.41	Keratoconus	28	0.00109027	39.4447	29.0719	88.207	571	438011	Sense Organs	0.00163541
EUR	MAP2K5	365.2	Primary angle-closure glaucoma	28	0.000322919	43.0921	40.015	90.0942	7331	431251	Sense Organs	0.000694909
EUR	MAP2K5	364.5	Corneal dystrophy	28	0.0797075	14.088	0	76.9111	5729	432853	Sense Organs	0.0896709
EUR	MAP2K5	374.3	Ptosis of eyelid	28	0.019411	12.2706	0	85.6331	11142	427440	Sense Organs	0.024957
EUR	MAP2K5	374	Other disorders of eyelids	28	0.126799	0.052402	0	80.0437	32671	405911	Sense Organs	0.126799
EUR	MAP3K14	366	Cataract	5	0.00164393	82.6705	39.0053	98.2657	231878	206704	Sense Organs	0.00832767
EUR	MAP3K14	366.2	Senile cataract	5	0.00486696	79.9673	25.9373	98.3813	199557	239025	Sense Organs	0.0128274
EUR	MAP3K14	365	Glaucoma	5	0.00846731	77.9829	24.3345	97.164	81916	356666	Sense Organs	0.0158762
EUR	MAP3K14	365.11	Primary open angle glaucoma	5	0.000956084	85.8725	50.0295	98.7385	20683	417899	Sense Organs	0.00832767
EUR	MAP3K14	327.32	Obstructive sleep apnea	5	0.00513094	81.3859	35.2036	98.1445	128433	310149	Neurological	0.0128274
EUR	MAP3K14	296.22	Major depressive disorder	5	0.00166553	84.8909	46.3044	98.3155	141048	297534	Mental Disorders	0.00832767
EUR	MAP3K14	365.1	Open-angle glaucoma	5	0.0177759	75.4235	9.63509	97.1502	57225	381357	Sense Organs	0.0296265
EUR	MAP3K14	351	Other peripheral nerve disorders	5	0.0368721	70.5526	0	96.8878	78985	359597	Neurological	0.0488661
EUR	MAP3K14	296.2	Depression	5	0.0376911	69.3419	0	96.4242	179029	259553	Mental Disorders	0.0488661
EUR	MAP3K14	296	Mood disorders	5	0.0390928	68.9811	0	96.3616	189495	249087	Mental Disorders	0.0488661
EUR	MAP3K14	327.3	Sleep apnea	5	0.00385485	83.4146	42.1681	98.8606	152673	285909	Neurological	0.0128274
EUR	MAP3K14	367	Disorders of refraction and accommodation; blindness and low vision	5	0.0541434	55.4738	0	98.7168	266240	172342	Sense Organs	0.0624731
EUR	MAP3K14	370.3	Keratoconjunctivitis	5	0.0074848	86.5084	51.1001	99.4745	5464	433118	Sense Organs	0.0158762
EUR	MAP3K14	361.1	Retinal detachment with retinal defect	5	0.116663	56.0319	0	94.8454	4887	433695	Sense Organs	0.116663
EUR	MAP3K14	367.4	Presbyopia	5	0.10929	34.4768	0	98.506	212916	225666	Sense Organs	0.116663
EUR	MAPK3	339	Other headache syndromes	9	0.00887429	66.9147	26.5851	94.7187	60402	378180	Neurological	0.0609577
EUR	MAPK3	356	Hereditary and idiopathic peripheral neuropathy	9	0.0223743	49.7129	0	94.7163	36964	401618	Neurological	0.0609577
EUR	MAPK3	327.3	Sleep apnea	9	0.0216126	56.2219	0	94.5378	152673	285909	Neurological	0.0609577
EUR	MAPK3	327.32	Obstructive sleep apnea	9	0.0270923	54.261	0	93.8655	128433	310149	Neurological	0.0609577
EUR	MAPK3	337.1	Peripheral autonomic neuropathy	9	0.0930501	0.00269561	0	92.1461	14335	424247	Neurological	0.16749
EUR	MAPK3	292.3	Memory loss	9	0.18313	0.141918	0	91.6293	15044	423538	Mental Disorders	0.243059
EUR	MAPK3	377.1	Optic atrophy	9	0.189046	0.00946473	0	90.8767	5055	433527	Sense Organs	0.243059
EUR	MAPK3	371.21	Allergic conjunctivitis	9	0.275356	0.122767	0	88.3496	9218	429364	Sense Organs	0.309776
EUR	MAPK3	371.2	Conjunctivitis; noninfectious	9	0.339042	0.00958501	0	86.3597	10129	428453	Sense Organs	0.339042
EUR	MAPT-AS1	332	Parkinson's disease	14	3.89973e-23	97.5075	95.2246	99.1709	9147	429435	Neurological	1.63789e-21
EUR	MAPT-AS1	365.11	Primary open angle glaucoma	14	3.63996e-19	96.69	93.6705	98.939	20683	417899	Sense Organs	7.44781e-18
EUR	MAPT-AS1	296.2	Depression	14	5.31986e-19	96.7726	93.7834	98.9621	179029	259553	Mental Disorders	7.44781e-18
EUR	MAPT-AS1	296	Mood disorders	14	7.16266e-18	96.5284	93.4581	98.8966	189495	249087	Mental Disorders	7.52079e-17
EUR	MAPT-AS1	296.22	Major depressive disorder	14	1.60423e-17	96.3314	92.9408	98.8441	141048	297534	Mental Disorders	1.34756e-16
EUR	MAPT-AS1	327.32	Obstructive sleep apnea	14	3.51961e-15	95.9678	92.3997	98.7562	128433	310149	Neurological	2.46373e-14
EUR	MAPT-AS1	366	Cataract	14	4.4361e-11	94.3558	89.0659	98.4086	231878	206704	Sense Organs	2.32895e-10
EUR	MAPT-AS1	327.3	Sleep apnea	14	1.00887e-11	94.5676	89.395	98.4365	152673	285909	Neurological	6.05324e-11
EUR	MAPT-AS1	351	Other peripheral nerve disorders	14	8.45268e-09	92.1602	85.8446	97.9897	78985	359597	Neurological	3.55013e-08
EUR	MAPT-AS1	317.1	Alcoholism	14	1.76479e-08	91.4864	84.4205	97.8725	56872	381710	Mental Disorders	6.7383e-08
EUR	MAPT-AS1	365	Glaucoma	14	6.9762e-09	92.2311	86.042	98.0171	81916	356666	Sense Organs	3.25556e-08
EUR	MAPT-AS1	317	Alcohol-related disorders	14	2.47058e-08	91.4076	84.5141	97.864	79267	359315	Mental Disorders	8.64702e-08
EUR	MAPT-AS1	337.1	Peripheral autonomic neuropathy	14	2.54156e-05	82.8427	72.7756	97.034	14335	424247	Neurological	8.2112e-05
EUR	MAPT-AS1	290.1	Dementias	14	4.56175e-05	81.3819	71.0688	96.9203	21656	416926	Mental Disorders	0.000135899
EUR	MAPT-AS1	368.1	Amblyopia	14	0.000100015	77.3317	67.9681	96.7321	6385	432197	Sense Organs	0.000262538
EUR	MAPT-AS1	365.1	Open-angle glaucoma	14	0.000351644	68.6292	59.918	96.4022	57225	381357	Sense Organs	0.000820503
EUR	MAPT-AS1	366.2	Senile cataract	14	0.00162931	47.2899	41.2328	95.8664	199557	239025	Sense Organs	0.0028513
EUR	MAPT-AS1	337	Disorders of the autonomic nervous system	14	0.000242224	70.8393	62.6673	96.4513	15552	423030	Neurological	0.000598436
EUR	MAPT-AS1	290.11	Alzheimer's disease	14	0.035729	0.00734579	0	93.0768	5067	433515	Mental Disorders	0.0454733
EUR	MAPT-AS1	300	Anxiety disorders	14	4.85352e-05	81.7132	72.2608	96.9541	179152	259430	Mental Disorders	0.000135899
EUR	MAPT-AS1	379.3	Aphakia and other disorders of lens	14	0.000442551	65.9228	56.575	96.0012	7243	431339	Sense Organs	0.000929357
EUR	MAPT-AS1	333.1	Essential tremor	14	0.000519845	65.8417	56.7687	96.0466	14197	424385	Neurological	0.00103969
EUR	MAPT-AS1	361.1	Retinal detachment with retinal defect	14	0.00259072	34.3441	43.8402	95.583	4887	433695	Sense Organs	0.00418501
EUR	MAPT-AS1	327.5	Parasomnia	14	0.00220819	51.6619	41.9141	95.1295	9086	429496	Neurological	0.00370976
EUR	MAPT-AS1	300.9	Posttraumatic stress disorder	14	0.000973949	55.7343	52.1166	96.1003	102393	336189	Mental Disorders	0.00185936
EUR	MAPT-AS1	317.11	Alcoholic liver damage	14	0.00043663	67.1923	58.8321	96.1616	8677	429905	Mental Disorders	0.000929357
EUR	MAPT-AS1	300.1	Anxiety disorder	14	0.00152584	43.256	59.6315	95.9896	118977	319605	Mental Disorders	0.00278632
EUR	MAPT-AS1	292	Neurological disorders	14	0.0743799	0.00796757	0	92.9426	61784	376798	Mental Disorders	0.0867766
EUR	MAPT-AS1	361	Retinal detachments and defects	14	0.0258027	0.573919	0	93.8869	13326	425256	Sense Organs	0.033866
EUR	MAPT-AS1	367.8	Hypermetropia	14	0.00881926	15.898	38.7057	94.8865	74904	363678	Sense Organs	0.0132289
EUR	MAPT-AS1	345	Epilepsy; recurrent seizures; convulsions	14	0.0121489	8.89606	18.8288	94.5731	18461	420121	Neurological	0.017595
EUR	MAPT-AS1	358.1	Myasthenia gravis	14	0.0449512	0.0723947	0	93.0144	1109	437473	Neurological	0.055528
EUR	MAPT-AS1	292.3	Memory loss	14	0.518856	0.00140545	0	81.2175	15044	423538	Mental Disorders	0.518856
EUR	MAPT-AS1	367	Disorders of refraction and accommodation; blindness and low vision	14	0.110313	0.681021	0	91.084	266240	172342	Sense Organs	0.121925
EUR	MAPT-AS1	389	Hearing loss	14	0.00552976	31.887	35.1039	94.9905	227434	211148	Sense Organs	0.00860185
EUR	MAPT-AS1	358	Myoneural disorders	14	0.0658505	0.0190655	0	92.4477	1260	437322	Neurological	0.0790206
EUR	MAPT-AS1	386.9	Dizziness and giddiness (light-headedness and vertigo)	14	0.154028	1.30566	0	89.2768	62728	375854	Sense Organs	0.160507
EUR	MAPT-AS1	295.3	Psychosis	14	0.0819891	0.0920596	0	93.0903	9675	428907	Mental Disorders	0.0930687
EUR	MAPT-AS1	381.3	Mastoiditis & related conditions	14	0.0193885	0.0256002	7.46113	94.3007	1359	437223	Sense Organs	0.0271439
EUR	MAPT-AS1	367.4	Presbyopia	14	0.152825	2.45103	0	89.9434	212916	225666	Sense Organs	0.160507
EUR	MAPT-AS1	327.31	Central/nonobstroctive sleep apnea	14	0.0251413	0.102982	0	94.4618	5613	432969	Neurological	0.033866
EUR	MAPT-AS1	295	Schizophrenia and other psychotic disorders	14	0.156685	0.473575	0	91.9847	16561	422021	Mental Disorders	0.160507
EUR	MARK3	318	Tobacco use disorder	29	4.37174e-09	75.8549	64.0981	93.365	149303	289279	Mental Disorders	4.37174e-08
EUR	MARK3	383	Otosclerosis	29	3.71844e-06	65.0375	54.451	90.9035	527	438055	Sense Organs	1.85922e-05
EUR	MARK3	296	Mood disorders	29	0.410336	2.46865	0	59.8422	189495	249087	Mental Disorders	0.437394
EUR	MARK3	300.9	Posttraumatic stress disorder	29	0.189227	4.62714	0	69.9959	102393	336189	Mental Disorders	0.437394
EUR	MARK3	306	Other mental disorder	29	0.295299	0.986381	0	67.4018	32358	406224	Mental Disorders	0.437394
EUR	MARK3	290.2	Delirium due to conditions classified elsewhere	29	0.420385	0.28312	0	64.4524	5965	432617	Mental Disorders	0.437394
EUR	MARK3	365.11	Primary open angle glaucoma	29	0.227775	0.0809336	0	73.6523	20683	417899	Sense Organs	0.437394
EUR	MARK3	380.4	Impacted cerumen	29	0.0782739	4.97657	0	76.6859	55736	382846	Sense Organs	0.260913
EUR	MARK3	297	Suicidal ideation or attempt	29	0.437394	2.19504	0	64.8873	21921	416661	Mental Disorders	0.437394
EUR	MARK3	316	Substance addiction and disorders	29	0.412983	0.395346	0	65.6042	52444	386138	Mental Disorders	0.437394
EUR	MAST3-AS1	296.2	Depression	14	6.21463e-05	76.9954	58.0487	95.051	179029	259553	Mental Disorders	0.000228674
EUR	MAST3-AS1	296	Mood disorders	14	0.000416833	70.784	44.4806	94.1152	189495	249087	Mental Disorders	0.000729458
EUR	MAST3-AS1	296.22	Major depressive disorder	14	6.53355e-05	77.5732	55.5524	95.2572	141048	297534	Mental Disorders	0.000228674
EUR	MAST3-AS1	300	Anxiety disorders	14	0.000172849	75.1874	52.4908	94.552	179152	259430	Mental Disorders	0.000403315
EUR	MAST3-AS1	327.32	Obstructive sleep apnea	14	0.0200561	39.5246	0	91.2827	128433	310149	Neurological	0.0200561
EUR	MAST3-AS1	327.3	Sleep apnea	14	0.00970957	48.7208	0	92.2674	152673	285909	Neurological	0.0135934
EUR	MAST3-AS1	300.9	Posttraumatic stress disorder	14	0.0197146	45.2685	0	90.132	102393	336189	Mental Disorders	0.0200561
EUR	MCHR1	300.1	Anxiety disorder	3	0.647787	0	0	94.7288	118977	319605	Mental Disorders	0.647787
EUR	MDFIC	327.32	Obstructive sleep apnea	9	2.03018e-13	87.2589	68.7149	97.4378	128433	310149	Neurological	3.24828e-12
EUR	MDFIC	327.3	Sleep apnea	9	3.68542e-12	86.9241	69.0349	97.9759	152673	285909	Neurological	2.94833e-11
EUR	MDFIC	301	Personality disorders	9	2.29299e-09	80.8704	54.2831	93.0712	18764	419818	Mental Disorders	9.17194e-09
EUR	MDFIC	300.1	Anxiety disorder	9	4.98018e-10	81.8913	56.0217	93.5769	118977	319605	Mental Disorders	2.6561e-09
EUR	MDFIC	296.22	Major depressive disorder	9	6.70264e-06	73.559	35.1842	94.1439	141048	297534	Mental Disorders	1.07242e-05
EUR	MDFIC	296	Mood disorders	9	1.79044e-06	75.4963	39.2661	93.148	189495	249087	Mental Disorders	3.58088e-06
EUR	MDFIC	301.2	Antisocial/borderline personality disorder	9	9.13118e-06	73.7645	37.6457	91.116	6978	431604	Mental Disorders	1.32817e-05
EUR	MDFIC	296.2	Depression	9	1.32886e-06	75.984	39.3657	91.7039	179029	259553	Mental Disorders	3.0374e-06
EUR	MDFIC	300.8	Acute reaction to stress	9	0.000161607	71.6013	44.14	97.4261	3512	435070	Mental Disorders	0.0001989
EUR	MDFIC	300	Anxiety disorders	9	2.08294e-08	79.3952	58.6346	94.576	179152	259430	Mental Disorders	6.66542e-08
EUR	MDFIC	300.11	Generalized anxiety disorder	9	0.000231566	68.7965	29.4415	87.833	34683	403899	Mental Disorders	0.000264647
EUR	MDFIC	339	Other headache syndromes	9	4.55862e-07	77.7422	48.6958	93.4266	60402	378180	Neurological	1.21563e-06
EUR	MDFIC	304	Adjustment reaction	9	0.00114945	63.4526	21.5817	96.2846	72986	365596	Mental Disorders	0.00114945
EUR	MDFIC	300.4	Dysthymic disorder	9	3.0655e-06	74.5909	38.732	91.0883	31778	406804	Mental Disorders	5.44978e-06
EUR	MDFIC	375.1	Dry eyes	9	3.74677e-05	71.6402	36.0328	88.6359	89532	349050	Sense Organs	4.9957e-05
EUR	MDFIC	327	Sleep disorders	9	0.000423132	66.2992	37.5534	88.8344	123537	315045	Neurological	0.000451341
EUR	MDGA2	300.9	Posttraumatic stress disorder	5	0.000582673	79.8819	38.1021	97.5882	102393	336189	Mental Disorders	0.00233069
EUR	MDGA2	292	Neurological disorders	5	0.0044961	71.759	19.062	96.3822	61784	376798	Mental Disorders	0.00464351
EUR	MDGA2	300	Anxiety disorders	5	0.00437672	76.1638	25.812	97.3509	179152	259430	Mental Disorders	0.00464351
EUR	MDGA2	296.2	Depression	5	0.00464351	74.3853	20.0187	96.8746	179029	259553	Mental Disorders	0.00464351
EUR	MED19	316	Substance addiction and disorders	5	7.61189e-05	89.8942	67.2747	99.0089	52444	386138	Mental Disorders	0.00114178
EUR	MED19	300	Anxiety disorders	5	0.000628905	86.4661	54.603	98.7348	179152	259430	Mental Disorders	0.0028942
EUR	MED19	317	Alcohol-related disorders	5	0.000433754	86.9211	57.8633	98.7504	79267	359315	Mental Disorders	0.0028942
EUR	MED19	300.1	Anxiety disorder	5	0.000771786	86.0748	54.4194	98.7122	118977	319605	Mental Disorders	0.0028942
EUR	MED19	300.9	Posttraumatic stress disorder	5	0.00416937	80.085	35.6203	98.1632	102393	336189	Mental Disorders	0.0104234
EUR	MED19	296	Mood disorders	5	0.00307307	81.813	40.4452	98.3906	189495	249087	Mental Disorders	0.00921922
EUR	MED19	380.4	Impacted cerumen	5	0.56576	0	0	88.2377	55736	382846	Sense Organs	0.56576
EUR	MED19	327.3	Sleep apnea	5	0.0166266	72.9082	14.6815	97.8023	152673	285909	Neurological	0.0311748
EUR	MED19	327.32	Obstructive sleep apnea	5	0.0226789	68.9824	0	97.2765	128433	310149	Neurological	0.0340183
EUR	MED19	365.1	Open-angle glaucoma	5	0.0126088	74.2546	15.0487	97.4969	57225	381357	Sense Organs	0.0270188
EUR	MED19	296.22	Major depressive disorder	5	0.085872	51.362	0	96.1266	141048	297534	Mental Disorders	0.10734
EUR	MED19	379	Other disorders of eye	5	0.478303	0.211727	0	92.0841	63462	375120	Sense Organs	0.512468
EUR	MED19	317.1	Alcoholism	5	0.0306608	68.4259	0	97.1663	56872	381710	Mental Disorders	0.0418102
EUR	MED19	296.2	Depression	5	0.0204375	71.6611	9.80187	97.8548	179029	259553	Mental Disorders	0.0340183
EUR	MED19	339	Other headache syndromes	5	0.141271	15.757	0	96.6887	60402	378180	Neurological	0.163005
EUR	MEIS1	327.71	Restless legs syndrome	12	6.55562e-57	97.3912	94.5634	99.1046	15873	422709	Neurological	3.27781e-56
EUR	MEIS1	327.7	Sleep related movement disorders	12	2.60326e-46	97.0287	93.775	98.995	21764	416818	Neurological	6.50815e-46
EUR	MEIS1	327	Sleep disorders	12	3.15047e-17	94.607	88.3937	98.3834	123537	315045	Neurological	5.25078e-17
EUR	MEIS1	327.4	Insomnia	12	0.466267	0	0	71.2611	81919	356663	Neurological	0.582833
EUR	MEIS1	333	Extrapyramidal disease and abnormal movement disorders	12	0.744674	0	0	61.493	23253	415329	Neurological	0.744674
EUR	METAP1	317	Alcohol-related disorders	9	8.35639e-06	79.909	54.7471	95.7372	79267	359315	Mental Disorders	1.67128e-05
EUR	METAP1	317.1	Alcoholism	9	4.74272e-05	77.841	50.1677	95.5636	56872	381710	Mental Disorders	4.74272e-05
EUR	METTL15	296	Mood disorders	19	0.00346422	54.7849	26.0907	83.506	189495	249087	Mental Disorders	0.0242495
EUR	METTL15	296.22	Major depressive disorder	19	0.0122564	47.6903	0	81.8384	141048	297534	Mental Disorders	0.0285983
EUR	METTL15	300.9	Posttraumatic stress disorder	19	0.00907769	48.0527	17.8262	82.5421	102393	336189	Mental Disorders	0.0285983
EUR	METTL15	300	Anxiety disorders	19	0.0255429	38.2692	0	81.9578	179152	259430	Mental Disorders	0.0357601
EUR	METTL15	296.2	Depression	19	0.0172084	45.2712	0	80.1469	179029	259553	Mental Disorders	0.0301148
EUR	METTL15	300.1	Anxiety disorder	19	0.27518	8.24701	0	69.4336	118977	319605	Mental Disorders	0.313985
EUR	METTL15	327	Sleep disorders	19	0.313985	13.3659	0	62.0009	123537	315045	Neurological	0.313985
EUR	MFAP3	317	Alcohol-related disorders	24	0.0030268	37.4242	28.705	89.3335	79267	359315	Mental Disorders	0.007567
EUR	MFAP3	316	Substance addiction and disorders	24	0.0651656	25.4059	0	79.8521	52444	386138	Mental Disorders	0.081457
EUR	MFAP3	327.7	Sleep related movement disorders	24	0.00277112	40.5385	15.1834	87.1284	21764	416818	Neurological	0.007567
EUR	MFAP3	327.71	Restless legs syndrome	24	0.0158812	30.6735	0	85.5006	15873	422709	Neurological	0.0264686
EUR	MFAP3	333	Extrapyramidal disease and abnormal movement disorders	24	0.120893	19.7992	0	78.3707	23253	415329	Neurological	0.120893
EUR	MFSD4B	365	Glaucoma	6	4.73041e-07	93.808	82.6211	99.105	81916	356666	Sense Organs	1.1826e-06
EUR	MFSD4B	300	Anxiety disorders	6	1.07421e-09	91.9235	78.1936	98.7152	179152	259430	Mental Disorders	5.37107e-09
EUR	MFSD4B	327	Sleep disorders	6	0.000477782	86.0547	57.1681	98.1934	123537	315045	Neurological	0.000477782
EUR	MFSD4B	365.1	Open-angle glaucoma	6	5.03694e-06	92.4446	78.3774	98.9318	57225	381357	Sense Organs	8.3949e-06
EUR	MFSD4B	327.4	Insomnia	6	0.000112997	89.268	68.0692	98.5691	81919	356663	Neurological	0.000141246
EUR	MGMT	313	Pervasive developmental disorders	29	0.254217	0.530786	0	69.5618	13071	425511	Mental Disorders	0.542127
EUR	MGMT	389.4	Tinnitus	29	0.4444	0.0693804	0	63.328	80350	358232	Sense Organs	0.542127
EUR	MGMT	313.1	Attention deficit hyperactivity disorder	29	0.542127	0.558413	0	55.508	11709	426873	Mental Disorders	0.542127
EUR	MIR100HG	317.1	Alcoholism	14	0.00013738	88.4579	74.099	97.7503	56872	381710	Mental Disorders	0.000686901
EUR	MIR100HG	317	Alcohol-related disorders	14	0.00138272	82.2269	59.0774	96.8916	79267	359315	Mental Disorders	0.00345679
EUR	MIR100HG	318	Tobacco use disorder	14	0.0283298	0	0	93.4093	149303	289279	Mental Disorders	0.0283298
EUR	MIR100HG	361.1	Retinal detachment with retinal defect	14	0.0242167	63.0362	0	93.1887	4887	433695	Sense Organs	0.0283298
EUR	MIR100HG	292.12	Symbolic dysfunction	14	0.00630413	74.3648	27.5006	94.1513	697	437885	Mental Disorders	0.0105069
EUR	MIR9-3HG	318	Tobacco use disorder	4	0.00192464	79.1976	34.4829	98.4981	149303	289279	Mental Disorders	0.00962322
EUR	MIR9-3HG	300.1	Anxiety disorder	4	0.419528	2.01922	0	92.113	118977	319605	Mental Disorders	0.61185
EUR	MIR9-3HG	300	Anxiety disorders	4	0.48948	0	0	90.5787	179152	259430	Mental Disorders	0.61185
EUR	MIR9-3HG	292.6	Hallucinations	4	0.477859	0	0	92.5982	1312	437270	Mental Disorders	0.61185
EUR	MIR9-3HG	370	Keratitis	4	0.853597	0	0	76.5559	10279	428303	Sense Organs	0.853597
EUR	MLH3	389	Hearing loss	6	0.000523552	86.0533	61.5247	98.9621	227434	211148	Sense Organs	0.000785328
EUR	MLH3	365.11	Primary open angle glaucoma	6	8.40979e-05	94.9126	84.5121	99.4836	20683	417899	Sense Organs	0.000252294
EUR	MLH3	389.1	Sensorineural hearing loss	6	0.033108	51.4354	0	97.9673	190788	247794	Sense Organs	0.033108
EUR	MLN	295	Schizophrenia and other psychotic disorders	2	0.00141947	90.1771	50.4321	99.9904	16561	422021	Mental Disorders	0.00993626
EUR	MLN	295.1	Schizophrenia	2	0.00384007	88.0353	39.9225	99.9882	9059	429523	Mental Disorders	0.0134402
EUR	MLN	300.1	Anxiety disorder	2	0.0484087	74.3309	0	99.9748	118977	319605	Mental Disorders	0.0677721
EUR	MLN	295.3	Psychosis	2	0.0398509	76.327	0	99.9768	9675	428907	Mental Disorders	0.0677721
EUR	MLN	317	Alcohol-related disorders	2	0.0310201	78.5032	0	99.9789	79267	359315	Mental Disorders	0.0677721
EUR	MLN	316	Substance addiction and disorders	2	0.129061	56.5928	0	99.9574	52444	386138	Mental Disorders	0.144358
EUR	MLN	296	Mood disorders	2	0.144358	53.0711	0	99.9539	189495	249087	Mental Disorders	0.144358
EUR	MMRN1	332	Parkinson's disease	2	0.951487	0	0	73.3555	9147	429435	Neurological	0.951487
EUR	MOCOS	296.22	Major depressive disorder	7	0.000790682	76.8585	61.066	99.3816	141048	297534	Mental Disorders	0.00790682
EUR	MOCOS	296	Mood disorders	7	0.00425548	62.3439	57.8755	99.3906	189495	249087	Mental Disorders	0.0141849
EUR	MOCOS	291	Other specified nonpsychotic and/or transient mental disorders	7	0.0666669	55.6731	0	93.0074	7893	430689	Mental Disorders	0.0995748
EUR	MOCOS	352.2	Facial nerve disorders [cn7]	7	0.331843	0.20921	0	93.0275	3896	434686	Neurological	0.331843
EUR	MOCOS	296.2	Depression	7	0.111219	8.11834	0	98.8114	179029	259553	Mental Disorders	0.139023
EUR	MOCOS	300.1	Anxiety disorder	7	0.0018311	65.9842	44.2691	99.4186	118977	319605	Mental Disorders	0.00915552
EUR	MOCOS	295.2	Paranoid disorders	7	0.00625983	54.8336	38.0929	99.3975	2519	436063	Mental Disorders	0.0156496
EUR	MOCOS	327.4	Insomnia	7	0.144145	0.0836487	0	98.3173	81919	356663	Neurological	0.160161
EUR	MOCOS	327	Sleep disorders	7	0.0697024	0	0	98.4947	123537	315045	Neurological	0.0995748
EUR	MOCOS	313	Pervasive developmental disorders	7	0.0131067	66.6803	17.4693	98.1558	13071	425511	Mental Disorders	0.0262135
EUR	MRPL11	356	Hereditary and idiopathic peripheral neuropathy	3	0.154306	46.0766	0	98.8757	36964	401618	Neurological	0.154306
EUR	MRPL45P2	365.1	Open-angle glaucoma	25	4.44688e-12	81.824	72.359	92.2583	57225	381357	Sense Organs	4.00219e-11
EUR	MRPL45P2	365	Glaucoma	25	2.868e-10	79.1735	61.8883	91.6789	81916	356666	Sense Organs	1.2906e-09
EUR	MRPL45P2	365.11	Primary open angle glaucoma	25	0.0040425	47.021	26.0311	80.4832	20683	417899	Sense Organs	0.0121275
EUR	MRPL45P2	296.22	Major depressive disorder	25	0.0446768	29.4189	0	71.8946	141048	297534	Mental Disorders	0.100523
EUR	MRPL45P2	296.2	Depression	25	0.115423	19.545	0	72.5858	179029	259553	Mental Disorders	0.207762
EUR	MRPL45P2	333	Extrapyramidal disease and abnormal movement disorders	25	0.205274	9.9842	0	64.623	23253	415329	Neurological	0.307911
EUR	MRPL45P2	333.1	Essential tremor	25	0.307398	0.654673	0	61.123	14197	424385	Neurological	0.345823
EUR	MRPL45P2	296	Mood disorders	25	0.431862	7.98934	0	65.1854	189495	249087	Mental Disorders	0.431862
EUR	MRPL45P2	375.2	Epiphora	25	0.297643	2.06943	0	62.7163	1870	436712	Sense Organs	0.345823
EUR	MRTFA	300.1	Anxiety disorder	17	0.00070179	57.3627	42.1902	92.1845	118977	319605	Mental Disorders	0.00350895
EUR	MRTFA	327.32	Obstructive sleep apnea	17	0.0537341	14.1197	0	84.0661	128433	310149	Neurological	0.067753
EUR	MRTFA	327.3	Sleep apnea	17	0.208796	1.09674	0	78.4796	152673	285909	Neurological	0.208796
EUR	MRTFA	300	Anxiety disorders	17	0.0276552	32.7278	0	86.5055	179152	259430	Mental Disorders	0.067753
EUR	MRTFA	367.8	Hypermetropia	17	0.0542024	28.5974	0	81.8829	74904	363678	Sense Organs	0.067753
EUR	MSANTD1	389	Hearing loss	5	0.00586222	81.6548	33.3933	98.3338	227434	211148	Sense Organs	0.00879333
EUR	MSANTD1	389.1	Sensorineural hearing loss	5	0.00437512	83.2066	39.3379	98.4405	190788	247794	Sense Organs	0.00879333
EUR	MSANTD1	362	Other retinal disorders	5	0.0353013	67.7729	0	97.4346	90960	347622	Sense Organs	0.0353013
EUR	MTCH2	317	Alcohol-related disorders	24	0.000861939	53.5647	0	84.0146	79267	359315	Mental Disorders	0.00339492
EUR	MTCH2	365.11	Primary open angle glaucoma	24	3.4402e-06	69.1849	57.1943	91.6191	20683	417899	Sense Organs	3.4402e-05
EUR	MTCH2	300.1	Anxiety disorder	24	0.00164216	50.1362	0	82.9969	118977	319605	Mental Disorders	0.00339492
EUR	MTCH2	290.1	Dementias	24	0.00105533	49.958	25.5203	86.7919	21656	416926	Mental Disorders	0.00339492
EUR	MTCH2	375.1	Dry eyes	24	0.0446349	29.8723	0	78.6779	89532	349050	Sense Organs	0.0637642
EUR	MTCH2	365.1	Open-angle glaucoma	24	0.00389254	41.4788	38.7097	86.3157	57225	381357	Sense Organs	0.00648756
EUR	MTCH2	365	Glaucoma	24	0.00169746	45.279	39.6358	88.0462	81916	356666	Sense Organs	0.00339492
EUR	MTCH2	317.1	Alcoholism	24	0.0835102	26.421	0	73.9847	56872	381710	Mental Disorders	0.104388
EUR	MTCH2	290	Delirium dementia and amnestic and other cognitive disorders	24	0.248043	8.16356	0	66.7958	37038	401544	Mental Disorders	0.248043
EUR	MTCH2	333.1	Essential tremor	24	0.137952	15.7745	0	72.2985	14197	424385	Neurological	0.15328
EUR	MTMR2	318	Tobacco use disorder	15	1.81239e-16	90.3939	85.0983	98.0326	149303	289279	Mental Disorders	1.44991e-15
EUR	MTMR2	317.1	Alcoholism	15	6.65062e-09	78.8337	64.9025	95.6158	56872	381710	Mental Disorders	2.66025e-08
EUR	MTMR2	317	Alcohol-related disorders	15	1.86887e-06	72.0199	49.3019	93.5007	79267	359315	Mental Disorders	2.9902e-06
EUR	MTMR2	300.12	Agorophobia; social phobia; and panic disorder	15	4.54464e-07	73.901	56.6246	94.7689	17819	420763	Mental Disorders	9.08928e-07
EUR	MTMR2	316	Substance addiction and disorders	15	1.09711e-07	75.7475	58.2897	94.1693	52444	386138	Mental Disorders	2.92562e-07
EUR	MTMR2	327	Sleep disorders	15	0.284892	5.25588	0	79.6077	123537	315045	Neurological	0.284892
EUR	MTMR2	300.1	Anxiety disorder	15	0.00246467	56.4402	27.0296	85.7971	118977	319605	Mental Disorders	0.00328622
EUR	MTMR2	300	Anxiety disorders	15	0.0168932	45.6186	0	85.7204	179152	259430	Mental Disorders	0.0193065
EUR	MTMR4	327.32	Obstructive sleep apnea	5	0.000534996	79.4892	39.2657	97.8967	128433	310149	Neurological	0.000936242
EUR	MTMR4	327.3	Sleep apnea	5	0.000159131	81.3699	43.0661	97.9531	152673	285909	Neurological	0.000371305
EUR	MTMR4	333	Extrapyramidal disease and abnormal movement disorders	5	3.17137e-06	87.5974	62.1719	98.6229	23253	415329	Neurological	2.21996e-05
EUR	MTMR4	296.22	Major depressive disorder	5	0.000120866	83.5217	50.4067	98.334	141048	297534	Mental Disorders	0.000371305
EUR	MTMR4	333.1	Essential tremor	5	0.000670999	81.009	41.1763	97.9206	14197	424385	Neurological	0.000939399
EUR	MTMR4	300.9	Posttraumatic stress disorder	5	0.00850116	72.9756	14.5054	97.2914	102393	336189	Mental Disorders	0.00850116
EUR	MTMR4	327	Sleep disorders	5	0.0018134	78.88	32.9579	97.8072	123537	315045	Neurological	0.00211563
EUR	MXD3	317.1	Alcoholism	7	0.03952	52.3785	0	94.9355	56872	381710	Mental Disorders	0.155468
EUR	MXD3	300.1	Anxiety disorder	7	0.0921404	36.164	0	94.9234	118977	319605	Mental Disorders	0.155468
EUR	MXD3	317	Alcohol-related disorders	7	0.124375	36.4221	0	91.9695	79267	359315	Mental Disorders	0.155468
EUR	MXD3	317.11	Alcoholic liver damage	7	0.104702	25.8013	0	95.5609	8677	429905	Mental Disorders	0.155468
EUR	MXD3	301.2	Antisocial/borderline personality disorder	7	0.202509	10.1345	0	94.2003	6978	431604	Mental Disorders	0.202509
EUR	MYO19	333.1	Essential tremor	11	0.00138426	70.8885	36.6704	94.795	14197	424385	Neurological	0.00692132
EUR	MYO19	335	Multiple sclerosis	11	0.126281	38.4971	0	81.3908	2698	435884	Neurological	0.126281
EUR	MYO19	297.1	Suicidal ideation	11	0.0196734	44.144	4.39249	94.6035	18537	420045	Mental Disorders	0.0491834
EUR	MYO19	327.3	Sleep apnea	11	0.0668709	36.6996	0	89.4663	152673	285909	Neurological	0.106099
EUR	MYO19	327.32	Obstructive sleep apnea	11	0.0848794	32.1847	0	89.3531	128433	310149	Neurological	0.106099
EUR	MYOSLID	361	Retinal detachments and defects	6	0.000664896	87.2697	56.8055	98.5126	13326	425256	Sense Organs	0.00132979
EUR	MYOSLID	361.2	Retinoschisis and retinal cysts	6	0.00153328	85.224	49.2987	98.4545	1737	436845	Sense Organs	0.00153328
EUR	MYPOP	290.1	Dementias	4	4.42485e-10	93.0118	77.9887	99.4876	21656	416926	Mental Disorders	8.84971e-10
EUR	MYPOP	290	Delirium dementia and amnestic and other cognitive disorders	4	1.47753e-06	89.5488	67.0641	99.238	37038	401544	Mental Disorders	1.47753e-06
EUR	MZF1-AS1	365.11	Primary open angle glaucoma	9	0.0425177	3.60413	0	95.9263	20683	417899	Sense Organs	0.0750589
EUR	MZF1-AS1	365	Glaucoma	9	0.0750589	5.49819	0	95.2541	81916	356666	Sense Organs	0.0750589
EUR	NAV1	296.22	Major depressive disorder	6	0.351297	18.1537	0	91.6849	141048	297534	Mental Disorders	0.585494
EUR	NAV1	296	Mood disorders	6	0.51473	3.0485	0	90.9912	189495	249087	Mental Disorders	0.611956
EUR	NAV1	296.2	Depression	6	0.611956	0	0	89.2	179029	259553	Mental Disorders	0.611956
EUR	NAV1	365.1	Open-angle glaucoma	6	0.0372144	37.4367	0	98.0619	57225	381357	Sense Organs	0.186072
EUR	NAV1	365	Glaucoma	6	0.0989674	36.5862	0	96.2744	81916	356666	Sense Organs	0.247418
EUR	NBEAL1	389	Hearing loss	7	0.0971529	18.5183	0	95.3353	227434	211148	Sense Organs	0.190645
EUR	NBEAL1	380.4	Impacted cerumen	7	0.15184	0.478822	0	95.6978	55736	382846	Sense Organs	0.190645
EUR	NBEAL1	375.2	Epiphora	7	0.162359	0.00991209	0	95.2106	1870	436712	Sense Organs	0.190645
EUR	NBEAL1	389.1	Sensorineural hearing loss	7	0.190645	0.200019	0	94.1278	190788	247794	Sense Organs	0.190645
EUR	NCK1	327.3	Sleep apnea	14	3.96726e-16	96.5725	93.3635	98.9437	152673	285909	Neurological	1.19018e-14
EUR	NCK1	351	Other peripheral nerve disorders	14	2.7332e-13	95.5488	91.3956	98.688	78985	359597	Neurological	4.09979e-12
EUR	NCK1	389	Hearing loss	14	1.50708e-10	94.7933	89.8214	98.5305	227434	211148	Sense Organs	1.13031e-09
EUR	NCK1	389.1	Sensorineural hearing loss	14	6.69354e-09	93.294	87.1878	98.2528	190788	247794	Sense Organs	3.34677e-08
EUR	NCK1	327.32	Obstructive sleep apnea	14	7.20818e-11	94.7826	90.0166	98.558	128433	310149	Neurological	7.20818e-10
EUR	NCK1	367.8	Hypermetropia	14	3.33355e-10	94.3588	89.2595	98.5051	74904	363678	Sense Organs	2.00013e-09
EUR	NCK1	296.2	Depression	14	4.2943e-07	90.7805	82.8413	97.8797	179029	259553	Mental Disorders	1.84041e-06
EUR	NCK1	296	Mood disorders	14	1.94352e-06	89.1212	80.3583	97.6851	189495	249087	Mental Disorders	5.36084e-06
EUR	NCK1	296.22	Major depressive disorder	14	1.13512e-06	90.1451	81.6462	97.8049	141048	297534	Mental Disorders	4.25671e-06
EUR	NCK1	318	Tobacco use disorder	14	1.71673e-06	88.8957	80.5578	97.7822	149303	289279	Mental Disorders	5.36084e-06
EUR	NCK1	290	Delirium dementia and amnestic and other cognitive disorders	14	2.14434e-06	88.87	79.8055	97.6391	37038	401544	Mental Disorders	5.36084e-06
EUR	NCK1	300.9	Posttraumatic stress disorder	14	2.12791e-06	89.4761	81.0596	97.7844	102393	336189	Mental Disorders	5.36084e-06
EUR	NCK1	367.4	Presbyopia	14	5.13338e-05	80.1405	72.3234	97.3114	212916	225666	Sense Organs	9.62509e-05
EUR	NCK1	292	Neurological disorders	14	6.21008e-06	87.2885	77.6153	97.4996	61784	376798	Mental Disorders	1.33073e-05
EUR	NCK1	345.3	Convulsions	14	4.69108e-06	88.057	78.5829	97.5603	13239	425343	Neurological	1.08256e-05
EUR	NCK1	290.1	Dementias	14	1.99299e-05	83.8241	72.6951	97.1521	21656	416926	Mental Disorders	3.98598e-05
EUR	NCK1	375.1	Dry eyes	14	0.000550987	60.9994	57.6841	96.397	89532	349050	Sense Organs	0.000688734
EUR	NCK1	367.2	Astigmatism	14	0.00126603	37.8219	54.6088	96.6558	112273	326309	Sense Organs	0.00151924
EUR	NCK1	386.9	Dizziness and giddiness (light-headedness and vertigo)	14	0.000278338	68.45	63.384	96.8264	62728	375854	Sense Organs	0.000439481
EUR	NCK1	356	Hereditary and idiopathic peripheral neuropathy	14	0.000149652	73.2465	64.1641	96.7103	36964	401618	Neurological	0.00024942
EUR	NCK1	362.4	Retinal vascular changes and abnomalities	14	0.000407412	66.5287	64.6185	96.9203	12610	425972	Sense Organs	0.000582017
EUR	NCK1	345	Epilepsy; recurrent seizures; convulsions	14	0.00050884	59.7891	60.5552	96.6252	18461	420121	Neurological	0.000676676
EUR	NCK1	366	Cataract	14	0.000109775	75.3998	66.2649	96.8133	231878	206704	Sense Organs	0.00019372
EUR	NCK1	359	Muscular dystrophies and other myopathies	14	0.10353	0.0142695	0	94.212	1743	436839	Neurological	0.10353
EUR	NCK1	303.3	Psychogenic disorder	14	0.000518785	58.2294	59.0257	96.5538	884	437698	Mental Disorders	0.000676676
EUR	NCK1	316	Substance addiction and disorders	14	0.000317384	69.6466	65.3436	96.8216	52444	386138	Mental Disorders	0.000476076
EUR	NCK1	379.2	Disorders of vitreous body	14	0.00166314	17.1385	54.4821	96.4422	48013	390569	Sense Organs	0.00184793
EUR	NCK1	297.2	Suicide or self-inflicted injury	14	0.00145148	35.5791	52.1746	96.3643	5976	432606	Mental Disorders	0.00167479
EUR	NCK1	304	Adjustment reaction	14	0.0133791	10.4982	13.2154	94.9445	72986	365596	Mental Disorders	0.0138405
EUR	NCK1	379	Other disorders of eye	14	0.00248297	27.2499	46.6157	96.1258	63462	375120	Sense Organs	0.00266033
EUR	NDUFA2	333.1	Essential tremor	4	0.00429565	82.4797	37.6794	98.9237	14197	424385	Neurological	0.00429565
EUR	NDUFA6-DT	355.1	Chronic pain syndrome	24	0.000133503	60.6171	37.5659	87.2431	27502	411080	Neurological	0.000133503
EUR	NDUFA6	374.6	Dermatochalasis	14	0.000281335	67.3269	30.0886	88.6768	15080	423502	Sense Organs	0.000281335
EUR	NDUFAF2	316	Substance addiction and disorders	13	0.0471277	0.544406	0	92.0963	52444	386138	Mental Disorders	0.0942554
EUR	NDUFAF2	317	Alcohol-related disorders	13	0.433193	1.3639	0	84.9137	79267	359315	Mental Disorders	0.433193
EUR	NDUFS3	300.1	Anxiety disorder	3	3.75781e-05	92.9093	72.0735	99.831	118977	319605	Mental Disorders	0.000225469
EUR	NDUFS3	317	Alcohol-related disorders	3	0.000599743	87.5964	51.5323	99.7006	79267	359315	Mental Disorders	0.00179923
EUR	NDUFS3	290.1	Dementias	3	0.00702539	84.803	34.3691	99.6641	21656	416926	Mental Disorders	0.0120046
EUR	NDUFS3	365.11	Primary open angle glaucoma	3	0.00800304	84.3632	31.9275	99.6559	20683	417899	Sense Organs	0.0120046
EUR	NDUFS3	375.1	Dry eyes	3	0.0151373	81.3758	16.0319	99.5991	89532	349050	Sense Organs	0.0151373
EUR	NDUFS3	317.1	Alcoholism	3	0.0150776	76.9315	11.3037	99.4529	56872	381710	Mental Disorders	0.0151373
EUR	NECTIN2	290	Delirium dementia and amnestic and other cognitive disorders	6	2.83584e-06	91.109	75.3806	98.7111	37038	401544	Mental Disorders	4.25375e-06
EUR	NECTIN2	290.1	Dementias	6	6.92485e-08	93.2108	81.4212	98.9903	21656	416926	Mental Disorders	2.07746e-07
EUR	NECTIN2	290.11	Alzheimer's disease	6	7.82668e-05	87.9365	65.7722	98.3509	5067	433515	Mental Disorders	7.82668e-05
EUR	NEGR1	296	Mood disorders	15	5.4816e-07	86.2969	76.1063	96.6418	189495	249087	Mental Disorders	2.37536e-06
EUR	NEGR1	296.2	Depression	15	4.77232e-06	83.9126	72.5142	96.3777	179029	259553	Mental Disorders	1.551e-05
EUR	NEGR1	351	Other peripheral nerve disorders	15	0.00536408	56.2102	30.2971	88.3299	78985	359597	Neurological	0.00802494
EUR	NEGR1	300	Anxiety disorders	15	0.0034791	53.6048	34.5657	93.9402	179152	259430	Mental Disorders	0.00646118
EUR	NEGR1	296.22	Major depressive disorder	15	4.50689e-07	87.4761	77.6173	96.8499	141048	297534	Mental Disorders	2.37536e-06
EUR	NEGR1	327.3	Sleep apnea	15	2.85966e-05	79.2215	64.1586	95.8769	152673	285909	Neurological	7.43511e-05
EUR	NEGR1	300.12	Agorophobia; social phobia; and panic disorder	15	2.74192e-07	83.1285	67.6643	95.2853	17819	420763	Mental Disorders	2.37536e-06
EUR	NEGR1	300.1	Anxiety disorder	15	0.00617303	50.2665	35.0245	93.1155	118977	319605	Mental Disorders	0.00802494
EUR	NEGR1	327.32	Obstructive sleep apnea	15	5.03289e-05	75.1239	57.4734	94.722	128433	310149	Neurological	0.000109046
EUR	NEGR1	327.4	Insomnia	15	0.1413	1.66688	0	88.5447	81919	356663	Neurological	0.153075
EUR	NEGR1	304	Adjustment reaction	15	0.006105	0.456925	33.8641	95.132	72986	365596	Mental Disorders	0.00802494
EUR	NEGR1	327.41	Organic or persistent insomnia	15	0.874942	0	0	38.3088	5471	433111	Neurological	0.874942
EUR	NEGR1	300.9	Posttraumatic stress disorder	15	0.0949456	0.0309037	0	88.5558	102393	336189	Mental Disorders	0.112208
EUR	NEK4	300.1	Anxiety disorder	6	0.0126904	66.0885	14.4942	94.0779	118977	319605	Mental Disorders	0.114213
EUR	NEK4	295	Schizophrenia and other psychotic disorders	6	0.00994604	67.1708	12.0331	94.2345	16561	422021	Mental Disorders	0.114213
EUR	NEK4	300.11	Generalized anxiety disorder	6	0.0482937	57.0646	0	92.7937	34683	403899	Mental Disorders	0.217322
EUR	NEK4	300	Anxiety disorders	6	0.131774	43.65	0	90.1171	179152	259430	Mental Disorders	0.307566
EUR	NEK4	295.1	Schizophrenia	6	0.0369137	58.8905	0	93.0549	9059	429523	Mental Disorders	0.217322
EUR	NEK4	295.3	Psychosis	6	0.134461	43.893	0	89.7265	9675	428907	Mental Disorders	0.307566
EUR	NEK4	351	Other peripheral nerve disorders	6	0.0893294	50.1407	0	91.1211	78985	359597	Neurological	0.307566
EUR	NEK4	300.3	Obsessive-compulsive disorders	6	0.136982	43.8231	0	89.8831	4659	433923	Mental Disorders	0.307566
EUR	NEK4	296.1	Bipolar	6	0.21635	33.514	0	88.3933	26985	411597	Mental Disorders	0.354026
EUR	NEK4	365.11	Primary open angle glaucoma	6	0.385473	0.0323379	0	88.0679	20683	417899	Sense Organs	0.462893
EUR	NEK4	379	Other disorders of eye	6	0.388553	13.1268	0	85.1995	63462	375120	Sense Organs	0.462893
EUR	NEK4	296.22	Major depressive disorder	6	0.249492	26.7478	0	88.8196	141048	297534	Mental Disorders	0.374238
EUR	NEK4	379.3	Aphakia and other disorders of lens	6	0.653953	0	0	76.2649	7243	431339	Sense Organs	0.653953
EUR	NEK4	300.12	Agorophobia; social phobia; and panic disorder	6	0.153783	41.0264	0	90.1135	17819	420763	Mental Disorders	0.307566
EUR	NEK4	296	Mood disorders	6	0.212468	27.639	0	90.8256	189495	249087	Mental Disorders	0.354026
EUR	NEK4	331.1	Hydrocephalus	6	0.411461	14.034	0	83.1809	1133	437449	Neurological	0.462893
EUR	NEK4	296.2	Depression	6	0.300303	9.44483	0	89.532	179029	259553	Mental Disorders	0.415804
EUR	NEK4	318	Tobacco use disorder	6	0.49525	4.18163	0	80.38	149303	289279	Mental Disorders	0.524382
EUR	NIP7	296.22	Major depressive disorder	3	0.420344	0	0	96.7338	141048	297534	Mental Disorders	0.420344
EUR	NIP7	295	Schizophrenia and other psychotic disorders	3	0.0142783	76.0097	12.6174	99.3843	16561	422021	Mental Disorders	0.0285566
EUR	NIP7	300.9	Posttraumatic stress disorder	3	0.138419	49.4463	0	98.7047	102393	336189	Mental Disorders	0.184558
EUR	NIP7	295.3	Psychosis	3	0.0110309	78.4753	18.7798	99.4693	9675	428907	Mental Disorders	0.0285566
EUR	NOS1	296.22	Major depressive disorder	7	0.000224047	91.9596	70.4329	98.6654	141048	297534	Mental Disorders	0.000448095
EUR	NOS1	379.1	Scleritis and episcleritis	7	0.00490807	60.5002	47.4168	99.6705	1089	437493	Sense Organs	0.00490807
EUR	NPAS3	296.1	Bipolar	17	1.1078e-06	75.1133	54.6559	94.0127	26985	411597	Mental Disorders	1.1078e-06
EUR	NPIPB4	389.1	Sensorineural hearing loss	24	0.718146	0.453837	0	51.0435	190788	247794	Sense Organs	0.718146
EUR	NR6A1	316	Substance addiction and disorders	5	0.0296555	62.0205	0	94.0029	52444	386138	Mental Disorders	0.0889665
EUR	NR6A1	317	Alcohol-related disorders	5	0.126619	48.2616	0	92.1648	79267	359315	Mental Disorders	0.213862
EUR	NR6A1	318	Tobacco use disorder	5	0.142574	40.0236	0	95.2324	149303	289279	Mental Disorders	0.213862
EUR	NR6A1	296.2	Depression	5	0.00130442	79.2194	37.2261	98.2491	179029	259553	Mental Disorders	0.0117398
EUR	NR6A1	317.1	Alcoholism	5	0.235673	34.5327	0	90.4108	56872	381710	Mental Disorders	0.287004
EUR	NR6A1	300.1	Anxiety disorder	5	0.0608628	55.8389	0	93.6244	118977	319605	Mental Disorders	0.136941
EUR	NR6A1	300	Anxiety disorders	5	0.255115	33.5611	0	88.7438	179152	259430	Mental Disorders	0.287004
EUR	NR6A1	296	Mood disorders	5	0.00442767	72.543	22.013	97.3253	189495	249087	Mental Disorders	0.0199245
EUR	NR6A1	365.1	Open-angle glaucoma	5	0.793739	0	0	70.7874	57225	381357	Sense Organs	0.793739
EUR	NSF	365	Glaucoma	21	0.00327921	52.2391	30.035	86.7341	81916	356666	Sense Organs	0.0109307
EUR	NSF	332	Parkinson's disease	21	8.7142e-05	65.9039	40.564	87.947	9147	429435	Neurological	0.00087142
EUR	NSF	333.1	Essential tremor	21	0.00943603	42.9005	14.0877	84.871	14197	424385	Neurological	0.0235901
EUR	NSF	365.1	Open-angle glaucoma	21	0.160792	0	0	74.9765	57225	381357	Sense Organs	0.267986
EUR	NSF	327.32	Obstructive sleep apnea	21	0.0493167	0	0	83.15	128433	310149	Neurological	0.0986335
EUR	NSF	365.11	Primary open angle glaucoma	21	0.00127673	56.7492	36.0712	89.2148	20683	417899	Sense Organs	0.00638363
EUR	NSF	333	Extrapyramidal disease and abnormal movement disorders	21	0.412146	0.00408308	0	70.146	23253	415329	Neurological	0.45794
EUR	NSF	327.3	Sleep apnea	21	0.255148	1.08317	0	75.2645	152673	285909	Neurological	0.364497
EUR	NSF	370.31	Keratoconjunctivitis sicca	21	0.358294	8.54118	0	61.7481	4247	434335	Sense Organs	0.447867
EUR	NSF	317.1	Alcoholism	21	0.783173	0	0	44.755	56872	381710	Mental Disorders	0.783173
EUR	NSFP1	296.22	Major depressive disorder	23	0.999992	0	0	0	141048	297534	Mental Disorders	1
EUR	NSFP1	365.11	Primary open angle glaucoma	23	0.999831	0	0	0	20683	417899	Sense Organs	1
EUR	NSFP1	290.11	Alzheimer's disease	23	1	0	0	0	5067	433515	Mental Disorders	1
EUR	NSFP1	296.2	Depression	23	0.999977	0	0	0	179029	259553	Mental Disorders	1
EUR	NSFP1	296	Mood disorders	23	0.999986	0	0	0	189495	249087	Mental Disorders	1
EUR	NT5C2	318	Tobacco use disorder	17	1.95229e-07	81.3574	64.4004	94.2162	149303	289279	Mental Disorders	2.92843e-06
EUR	NT5C2	345.3	Convulsions	17	0.000261908	66.5977	42.7286	92.1717	13239	425343	Neurological	0.00130954
EUR	NT5C2	389.1	Sensorineural hearing loss	17	0.000146403	69.1715	46.8344	91.325	190788	247794	Sense Organs	0.00109802
EUR	NT5C2	327.3	Sleep apnea	17	0.00287921	56.4126	36.5307	85.6364	152673	285909	Neurological	0.00897337
EUR	NT5C2	366	Cataract	17	0.00557771	56.7967	27.2532	86.3072	231878	206704	Sense Organs	0.0119522
EUR	NT5C2	367.8	Hypermetropia	17	0.0832924	33.5128	0	78.6515	74904	363678	Sense Organs	0.0892419
EUR	NT5C2	362	Other retinal disorders	17	0.00299112	59.352	20.3465	86.03	90960	347622	Sense Organs	0.00897337
EUR	NT5C2	367	Disorders of refraction and accommodation; blindness and low vision	17	0.00430642	57.1814	25.462	86.5865	266240	172342	Sense Organs	0.010766
EUR	NT5C2	366.2	Senile cataract	17	0.0106182	52.9201	0	85.2205	199557	239025	Sense Organs	0.0176969
EUR	NT5C2	345	Epilepsy; recurrent seizures; convulsions	17	0.00668213	48.8002	19.2308	89.6677	18461	420121	Neurological	0.012529
EUR	NT5C2	362.4	Retinal vascular changes and abnomalities	17	0.0419836	43.1065	0	79.6684	12610	425972	Sense Organs	0.0572504
EUR	NT5C2	367.4	Presbyopia	17	0.0339568	42.2382	0	81.8608	212916	225666	Sense Organs	0.0509352
EUR	NT5C2	316	Substance addiction and disorders	17	0.0538668	36.9618	0	82.3971	52444	386138	Mental Disorders	0.0673335
EUR	NT5C2	327.32	Obstructive sleep apnea	17	0.067044	34.3305	0	79.8305	128433	310149	Neurological	0.0773585
EUR	NT5C2	362.3	Other nondiabetic retinopathy	17	0.528625	0	0	63.8257	13340	425242	Sense Organs	0.528625
EUR	NTN5	317	Alcohol-related disorders	7	0.0250452	52.7946	0	96.7488	79267	359315	Mental Disorders	0.225407
EUR	NTN5	317.1	Alcoholism	7	0.0393151	42.5164	0	96.777	56872	381710	Mental Disorders	0.235891
EUR	NTN5	292	Neurological disorders	7	0.00610467	78.4492	41.7567	98.1521	61784	376798	Mental Disorders	0.109884
EUR	NTN5	290.1	Dementias	7	0.148267	0.124571	0	96.5472	21656	416926	Mental Disorders	0.440293
EUR	NTN5	290	Delirium dementia and amnestic and other cognitive disorders	7	0.220147	0.273064	0	95.6772	37038	401544	Mental Disorders	0.440293
EUR	NTN5	335	Multiple sclerosis	7	0.185603	0.0477176	0	95.4285	2698	435884	Neurological	0.440293
EUR	NTN5	292.2	Mild cognitive impairment	7	0.347478	0.213731	0	94.5389	20017	418565	Mental Disorders	0.5686
EUR	NTN5	345.1	Epilepsy	7	0.120156	0.0403029	0	96.7175	9909	428673	Neurological	0.440293
EUR	NTN5	381	Otitis media and eustachian tube disorders	7	0.671973	0.0728869	0	90.6749	23942	414640	Sense Organs	0.711501
EUR	NTN5	372	Disorders of conjunctiva	7	0.214944	0.310414	0	94.3905	10071	428511	Sense Organs	0.440293
EUR	NTN5	362	Other retinal disorders	7	0.711669	0	0	82.6904	90960	347622	Sense Organs	0.711669
EUR	NTN5	345	Epilepsy; recurrent seizures; convulsions	7	0.264482	0.472697	0	95.5133	18461	420121	Neurological	0.476068
EUR	NTN5	297.1	Suicidal ideation	7	0.501067	0.392606	0	90.6737	18537	420045	Mental Disorders	0.644228
EUR	NTN5	317.11	Alcoholic liver damage	7	0.460824	0.0362141	0	92.0292	8677	429905	Mental Disorders	0.638064
EUR	NTN5	296.2	Depression	7	0.198377	0.00440712	0	95.1553	179029	259553	Mental Disorders	0.440293
EUR	NTN5	297	Suicidal ideation or attempt	7	0.643944	0.567108	0	88.3425	21921	416661	Mental Disorders	0.711501
EUR	NTN5	316	Substance addiction and disorders	7	0.64384	0.359862	0	86.0726	52444	386138	Mental Disorders	0.711501
EUR	NTN5	368.3	Anisometropia	7	0.432549	0.0869034	0	91.9132	3532	435050	Sense Organs	0.638064
EUR	NUP160	327.3	Sleep apnea	16	3.46089e-12	89.1976	79.4835	96.9029	152673	285909	Neurological	3.1148e-11
EUR	NUP160	327.32	Obstructive sleep apnea	16	7.62992e-08	82.5743	67.5193	95.8326	128433	310149	Neurological	3.43346e-07
EUR	NUP160	365	Glaucoma	16	0.00198406	43.2951	49.8172	96.2442	81916	356666	Sense Organs	0.00255093
EUR	NUP160	300.1	Anxiety disorder	16	2.15542e-07	81.5822	62.1464	94.4884	118977	319605	Mental Disorders	6.46626e-07
EUR	NUP160	317	Alcohol-related disorders	16	2.80955e-06	76.6478	50.7589	92.7246	79267	359315	Mental Disorders	6.32149e-06
EUR	NUP160	375.1	Dry eyes	16	0.0232243	50.6517	0	89.2036	89532	349050	Sense Organs	0.0261273
EUR	NUP160	351	Other peripheral nerve disorders	16	4.96551e-05	71.4406	42.3422	93.4617	78985	359597	Neurological	8.93791e-05
EUR	NUP160	333.1	Essential tremor	16	0.000270241	68.3632	32.9985	91.0567	14197	424385	Neurological	0.000405361
EUR	NUP160	292.11	Aphasia	16	0.320892	0.00147794	0	83.5914	2578	436004	Mental Disorders	0.320892
EUR	OPN5	318	Tobacco use disorder	9	0.120589	36.6818	0	86.1432	149303	289279	Mental Disorders	0.482357
EUR	OPN5	317.1	Alcoholism	9	0.66851	0	0	59.1082	56872	381710	Mental Disorders	0.680277
EUR	OPN5	317	Alcohol-related disorders	9	0.665974	0	0	65.2715	79267	359315	Mental Disorders	0.680277
EUR	OPN5	316	Substance addiction and disorders	9	0.680277	0	0	58.8318	52444	386138	Mental Disorders	0.680277
EUR	OPRD1	318	Tobacco use disorder	10	4.10191e-06	75.1542	48.4269	92.1608	149303	289279	Mental Disorders	1.23057e-05
EUR	OPRD1	366	Cataract	10	3.66776e-05	72.9787	43.1254	91.225	231878	206704	Sense Organs	5.50165e-05
EUR	OPRD1	366.2	Senile cataract	10	6.87792e-05	71.6081	38.4678	90.6344	199557	239025	Sense Organs	6.87792e-05
EUR	OSBPL2	352.2	Facial nerve disorders [cn7]	8	0.0778725	19.4371	0	96.2092	3896	434686	Neurological	0.0778725
EUR	OVCH1-AS1	300	Anxiety disorders	4	3.40431e-06	97.6977	90.4693	99.8714	179152	259430	Mental Disorders	3.40431e-06
EUR	PACRG	355.1	Chronic pain syndrome	23	0.000206347	0.268036	65.1067	95.6527	27502	411080	Neurological	0.00226981
EUR	PACRG	296.2	Depression	23	0.0163467	5.52098	0	93.5454	179029	259553	Mental Disorders	0.0599377
EUR	PACRG	300.9	Posttraumatic stress disorder	23	0.0644632	3.31987	0	93.1916	102393	336189	Mental Disorders	0.118183
EUR	PACRG	296.22	Major depressive disorder	23	0.0341511	0.827755	0	91.3659	141048	297534	Mental Disorders	0.0939155
EUR	PACRG	296	Mood disorders	23	0.0622842	1.48125	0	92.1537	189495	249087	Mental Disorders	0.118183
EUR	PACRG	300	Anxiety disorders	23	0.11846	0.222279	0	90.5672	179152	259430	Mental Disorders	0.186152
EUR	PACRG	316	Substance addiction and disorders	23	0.00531901	0.0607836	47.6382	95.201	52444	386138	Mental Disorders	0.0292546
EUR	PACRG	351	Other peripheral nerve disorders	23	0.233661	0.325001	0	81.9137	78985	359597	Neurological	0.285586
EUR	PACRG	318	Tobacco use disorder	23	0.318857	4.98388	0	89.2423	149303	289279	Mental Disorders	0.350743
EUR	PACRG	327.32	Obstructive sleep apnea	23	0.459489	0.119949	0	86.4972	128433	310149	Neurological	0.459489
EUR	PACRG	327.3	Sleep apnea	23	0.210879	1.90522	0	88.1799	152673	285909	Neurological	0.285586
EUR	PACS1	365.1	Open-angle glaucoma	21	0.246785	25.7141	0	60.4849	57225	381357	Sense Organs	0.246785
EUR	PARD6G-AS1	317	Alcohol-related disorders	10	0.0235125	0.0527831	0	95.9758	79267	359315	Mental Disorders	0.047025
EUR	PARD6G-AS1	380.4	Impacted cerumen	10	0.0615798	4.98001	0	94.5705	55736	382846	Sense Organs	0.0615798
EUR	PARD6G	380.4	Impacted cerumen	12	3.94766e-14	86.7737	72.7144	95.7939	55736	382846	Sense Organs	2.36859e-13
EUR	PARD6G	300.9	Posttraumatic stress disorder	12	2.02301e-05	71.7408	40.5057	91.2429	102393	336189	Mental Disorders	3.03451e-05
EUR	PARD6G	317	Alcohol-related disorders	12	6.37687e-11	84.2092	67.192	94.9929	79267	359315	Mental Disorders	1.91306e-10
EUR	PARD6G	345.3	Convulsions	12	0.0148299	53.8916	5.96639	83.4067	13239	425343	Neurological	0.0148299
EUR	PARD6G	317.1	Alcoholism	12	5.24332e-08	79.843	57.9907	93.9551	56872	381710	Mental Disorders	1.04866e-07
EUR	PARD6G	296.2	Depression	12	0.000115904	68.2475	38.0067	89.009	179029	259553	Mental Disorders	0.000139084
EUR	PBRM1	300.1	Anxiety disorder	5	2.08646e-23	97.7165	93.4962	99.7336	118977	319605	Mental Disorders	3.12968e-22
EUR	PBRM1	300	Anxiety disorders	5	3.16264e-15	96.6398	90.3035	99.6156	179152	259430	Mental Disorders	1.58132e-14
EUR	PBRM1	295	Schizophrenia and other psychotic disorders	5	3.80715e-16	96.4324	89.697	99.5909	16561	422021	Mental Disorders	2.85536e-15
EUR	PBRM1	295.1	Schizophrenia	5	2.01366e-14	96.1088	88.7051	99.5565	9059	429523	Mental Disorders	7.55122e-14
EUR	PBRM1	295.3	Psychosis	5	1.16163e-08	92.951	79.0431	99.2285	9675	428907	Mental Disorders	2.07661e-08
EUR	PBRM1	300.11	Generalized anxiety disorder	5	5.99249e-09	94.0754	82.4446	99.3494	34683	403899	Mental Disorders	1.49812e-08
EUR	PBRM1	296.22	Major depressive disorder	5	1.09996e-06	91.6752	75.8403	99.1176	141048	297534	Mental Disorders	1.26918e-06
EUR	PBRM1	296	Mood disorders	5	2.7203e-09	93.4716	80.0471	99.281	189495	249087	Mental Disorders	8.1609e-09
EUR	PBRM1	300.12	Agorophobia; social phobia; and panic disorder	5	5.9961e-07	91.5277	74.6133	99.0972	17819	420763	Mental Disorders	8.1765e-07
EUR	PBRM1	379	Other disorders of eye	5	5.929e-06	92.2708	75.7243	99.1901	63462	375120	Sense Organs	5.929e-06
EUR	PBRM1	300.9	Posttraumatic stress disorder	5	2.09524e-07	93.0182	78.9518	99.2489	102393	336189	Mental Disorders	3.14286e-07
EUR	PBRM1	365.11	Primary open angle glaucoma	5	1.01133e-08	93.5236	80.6608	99.2913	20683	417899	Sense Organs	2.07661e-08
EUR	PBRM1	351	Other peripheral nerve disorders	5	2.15422e-06	90.8326	73.3548	99.0351	78985	359597	Neurological	2.30809e-06
EUR	PBRM1	296.1	Bipolar	5	7.24163e-07	90.9743	72.7901	99.0385	26985	411597	Mental Disorders	9.05204e-07
EUR	PBRM1	300.3	Obsessive-compulsive disorders	5	1.24596e-08	93.5378	80.7843	99.2933	4659	433923	Mental Disorders	2.07661e-08
EUR	PBX1	365.1	Open-angle glaucoma	13	0.000184059	74.3245	47.9603	93.4089	57225	381357	Sense Organs	0.000552178
EUR	PBX1	365	Glaucoma	13	0.00940474	58.8243	23.1611	90.304	81916	356666	Sense Organs	0.00940474
EUR	PBX1	365.11	Primary open angle glaucoma	13	0.00135986	66.0524	34.6863	93.0485	20683	417899	Sense Organs	0.00203979
EUR	PBX4	367.1	Myopia	8	0.0005238	80.6751	51.3153	97.3137	66797	371785	Sense Organs	0.0010476
EUR	PBX4	389.1	Sensorineural hearing loss	8	0.0694096	0.417716	0	97.8261	190788	247794	Sense Organs	0.0694096
EUR	PCCB	333.1	Essential tremor	20	2.17314e-05	68.2395	39.483	86.846	14197	424385	Neurological	2.17314e-05
EUR	PCDHA1	333.1	Essential tremor	2	1.3546e-05	94.7179	73.4591	99.9948	14197	424385	Neurological	3.38649e-05
EUR	PCDHA1	333	Extrapyramidal disease and abnormal movement disorders	2	1.82128e-06	95.6092	77.9439	99.9957	23253	415329	Neurological	9.10641e-06
EUR	PCDHA1	362	Other retinal disorders	2	0.00365043	88.1657	39.6332	99.9884	90960	347622	Sense Organs	0.00608405
EUR	PCDHA1	351	Other peripheral nerve disorders	2	0.281293	13.8548	0	99.9154	78985	359597	Neurological	0.340869
EUR	PCDHA1	327	Sleep disorders	2	0.340869	0	0	99.8917	123537	315045	Neurological	0.340869
EUR	PCGF5	317.1	Alcoholism	11	0.0641521	44.306	0	82.0695	56872	381710	Mental Disorders	0.0641521
EUR	PCGF5	327.3	Sleep apnea	11	0.0126938	53.7068	0	89.8913	152673	285909	Neurological	0.0253876
EUR	PCMT1	300.4	Dysthymic disorder	16	0.0476171	44.5439	0	80.459	31778	406804	Mental Disorders	0.0476171
EUR	PCNX1	327.32	Obstructive sleep apnea	20	3.97086e-08	78.3521	58.2366	90.5262	128433	310149	Neurological	5.28718e-08
EUR	PCNX1	327.3	Sleep apnea	20	5.28718e-08	78.2408	60.2147	89.9564	152673	285909	Neurological	5.28718e-08
EUR	PCSK6	296.22	Major depressive disorder	16	1.29742e-08	85.3011	73.4285	95.8952	141048	297534	Mental Disorders	1.52236e-08
EUR	PCSK6	296	Mood disorders	16	1.52236e-08	84.2668	70.4643	95.5467	189495	249087	Mental Disorders	1.52236e-08
EUR	PCSK6	296.2	Depression	16	3.37524e-09	85.6564	72.6176	95.812	179029	259553	Mental Disorders	1.01257e-08
EUR	PDIA6	339	Other headache syndromes	14	0.0338788	42.5346	0	89.4719	60402	378180	Neurological	0.0338788
EUR	PDZPH1P	340	Migraine	4	0.105615	51.5939	0	97.003	32280	406302	Neurological	0.422459
EUR	PDZPH1P	327	Sleep disorders	4	0.580506	0	0	89.0115	123537	315045	Neurological	0.965783
EUR	PDZPH1P	327.71	Restless legs syndrome	4	0.821493	0	0	76.4351	15873	422709	Neurological	0.965783
EUR	PDZPH1P	368	Visual disturbances	4	0.965783	0	0	19.079	51954	386628	Sense Organs	0.965783
EUR	PEAK1	366	Cataract	21	0.0298774	34.5232	0	79.7947	231878	206704	Sense Organs	0.0597549
EUR	PEAK1	367.1	Myopia	21	0.0253131	40.5233	0	77.596	66797	371785	Sense Organs	0.0597549
EUR	PEAK1	317	Alcohol-related disorders	21	0.0555468	31.3064	0	78.1277	79267	359315	Mental Disorders	0.0740625
EUR	PEAK1	371	Inflammation of the eye	21	0.120041	24.1433	0	72.9707	51822	386760	Sense Organs	0.120041
EUR	PIDD1	364.51	Fuchs' dystrophy	9	9.45107e-12	92.0852	81.8024	98.1049	3344	435238	Sense Organs	2.83532e-11
EUR	PIDD1	364.5	Corneal dystrophy	9	2.92554e-08	89.2595	75.0368	97.5355	5729	432853	Sense Organs	4.38831e-08
EUR	PIDD1	364	Corneal opacity and other disorders of cornea	9	2.15882e-05	84.8444	64.3723	96.8143	11555	427027	Sense Organs	2.15882e-05
EUR	PKN2	300.9	Posttraumatic stress disorder	17	1.65226e-05	71.2193	46.3433	91.0653	102393	336189	Mental Disorders	4.40603e-05
EUR	PKN2	300	Anxiety disorders	17	9.43254e-05	68.5465	42.2338	90.3263	179152	259430	Mental Disorders	0.000188651
EUR	PKN2	296	Mood disorders	17	1.57161e-05	73.6422	52.9061	91.2326	189495	249087	Mental Disorders	4.40603e-05
EUR	PKN2	296.2	Depression	17	1.10726e-05	74.5517	51.2991	91.5407	179029	259553	Mental Disorders	4.40603e-05
EUR	PKN2	296.22	Major depressive disorder	17	0.000361373	64.6903	34.7271	89.5463	141048	297534	Mental Disorders	0.000578197
EUR	PKN2	327.1	Hypersomnia	17	0.0647561	28.5389	0	80.8815	3737	434845	Neurological	0.0863415
EUR	PKN2	368.4	Visual field defects	17	0.195014	23.3663	0	70.9621	9289	429293	Sense Organs	0.222873
EUR	PKN2	366.2	Senile cataract	17	0.380106	4.70579	0	68.7308	199557	239025	Sense Organs	0.380106
EUR	PLCL2	318	Tobacco use disorder	14	1.08636e-09	87.3357	74.801	96.0096	149303	289279	Mental Disorders	4.88861e-09
EUR	PLCL2	317.1	Alcoholism	14	8.93686e-05	73.7476	50.5463	93.6255	56872	381710	Mental Disorders	8.93686e-05
EUR	PLCL2	381	Otitis media and eustachian tube disorders	14	1.07567e-09	88.094	75.7233	96.1124	23942	414640	Sense Organs	4.88861e-09
EUR	PLCL2	300	Anxiety disorders	14	3.1227e-06	83.1459	66.1701	94.8236	179152	259430	Mental Disorders	4.0149e-06
EUR	PLCL2	296	Mood disorders	14	9.57389e-07	84.5874	69.0581	95.2188	189495	249087	Mental Disorders	1.7233e-06
EUR	PLCL2	381.1	Otitis media	14	4.00103e-08	85.6861	70.9251	95.4603	16679	421903	Sense Organs	1.20031e-07
EUR	PLCL2	381.11	Suppurative and unspecified otitis media	14	2.93246e-07	84.3298	68.0423	95.1497	11111	427471	Sense Organs	6.59803e-07
EUR	PLCL2	300.9	Posttraumatic stress disorder	14	3.85113e-06	83.2878	66.3359	94.8117	102393	336189	Mental Disorders	4.33252e-06
EUR	PLCL2	296.2	Depression	14	3.12204e-06	83.596	67.0293	94.9327	179029	259553	Mental Disorders	4.0149e-06
EUR	PLEKHA7	327.4	Insomnia	11	0.00423271	59.2799	14.2009	85.7833	81919	356663	Neurological	0.00634907
EUR	PLEKHA7	374.1	Ectropion or entropion	11	0.000510816	69.1151	28.7756	89.6944	7843	430739	Sense Organs	0.00153245
EUR	PLEKHA7	327	Sleep disorders	11	0.0236649	52.3213	0	80.5886	123537	315045	Neurological	0.0236649
EUR	PLEKHM1	296.2	Depression	19	5.18845e-21	94.0939	89.4676	97.8307	179029	259553	Mental Disorders	2.12726e-19
EUR	PLEKHM1	332	Parkinson's disease	19	6.45685e-17	92.2266	86.1242	97.2963	9147	429435	Neurological	5.29461e-16
EUR	PLEKHM1	296	Mood disorders	19	3.07615e-20	94.021	89.3047	97.8202	189495	249087	Mental Disorders	6.30611e-19
EUR	PLEKHM1	365.11	Primary open angle glaucoma	19	2.98246e-17	92.6019	86.7778	97.379	20683	417899	Sense Organs	3.05702e-16
EUR	PLEKHM1	296.22	Major depressive disorder	19	5.75976e-19	93.1822	88.1682	97.561	141048	297534	Mental Disorders	7.87167e-18
EUR	PLEKHM1	327.32	Obstructive sleep apnea	19	5.46138e-16	91.5331	84.9002	97.0364	128433	310149	Neurological	3.73195e-15
EUR	PLEKHM1	327.3	Sleep apnea	19	1.26671e-11	87.6751	78.4918	96.0037	152673	285909	Neurological	7.41928e-11
EUR	PLEKHM1	365	Glaucoma	19	2.56658e-07	81.2759	68.046	94.6465	81916	356666	Sense Organs	1.16922e-06
EUR	PLEKHM1	366	Cataract	19	1.44116e-09	86.5021	76.8989	95.9218	231878	206704	Sense Organs	7.38593e-09
EUR	PLEKHM1	351	Other peripheral nerve disorders	19	1.87533e-06	76.874	61.0358	93.7648	78985	359597	Neurological	7.68886e-06
EUR	PLEKHM1	300.9	Posttraumatic stress disorder	19	4.77216e-06	78.3269	65.953	94.892	102393	336189	Mental Disorders	1.77871e-05
EUR	PLEKHM1	317	Alcohol-related disorders	19	0.0029328	55.5533	31.506	87.4205	79267	359315	Mental Disorders	0.00601224
EUR	PLEKHM1	365.1	Open-angle glaucoma	19	0.00043077	63.562	42.3595	91.8849	57225	381357	Sense Organs	0.00126154
EUR	PLEKHM1	389	Hearing loss	19	0.000592288	62.1316	29.4286	90.7256	227434	211148	Sense Organs	0.00161892
EUR	PLEKHM1	317.1	Alcoholism	19	0.00382661	54.992	22.5056	86.6927	56872	381710	Mental Disorders	0.00713142
EUR	PLEKHM1	300	Anxiety disorders	19	9.0916e-06	76.3145	59.3468	94.4299	179152	259430	Mental Disorders	3.1063e-05
EUR	PLEKHM1	290.1	Dementias	19	0.00240731	54.5874	22.8154	89.4558	21656	416926	Mental Disorders	0.00519473
EUR	PLEKHM1	337.1	Peripheral autonomic neuropathy	19	0.00149195	57.8827	28.5144	89.811	14335	424247	Neurological	0.00382313
EUR	PLEKHM1	379.3	Aphakia and other disorders of lens	19	0.000220227	65.7382	47.3054	93.1551	7243	431339	Sense Organs	0.000694562
EUR	PLEKHM1	389.1	Sensorineural hearing loss	19	0.0154502	44.66	0	86.1247	190788	247794	Sense Organs	0.0243638
EUR	PLEKHM1	327.5	Parasomnia	19	0.00203532	50.6876	30.3216	91.7627	9086	429496	Neurological	0.004636
EUR	PLEKHM1	300.1	Anxiety disorder	19	0.00366903	52.5716	28.7174	89.0495	118977	319605	Mental Disorders	0.00713142
EUR	PLEKHM1	337	Disorders of the autonomic nervous system	19	0.0113773	47.0551	8.44819	86.4134	15552	423030	Neurological	0.0194363
EUR	PLEKHM1	361.1	Retinal detachment with retinal defect	19	0.0133066	46.639	7.81328	85.8652	4887	433695	Sense Organs	0.0218228
EUR	PLEKHM1	317.11	Alcoholic liver damage	19	0.0363412	38.738	0	83.069	8677	429905	Mental Disorders	0.0521258
EUR	PLEKHM1	333.1	Essential tremor	19	0.00182007	54.9155	27.8519	90.5906	14197	424385	Neurological	0.00438957
EUR	PLEKHM1	358	Myoneural disorders	19	0.0950943	30.9616	0	78.4909	1260	437322	Neurological	0.114673
EUR	PLEKHM1	290.12	Dementia with cerebral degenerations	19	0.144563	26.774	0	75.0124	2013	436569	Mental Disorders	0.164641
EUR	PLEKHM1	368.1	Amblyopia	19	0.00924543	48.6056	11.9711	86.6906	6385	432197	Sense Organs	0.016481
EUR	PLEKHM1	358.1	Myasthenia gravis	19	0.0589358	36.6757	0	80.0271	1109	437473	Neurological	0.0732233
EUR	PLEKHM1	366.2	Senile cataract	19	0.0368695	33.0023	0	86.0367	199557	239025	Sense Organs	0.0521258
EUR	PLEKHM1	300.11	Generalized anxiety disorder	19	0.016474	37.7352	0	88.4238	34683	403899	Mental Disorders	0.0250161
EUR	PLEKHM1	290.11	Alzheimer's disease	19	0.298458	17.9094	0	67.9593	5067	433515	Mental Disorders	0.305919
EUR	PLEKHM1	367	Disorders of refraction and accommodation; blindness and low vision	19	0.16331	7.51828	0	82.4337	266240	172342	Sense Organs	0.180965
EUR	PLEKHM1	292	Neurological disorders	19	0.366892	0	0	71.4492	61784	376798	Mental Disorders	0.366892
EUR	PLEKHM1	327.31	Central/nonobstroctive sleep apnea	19	0.106358	20.5889	0	82.2943	5613	432969	Neurological	0.12459
EUR	PLEKHM1	372	Disorders of conjunctiva	19	0.0547786	26.5669	0	85.309	10071	428511	Sense Organs	0.0701851
EUR	PLEKHM1	367.8	Hypermetropia	19	0.0434924	31.4525	0	85.6556	74904	363678	Sense Organs	0.0594396
EUR	PLEKHM1	370.3	Keratoconjunctivitis	19	0.236955	17.4457	0	72.2188	5464	433118	Sense Organs	0.249106
EUR	PLEKHM1	381.3	Mastoiditis & related conditions	19	0.0449484	26.6281	0	86.6706	1359	437223	Sense Organs	0.0594479
EUR	PLEKHM1	367.4	Presbyopia	19	0.214545	0.675778	0	82.0388	212916	225666	Sense Organs	0.231483
EUR	PLPP5	365.1	Open-angle glaucoma	8	0.112581	39.9476	0	87.6263	57225	381357	Sense Organs	0.337744
EUR	PLPP5	300.1	Anxiety disorder	8	0.335162	12.5759	0	82.384	118977	319605	Mental Disorders	0.365298
EUR	PLPP5	365	Glaucoma	8	0.365298	13.6315	0	80.8084	81916	356666	Sense Organs	0.365298
EUR	PLXNA4	318	Tobacco use disorder	7	1.89702e-05	81.8429	54.461	96.6986	149303	289279	Mental Disorders	1.89702e-05
EUR	PNPLA2	364.51	Fuchs' dystrophy	2	0.203605	38.1312	0	99.9392	3344	435238	Sense Organs	0.30462
EUR	PNPLA2	364.5	Corneal dystrophy	2	0.30462	5.1105	0	99.9068	5729	432853	Sense Organs	0.30462
EUR	POC1B	386.9	Dizziness and giddiness (light-headedness and vertigo)	10	0.0655637	39.8174	0	92.8728	62728	375854	Sense Organs	0.0655637
EUR	POC1B	300.1	Anxiety disorder	10	0.000195227	84.5346	64.7526	97.5001	118977	319605	Mental Disorders	0.000390454
EUR	POLR3H	375.1	Dry eyes	12	0.00164386	61.3722	37.6323	95.2509	89532	349050	Sense Organs	0.00903623
EUR	POLR3H	389.1	Sensorineural hearing loss	12	0.00225906	64.8393	29.3163	89.3407	190788	247794	Sense Organs	0.00903623
EUR	POLR3H	317	Alcohol-related disorders	12	0.00615976	58.7526	18.8764	91.4451	79267	359315	Mental Disorders	0.016426
EUR	POLR3H	327.4	Insomnia	12	0.0208225	52.4922	0	85.5015	81919	356663	Neurological	0.033316
EUR	POLR3H	317.1	Alcoholism	12	0.0377543	45.5284	0	86.8279	56872	381710	Mental Disorders	0.050339
EUR	POLR3H	355.1	Chronic pain syndrome	12	0.397938	14.3156	0	68.1801	27502	411080	Neurological	0.397938
EUR	POLR3H	389	Hearing loss	12	0.0206371	53.3788	0	83.7315	227434	211148	Sense Organs	0.033316
EUR	POLR3H	380.4	Impacted cerumen	12	0.383692	0	0	76.8103	55736	382846	Sense Organs	0.397938
EUR	PPARG	318	Tobacco use disorder	13	1.03014e-09	82.7683	66.0818	94.8118	149303	289279	Mental Disorders	4.12057e-09
EUR	PPARG	296.1	Bipolar	13	1.69571e-08	80.9241	61.694	94.2168	26985	411597	Mental Disorders	3.39143e-08
EUR	PPARG	296	Mood disorders	13	1.88092e-07	78.8796	57.6025	93.5024	189495	249087	Mental Disorders	2.5079e-07
EUR	PPARG	316	Substance addiction and disorders	13	0.000233196	64.7396	28.61	88.0818	52444	386138	Mental Disorders	0.000233196
EUR	PPM1M	300.1	Anxiety disorder	5	0.0021878	83.2932	48.0572	98.3771	118977	319605	Mental Disorders	0.00875119
EUR	PPM1M	296	Mood disorders	5	0.000136593	88.3673	65.1783	98.7856	189495	249087	Mental Disorders	0.00163912
EUR	PPM1M	300	Anxiety disorders	5	0.00213136	83.1213	48.515	98.3494	179152	259430	Mental Disorders	0.00875119
EUR	PPM1M	296.2	Depression	5	0.00292231	81.9767	43.6295	98.2563	179029	259553	Mental Disorders	0.00876694
EUR	PPM1M	295	Schizophrenia and other psychotic disorders	5	0.0132358	75.5113	17.985	97.8399	16561	422021	Mental Disorders	0.031766
EUR	PPM1M	351	Other peripheral nerve disorders	5	0.628405	0	0	78.8002	78985	359597	Neurological	0.776388
EUR	PPM1M	296.22	Major depressive disorder	5	0.022696	71.1961	0	97.5571	141048	297534	Mental Disorders	0.045392
EUR	PPM1M	295.1	Schizophrenia	5	0.0505656	61.0454	0	97.1215	9059	429523	Mental Disorders	0.0758483
EUR	PPM1M	300.9	Posttraumatic stress disorder	5	0.0446985	62.8551	0	96.9082	102393	336189	Mental Disorders	0.0758483
EUR	PPM1M	318	Tobacco use disorder	5	0.776388	0	0	74.3645	149303	289279	Mental Disorders	0.776388
EUR	PPM1M	312	Conduct disorders	5	0.729091	0	0	76.2331	5232	433350	Mental Disorders	0.776388
EUR	PPM1M	312.3	Impulse control disorder	5	0.673249	0	0	77.809	4440	434142	Mental Disorders	0.776388
EUR	PPP1R13B	318	Tobacco use disorder	20	0.00507598	50.7612	22.306	85.7431	149303	289279	Mental Disorders	0.011844
EUR	PPP1R13B	316	Substance addiction and disorders	20	0.00132837	54.2836	32.1621	90.3608	52444	386138	Mental Disorders	0.00464929
EUR	PPP1R13B	317	Alcohol-related disorders	20	4.77137e-05	61.7135	56.6017	95.4959	19525	88079	Mental Disorders	0.000333996
EUR	PPP1R13B	290.2	Delirium due to conditions classified elsewhere	20	0.269789	0.0393682	0	80.012	5965	432617	Mental Disorders	0.269789
EUR	PPP1R13B	297	Suicidal ideation or attempt	20	0.122724	0.119713	0	84.3014	21921	416661	Mental Disorders	0.187963
EUR	PPP1R13B	297.1	Suicidal ideation	20	0.168295	0.0412726	0	83.0012	18537	420045	Mental Disorders	0.196345
EUR	PPP1R13B	300.1	Anxiety disorder	20	0.134259	0.0607778	0	86.5612	118977	319605	Mental Disorders	0.187963
EUR	PPP1R16B	327.32	Obstructive sleep apnea	6	0.000254961	89.5251	66.1964	98.8898	128433	310149	Neurological	0.000254961
EUR	PPP1R16B	389	Hearing loss	6	7.93568e-08	90.865	71.6146	98.4407	227434	211148	Sense Organs	1.58714e-07
EUR	PPP3CA	317	Alcohol-related disorders	6	2.74542e-05	88.5581	68.713	98.3523	79267	359315	Mental Disorders	0.000137271
EUR	PPP3CA	379.2	Disorders of vitreous body	6	0.000375096	85.1394	58.0894	97.9569	48013	390569	Sense Organs	0.000625161
EUR	PPP3CA	317.1	Alcoholism	6	0.00197942	80.8955	44.5583	97.4904	56872	381710	Mental Disorders	0.00197942
EUR	PPP3CA	327.3	Sleep apnea	6	0.00010749	83.8129	56.2752	97.6598	152673	285909	Neurological	0.000268724
EUR	PPP3CA	379	Other disorders of eye	6	0.00113822	81.4093	48.4796	97.51	63462	375120	Sense Organs	0.00142277
EUR	PPP6C	316	Substance addiction and disorders	4	0.555382	0	0	91.219	52444	386138	Mental Disorders	0.925903
EUR	PPP6C	300.1	Anxiety disorder	4	0.617269	0	0	89.4825	118977	319605	Mental Disorders	0.925903
EUR	PPP6C	318	Tobacco use disorder	4	0.37213	5.68217	0	93.5122	149303	289279	Mental Disorders	0.925903
EUR	PPP6C	317.1	Alcoholism	4	0.211932	27.6894	0	96.1035	56872	381710	Mental Disorders	0.925903
EUR	PPP6C	297	Suicidal ideation or attempt	4	0.536408	0	0	89.62	21921	416661	Mental Disorders	0.925903
EUR	PPP6C	317	Alcohol-related disorders	4	0.226981	28.9215	0	95.5386	79267	359315	Mental Disorders	0.925903
EUR	PPP6C	300	Anxiety disorders	4	0.865902	0	0	75.0102	179152	259430	Mental Disorders	0.930121
EUR	PPP6C	296.22	Major depressive disorder	4	0.930121	0	0	52.082	141048	297534	Mental Disorders	0.930121
EUR	PPP6C	296.2	Depression	4	0.585978	0	0	90.6841	179029	259553	Mental Disorders	0.925903
EUR	PPP6C	327	Sleep disorders	4	0.601463	0	0	89.9298	123537	315045	Neurological	0.925903
EUR	PPP6C	290.2	Delirium due to conditions classified elsewhere	4	0.156848	41.5169	0	96.3994	5965	432617	Mental Disorders	0.925903
EUR	PPP6C	297.2	Suicide or self-inflicted injury	4	0.772783	0	0	83.5329	5976	432606	Mental Disorders	0.930121
EUR	PPP6C	296	Mood disorders	4	0.451917	0	0	93.2185	189495	249087	Mental Disorders	0.925903
EUR	PPP6C	300.4	Dysthymic disorder	4	0.416771	0.00685404	0	94.0759	31778	406804	Mental Disorders	0.925903
EUR	PPP6C	327.4	Insomnia	4	0.816179	0	0	78.1664	81919	356663	Neurological	0.930121
EUR	PPP6C	300.11	Generalized anxiety disorder	4	0.92425	0	0	46.9281	34683	403899	Mental Disorders	0.930121
EUR	PPP6C	381	Otitis media and eustachian tube disorders	4	0.142448	45.0661	0	96.0008	23942	414640	Sense Organs	0.925903
EUR	PPP6C	303.3	Psychogenic disorder	4	0.912101	0	0	63.6628	884	437698	Mental Disorders	0.930121
EUR	PRDM4	296	Mood disorders	9	0.0165442	61.4909	0	91.6148	189495	249087	Mental Disorders	0.0413606
EUR	PRDM4	296.2	Depression	9	0.0131093	63.1824	0	91.845	179029	259553	Mental Disorders	0.0413606
EUR	PRDM4	296.22	Major depressive disorder	9	0.0475949	50.0315	0	90.081	141048	297534	Mental Disorders	0.0793248
EUR	PRDM4	365	Glaucoma	9	0.71259	7.58943	0	50.6028	81916	356666	Sense Organs	0.794803
EUR	PRDM4	365.1	Open-angle glaucoma	9	0.794803	0	0	46.8263	57225	381357	Sense Organs	0.794803
EUR	PRDX6-AS1	351	Other peripheral nerve disorders	12	0.0157644	58.0092	10.1009	88.3673	78985	359597	Neurological	0.0157644
EUR	PRICKLE2	365	Glaucoma	22	4.12941e-24	91.3551	85.4784	96.385	81916	356666	Sense Organs	2.89059e-23
EUR	PRICKLE2	365.1	Open-angle glaucoma	22	1.91441e-18	88.8834	81.5275	95.5414	57225	381357	Sense Organs	6.70042e-18
EUR	PRICKLE2	365.5	Pseudoexfoliation glaucoma	22	0.0301306	42.246	0	66.159	1157	437425	Sense Organs	0.0351524
EUR	PRICKLE2	389.3	Degenerative and vascular disorders of ear	22	0.0391429	30.194	0	78.6304	1869	436713	Sense Organs	0.0391429
EUR	PRICKLE2	365.11	Primary open angle glaucoma	22	1.44636e-05	65.5457	42.6254	87.3006	20683	417899	Sense Organs	2.53113e-05
EUR	PRICKLE2	366	Cataract	22	2.74268e-06	71.0315	52.3961	90.0013	231878	206704	Sense Organs	6.3996e-06
EUR	PRICKLE2	366.2	Senile cataract	22	0.000108637	61.5089	36.8486	86.7165	199557	239025	Sense Organs	0.000152092
EUR	PRKCB	317	Alcohol-related disorders	19	1.42066e-08	82.2146	64.0332	94.0629	79267	359315	Mental Disorders	2.84132e-08
EUR	PRKCB	317.1	Alcoholism	19	2.16415e-07	79.1321	56.2448	92.1834	56872	381710	Mental Disorders	2.16415e-07
EUR	PRKD3	300.9	Posttraumatic stress disorder	8	0.000980673	82.2743	46.1623	97.7799	102393	336189	Mental Disorders	0.00233813
EUR	PRKD3	364	Corneal opacity and other disorders of cornea	8	0.00442786	69.093	19.0758	96.2736	11555	427027	Sense Organs	0.00442786
EUR	PRKD3	295	Schizophrenia and other psychotic disorders	8	0.00211843	77.3265	30.5511	96.2183	16561	422021	Mental Disorders	0.00264803
EUR	PRKD3	383	Otosclerosis	8	0.000485507	77.1996	32.9464	95.272	527	438055	Sense Organs	0.00233813
EUR	PRKD3	300	Anxiety disorders	8	0.00140288	76.7964	36.8627	96.4161	179152	259430	Mental Disorders	0.00233813
EUR	PRR34	296	Mood disorders	2	0.289965	10.697	0	99.9123	189495	249087	Mental Disorders	0.289965
EUR	PRSS23	365.11	Primary open angle glaucoma	12	1.6344e-10	92.5835	83.9829	97.8699	20683	417899	Sense Organs	4.90319e-10
EUR	PRSS23	365.1	Open-angle glaucoma	12	5.08378e-07	89.0874	75.6042	96.9714	57225	381357	Sense Organs	5.08378e-07
EUR	PRSS23	365	Glaucoma	12	1.94122e-07	89.8665	77.5202	97.1634	81916	356666	Sense Organs	2.91183e-07
EUR	PRSS36	296.22	Major depressive disorder	2	0.537713	0	0	99.7414	141048	297534	Mental Disorders	0.800071
EUR	PRSS36	296.2	Depression	2	0.666829	0	0	99.47	179029	259553	Mental Disorders	0.800071
EUR	PRSS36	296	Mood disorders	2	0.550302	0	0	99.7247	189495	249087	Mental Disorders	0.800071
EUR	PRSS36	370	Keratitis	2	0.637534	0	0	99.5576	10279	428303	Sense Organs	0.800071
EUR	PRSS36	352	Disorders of other cranial nerves	2	0.800071	0	0	98.4686	6800	431782	Neurological	0.800071
EUR	PRXL2A	365	Glaucoma	25	2.34731e-08	78.1399	79.8853	96.5445	81916	356666	Sense Organs	1.17365e-07
EUR	PRXL2A	365.11	Primary open angle glaucoma	25	2.30593e-07	72.5682	71.7075	95.3105	20683	417899	Sense Organs	5.76481e-07
EUR	PRXL2A	364.5	Corneal dystrophy	25	0.011019	33.8111	9.4698	84.2353	5729	432853	Sense Organs	0.011019
EUR	PRXL2A	364.51	Fuchs' dystrophy	25	0.0060408	40.1119	14.9483	84.6581	3344	435238	Sense Organs	0.007551
EUR	PRXL2A	365.1	Open-angle glaucoma	25	0.00401961	1.1245	29.8208	93.2239	57225	381357	Sense Organs	0.00669935
EUR	PTBP2	339	Other headache syndromes	15	3.60694e-12	91.542	87.0516	98.6418	60402	378180	Neurological	1.44278e-11
EUR	PTBP2	367.1	Myopia	15	0.000687193	69.113	39.8689	92.6029	66797	371785	Sense Organs	0.000687193
EUR	PTBP2	318	Tobacco use disorder	15	0.00019542	44.9767	60.5464	98.45	149303	289279	Mental Disorders	0.000260559
EUR	PTBP2	297.1	Suicidal ideation	15	5.31342e-06	78.3718	58.6371	95.3306	18537	420045	Mental Disorders	1.06268e-05
EUR	PTCH1	356	Hereditary and idiopathic peripheral neuropathy	15	0.0014032	61.7775	25.0914	84.9906	36964	401618	Neurological	0.0014032
EUR	PTCHD4	318	Tobacco use disorder	19	0.0102927	47.9895	0	83.7363	149303	289279	Mental Disorders	0.0411707
EUR	PTCHD4	317.1	Alcoholism	19	0.622706	3.26481	0	42.314	56872	381710	Mental Disorders	0.622706
EUR	PTCHD4	317	Alcohol-related disorders	19	0.218657	20.771	0	67.2905	79267	359315	Mental Disorders	0.291543
EUR	PTCHD4	316	Substance addiction and disorders	19	0.0807245	30.6897	0	75.3359	52444	386138	Mental Disorders	0.161449
EUR	PTGIS	296.22	Major depressive disorder	11	0.334647	17.1306	0	80.7237	141048	297534	Mental Disorders	0.334647
EUR	PTK2B	318	Tobacco use disorder	12	8.4178e-21	93.9847	86.6173	98.0942	149303	289279	Mental Disorders	1.68356e-20
EUR	PTK2B	292.11	Aphasia	12	2.03623e-06	83.6431	59.0382	95.1505	2578	436004	Mental Disorders	2.03623e-06
EUR	PTN	295.3	Psychosis	9	5.1038e-06	77.1043	43.7179	92.7049	9675	428907	Mental Disorders	1.02076e-05
EUR	PTN	295	Schizophrenia and other psychotic disorders	9	4.50539e-05	74.5232	37.7587	91.6283	16561	422021	Mental Disorders	4.50539e-05
EUR	PTPRF	318	Tobacco use disorder	7	2.35596e-15	95.2915	88.2919	99.1079	149303	289279	Mental Disorders	7.06789e-15
EUR	PTPRF	301	Personality disorders	7	7.94048e-08	89.2132	72.8452	98.0789	18764	419818	Mental Disorders	7.94048e-08
EUR	PTPRF	316	Substance addiction and disorders	7	5.23944e-12	94.1129	85.332	98.9099	52444	386138	Mental Disorders	7.85915e-12
EUR	PVR	290.1	Dementias	3	0.00111044	84.9088	43.2106	99.6244	21656	416926	Mental Disorders	0.00222088
EUR	PVR	290.11	Alzheimer's disease	3	0.0359342	66.8197	0	98.9333	5067	433515	Mental Disorders	0.0359342
EUR	RAB27B	364.51	Fuchs' dystrophy	17	2.23657e-14	90.0737	80.9448	96.4006	3344	435238	Sense Organs	2.23657e-13
EUR	RAB27B	364	Corneal opacity and other disorders of cornea	17	1.60855e-06	78.2792	58.1379	93.0826	11555	427027	Sense Organs	3.2171e-06
EUR	RAB27B	364.5	Corneal dystrophy	17	9.76947e-09	83.857	68.1807	94.304	5729	432853	Sense Organs	4.88474e-08
EUR	RAB27B	296.2	Depression	17	1.73779e-08	80.025	73.0469	97.2591	179029	259553	Mental Disorders	5.79264e-08
EUR	RAB27B	296	Mood disorders	17	4.00699e-07	74.8515	66.6773	96.5608	189495	249087	Mental Disorders	1.00175e-06
EUR	RAB27B	296.22	Major depressive disorder	17	8.24184e-06	68.1578	53.0887	96.0126	141048	297534	Mental Disorders	1.37364e-05
EUR	RAB27B	300.1	Anxiety disorder	17	0.000112973	60.1978	39.7011	95.0347	118977	319605	Mental Disorders	0.000161389
EUR	RAB27B	297.1	Suicidal ideation	17	0.00170035	50.2917	26.7036	93.1872	18537	420045	Mental Disorders	0.00188927
EUR	RAB27B	318	Tobacco use disorder	17	0.0033594	45.5819	38.2981	93.4141	149303	289279	Mental Disorders	0.0033594
EUR	RAB27B	300	Anxiety disorders	17	0.000403706	55.4377	29.7263	94.6984	179152	259430	Mental Disorders	0.000504633
EUR	RABGAP1L-DT	356	Hereditary and idiopathic peripheral neuropathy	5	0.00252519	78.4696	32.0077	98.1424	36964	401618	Neurological	0.00631297
EUR	RABGAP1L-DT	351	Other peripheral nerve disorders	5	1.23663e-05	91.5198	72.0173	99.2445	78985	359597	Neurological	6.18314e-05
EUR	RABGAP1L-DT	317.1	Alcoholism	5	0.403117	17.9798	0	90.5732	56872	381710	Mental Disorders	0.671862
EUR	RABGAP1L-DT	296.2	Depression	5	0.59523	0	0	87.0743	179029	259553	Mental Disorders	0.68393
EUR	RABGAP1L-DT	296	Mood disorders	5	0.68393	0	0	84.9461	189495	249087	Mental Disorders	0.68393
EUR	RALGDS	317.1	Alcoholism	5	0.0197039	67.2758	7.67132	96.1642	56872	381710	Mental Disorders	0.0269485
EUR	RALGDS	318	Tobacco use disorder	5	0.0269485	63.5849	0	95.5398	149303	289279	Mental Disorders	0.0269485
EUR	RALGPS1	296.2	Depression	13	1.95801e-14	91.7107	82.9179	97.3555	179029	259553	Mental Disorders	6.55462e-14
EUR	RALGPS1	359.2	Myopathy	13	1.45463e-09	86.9796	72.6925	96.2201	1509	437073	Neurological	1.45463e-09
EUR	RALGPS1	296	Mood disorders	13	4.70847e-13	90.6728	80.5548	97.052	189495	249087	Mental Disorders	8.23982e-13
EUR	RALGPS1	365	Glaucoma	13	2.57451e-10	90.9446	82.43	97.851	81916	356666	Sense Organs	3.0036e-10
EUR	RALGPS1	300	Anxiety disorders	13	2.01989e-14	91.2605	81.9045	97.2105	179152	259430	Mental Disorders	6.55462e-14
EUR	RALGPS1	365.11	Primary open angle glaucoma	13	2.80912e-14	92.8095	85.6642	98.0605	20683	417899	Sense Organs	6.55462e-14
EUR	RALGPS1	300.9	Posttraumatic stress disorder	13	4.08591e-11	89.3006	77.8421	96.7546	102393	336189	Mental Disorders	5.72028e-11
EUR	RAPGEF1	300.9	Posttraumatic stress disorder	4	0.0164003	84.7147	36.7415	99.4701	102393	336189	Mental Disorders	0.0164003
EUR	RAPGEF1	300	Anxiety disorders	4	0.0114442	89.0833	35.5352	99.5943	179152	259430	Mental Disorders	0.0164003
EUR	RARRES1	300.9	Posttraumatic stress disorder	13	8.52822e-09	80.4067	61.1674	92.8977	102393	336189	Mental Disorders	8.52822e-09
EUR	RBM26	317	Alcohol-related disorders	12	4.20003e-10	93.9588	87.3328	98.4393	79267	359315	Mental Disorders	2.52002e-09
EUR	RBM26	317.1	Alcoholism	12	3.66431e-08	91.6878	82.232	97.9155	56872	381710	Mental Disorders	1.09929e-07
EUR	RBM26	297.1	Suicidal ideation	12	7.70804e-08	91.6759	82.0732	97.8452	18537	420045	Mental Disorders	1.54161e-07
EUR	RBM26	297	Suicidal ideation or attempt	12	1.13018e-06	89.9341	78.2028	97.5075	21921	416661	Mental Disorders	1.69528e-06
EUR	RBM26	296.1	Bipolar	12	4.74562e-05	85.4095	68.3563	96.7911	26985	411597	Mental Disorders	5.69475e-05
EUR	RBM26	316	Substance addiction and disorders	12	0.000223204	80.4413	59.8253	96.3858	52444	386138	Mental Disorders	0.000223204
EUR	RDM1P2	365.11	Primary open angle glaucoma	2	0.467878	0	0	99.8136	20683	417899	Sense Organs	0.884701
EUR	RDM1P2	296.22	Major depressive disorder	2	0.423459	0	0	99.8467	141048	297534	Mental Disorders	0.884701
EUR	RDM1P2	296.2	Depression	2	0.504332	0	0	99.7797	179029	259553	Mental Disorders	0.884701
EUR	RDM1P2	296	Mood disorders	2	0.506898	0	0	99.777	189495	249087	Mental Disorders	0.884701
EUR	RDM1P2	332	Parkinson's disease	2	0.530524	0	0	99.7504	9147	429435	Neurological	0.884701
EUR	RDM1P2	327.32	Obstructive sleep apnea	2	0.575203	0	0	99.6872	128433	310149	Neurological	0.884701
EUR	RDM1P2	327.3	Sleep apnea	2	0.488733	0	0	99.7951	152673	285909	Neurological	0.884701
EUR	RDM1P2	366	Cataract	2	0.564965	0	0	99.7034	231878	206704	Sense Organs	0.884701
EUR	RDM1P2	351	Other peripheral nerve disorders	2	0.729356	0	0	99.1792	78985	359597	Neurological	0.884701
EUR	RDM1P2	317.1	Alcoholism	2	0.606888	0	0	99.629	56872	381710	Mental Disorders	0.884701
EUR	RDM1P2	365	Glaucoma	2	0.794965	0	0	98.5666	81916	356666	Sense Organs	0.890361
EUR	RDM1P2	290.11	Alzheimer's disease	2	0.473503	0	0	99.8088	5067	433515	Mental Disorders	0.884701
EUR	RDM1P2	290.1	Dementias	2	0.599619	0	0	99.6435	21656	416926	Mental Disorders	0.884701
EUR	RDM1P2	368.1	Amblyopia	2	0.65896	0	0	99.496	6385	432197	Sense Organs	0.884701
EUR	RDM1P2	317	Alcohol-related disorders	2	0.71409	0	0	99.2695	79267	359315	Mental Disorders	0.884701
EUR	RDM1P2	337.1	Peripheral autonomic neuropathy	2	0.758316	0	0	98.9626	14335	424247	Neurological	0.884701
EUR	RDM1P2	337	Disorders of the autonomic nervous system	2	0.75218	0	0	99.015	15552	423030	Neurological	0.884701
EUR	RDM1P2	300	Anxiety disorders	2	0.659795	0	0	99.4941	179152	259430	Mental Disorders	0.884701
EUR	RDM1P2	295.3	Psychosis	2	0.648565	0	0	99.5272	9675	428907	Mental Disorders	0.884701
EUR	RDM1P2	300.1	Anxiety disorder	2	0.613136	0	0	99.6171	118977	319605	Mental Disorders	0.884701
EUR	RDM1P2	300.9	Posttraumatic stress disorder	2	0.649293	0	0	99.5266	102393	336189	Mental Disorders	0.884701
EUR	RDM1P2	333.1	Essential tremor	2	0.976549	0	0	0	14197	424385	Neurological	0.976549
EUR	RDM1P2	361.1	Retinal detachment with retinal defect	2	0.739779	0	0	99.1098	4887	433695	Sense Organs	0.884701
EUR	RDM1P2	365.1	Open-angle glaucoma	2	0.909696	0	0	92.2818	57225	381357	Sense Organs	0.948116
EUR	RDM1P2	356	Hereditary and idiopathic peripheral neuropathy	2	0.914255	0	0	92.2062	36964	401618	Neurological	0.948116
EUR	RDM1P2	372	Disorders of conjunctiva	2	0.745797	0	0	99.065	10071	428511	Sense Organs	0.884701
EUR	RDM1P2	366.2	Senile cataract	2	0.661258	0	0	99.4882	199557	239025	Sense Organs	0.884701
EUR	RDM1P2	295	Schizophrenia and other psychotic disorders	2	0.666682	0	0	99.4706	16561	422021	Mental Disorders	0.884701
EUR	REELD1	371.3	Inflammation of eyelids	2	0.990927	0	0	0	37899	400683	Sense Organs	0.990927
EUR	REELD1	292.3	Memory loss	2	0.79454	0	0	98.5517	15044	423538	Mental Disorders	0.990927
EUR	REEP2	316	Substance addiction and disorders	10	0.00159374	72.1826	47.082	96.8625	52444	386138	Mental Disorders	0.00478121
EUR	REEP2	295.3	Psychosis	10	0.181647	0.0685902	0	88.5127	9675	428907	Mental Disorders	0.27247
EUR	REEP2	292.4	Altered mental status	10	0.40166	0.00149343	0	85.4074	15206	423376	Mental Disorders	0.40166
EUR	RERE	365.1	Open-angle glaucoma	5	5.94632e-07	92.2675	76.2516	99.146	57225	381357	Sense Organs	1.7839e-06
EUR	RERE	365	Glaucoma	5	2.56951e-05	88.9701	64.9804	98.8136	81916	356666	Sense Organs	3.85426e-05
EUR	RERE	351	Other peripheral nerve disorders	5	3.10934e-12	95.1424	85.559	99.4472	78985	359597	Neurological	3.73121e-11
EUR	RERE	327.3	Sleep apnea	5	5.31661e-09	92.9455	78.7976	99.2029	152673	285909	Neurological	3.18996e-08
EUR	RERE	365.11	Primary open angle glaucoma	5	3.24632e-07	91.4363	73.6677	99.0404	20683	417899	Sense Organs	1.29853e-06
EUR	RERE	340	Migraine	5	0.000372579	84.0997	48.429	98.3159	32280	406302	Neurological	0.00040645
EUR	RERE	327.32	Obstructive sleep apnea	5	1.87655e-05	85.5707	56.5757	98.4173	128433	310149	Neurological	3.21694e-05
EUR	RERE	386.9	Dizziness and giddiness (light-headedness and vertigo)	5	3.03317e-05	85.859	55.9788	98.4666	62728	375854	Sense Organs	4.04422e-05
EUR	RERE	356	Hereditary and idiopathic peripheral neuropathy	5	1.75595e-06	92.1225	75.3276	99.1564	36964	401618	Neurological	4.21427e-06
EUR	RERE	327	Sleep disorders	5	3.94039e-05	87.6727	61.4393	98.6603	123537	315045	Neurological	4.72846e-05
EUR	RERE	318	Tobacco use disorder	5	3.57635e-06	92.6123	77.1915	99.205	149303	289279	Mental Disorders	7.15269e-06
EUR	RERE	368.4	Visual field defects	5	0.00149455	81.3569	39.0361	98.0826	9289	429293	Sense Organs	0.00149455
EUR	REV3L	300	Anxiety disorders	12	5.44031e-06	79.8741	54.84	93.0112	179152	259430	Mental Disorders	6.52838e-06
EUR	REV3L	318	Tobacco use disorder	12	1.50565e-14	90.7698	79.6962	96.9485	149303	289279	Mental Disorders	4.51694e-14
EUR	REV3L	365	Glaucoma	12	5.87533e-16	88.0849	73.3081	95.9068	81916	356666	Sense Organs	3.5252e-15
EUR	REV3L	300.9	Posttraumatic stress disorder	12	3.292e-05	72.4429	33.1799	88.4404	102393	336189	Mental Disorders	3.292e-05
EUR	REV3L	374	Other disorders of eyelids	12	8.88269e-11	87.3485	72.046	95.8102	32671	405911	Sense Organs	1.77654e-10
EUR	REV3L	316	Substance addiction and disorders	12	2.47738e-07	83.7085	62.4453	94.8076	52444	386138	Mental Disorders	3.71606e-07
EUR	REXO2	300.1	Anxiety disorder	4	1.67949e-06	92.1398	74.167	99.4691	118977	319605	Mental Disorders	3.35897e-06
EUR	REXO2	374.2	Lagophthalmos	4	0.000321325	80.2352	40.5363	98.4178	982	437600	Sense Organs	0.000321325
EUR	RFC1	317	Alcohol-related disorders	2	1.94812e-06	95.5841	77.8135	99.9935	79267	359315	Mental Disorders	1.94812e-06
EUR	RFC1	317.1	Alcoholism	2	1.45315e-06	95.6913	78.3577	99.9916	56872	381710	Mental Disorders	1.94812e-06
EUR	RFLNA	365	Glaucoma	7	4.57473e-06	84.5485	61.4277	96.8732	81916	356666	Sense Organs	3.65979e-05
EUR	RFLNA	365.1	Open-angle glaucoma	7	0.000107502	80.8633	51.2267	96.2373	57225	381357	Sense Organs	0.000430008
EUR	RFLNA	367.8	Hypermetropia	7	0.0970172	39.5707	0	92.1336	74904	363678	Sense Organs	0.110877
EUR	RFLNA	333	Extrapyramidal disease and abnormal movement disorders	7	0.0917478	43.72	0	91.2353	23253	415329	Neurological	0.110877
EUR	RFLNA	333.1	Essential tremor	7	0.232962	21.4091	0	87.2557	14197	424385	Neurological	0.232962
EUR	RFLNA	300.9	Posttraumatic stress disorder	7	0.0505969	51.7785	0	93.7661	102393	336189	Mental Disorders	0.0809551
EUR	RFLNA	381.1	Otitis media	7	0.00777852	70.3363	22.7406	95.3981	16679	421903	Sense Organs	0.0207427
EUR	RFLNA	367.1	Myopia	7	0.0285327	60.2043	0	93.3343	66797	371785	Sense Organs	0.0570654
EUR	RGCC	389.1	Sensorineural hearing loss	6	2.4193e-06	89.021	70.2822	98.3016	190788	247794	Sense Organs	2.4193e-06
EUR	RFTN2	335	Multiple sclerosis	3	0.997805	0	0	0	2698	435884	Neurological	0.997805
EUR	RFLNA	300.1	Anxiety disorder	6	0.0218898	70.1944	0	96.6565	118977	319605	Mental Disorders	0.0437796
EUR	RFLNA	351	Other peripheral nerve disorders	6	0.0122039	71.1838	33.1155	97.9632	78985	359597	Neurological	0.0437796
EUR	RFLNA	317.1	Alcoholism	6	0.0994964	47.8321	0	95.1993	56872	381710	Mental Disorders	0.0994964
EUR	RFLNA	316	Substance addiction and disorders	6	0.0669097	54.666	0	96.2501	52444	386138	Mental Disorders	0.089213
EUR	RFC1	327.1	Hypersomnia	16	0.00056764	71.0681	45.3355	93.4002	3737	434845	Neurological	0.00056764
EUR	REXO2	318	Tobacco use disorder	4	2.42476e-05	90.8421	68.4468	99.3893	149303	289279	Mental Disorders	0.000218228
EUR	REXO2	317	Alcohol-related disorders	4	0.0145937	73.234	15.9581	98.356	79267	359315	Mental Disorders	0.0328358
EUR	REXO2	300.1	Anxiety disorder	4	0.00894648	77.9789	18.7137	98.6265	118977	319605	Mental Disorders	0.0328358
EUR	REXO2	316	Substance addiction and disorders	4	0.0111614	75.8889	15.4339	98.5043	52444	386138	Mental Disorders	0.0328358
EUR	REXO2	300	Anxiety disorders	4	0.24628	33.3586	0	93.9743	179152	259430	Mental Disorders	0.253355
EUR	REXO2	292.4	Altered mental status	4	0.243809	30.1191	0	95.201	15206	423376	Mental Disorders	0.253355
EUR	REXO2	300.11	Generalized anxiety disorder	4	0.15777	41.4066	0	96.6563	34683	403899	Mental Disorders	0.236655
EUR	REXO2	292.6	Hallucinations	4	0.112083	49.8531	0	97.0989	1312	437270	Mental Disorders	0.201749
EUR	REXO2	348	Other conditions of brain	4	0.253355	31.6479	0	94.3836	9251	429331	Neurological	0.253355
EUR	RELN	317.1	Alcoholism	21	0.00101871	59.0781	26.3281	87.1509	56872	381710	Mental Disorders	0.00101871
EUR	RELN	379.2	Disorders of vitreous body	21	0.000860514	61.095	29.3639	86.817	48013	390569	Sense Organs	0.00101871
EUR	REEP2	348.8	Encephalopathy; not elsewhere classified	17	0.000854165	58.2998	46.3205	94.0524	7625	430957	Neurological	0.00128125
EUR	REEP2	290	Delirium dementia and amnestic and other cognitive disorders	17	0.0305326	0.158829	0	91.7673	37038	401544	Mental Disorders	0.0305326
EUR	REEP2	348	Other conditions of brain	17	0.00187473	55.8839	35.8708	92.5704	9251	429331	Neurological	0.00224968
EUR	REEP2	368.1	Amblyopia	17	1.07482e-06	75.0032	52.5816	91.785	6385	432197	Sense Organs	6.44894e-06
EUR	REEP2	345.11	Generalized convulsive epilepsy	17	5.73029e-05	67.4289	58.1947	95.8372	1198	437384	Neurological	0.000171909
EUR	REEP2	355.1	Chronic pain syndrome	17	0.000297848	66.7721	40.1892	91.4254	27502	411080	Neurological	0.000595697
EUR	RCBTB1	358.1	Myasthenia gravis	8	0.169219	22.3969	0	88.6107	1109	437473	Neurological	0.338439
EUR	RCBTB1	367.8	Hypermetropia	8	0.395716	0.219861	0	85.9921	74904	363678	Sense Organs	0.474859
EUR	RCBTB1	365	Glaucoma	8	0.162792	27.1572	0	87.8235	81916	356666	Sense Organs	0.338439
EUR	RCBTB1	365.2	Primary angle-closure glaucoma	8	0.628566	0.0772747	0	78.7555	7331	431251	Sense Organs	0.628566
EUR	RCBTB1	358	Myoneural disorders	8	0.362024	0.000179902	0	84.4135	1260	437322	Neurological	0.474859
EUR	RCBTB1	367.1	Myopia	8	0.101952	41.2169	0	87.1101	66797	371785	Sense Organs	0.338439
EUR	RC3H1	318	Tobacco use disorder	6	1.27373e-05	92.3137	76.8869	99.0422	149303	289279	Mental Disorders	0.00011039
EUR	RC3H1	300.9	Posttraumatic stress disorder	6	1.54036e-06	94.5897	84.0472	99.2774	102393	336189	Mental Disorders	2.83429e-05
EUR	RC3H1	351	Other peripheral nerve disorders	6	0.000264973	90.4636	69.8338	98.8903	78985	359597	Neurological	0.000984187
EUR	RC3H1	367	Disorders of refraction and accommodation; blindness and low vision	6	2.18022e-06	94.2439	82.9851	99.2348	266240	172342	Sense Organs	2.83429e-05
EUR	RC3H1	355.1	Chronic pain syndrome	6	0.0133177	75.3013	19.2386	97.6356	27502	411080	Neurological	0.028855
EUR	RC3H1	364.5	Corneal dystrophy	6	0.195013	20.0908	0	94.471	5729	432853	Sense Organs	0.23047
EUR	RC3H1	367.4	Presbyopia	6	9.76859e-05	91.7594	74.4726	98.9994	212916	225666	Sense Organs	0.000634958
EUR	RC3H1	366	Cataract	6	0.000259868	90.4762	69.5293	98.8966	231878	206704	Sense Organs	0.000984187
EUR	RC3H1	368.1	Amblyopia	6	0.000241582	90.1831	68.9149	98.8579	6385	432197	Sense Organs	0.000984187
EUR	RC3H1	366.2	Senile cataract	6	0.00071408	88.1165	61.0944	98.6917	199557	239025	Sense Organs	0.00232076
EUR	RC3H1	364	Corneal opacity and other disorders of cornea	6	0.331869	19.5526	0	90.3008	11555	427027	Sense Organs	0.3616
EUR	RC3H1	389.4	Tinnitus	6	0.00635379	77.8025	28.7595	97.7945	80350	358232	Sense Organs	0.0165198
EUR	RC3H1	389	Hearing loss	6	0.00277519	83.6843	47.317	98.3614	227434	211148	Sense Organs	0.00801722
EUR	RC3H1	304	Adjustment reaction	6	0.0235508	72.6625	0	97.8076	72986	365596	Mental Disorders	0.0460762
EUR	RC3H1	300	Anxiety disorders	6	0.0248102	69.4275	0	98.1971	179152	259430	Mental Disorders	0.0460762
EUR	RC3H1	375.1	Dry eyes	6	0.0422481	63.1854	0	97.2675	89532	349050	Sense Organs	0.0549225
EUR	RC3H1	386.2	Peripheral or central vertigo	6	0.00978531	78.088	27.4472	98.2056	14234	424348	Sense Organs	0.0231289
EUR	RC3H1	327	Sleep disorders	6	0.0420846	0.00201076	0	97.9395	123537	315045	Neurological	0.0549225
EUR	RC3H1	296	Mood disorders	6	0.0311713	66.7758	0	97.6752	189495	249087	Mental Disorders	0.0540302
EUR	RC3H1	370	Keratitis	6	0.333785	16.2581	0	90.3771	10279	428303	Sense Organs	0.3616
EUR	RC3H1	327.4	Insomnia	6	0.0445122	0.151724	0	97.8521	81919	356663	Neurological	0.0551103
EUR	RC3H1	339	Other headache syndromes	6	0.0411557	58.8316	0	97.5671	60402	378180	Neurological	0.0549225
EUR	RC3H1	367.1	Myopia	6	0.394063	0.121206	0	94.3479	66797	371785	Sense Organs	0.409826
EUR	RC3H1	389.1	Sensorineural hearing loss	6	0.0385264	60.2303	0	97.5799	190788	247794	Sense Organs	0.0549225
EUR	RC3H1	364.51	Fuchs' dystrophy	6	0.668927	0	0	84.2807	3344	435238	Sense Organs	0.668927
EUR	RC3H1	386.9	Dizziness and giddiness (light-headedness and vertigo)	6	0.0341461	59.2135	0	97.7648	62728	375854	Sense Organs	0.0549225
EUR	RASGEF1C	335	Multiple sclerosis	12	0.0315976	51.011	0	85.2265	2698	435884	Neurological	0.0743323
EUR	RASGEF1C	359.2	Myopathy	12	0.0424756	48.9654	0	83.6713	1509	437073	Neurological	0.0743323
EUR	RASGEF1C	300.9	Posttraumatic stress disorder	12	0.0416423	47.0419	0	84.2032	102393	336189	Mental Disorders	0.0743323
EUR	RASGEF1C	300.1	Anxiety disorder	12	0.0576742	45.8244	0	82.8816	118977	319605	Mental Disorders	0.0807439
EUR	RASGEF1C	300.12	Agorophobia; social phobia; and panic disorder	12	0.271977	17.3771	0	76.5502	17819	420763	Mental Disorders	0.271977
EUR	RASGEF1C	318	Tobacco use disorder	12	0.0381725	48.7898	0	83.779	149303	289279	Mental Disorders	0.0743323
EUR	RASGEF1C	365.1	Open-angle glaucoma	12	0.0706688	42.626	0	82.8333	57225	381357	Sense Organs	0.0824469
EUR	RARRES1	365	Glaucoma	11	1.47796e-12	92.5495	84.1148	97.9742	81916	356666	Sense Organs	5.91183e-12
EUR	RARRES1	365.11	Primary open angle glaucoma	11	3.93536e-10	90.7675	79.5151	97.5476	20683	417899	Sense Organs	7.87071e-10
EUR	RARRES1	365.1	Open-angle glaucoma	11	1.21137e-06	85.7126	69.1021	96.5467	57225	381357	Sense Organs	1.21137e-06
EUR	RARRES1	379.2	Disorders of vitreous body	11	7.72057e-08	86.7192	70.0028	96.0844	48013	390569	Sense Organs	1.02941e-07
EUR	RAPGEF1	351	Other peripheral nerve disorders	3	0.507322	0.78348	0	98.2076	78985	359597	Neurological	0.507322
EUR	RAPGEF1	333	Extrapyramidal disease and abnormal movement disorders	3	0.0684962	71.6759	0	99.5654	23253	415329	Neurological	0.136992
EUR	RALGPS1	318	Tobacco use disorder	2	0.523585	0	0	99.7586	149303	289279	Mental Disorders	0.523585
EUR	RABGAP1L-DT	367.1	Myopia	20	0.29749	18.9001	0	53.5358	66797	371785	Sense Organs	0.793306
EUR	RABGAP1L-DT	367	Disorders of refraction and accommodation; blindness and low vision	20	0.137046	19.5388	0	74.5863	266240	172342	Sense Organs	0.793306
EUR	RABGAP1L-DT	318	Tobacco use disorder	20	0.230381	15.3418	0	63.4779	149303	289279	Mental Disorders	0.793306
EUR	RABGAP1L-DT	333.1	Essential tremor	20	0.586588	0.128391	0	53.2343	14197	424385	Neurological	0.872085
EUR	RABGAP1L-DT	327.4	Insomnia	20	0.872085	0	0	38.5319	81919	356663	Neurological	0.872085
EUR	RABGAP1L-DT	351	Other peripheral nerve disorders	20	0.583679	0	0	52.6852	78985	359597	Neurological	0.872085
EUR	RABGAP1L-DT	366.3	Traumatic cataract	20	0.70879	0	0	42.9948	638	437944	Sense Organs	0.872085
EUR	RABGAP1L-DT	367.2	Astigmatism	20	0.774366	0	0	52.8703	112273	326309	Sense Organs	0.872085
EUR	RABEP1	300.9	Posttraumatic stress disorder	3	0.244804	35.6603	0	97.7061	102393	336189	Mental Disorders	0.244804
EUR	RAB8B	290.1	Dementias	2	0.0248957	80.1237	0	99.9805	21656	416926	Mental Disorders	0.0248957
EUR	RAB27B	316	Substance addiction and disorders	10	2.89792e-09	88.3587	74.9255	96.8102	52444	386138	Mental Disorders	8.69375e-09
EUR	RAB27B	374	Other disorders of eyelids	10	0.000399846	76.4652	48.3405	94.4474	32671	405911	Sense Organs	0.000399846
EUR	RAB27B	356	Hereditary and idiopathic peripheral neuropathy	10	3.87843e-07	84.9172	67.2859	95.9511	36964	401618	Neurological	5.81764e-07
EUR	PTPRU	316	Substance addiction and disorders	8	0.000173382	92.0309	78.3601	98.79	52444	386138	Mental Disorders	0.00346764
EUR	PTPRU	300.1	Anxiety disorder	8	0.011391	0.0263724	33.4479	97.9954	118977	319605	Mental Disorders	0.0569549
EUR	PTPRU	300.4	Dysthymic disorder	8	0.00306314	83.4688	59.7837	98.4628	31778	406804	Mental Disorders	0.0306314
EUR	PTPRU	318	Tobacco use disorder	8	0.00913692	9.65605	34.1936	98.0235	149303	289279	Mental Disorders	0.0569549
EUR	PTPRU	296.2	Depression	8	0.0891278	1.6761	0	97.3734	179029	259553	Mental Disorders	0.22282
EUR	PTPRU	296.22	Major depressive disorder	8	0.226068	0.732027	0	96.4642	141048	297534	Mental Disorders	0.301425
EUR	PTPRU	296	Mood disorders	8	0.155404	0.77656	0	96.879	189495	249087	Mental Disorders	0.259006
EUR	PTPRU	300	Anxiety disorders	8	0.114921	0.221572	0	96.8328	179152	259430	Mental Disorders	0.231984
EUR	PTPRU	297	Suicidal ideation or attempt	8	0.0221146	0.287936	8.42726	97.5919	21921	416661	Mental Disorders	0.0884584
EUR	PTPRU	333.4	Torsion dystonia	8	0.595467	0.000346425	0	89.8777	2487	436095	Neurological	0.626808
EUR	PTPRU	381	Otitis media and eustachian tube disorders	8	0.117985	0.00228249	0	96.3868	23942	414640	Sense Organs	0.231984
EUR	PTPRU	327	Sleep disorders	8	0.304823	0.605047	0	95.935	123537	315045	Neurological	0.358615
EUR	PTPRU	317	Alcohol-related disorders	8	0.127591	0.0772824	0	96.2776	79267	359315	Mental Disorders	0.231984
EUR	PTPRU	327.4	Insomnia	8	0.302234	1.01923	0	95.9393	81919	356663	Neurological	0.358615
EUR	PTPRU	317.1	Alcoholism	8	0.172913	0.181133	0	96.3984	56872	381710	Mental Disorders	0.266021
EUR	PTPRU	300.11	Generalized anxiety disorder	8	0.0562948	0.0741145	0	96.8	34683	403899	Mental Disorders	0.160842
EUR	PTPRU	355.1	Chronic pain syndrome	8	0.223743	0.200244	0	96.044	27502	411080	Neurological	0.301425
EUR	PTPRU	303	Psychogenic and somatoform disorders	8	0.363423	0.00738926	0	95.8274	10368	428214	Mental Disorders	0.403803
EUR	PTPRU	349	Other and unspecified disorders of the nervous system	8	0.862158	0	0	56.0077	3891	434691	Neurological	0.862158
EUR	PTPRU	297.2	Suicide or self-inflicted injury	8	0.0340638	0.00174295	0	97.3111	5976	432606	Mental Disorders	0.113546
EUR	PTPRF	365	Glaucoma	5	0.000192783	89.7321	64.1002	99.0491	81916	356666	Sense Organs	0.000192783
EUR	PTK2B	340.1	Migrain with aura	21	0.00217547	39.4579	34.6751	93.2139	4751	433831	Neurological	0.00543866
EUR	PTK2B	301.2	Antisocial/borderline personality disorder	21	0.00738717	30.152	17.4012	93.8195	6978	431604	Mental Disorders	0.012312
EUR	PTK2B	361.1	Retinal detachment with retinal defect	21	0.0401432	29.6359	0	84.4707	4887	433695	Sense Organs	0.0401432
EUR	PTK2B	356	Hereditary and idiopathic peripheral neuropathy	21	0.000372164	59.808	40.3721	91.8083	36964	401618	Neurological	0.00186082
EUR	PTK2B	389.4	Tinnitus	21	0.0148022	38.582	0	88.6717	80350	358232	Sense Organs	0.0185027
EUR	PTGIS	317	Alcohol-related disorders	12	5.16761e-06	88.7401	78.662	97.8056	79267	359315	Mental Disorders	0.000103352
EUR	PTGIS	317.1	Alcoholism	12	6.80861e-05	84.2195	72.5775	97.4027	56872	381710	Mental Disorders	0.000680861
EUR	PTGIS	292	Neurological disorders	12	0.00126934	65.3179	52.8415	96.2283	61784	376798	Mental Disorders	0.00796592
EUR	PTGIS	381	Otitis media and eustachian tube disorders	12	0.0654557	1.75716	0	92.9206	23942	414640	Sense Organs	0.187016
EUR	PTGIS	290.1	Dementias	12	0.0301409	8.94145	0	94.0978	21656	416926	Mental Disorders	0.120564
EUR	PTGIS	345	Epilepsy; recurrent seizures; convulsions	12	0.00159318	64.8868	40.9009	95.1311	18461	420121	Neurological	0.00796592
EUR	PTGIS	290	Delirium dementia and amnestic and other cognitive disorders	12	0.233616	0.167231	0	90.0449	37038	401544	Mental Disorders	0.333737
EUR	PTGIS	292.2	Mild cognitive impairment	12	0.149918	2.0474e-05	0	90.9607	20017	418565	Mental Disorders	0.267195
EUR	PTGIS	381.1	Otitis media	12	0.337824	0.0690028	0	88.776	16679	421903	Sense Organs	0.42228
EUR	PTGIS	362	Other retinal disorders	12	0.160317	0.0320387	0	90.2266	90960	347622	Sense Organs	0.267195
EUR	PTGIS	345.1	Epilepsy	12	0.0559989	6.57328	0	91.9724	9909	428673	Neurological	0.186663
EUR	PTGIS	362.31	Separation of retinal layers	12	0.259141	0.0461684	0	90.4934	1819	436763	Sense Organs	0.345522
EUR	PTGIS	381.2	Eustachian tube disorders	12	0.419314	4.37881	0	75.7133	6988	431594	Sense Organs	0.481587
EUR	PTGIS	345.3	Convulsions	12	0.143488	0.0475362	0	90.0077	13239	425343	Neurological	0.267195
EUR	PTGIS	292.4	Altered mental status	12	0.126844	4.90577	0	90.191	15206	423376	Mental Disorders	0.267195
EUR	PTGIS	318	Tobacco use disorder	12	0.186484	18.9115	0	84.5082	149303	289279	Mental Disorders	0.286899
EUR	PTGIS	297	Suicidal ideation or attempt	12	0.10051	0.148777	0	91.6454	21921	416661	Mental Disorders	0.251276
EUR	PTGIS	368.4	Visual field defects	12	0.58178	0.0737042	0	82.1999	9289	429293	Sense Organs	0.6124
EUR	PTGIS	316	Substance addiction and disorders	12	0.648406	0.302243	0	82.4815	52444	386138	Mental Disorders	0.648406
EUR	PTGIS	335	Multiple sclerosis	12	0.433428	0.0021863	0	88.5442	2698	435884	Neurological	0.481587
EUR	PTCHD4	318	Tobacco use disorder	2	8.3276e-08	96.5191	82.5203	99.9966	149303	289279	Mental Disorders	5.82932e-07
EUR	PTCHD4	300.9	Posttraumatic stress disorder	2	0.000224192	92.656	63.1318	99.9928	102393	336189	Mental Disorders	0.000784671
EUR	PTCHD4	378.1	Strabismus (not specified as paralytic)	2	0.000997759	90.7679	53.6178	99.9704	10576	428006	Sense Organs	0.0023281
EUR	PTCHD4	327.72	Sleep related leg cramps	2	0.00218753	89.3448	46.4693	99.7806	1470	437112	Neurological	0.00382817
EUR	PTCHD4	355.1	Chronic pain syndrome	2	0.00454815	87.579	37.6301	99.9878	27502	411080	Neurological	0.00517586
EUR	PTCHD4	351	Other peripheral nerve disorders	2	0.00364922	88.1665	40.6994	99.9884	78985	359597	Neurological	0.00510891
EUR	PTCHD4	378	Strabismus and other disorders of binocular eye movements	2	0.00517586	87.2073	35.7461	99.9797	15722	422860	Sense Organs	0.00517586
EUR	PTCH1	367	Disorders of refraction and accommodation; blindness and low vision	2	0.0412029	76.0057	0	99.9764	266240	172342	Sense Organs	0.169422
EUR	PTCH1	300.9	Posttraumatic stress disorder	2	0.0861728	66.0378	0	99.9666	102393	336189	Mental Disorders	0.169422
EUR	PTCH1	345.1	Epilepsy	2	0.169174	47.0969	0	99.948	9909	428673	Neurological	0.225565
EUR	PTCH1	345	Epilepsy; recurrent seizures; convulsions	2	0.289406	10.9039	0	99.9125	18461	420121	Neurological	0.330749
EUR	PTCH1	367.4	Presbyopia	2	0.105889	61.7522	0	99.9624	212916	225666	Sense Organs	0.169422
EUR	PTCH1	318	Tobacco use disorder	2	0.0880585	65.63	0	99.9662	149303	289279	Mental Disorders	0.169422
EUR	PTCH1	389.1	Sensorineural hearing loss	2	0.39714	0	0	99.863	190788	247794	Sense Organs	0.39714
EUR	PTCH1	351	Other peripheral nerve disorders	2	0.0887232	65.4862	0	99.9661	78985	359597	Neurological	0.169422
EUR	PSME4	300.1	Anxiety disorder	16	0.0867679	34.809	0	76.9662	118977	319605	Mental Disorders	0.114285
EUR	PSME4	296	Mood disorders	16	4.48874e-05	70.831	46.1146	89.2239	189495	249087	Mental Disorders	0.000224437
EUR	PSME4	371.3	Inflammation of eyelids	16	0.321029	16.7386	0	67.2851	37899	400683	Sense Organs	0.321029
EUR	PSME4	296.2	Depression	16	0.00201935	60.3476	33.171	85.8737	179029	259553	Mental Disorders	0.00504839
EUR	PSME4	353.2	Nerve root lesions	16	0.0914283	32.4169	0	78.3344	3258	435324	Neurological	0.114285
EUR	PRSS36	296.1	Bipolar	2	0.00178004	89.7578	48.638	99.9899	26985	411597	Mental Disorders	0.00178004
EUR	PRR34	356	Hereditary and idiopathic peripheral neuropathy	3	0.0956885	57.4418	0	99.0499	36964	401618	Neurological	0.202714
EUR	PRR34	317	Alcohol-related disorders	3	0.0113273	78.9509	20.9158	99.5222	79267	359315	Mental Disorders	0.0792913
EUR	PRR34	292.3	Memory loss	3	0.115836	53.6385	0	99.0254	15044	423538	Mental Disorders	0.202714
EUR	PRR34	327.3	Sleep apnea	3	0.416275	0	0	97.6935	152673	285909	Neurological	0.442471
EUR	PRR34	379.1	Scleritis and episcleritis	3	0.0336298	69.0916	0	99.1924	1089	437493	Sense Organs	0.117704
EUR	PRR34	327.32	Obstructive sleep apnea	3	0.442471	0	0	97.3101	128433	310149	Neurological	0.442471
EUR	PRR34	375.2	Epiphora	3	0.366121	19.0016	0	96.8128	1870	436712	Sense Organs	0.442471
EUR	PRR12	374.6	Dermatochalasis	17	0.000400631	63.1448	37.1647	91.1351	15080	423502	Sense Organs	0.000801261
EUR	PRR12	362	Other retinal disorders	17	0.00576822	53.7005	13.9399	87.3286	90960	347622	Sense Organs	0.00576822
EUR	PRKD3	300.1	Anxiety disorder	17	8.60138e-12	84.2968	70.0161	93.9037	118977	319605	Mental Disorders	7.74125e-11
EUR	PRKD3	295.1	Schizophrenia	17	1.65645e-05	69.9681	40.4278	87.9219	9059	429523	Mental Disorders	7.45401e-05
EUR	PRKD3	375.2	Epiphora	17	0.000646449	61.8114	26.6461	86.4272	1870	436712	Sense Organs	0.00116361
EUR	PRKD3	300	Anxiety disorders	17	2.49126e-05	71.0763	46.6842	89.6331	179152	259430	Mental Disorders	7.47379e-05
EUR	PRKD3	295	Schizophrenia and other psychotic disorders	17	0.000502287	63.1505	28.0289	86.8853	16561	422021	Mental Disorders	0.00113014
EUR	PRKD3	296	Mood disorders	17	0.074533	27.3911	0	81.6772	189495	249087	Mental Disorders	0.074533
EUR	PRKD3	365.11	Primary open angle glaucoma	17	0.0376778	25.4451	0	86.7942	20683	417899	Sense Organs	0.0565167
EUR	PRKD3	375	Disorders of lacrimal system	17	0.0715684	36.0379	0	76.8885	2363	436219	Sense Organs	0.074533
EUR	PRKD3	331.9	Cerebral degeneration; unspecified	17	0.0466461	34.9249	0	82.6197	938	437644	Neurological	0.0599735
EUR	PRKD1	365	Glaucoma	3	9.71504e-07	98.2352	92.5156	99.9593	81916	356666	Sense Organs	9.71504e-07
EUR	PREX1	295.2	Paranoid disorders	18	0.131131	17.723	0	75.7443	2519	436063	Mental Disorders	0.131131
EUR	PRDM4	296	Mood disorders	15	0.000278354	68.0007	45.7555	93.0837	189495	249087	Mental Disorders	0.00139177
EUR	PRDM4	296.2	Depression	15	0.00207169	58.7527	45.5778	91.1741	179029	259553	Mental Disorders	0.00454172
EUR	PRDM4	296.22	Major depressive disorder	15	0.00272503	57.3488	35.638	90.9415	141048	297534	Mental Disorders	0.00454172
EUR	PRDM4	300.1	Anxiety disorder	15	0.0369252	34.8776	0	86.9625	118977	319605	Mental Disorders	0.0461565
EUR	PRDM4	300	Anxiety disorders	15	0.110381	20.0988	0	83.4075	179152	259430	Mental Disorders	0.110381
EUR	PPP6C	332	Parkinson's disease	13	4.28035e-05	79.6802	63.7279	96.5404	9147	429435	Neurological	4.28035e-05
EUR	PPP3CC	290.1	Dementias	14	2.40249e-05	67.9693	33.9343	85.9044	21656	416926	Mental Disorders	2.40249e-05
EUR	PPP3CA	367.1	Myopia	14	0.0562296	11.0195	0	92.2077	66797	371785	Sense Organs	0.0562296
EUR	PPP3CA	296	Mood disorders	14	0.000139254	78.7667	56.586	94.8483	189495	249087	Mental Disorders	0.000835523
EUR	PPP3CA	296.2	Depression	14	0.0032118	66.0177	36.586	93.2314	179029	259553	Mental Disorders	0.00963539
EUR	PPP3CA	300.1	Anxiety disorder	14	0.0109069	50.0249	18.8837	92.5969	118977	319605	Mental Disorders	0.0163603
EUR	PPP3CA	300	Anxiety disorders	14	0.00802838	53.6054	21.3668	92.4078	179152	259430	Mental Disorders	0.0160568
EUR	PPP3CA	339	Other headache syndromes	14	0.0353795	0.620931	0	91.6759	60402	378180	Neurological	0.0424554
EUR	PPP1R16B	389	Hearing loss	11	4.58396e-06	83.8265	64.7142	95.8434	227434	211148	Sense Organs	6.30295e-06
EUR	PPP1R16B	300.1	Anxiety disorder	11	8.64238e-18	96.5686	93.0443	99.246	118977	319605	Mental Disorders	9.50662e-17
EUR	PPP1R16B	300	Anxiety disorders	11	4.88112e-15	95.8545	91.692	99.1574	179152	259430	Mental Disorders	2.68462e-14
EUR	PPP1R16B	300.9	Posttraumatic stress disorder	11	3.43372e-09	93.2698	87.8507	98.9527	102393	336189	Mental Disorders	9.44272e-09
EUR	PPP1R16B	389.1	Sensorineural hearing loss	11	0.000340434	74.6687	45.7601	93.9267	190788	247794	Sense Organs	0.000340434
EUR	PPP1R16B	296	Mood disorders	11	5.92613e-10	91.2214	82.2575	98.2629	189495	249087	Mental Disorders	2.17291e-09
EUR	PPP1R16B	296.22	Major depressive disorder	11	2.34665e-07	87.4621	76.2191	97.9612	141048	297534	Mental Disorders	5.16264e-07
EUR	PPP1R16B	317	Alcohol-related disorders	11	0.000247052	80.4106	55.8077	95.4191	79267	359315	Mental Disorders	0.000271757
EUR	PPP1R16B	296.2	Depression	11	1.42486e-06	85.2277	70.8037	97.4496	179029	259553	Mental Disorders	2.23907e-06
EUR	PPP1R16B	317.1	Alcoholism	11	5.58706e-05	82.4971	60.6196	96.1503	56872	381710	Mental Disorders	6.82863e-05
EUR	PPP1R16B	300.11	Generalized anxiety disorder	11	3.51403e-07	89.6541	80.6833	98.4126	34683	403899	Mental Disorders	6.44239e-07
EUR	PPM1M	342	Hemiplegia	15	0.176066	0.0221177	0	82.2551	2383	436199	Neurological	0.176066
EUR	PPM1M	317.1	Alcoholism	15	4.56364e-06	76.3261	57.9229	93.7417	56872	381710	Mental Disorders	9.12729e-06
EUR	PPM1F	317.1	Alcoholism	18	4.12382e-06	73.1263	61.405	95.2162	56872	381710	Mental Disorders	1.23715e-05
EUR	PPM1F	317	Alcohol-related disorders	18	0.000321783	59.4621	43.9607	94.1732	79267	359315	Mental Disorders	0.000482674
EUR	PPM1F	318	Tobacco use disorder	18	0.00447367	49.0681	0	90.4629	149303	289279	Mental Disorders	0.00447367
EUR	PPARG	296.1	Bipolar	6	9.3518e-08	97.3566	92.504	99.6343	26985	411597	Mental Disorders	8.41662e-07
EUR	PPARG	367	Disorders of refraction and accommodation; blindness and low vision	6	0.000142631	93.6764	80.8288	99.3001	266240	172342	Sense Organs	0.000213947
EUR	PPARG	296	Mood disorders	6	8.34461e-06	96.1316	88.5638	99.5077	189495	249087	Mental Disorders	2.78683e-05
EUR	PPARG	366	Cataract	6	1.27163e-05	95.9403	87.8258	99.4892	231878	206704	Sense Organs	2.86117e-05
EUR	PPARG	296.2	Depression	6	9.28944e-06	96.115	88.4758	99.5064	179029	259553	Mental Disorders	2.78683e-05
EUR	PPARG	300	Anxiety disorders	6	7.18439e-05	95.347	85.8661	99.4381	179152	259430	Mental Disorders	0.000129319
EUR	PPARG	327	Sleep disorders	6	0.000471614	93.7765	80.5643	99.3188	123537	315045	Neurological	0.00060636
EUR	PPARG	368	Visual disturbances	6	0.0566831	0.607293	0	98.4531	51954	386628	Sense Organs	0.0566831
EUR	PPARG	327.4	Insomnia	6	0.00118943	92.6369	75.3764	99.2456	81919	356663	Neurological	0.00133811
EUR	POLR2E	317	Alcohol-related disorders	14	0.0130514	44.6994	0	90.9366	79267	359315	Mental Disorders	0.0261028
EUR	POLR2E	317.1	Alcoholism	14	0.0744393	18.6624	0	88.4586	56872	381710	Mental Disorders	0.0744393
EUR	POGLUT1	351	Other peripheral nerve disorders	5	0.162864	9.55464	0	97.2639	78985	359597	Neurological	0.800325
EUR	POGLUT1	365.1	Open-angle glaucoma	5	0.421619	0	0	91.6903	57225	381357	Sense Organs	0.800325
EUR	POGLUT1	386	Vertiginous syndromes and other disorders of vestibular system	5	0.436541	0.0175598	0	94.6908	17227	421355	Sense Organs	0.800325
EUR	POGLUT1	386.2	Peripheral or central vertigo	5	0.378797	0.000251811	0	95.6773	14234	424348	Sense Organs	0.800325
EUR	POGLUT1	339	Other headache syndromes	5	0.689255	0	0	90.9286	60402	378180	Neurological	0.817566
EUR	POGLUT1	365	Glaucoma	5	0.294714	0.889147	0	93.438	81916	356666	Sense Organs	0.800325
EUR	POGLUT1	365.11	Primary open angle glaucoma	5	0.737178	0	0	79.8196	20683	417899	Sense Organs	0.817566
EUR	POGLUT1	327.3	Sleep apnea	5	0.831129	0	0	85.1406	152673	285909	Neurological	0.831129
EUR	POGLUT1	361.1	Retinal detachment with retinal defect	5	0.620274	0.031122	0	92.5067	4887	433695	Sense Organs	0.817566
EUR	POGLUT1	327	Sleep disorders	5	0.743241	0	0	81.5865	123537	315045	Neurological	0.817566
EUR	POGLUT1	296.22	Major depressive disorder	5	0.402113	0	0	90.0622	141048	297534	Mental Disorders	0.800325
EUR	PNPLA2	318	Tobacco use disorder	8	6.18818e-21	94.0738	84.7163	98.6467	149303	289279	Mental Disorders	1.85646e-20
EUR	PNPLA2	317	Alcohol-related disorders	8	1.67713e-17	94.0379	84.7616	98.8135	79267	359315	Mental Disorders	2.51569e-17
EUR	PNPLA2	317.1	Alcoholism	8	1.94103e-07	84.5646	58.5177	96.7339	56872	381710	Mental Disorders	1.94103e-07
EUR	PLPP5	340	Migraine	9	1.41467e-07	98.5783	97.3264	99.8469	32280	406302	Neurological	1.41467e-07
EUR	PLEKHM1	296	Mood disorders	24	0.000665299	56.8704	40.4702	81.5038	189495	249087	Mental Disorders	0.00517343
EUR	PLEKHM1	317.1	Alcoholism	24	0.0453723	34.5498	0	74.0196	56872	381710	Mental Disorders	0.0648175
EUR	PLEKHM1	296.2	Depression	24	0.00103469	55.3606	44.4485	80.9118	179029	259553	Mental Disorders	0.00517343
EUR	PLEKHM1	300.9	Posttraumatic stress disorder	24	0.00836175	45.3249	0	80.4824	102393	336189	Mental Disorders	0.0278725
EUR	PLEKHM1	317	Alcohol-related disorders	24	0.0158866	40.7554	0	78.7588	79267	359315	Mental Disorders	0.0397166
EUR	PLEKHM1	327.31	Central/nonobstroctive sleep apnea	24	0.775514	0	0	39.4274	5613	432969	Neurological	0.775514
EUR	PLEKHM1	300	Anxiety disorders	24	0.163375	17.9615	0	65.5681	179152	259430	Mental Disorders	0.204219
EUR	PLEKHM1	316	Substance addiction and disorders	24	0.02415	38.8626	0	77.391	52444	386138	Mental Disorders	0.04025
EUR	PLEKHM1	388	Other disorders of ear	24	0.023904	27.2473	0	82.1787	2591	435991	Sense Organs	0.04025
EUR	PLEKHM1	300.1	Anxiety disorder	24	0.363419	5.73978	0	58.2339	118977	319605	Mental Disorders	0.403799
EUR	PLEKHA7	365.11	Primary open angle glaucoma	13	0.0554535	37.329	0	84.8636	20683	417899	Sense Organs	0.156755
EUR	PLEKHA7	365	Glaucoma	13	0.0627019	35.24	0	84.5988	81916	356666	Sense Organs	0.156755
EUR	PLEKHA7	335	Multiple sclerosis	13	0.148481	19.0532	0	80.3531	2698	435884	Neurological	0.247469
EUR	PLEKHA7	355.1	Chronic pain syndrome	13	0.672875	0	0	59.6812	27502	411080	Neurological	0.738223
EUR	PLEKHA7	374	Other disorders of eyelids	13	0.738223	0	0	58.6856	32671	405911	Sense Organs	0.738223
EUR	PLCB2	300.11	Generalized anxiety disorder	8	2.79283e-18	94.5686	86.8759	98.7835	34683	403899	Mental Disorders	8.3785e-18
EUR	PLCB2	300.1	Anxiety disorder	8	5.19095e-12	91.9231	80.2152	98.2754	118977	319605	Mental Disorders	7.78643e-12
EUR	PLCB2	300	Anxiety disorders	8	1.01782e-09	89.2918	73.0903	97.6304	179152	259430	Mental Disorders	1.01782e-09
EUR	PKN2	367	Disorders of refraction and accommodation; blindness and low vision	15	0.0062172	46.2893	26.1527	91.9106	266240	172342	Sense Organs	0.0062172
EUR	PKIA	296.22	Major depressive disorder	7	3.93912e-08	97.0014	91.6724	99.609	141048	297534	Mental Disorders	2.75738e-07
EUR	PKIA	300	Anxiety disorders	7	1.57061e-06	96.5737	90.4013	99.6092	179152	259430	Mental Disorders	4.4378e-06
EUR	PKIA	296	Mood disorders	7	2.78523e-06	95.9659	88.0046	99.5262	189495	249087	Mental Disorders	4.87414e-06
EUR	PKIA	296.2	Depression	7	1.90192e-06	96.4364	90.1328	99.5854	179029	259553	Mental Disorders	4.4378e-06
EUR	PKIA	300.9	Posttraumatic stress disorder	7	4.25908e-05	95.2317	86.6739	99.533	102393	336189	Mental Disorders	5.96272e-05
EUR	PKIA	316	Substance addiction and disorders	7	0.00570072	85.0543	47.537	99.0581	52444	386138	Mental Disorders	0.00570072
EUR	PKIA	300.1	Anxiety disorder	7	0.00128485	89.2371	66.2146	99.2349	118977	319605	Mental Disorders	0.00149899
EUR	PIDD1	385	Other disorders of middle ear and mastoid	20	2.66057e-07	84.952	75.671	96.128	1853	436729	Sense Organs	2.66057e-07
EUR	PEAK1	318	Tobacco use disorder	8	3.30601e-07	81.714	58.1144	95.6001	149303	289279	Mental Disorders	6.61202e-07
EUR	PEAK1	296	Mood disorders	8	9.62597e-08	81.9795	59.6853	95.6682	189495	249087	Mental Disorders	2.88779e-07
EUR	PEAK1	296.2	Depression	8	7.36782e-06	75.9334	46.8542	93.5345	179029	259553	Mental Disorders	1.10517e-05
EUR	PEAK1	351	Other peripheral nerve disorders	8	4.57347e-08	83.3834	61.9531	96.1317	78985	359597	Neurological	2.74408e-07
EUR	PEAK1	296.22	Major depressive disorder	8	0.000128915	70.4029	37.1533	91.062	141048	297534	Mental Disorders	0.000154698
EUR	PEAK1	367.8	Hypermetropia	8	0.0104202	58.7274	17.1847	88.1021	74904	363678	Sense Organs	0.0104202
EUR	PDZPH1P	300.9	Posttraumatic stress disorder	3	2.08167e-05	89.9355	62.3915	99.7437	102393	336189	Mental Disorders	0.00018735
EUR	PDZPH1P	351	Other peripheral nerve disorders	3	0.00655308	79.8841	24.0755	99.5057	78985	359597	Neurological	0.00842538
EUR	PDZPH1P	300	Anxiety disorders	3	0.0102536	77.3577	16.3452	99.4304	179152	259430	Mental Disorders	0.0115353
EUR	PDZPH1P	295	Schizophrenia and other psychotic disorders	3	0.000962571	84.6767	43.0493	99.6102	16561	422021	Mental Disorders	0.00288771
EUR	PDZPH1P	300.1	Anxiety disorder	3	0.0221169	73.0075	3.55652	99.3233	118977	319605	Mental Disorders	0.0221169
EUR	PDZPH1P	304	Adjustment reaction	3	9.58845e-05	88.0559	55.8594	99.6925	72986	365596	Mental Disorders	0.00043148
EUR	PDZPH1P	296.22	Major depressive disorder	3	0.00516523	79.9485	27.1953	99.4888	141048	297534	Mental Disorders	0.00774784
EUR	PDZPH1P	295.3	Psychosis	3	0.00145489	83.5184	39.3201	99.5767	9675	428907	Mental Disorders	0.00327349
EUR	PDZPH1P	296	Mood disorders	3	0.00474159	80.3243	28.4474	99.5	189495	249087	Mental Disorders	0.00774784
EUR	PDIA6	318	Tobacco use disorder	17	4.85675e-38	96.5641	93.7244	98.669	149303	289279	Mental Disorders	4.37107e-37
EUR	PDIA6	317	Alcohol-related disorders	17	1.65022e-34	95.5788	91.8131	98.2842	79267	359315	Mental Disorders	7.42598e-34
EUR	PDIA6	327.32	Obstructive sleep apnea	17	3.76885e-25	93.6929	88.3271	97.6146	128433	310149	Neurological	1.13066e-24
EUR	PDIA6	317.1	Alcoholism	17	1.30478e-21	92.5565	86.0911	97.2295	56872	381710	Mental Disorders	2.34861e-21
EUR	PDIA6	327.3	Sleep apnea	17	3.08393e-21	92.2272	85.4058	97.0462	152673	285909	Neurological	3.96505e-21
EUR	PDIA6	300.1	Anxiety disorder	17	9.24027e-24	93.8353	88.5299	97.6885	118977	319605	Mental Disorders	2.07906e-23
EUR	PDIA6	296.1	Bipolar	17	1.67352e-21	93.2097	87.4331	97.4989	26985	411597	Mental Disorders	2.51029e-21
EUR	PDIA6	316	Substance addiction and disorders	17	1.15384e-11	88.1074	78.0715	96.1807	52444	386138	Mental Disorders	1.15384e-11
EUR	PDIA6	300	Anxiety disorders	17	4.69241e-21	93.1345	87.0709	97.4616	179152	259430	Mental Disorders	5.27896e-21
EUR	PCSK6	300.1	Anxiety disorder	2	0.0162534	82.6847	13.2179	99.983	118977	319605	Mental Disorders	0.195041
EUR	PCSK6	295	Schizophrenia and other psychotic disorders	2	0.131087	56.1324	0	99.9569	16561	422021	Mental Disorders	0.372741
EUR	PCSK6	300	Anxiety disorders	2	0.0605937	71.5994	0	99.9721	179152	259430	Mental Disorders	0.28493
EUR	PCSK6	295.1	Schizophrenia	2	0.155309	50.4784	0	99.9514	9059	429523	Mental Disorders	0.372741
EUR	PCSK6	300.3	Obsessive-compulsive disorders	2	0.945697	0	0	78.8271	4659	433923	Mental Disorders	0.956661
EUR	PCSK6	300.11	Generalized anxiety disorder	2	0.0712325	69.2723	0	99.9698	34683	403899	Mental Disorders	0.28493
EUR	PCSK6	351	Other peripheral nerve disorders	2	0.438415	0	0	99.8364	78985	359597	Neurological	0.584554
EUR	PCSK6	295.3	Psychosis	2	0.27044	17.6626	0	99.9191	9675	428907	Mental Disorders	0.54088
EUR	PCSK6	362.6	Peripheral retinal degenerations	2	0.774777	0	0	98.8005	7375	431207	Sense Organs	0.929732
EUR	PCSK6	375.2	Epiphora	2	0.407023	0	0	99.8571	1870	436712	Sense Organs	0.584554
EUR	PCSK6	301	Personality disorders	2	0.956661	0	0	66.768	18764	419818	Mental Disorders	0.956661
EUR	PCSK6	296	Mood disorders	2	0.434855	0	0	99.839	189495	249087	Mental Disorders	0.584554
EUR	PCNX1	300.9	Posttraumatic stress disorder	14	1.67974e-11	92.7268	87.844	98.6386	102393	336189	Mental Disorders	1.67974e-11
EUR	PCMT1	365	Glaucoma	7	5.53484e-05	90.6591	75.629	98.7598	81916	356666	Sense Organs	0.000387439
EUR	PCMT1	365.11	Primary open angle glaucoma	7	0.0520363	43.4683	0	95.1121	20683	417899	Sense Organs	0.0728509
EUR	PCMT1	365.1	Open-angle glaucoma	7	0.00525796	68.2289	30.513	97.5114	57225	381357	Sense Organs	0.0184029
EUR	PCMT1	317	Alcohol-related disorders	7	0.0829066	1.16487	0	96.2251	79267	359315	Mental Disorders	0.0967244
EUR	PCMT1	375.1	Dry eyes	7	0.00894576	64.813	19.2433	96.7038	89532	349050	Sense Organs	0.0208734
EUR	PCMT1	364.5	Corneal dystrophy	7	0.4317	16.7526	0	75.2114	5729	432853	Sense Organs	0.4317
EUR	PCMT1	368	Visual disturbances	7	0.0271518	52.6639	0	95.9707	51954	386628	Sense Organs	0.0475157
EUR	PCLO	374.1	Ectropion or entropion	17	2.03609e-16	88.7613	78.4013	95.7619	7843	430739	Sense Organs	4.07218e-15
EUR	PCLO	374	Other disorders of eyelids	17	6.03698e-10	82.8552	66.703	93.7818	32671	405911	Sense Organs	6.03698e-09
EUR	PCLO	371	Inflammation of the eye	17	2.16142e-08	78.8054	58.5135	91.7087	51822	386760	Sense Organs	1.44095e-07
EUR	PCLO	371.3	Inflammation of eyelids	17	3.32094e-08	79.1335	59.09	92.0196	37899	400683	Sense Organs	1.66047e-07
EUR	PCLO	370	Keratitis	17	5.09019e-05	68.5833	39.0547	89.1391	10279	428303	Sense Organs	0.000169673
EUR	PCLO	375.1	Dry eyes	17	3.56778e-05	69.5971	33.365	88.6321	89532	349050	Sense Organs	0.000142711
EUR	PCLO	374.6	Dermatochalasis	17	0.000402533	64.7077	31.6939	88.2846	15080	423502	Sense Organs	0.00115009
EUR	PCLO	369	Infection of the eye	17	0.00349701	57.0157	13.8103	83.3856	14115	424467	Sense Organs	0.00777112
EUR	PCLO	379.1	Scleritis and episcleritis	17	0.0475802	33.0494	0	85.1653	1089	437493	Sense Organs	0.0793003
EUR	PCLO	327.71	Restless legs syndrome	17	0.00180065	63.2033	30.8261	90.2829	15873	422709	Neurological	0.00450162
EUR	PCLO	365.11	Primary open angle glaucoma	17	0.65838	0	0	59.497	20683	417899	Sense Organs	0.65838
EUR	PCLO	351	Other peripheral nerve disorders	17	0.196744	19.1684	0	76.7028	78985	359597	Neurological	0.245931
EUR	PCLO	313	Pervasive developmental disorders	17	0.224711	29.0944	0	66.0034	13071	425511	Mental Disorders	0.264366
EUR	PCLO	370.2	Superficial keratitis	17	0.0726147	37.9666	0	76.989	1806	436776	Sense Organs	0.103735
EUR	PCLO	327.7	Sleep related movement disorders	17	0.0349259	39.5808	0	85.0227	21764	416818	Neurological	0.0635015
EUR	PCLO	364.5	Corneal dystrophy	17	0.362308	3.77258	0	70.2803	5729	432853	Sense Organs	0.402564
EUR	PCLO	370.3	Keratoconjunctivitis	17	0.113801	34.862	0	73.7357	5464	433118	Sense Organs	0.151734
EUR	PCLO	367.2	Astigmatism	17	0.455874	14.5476	0	60.4377	112273	326309	Sense Organs	0.479868
EUR	PCLO	369.2	Eye infection; viral	17	0.0694101	41.2995	0	73.2815	3192	435390	Sense Organs	0.103735
EUR	PCLO	389	Hearing loss	17	0.0046957	56.367	0	87.6788	227434	211148	Sense Organs	0.0093914
EUR	PCGF5	296.22	Major depressive disorder	21	0.000277067	60.123	43.6656	88.3774	141048	297534	Mental Disorders	0.00181148
EUR	PCGF5	296.2	Depression	21	0.000301913	60.7021	40.1682	87.5731	179029	259553	Mental Disorders	0.00181148
EUR	PCGF5	296	Mood disorders	21	0.00050991	59.003	42.0437	87.2055	189495	249087	Mental Disorders	0.00203964
EUR	PCGF5	318	Tobacco use disorder	21	0.00130514	53.4623	44.9309	87.2072	149303	289279	Mental Disorders	0.00391541
EUR	PCGF5	345	Epilepsy; recurrent seizures; convulsions	21	0.0117143	47.1467	10.9179	80.5557	18461	420121	Neurological	0.0281143
EUR	PCGF5	317	Alcohol-related disorders	21	0.063552	31.8843	0	77.1902	79267	359315	Mental Disorders	0.0953281
EUR	PCGF5	292	Neurological disorders	21	0.0468967	34.022	0	78.8392	61784	376798	Mental Disorders	0.0803944
EUR	PCGF5	306	Other mental disorder	21	0.0284692	38.7541	0	79.7211	32358	406224	Mental Disorders	0.0569383
EUR	PCGF5	317.1	Alcoholism	21	0.12125	23.5009	0	75.3508	56872	381710	Mental Disorders	0.134484
EUR	PCGF5	345.3	Convulsions	21	0.224892	16.7927	0	66.9092	13239	425343	Neurological	0.224892
EUR	PCGF5	367.8	Hypermetropia	21	0.123277	24.6623	0	73.284	74904	363678	Sense Organs	0.134484
EUR	PCGF5	385.3	Cholesteatoma	21	0.118286	24.2564	0	74.0125	1456	437126	Sense Organs	0.134484
EUR	PCDHA1	333.1	Essential tremor	25	6.90818e-05	52.5014	46.7982	91.8035	14197	424385	Neurological	0.000345409
EUR	PCDHA1	333	Extrapyramidal disease and abnormal movement disorders	25	0.00491171	30.9206	23.0146	88.505	23253	415329	Neurological	0.0122793
EUR	PCDHA1	300.9	Posttraumatic stress disorder	25	0.2946	1.76438	0	74.1296	102393	336189	Mental Disorders	0.46314
EUR	PCDHA1	327	Sleep disorders	25	0.370512	5.72266	0	72.4411	123537	315045	Neurological	0.46314
EUR	PCDHA1	381.11	Suppurative and unspecified otitis media	25	0.472796	0.0331271	0	67.3194	11111	427471	Sense Organs	0.472796
EUR	PCDH17	389	Hearing loss	6	0.0918371	46.8592	0	91.3524	227434	211148	Sense Organs	0.0918371
EUR	PCDH17	380.4	Impacted cerumen	6	0.0699073	49.3771	0	94.6272	55736	382846	Sense Organs	0.0918371
EUR	PCCB	295	Schizophrenia and other psychotic disorders	16	0.000771558	61.0521	28.4021	88.3256	16561	422021	Mental Disorders	0.000771558
EUR	PCCB	295.1	Schizophrenia	16	7.45904e-05	66.445	46.2984	93.9944	9059	429523	Mental Disorders	0.000149181
EUR	PBX4	318	Tobacco use disorder	5	2.3315e-17	95.9365	88.4457	99.5056	149303	289279	Mental Disorders	3.2641e-16
EUR	PBX4	367.4	Presbyopia	5	7.4712e-12	94.149	82.9769	99.2878	212916	225666	Sense Organs	3.48656e-11
EUR	PBX4	327.3	Sleep apnea	5	6.99682e-12	94.2081	83.2627	99.2974	152673	285909	Neurological	3.48656e-11
EUR	PBX4	351	Other peripheral nerve disorders	5	5.33145e-10	93.861	82.0719	99.2767	78985	359597	Neurological	1.49281e-09
EUR	PBX4	327.32	Obstructive sleep apnea	5	2.99564e-11	93.9865	82.5826	99.2743	128433	310149	Neurological	1.04847e-10
EUR	PBX4	389.1	Sensorineural hearing loss	5	7.5286e-09	93.5181	80.7059	99.2516	190788	247794	Sense Organs	1.75667e-08
EUR	PBX4	374	Other disorders of eyelids	5	1.22482e-05	89.4784	67.8088	98.8154	32671	405911	Sense Organs	1.55886e-05
EUR	PBX4	374.3	Ptosis of eyelid	5	6.9679e-08	92.0387	76.4082	99.0699	11142	427440	Sense Organs	1.21938e-07
EUR	PBX4	367.8	Hypermetropia	5	2.50341e-08	91.9326	76.2916	99.0263	74904	363678	Sense Organs	5.00683e-08
EUR	PBX4	292	Neurological disorders	5	0.000144571	86.5051	58.1193	98.4903	61784	376798	Mental Disorders	0.000155692
EUR	PBX4	366	Cataract	5	3.09101e-06	89.3947	68.3633	98.731	231878	206704	Sense Organs	4.32742e-06
EUR	PBX4	389	Hearing loss	5	4.61335e-07	92.3136	76.8119	99.1351	227434	211148	Sense Organs	7.17632e-07
EUR	PBX4	367.2	Astigmatism	5	1.39946e-05	88.1849	64.3824	98.5899	112273	326309	Sense Organs	1.6327e-05
EUR	PBX4	374.6	Dermatochalasis	5	0.000640382	84.0754	49.8891	98.2801	15080	423502	Sense Organs	0.000640382
EUR	PBX1	361	Retinal detachments and defects	19	0.183486	0.646971	0	88.8271	13326	425256	Sense Organs	0.366971
EUR	PBX1	351	Other peripheral nerve disorders	19	0.485461	0.23119	0	73.138	78985	359597	Neurological	0.485461
EUR	PBRM1	327.32	Obstructive sleep apnea	16	0.0288388	43.3567	0	82.7783	128433	310149	Neurological	0.115355
EUR	PBRM1	318	Tobacco use disorder	16	0.0788562	32.2297	0	78.7413	149303	289279	Mental Disorders	0.236569
EUR	PBRM1	327	Sleep disorders	16	0.00806151	51.8582	0	85.2228	123537	315045	Neurological	0.0967381
EUR	PBRM1	296.22	Major depressive disorder	16	0.143348	26.088	0	76.0485	141048	297534	Mental Disorders	0.286697
EUR	PBRM1	365.1	Open-angle glaucoma	16	0.0232222	45.1272	0	82.4674	57225	381357	Sense Organs	0.115355
EUR	PBRM1	327.3	Sleep apnea	16	0.250867	15.7539	0	73.614	152673	285909	Neurological	0.415498
EUR	PBRM1	291.8	Alteration of consciousness	16	0.106384	30.1541	0	77.532	3041	435541	Mental Disorders	0.255321
EUR	PBRM1	327.7	Sleep related movement disorders	16	0.391551	5.89141	0	67.0075	21764	416818	Neurological	0.469861
EUR	PBRM1	327.6	Circadian rhythm sleep disorder	16	0.276998	19.691	0	68.067	1190	437392	Neurological	0.415498
EUR	PBRM1	296.2	Depression	16	0.806198	0	0	39.6711	179029	259553	Mental Disorders	0.806198
EUR	PBRM1	327.4	Insomnia	16	0.358198	11.7979	0	67.123	81919	356663	Neurological	0.469861
EUR	PBRM1	296	Mood disorders	16	0.784756	0	0	51.2593	189495	249087	Mental Disorders	0.806198
EUR	PARD6G	327.1	Hypersomnia	19	0.0241512	31.423	0	86.4622	3737	434845	Neurological	0.0966048
EUR	PARD6G	365.1	Open-angle glaucoma	19	0.781613	0	0	44.7844	57225	381357	Sense Organs	0.781613
EUR	PARD6G	364.5	Corneal dystrophy	19	0.361909	0.0142935	0	71.0688	5729	432853	Sense Organs	0.723818
EUR	PARD6G	318	Tobacco use disorder	19	0.637505	0.931067	0	63.1752	149303	289279	Mental Disorders	0.781613
EUR	PACS1	340	Migraine	7	1.02172e-14	92.2526	80.8822	98.3847	32280	406302	Neurological	7.15207e-14
EUR	PACS1	340.1	Migrain with aura	7	2.60636e-06	84.8987	61.9708	97.0654	4751	433831	Neurological	9.12225e-06
EUR	PACS1	367.1	Myopia	7	0.00314162	69.9488	24.1768	93.5293	66797	371785	Sense Organs	0.00456
EUR	PACS1	339	Other headache syndromes	7	4.72425e-06	83.8458	59.5107	96.8328	60402	378180	Neurological	1.10232e-05
EUR	PACS1	317	Alcohol-related disorders	7	0.0130361	62.7917	10.5295	91.2347	79267	359315	Mental Disorders	0.0152088
EUR	PACS1	352.1	Trigeminal nerve disorders [cn5]	7	0.00325714	70.4693	25.7438	94.164	2652	435930	Neurological	0.00456
EUR	PACS1	353.2	Nerve root lesions	7	0.141826	37.568	0	88.9898	3258	435324	Neurological	0.141826
EUR	PABPC1L	295.1	Schizophrenia	14	0.0663589	29.0115	0	87.7012	9059	429523	Mental Disorders	0.0663589
EUR	OVCH1-AS1	296.1	Bipolar	8	0.03989	20.4992	0	96.5146	26985	411597	Mental Disorders	0.11967
EUR	OVCH1-AS1	293.1	Swelling; mass; or lump in head and neck [space-occupying lesion; intracranial nos]	8	0.260682	0.123004	0	89.4732	9389	429193	Mental Disorders	0.391024
EUR	OVCH1-AS1	292.1	Aphasia/speech disturbance	8	0.419752	0.41891	0	89.7607	12847	425735	Mental Disorders	0.419752
EUR	OSBPL2	352	Disorders of other cranial nerves	5	0.00472589	80.9097	37.3766	98.4595	6800	431782	Neurological	0.042533
EUR	OSBPL2	290.1	Dementias	5	0.0385135	58.4975	0	98.3592	21656	416926	Mental Disorders	0.137234
EUR	OSBPL2	296.22	Major depressive disorder	5	0.0926182	0.538229	0	97.9817	141048	297534	Mental Disorders	0.208391
EUR	OSBPL2	296.2	Depression	5	0.124233	0.398591	0	97.7741	179029	259553	Mental Disorders	0.223619
EUR	OSBPL2	352.2	Facial nerve disorders [cn7]	5	0.164767	0.00660347	0	96.4456	3896	434686	Neurological	0.24715
EUR	OSBPL2	352.1	Trigeminal nerve disorders [cn5]	5	0.0457447	60.065	0	97.257	2652	435930	Neurological	0.137234
EUR	OSBPL2	300.9	Posttraumatic stress disorder	5	0.20716	0.367522	0	97.1565	102393	336189	Mental Disorders	0.266348
EUR	OSBPL2	332	Parkinson's disease	5	0.373195	0.028028	0	94.5491	9147	429435	Neurological	0.419845
EUR	OSBPL2	327.7	Sleep related movement disorders	5	0.499571	0.0152958	0	92.0072	21764	416818	Neurological	0.499571
EUR	OPN5	367.1	Myopia	8	0.0941777	46.4145	0	90.7316	66797	371785	Sense Organs	0.0941777
EUR	OPN5	367	Disorders of refraction and accommodation; blindness and low vision	8	0.00135116	76.536	42.586	96.5902	266240	172342	Sense Organs	0.00444483
EUR	OPN5	318	Tobacco use disorder	8	0.0026669	74.2457	30.1307	96.2558	149303	289279	Mental Disorders	0.00444483
EUR	OPN5	351	Other peripheral nerve disorders	8	0.00264458	75.0066	27.4946	96.1326	78985	359597	Neurological	0.00444483
EUR	OPN5	333.1	Essential tremor	8	0.0109574	67.3056	15.8426	95.8269	14197	424385	Neurological	0.0136967
EUR	NUP50-DT	300.1	Anxiety disorder	19	9.15564e-08	79.2019	64.3414	92.6945	118977	319605	Mental Disorders	9.15564e-08
EUR	NUP160	318	Tobacco use disorder	9	0.00397177	68.2086	35.55	96.3727	149303	289279	Mental Disorders	0.0198588
EUR	NUP160	296	Mood disorders	9	0.0367191	50.6916	0	92.1409	189495	249087	Mental Disorders	0.0749005
EUR	NUP160	327.3	Sleep apnea	9	0.0842212	44.711	0	87.4652	152673	285909	Neurological	0.0842212
EUR	NUP160	296.2	Depression	9	0.0449403	45.3131	0	92.5954	179029	259553	Mental Disorders	0.0749005
EUR	NUP160	327.32	Obstructive sleep apnea	9	0.0658575	44.2615	0	90.5294	128433	310149	Neurological	0.0823219
EUR	NT5C2	327.3	Sleep apnea	6	0.125326	47.7963	0	93.4864	152673	285909	Neurological	0.208877
EUR	NT5C2	356	Hereditary and idiopathic peripheral neuropathy	6	0.0259926	67.7203	0	94.8025	36964	401618	Neurological	0.174298
EUR	NT5C2	292.3	Memory loss	6	0.0116956	73.4417	16.1883	96.5905	15044	423538	Mental Disorders	0.174298
EUR	NT5C2	327.32	Obstructive sleep apnea	6	0.237162	25.1878	0	91.0239	128433	310149	Neurological	0.302468
EUR	NT5C2	375.2	Epiphora	6	0.0348596	62.6903	0	96.595	1870	436712	Sense Organs	0.174298
EUR	NT5C2	317.11	Alcoholic liver damage	6	0.0577403	31.7591	0	97.3573	8677	429905	Mental Disorders	0.192859
EUR	NT5C2	375	Disorders of lacrimal system	6	0.0900009	40.8383	0	96.249	2363	436219	Sense Organs	0.192859
EUR	NT5C2	377.1	Optic atrophy	6	0.111882	46.4384	0	94.2689	5055	433527	Sense Organs	0.208877
EUR	NT5C2	337.1	Peripheral autonomic neuropathy	6	0.220921	0.0210264	0	93.4501	14335	424247	Neurological	0.302468
EUR	NT5C2	357	Inflammatory and toxic neuropathy	6	0.0775886	56.5394	0	93.8896	15357	423225	Neurological	0.192859
EUR	NT5C2	337	Disorders of the autonomic nervous system	6	0.269551	0.0361447	0	92.5552	15552	423030	Neurological	0.311021
EUR	NT5C2	370	Keratitis	6	0.241974	32.4735	0	90.058	10279	428303	Sense Organs	0.302468
EUR	NT5C2	292	Neurological disorders	6	0.0755136	56.3886	0	94.7301	61784	376798	Mental Disorders	0.192859
EUR	NT5C2	365.1	Open-angle glaucoma	6	0.297284	0	0	90.5872	57225	381357	Sense Organs	0.318519
EUR	NT5C2	365	Glaucoma	6	0.39868	0	0	89.154	81916	356666	Sense Organs	0.39868
EUR	NT5C	300.1	Anxiety disorder	18	0.000107277	66.4646	56.448	94.9433	118977	319605	Mental Disorders	0.000214555
EUR	NT5C	318	Tobacco use disorder	18	0.115598	0.855737	0	87.3494	149303	289279	Mental Disorders	0.115598
EUR	NR6A1	365.1	Open-angle glaucoma	2	0.0495718	74.0656	0	99.9745	57225	381357	Sense Organs	0.347003
EUR	NR6A1	365	Glaucoma	2	0.11617	59.4848	0	99.9602	81916	356666	Sense Organs	0.372781
EUR	NR6A1	365.11	Primary open angle glaucoma	2	0.159763	49.4046	0	99.9503	20683	417899	Sense Organs	0.372781
EUR	NR6A1	333	Extrapyramidal disease and abnormal movement disorders	2	0.493565	0	0	99.7905	23253	415329	Neurological	0.493565
EUR	NR6A1	296.22	Major depressive disorder	2	0.3849	0	0	99.8699	141048	297534	Mental Disorders	0.481576
EUR	NR6A1	296.2	Depression	2	0.41278	0	0	99.8536	179029	259553	Mental Disorders	0.481576
EUR	NR6A1	333.1	Essential tremor	2	0.383326	0	0	99.8708	14197	424385	Neurological	0.481576
EUR	NPIPB4	300.1	Anxiety disorder	12	8.38219e-39	95.7165	91.3544	98.5381	118977	319605	Mental Disorders	2.51466e-38
EUR	NPIPB4	300	Anxiety disorders	12	1.02217e-22	93.2634	86.1347	97.7405	179152	259430	Mental Disorders	1.53325e-22
EUR	NPIPB4	300.12	Agorophobia; social phobia; and panic disorder	12	6.71068e-13	88.4392	75.9752	96.1994	17819	420763	Mental Disorders	6.71068e-13
EUR	NPAS3	367	Disorders of refraction and accommodation; blindness and low vision	7	0.506996	0	0	78.3226	266240	172342	Sense Organs	0.657162
EUR	NPAS3	366	Cataract	7	0.502184	0	0	78.7183	231878	206704	Sense Organs	0.657162
EUR	NPAS3	364.1	Corneal opacity	7	0.596051	3.48827	0	69.5333	8726	429856	Sense Organs	0.657162
EUR	NPAS3	366.2	Senile cataract	7	0.657162	0	0	73.6687	199557	239025	Sense Organs	0.657162
EUR	NOS1	364.51	Fuchs' dystrophy	4	3.2898e-43	98.2165	94.3958	99.8709	3344	435238	Sense Organs	1.97388e-42
EUR	NOS1	364.5	Corneal dystrophy	4	2.14634e-36	97.651	92.6271	99.8291	5729	432853	Sense Organs	6.43903e-36
EUR	NOS1	364	Corneal opacity and other disorders of cornea	4	4.8841e-27	96.5867	89.3095	99.7493	11555	427027	Sense Organs	9.76821e-27
EUR	NOS1	364.9	Cornea replaced by transplant	4	2.97225e-06	85.9411	56.4586	98.8736	1213	437369	Sense Organs	4.45838e-06
EUR	NOS1	364.2	Corneal edema	4	0.00033866	80.3681	39.6891	98.4417	1918	436664	Sense Organs	0.000406392
EUR	NOS1	300.1	Anxiety disorder	4	0.00192036	87.0146	51.1133	99.2324	118977	319605	Mental Disorders	0.00192036
EUR	NIP7	327.4	Insomnia	16	5.9956e-05	70.7508	49.1337	94.2412	81919	356663	Neurological	0.000179868
EUR	NIP7	327	Sleep disorders	16	0.0898206	32.1546	0	81.9495	123537	315045	Neurological	0.0898206
EUR	NIP7	366	Cataract	16	0.00581238	53.3354	28.4085	89.3797	231878	206704	Sense Organs	0.00871856
EUR	NEK4	296.22	Major depressive disorder	4	1.95928e-10	94.282	80.8354	99.6011	141048	297534	Mental Disorders	5.87784e-10
EUR	NEK4	296	Mood disorders	4	1.85734e-08	93.4933	78.3185	99.5484	189495	249087	Mental Disorders	2.78601e-08
EUR	NEK4	296.2	Depression	4	3.9922e-08	93.1514	77.0175	99.5276	179029	259553	Mental Disorders	3.9922e-08
EUR	NEGR1	318	Tobacco use disorder	5	0.0171321	72.0996	0	98.6538	149303	289279	Mental Disorders	0.0685286
EUR	NEGR1	317	Alcohol-related disorders	5	0.052869	42.522	0	98.3179	79267	359315	Mental Disorders	0.105738
EUR	NEGR1	296	Mood disorders	5	0.123595	33.408	0	97.1122	189495	249087	Mental Disorders	0.137158
EUR	NEGR1	317.1	Alcoholism	5	0.137158	2.7981	0	97.5693	56872	381710	Mental Disorders	0.137158
EUR	NDUFAF6	333.1	Essential tremor	4	0.301049	10.9328	0	96.1875	14197	424385	Neurological	0.650794
EUR	NDUFAF6	333	Extrapyramidal disease and abnormal movement disorders	4	0.325397	0.00351877	0	96.2724	23253	415329	Neurological	0.650794
EUR	NDUFAF6	300.9	Posttraumatic stress disorder	4	0.997195	0	0	0	102393	336189	Mental Disorders	0.997195
EUR	NDUFAF6	381.11	Suppurative and unspecified otitis media	4	0.088329	50.3214	0	98.3142	11111	427471	Sense Organs	0.650794
EUR	NDUFAF6	362	Other retinal disorders	4	0.805437	0	0	69.5234	90960	347622	Sense Organs	0.920499
EUR	NDUFAF6	351	Other peripheral nerve disorders	4	0.281313	0.0723056	0	97.2369	78985	359597	Neurological	0.650794
EUR	NDUFAF6	327	Sleep disorders	4	0.675421	0	0	89.4469	123537	315045	Neurological	0.920499
EUR	NDUFAF6	296.22	Major depressive disorder	4	0.796648	0	0	84.9925	141048	297534	Mental Disorders	0.920499
EUR	NDUFAF2	300	Anxiety disorders	15	0.0460625	41.0075	0	81.6152	179152	259430	Mental Disorders	0.153542
EUR	NDUFAF2	296	Mood disorders	15	0.0279219	45.0725	0	83.3779	189495	249087	Mental Disorders	0.153542
EUR	NDUFAF2	296.2	Depression	15	0.0341655	43.2527	0	83.0567	179029	259553	Mental Disorders	0.153542
EUR	NDUFAF2	296.22	Major depressive disorder	15	0.0924663	32.0981	0	79.7089	141048	297534	Mental Disorders	0.184933
EUR	NDUFAF2	300.1	Anxiety disorder	15	0.260765	14.0427	0	73.7466	118977	319605	Mental Disorders	0.372522
EUR	NDUFAF2	318	Tobacco use disorder	15	0.415818	0.0820599	0	70.528	149303	289279	Mental Disorders	0.46202
EUR	NDUFAF2	327.32	Obstructive sleep apnea	15	0.0695457	32.9991	0	81.8379	128433	310149	Neurological	0.173864
EUR	NDUFAF2	356	Hereditary and idiopathic peripheral neuropathy	15	0.471594	2.74191	0	62.5756	36964	401618	Neurological	0.471594
EUR	NDUFAF2	327.3	Sleep apnea	15	0.185814	21.2895	0	74.9065	152673	285909	Neurological	0.30969
EUR	NDUFAF2	327	Sleep disorders	15	0.335244	12.1941	0	68.6453	123537	315045	Neurological	0.419055
EUR	NDUFA6	296.2	Depression	2	0.0274069	79.445	0	99.9798	179029	259553	Mental Disorders	0.0694071
EUR	NDUFA6	296	Mood disorders	2	0.0462714	74.8218	0	99.9753	189495	249087	Mental Disorders	0.0694071
EUR	NDUFA6	296.22	Major depressive disorder	2	0.0883475	65.5675	0	99.9662	141048	297534	Mental Disorders	0.0883475
EUR	NDUFA6-DT	327.3	Sleep apnea	20	8.82512e-24	96.3702	93.787	98.6965	152673	285909	Neurological	2.64754e-23
EUR	NDUFA6-DT	327.32	Obstructive sleep apnea	20	1.87589e-15	94.0471	89.9473	98.025	128433	310149	Neurological	2.81384e-15
EUR	NDUFA6-DT	333.1	Essential tremor	20	0.33411	0.0818897	0	85.385	14197	424385	Neurological	0.33411
EUR	NDUFA2	340	Migraine	14	0.000216651	69.8986	44.8464	92.3598	32280	406302	Neurological	0.000505519
EUR	NDUFA2	389	Hearing loss	14	0.000169796	70.8857	45.5093	92.8092	227434	211148	Sense Organs	0.000505519
EUR	NDUFA2	389.1	Sensorineural hearing loss	14	0.000150369	70.4901	46.9574	92.884	190788	247794	Sense Organs	0.000505519
EUR	NDUFA2	296.2	Depression	14	0.00529299	54.5854	20.3335	88.8935	179029	259553	Mental Disorders	0.00741018
EUR	NDUFA2	296.1	Bipolar	14	0.122487	22.9297	0	82.4236	26985	411597	Mental Disorders	0.122487
EUR	NDUFA2	296.22	Major depressive disorder	14	0.00475138	54.2995	22.8694	89.6666	141048	297534	Mental Disorders	0.00741018
EUR	NDUFA2	296	Mood disorders	14	0.041161	39.2872	0	84.8027	189495	249087	Mental Disorders	0.0480212
EUR	NCK1	318	Tobacco use disorder	22	1.39731e-05	71.7901	50.8343	91.0351	149303	289279	Mental Disorders	2.79461e-05
EUR	NCK1	300.9	Posttraumatic stress disorder	22	3.61123e-06	71.7806	54.4318	91.9019	102393	336189	Mental Disorders	1.44449e-05
EUR	NCK1	317.1	Alcoholism	22	0.0447581	0.163277	0	86.411	56872	381710	Mental Disorders	0.0447581
EUR	NCK1	317	Alcohol-related disorders	22	0.00289755	46.3758	22.3244	88.9773	79267	359315	Mental Disorders	0.0038634
EUR	NBEAL1	380.1	Otitis externa	2	0.00492108	87.3549	36.5699	99.9876	15297	423285	Sense Organs	0.0935006
EUR	NBEAL1	371.3	Inflammation of eyelids	2	0.217137	34.3484	0	99.9355	37899	400683	Sense Organs	0.25785
EUR	NBEAL1	367.8	Hypermetropia	2	0.117533	59.1818	0	99.9599	74904	363678	Sense Organs	0.186095
EUR	NBEAL1	367.4	Presbyopia	2	0.148091	52.1945	0	99.9531	212916	225666	Sense Organs	0.213201
EUR	NBEAL1	371	Inflammation of the eye	2	0.380312	0	0	99.8724	51822	386760	Sense Organs	0.380312
EUR	NBEAL1	339	Other headache syndromes	2	0.157095	50.0491	0	99.9509	60402	378180	Neurological	0.213201
EUR	NBEAL1	340.1	Migrain with aura	2	0.319907	0	0	99.9007	4751	433831	Neurological	0.33768
EUR	NBEAL1	351	Other peripheral nerve disorders	2	0.0422756	75.7525	0	99.9762	78985	359597	Neurological	0.122
EUR	NBEAL1	362.31	Separation of retinal layers	2	0.039735	76.3547	0	99.954	1819	436763	Sense Organs	0.122
EUR	NBEAL1	292	Neurological disorders	2	0.0549977	72.842	0	99.9733	61784	376798	Mental Disorders	0.122
EUR	NBEAL1	296.1	Bipolar	2	0.0527097	73.3554	0	99.9738	26985	411597	Mental Disorders	0.122
EUR	NBEAL1	313	Pervasive developmental disorders	2	0.0765427	68.1206	0	99.9687	13071	425511	Mental Disorders	0.13221
EUR	NBEAL1	313.1	Attention deficit hyperactivity disorder	2	0.0642105	70.8042	0	99.9713	11709	426873	Mental Disorders	0.122
EUR	NBEAL1	340	Migraine	2	0.0621725	71.2517	0	99.9718	32280	406302	Neurological	0.122
EUR	NBEAL1	292.2	Mild cognitive impairment	2	0.0358017	77.3064	0	99.9777	20017	418565	Mental Disorders	0.122
EUR	NBEAL1	327.31	Central/nonobstroctive sleep apnea	2	0.186724	42.6367	0	99.9437	5613	432969	Neurological	0.236518
EUR	NBEAL1	296	Mood disorders	2	0.0293849	78.9248	0	99.9793	189495	249087	Mental Disorders	0.122
EUR	NBEAL1	362	Other retinal disorders	2	0.233583	29.5232	0	99.9308	90960	347622	Sense Organs	0.261064
EUR	NBEAL1	303	Psychogenic and somatoform disorders	2	0.0482432	74.3688	0	99.9748	10368	428214	Mental Disorders	0.122
EUR	NAGA	296	Mood disorders	20	3.93057e-16	87.1638	76.7457	94.4306	189495	249087	Mental Disorders	2.35834e-15
EUR	NAGA	375.1	Dry eyes	20	1.44128e-11	82.9754	70.7241	94.3333	89532	349050	Sense Organs	4.32384e-11
EUR	NAGA	295	Schizophrenia and other psychotic disorders	20	1.02759e-08	77.7477	59.0644	90.3273	16561	422021	Mental Disorders	1.54138e-08
EUR	NAGA	300	Anxiety disorders	20	2.32333e-11	82.8687	69.2712	92.5773	179152	259430	Mental Disorders	4.64666e-11
EUR	NAGA	296.2	Depression	20	2.31067e-08	78.3715	62.4948	91.3237	179029	259553	Mental Disorders	2.7728e-08
EUR	NAGA	296.22	Major depressive disorder	20	4.34269e-07	73.6846	50.6406	89.1079	141048	297534	Mental Disorders	4.34269e-07
EUR	NAA40	367	Disorders of refraction and accommodation; blindness and low vision	4	0.910969	0	0	64.8729	266240	172342	Sense Organs	0.910969
EUR	MYOSLID	384	Other disorders of tympanic membrane	17	8.96351e-05	70.5893	53.0155	94.4834	3481	435101	Sense Organs	0.000224088
EUR	MYOSLID	362.4	Retinal vascular changes and abnomalities	17	0.0325085	43.5608	0	83.0132	12610	425972	Sense Organs	0.0325085
EUR	MYOSLID	300.9	Posttraumatic stress disorder	17	5.19676e-05	70.7451	40.5025	90.9459	102393	336189	Mental Disorders	0.000224088
EUR	MYOSLID	301	Personality disorders	17	0.000711821	65.2606	41.1154	93.0454	18764	419818	Mental Disorders	0.00118637
EUR	MYOSLID	384.4	Perforation of tympanic membrane	17	0.00360774	51.9813	25.1687	92.1228	2951	435631	Sense Organs	0.00450968
EUR	MYO19	365.1	Open-angle glaucoma	7	3.02592e-10	95.0116	86.5733	99.078	57225	381357	Sense Organs	9.07775e-10
EUR	MYO19	364.41	Keratoconus	7	3.89112e-08	93.8538	83.2247	98.943	571	438011	Sense Organs	5.83668e-08
EUR	MYO19	367.1	Myopia	7	0.000102953	92.7326	79.443	99.0333	66797	371785	Sense Organs	0.000102953
EUR	MXD3	300.1	Anxiety disorder	14	3.71418e-07	83.3961	71.8956	96.8052	118977	319605	Mental Disorders	4.82843e-06
EUR	MXD3	317	Alcohol-related disorders	14	4.99816e-05	71.1619	55.2512	95.8583	79267	359315	Mental Disorders	0.000324881
EUR	MXD3	367	Disorders of refraction and accommodation; blindness and low vision	14	0.000252282	66.9445	50.2656	95.0206	266240	172342	Sense Organs	0.00109322
EUR	MXD3	366.2	Senile cataract	14	0.000870512	58.6544	30.3788	94.0979	199557	239025	Sense Organs	0.00226333
EUR	MXD3	300	Anxiety disorders	14	0.000339427	67.3653	43.6776	94.9143	179152	259430	Mental Disorders	0.00110314
EUR	MXD3	317.1	Alcoholism	14	0.0308186	41.5089	0	87.8659	56872	381710	Mental Disorders	0.0469753
EUR	MXD3	318	Tobacco use disorder	14	0.041455	32.4805	0	90.2605	149303	289279	Mental Disorders	0.0513549
EUR	MXD3	300.12	Agorophobia; social phobia; and panic disorder	14	0.146327	21.4364	0	82.5577	17819	420763	Mental Disorders	0.146327
EUR	MXD3	300.11	Generalized anxiety disorder	14	0.0143875	48.1471	10.2352	90.3493	34683	403899	Mental Disorders	0.031173
EUR	MXD3	366	Cataract	14	0.0168719	42.2064	0	90.7046	231878	206704	Sense Organs	0.0313335
EUR	MXD3	367.4	Presbyopia	14	0.0325214	36.6371	0	89.5309	212916	225666	Sense Organs	0.0469753
EUR	MXD3	295.3	Psychosis	14	0.0851625	14.7405	0	90.6989	9675	428907	Mental Disorders	0.0922594
EUR	MXD3	316	Substance addiction and disorders	14	0.0434541	28.8261	0	91.7597	52444	386138	Mental Disorders	0.0513549
EUR	MTMR4	296	Mood disorders	21	7.4253e-05	67.7839	45.8449	88.7958	189495	249087	Mental Disorders	0.00148506
EUR	MTMR4	296.2	Depression	21	0.000582527	60.5608	34.6471	87.3591	179029	259553	Mental Disorders	0.00582527
EUR	MTMR4	335	Multiple sclerosis	21	0.00130957	58.1888	28.161	83.922	2698	435884	Neurological	0.00873048
EUR	MTMR4	318	Tobacco use disorder	21	0.543224	0.0901559	0	60.2022	149303	289279	Mental Disorders	0.997653
EUR	MTMR4	300	Anxiety disorders	21	0.0791499	11.0911	0	78.5131	179152	259430	Mental Disorders	0.316599
EUR	MTMR4	378.5	Paralytic strabismus	21	0.695839	0	0	46.6288	2542	436040	Sense Organs	0.997653
EUR	MTMR4	374.2	Lagophthalmos	21	0.891397	0	0	29.5967	982	437600	Sense Organs	0.997653
EUR	MTMR4	368	Visual disturbances	21	0.800756	0	0	39.5562	51954	386628	Sense Organs	0.997653
EUR	MTMR4	297	Suicidal ideation or attempt	21	0.0359665	21.7521	0	80.668	21921	416661	Mental Disorders	0.179832
EUR	MTMR4	327	Sleep disorders	21	0.861725	0	0	34.5952	123537	315045	Neurological	0.997653
EUR	MTMR4	300.9	Posttraumatic stress disorder	21	0.667289	0.0822028	0	55.2517	102393	336189	Mental Disorders	0.997653
EUR	MTMR4	296.1	Bipolar	21	0.868886	0	0	35.9386	26985	411597	Mental Disorders	0.997653
EUR	MTMR4	374	Other disorders of eyelids	21	0.319855	0.0888001	0	72.1104	32671	405911	Sense Organs	0.997653
EUR	MTMR4	295.3	Psychosis	21	0.72137	0.0038096	0	56.6765	9675	428907	Mental Disorders	0.997653
EUR	MTMR4	296.22	Major depressive disorder	21	0.639081	0.335553	0	55.502	141048	297534	Mental Disorders	0.997653
EUR	MTMR4	356	Hereditary and idiopathic peripheral neuropathy	21	0.912485	0	0	25.0672	36964	401618	Neurological	0.997653
EUR	MTMR4	355.1	Chronic pain syndrome	21	0.997653	0	0	0	27502	411080	Neurological	0.997653
EUR	MTMR4	368.2	Diplopia and disorders of binocular vision	21	0.63289	0	0	52.0255	10323	428259	Sense Organs	0.997653
EUR	MTMR4	306	Other mental disorder	21	0.882684	0	0	33.2936	32358	406224	Mental Disorders	0.997653
EUR	MTMR4	301.2	Antisocial/borderline personality disorder	21	0.994038	0	0	0	6978	431604	Mental Disorders	0.997653
EUR	MTCH2	290	Delirium dementia and amnestic and other cognitive disorders	2	0.1885	42.1732	0	99.9432	37038	401544	Mental Disorders	0.1885
EUR	MSLNL	317	Alcohol-related disorders	12	1.9319e-05	80.5953	53.9304	94.0233	79267	359315	Mental Disorders	5.7957e-05
EUR	MSLNL	317.1	Alcoholism	12	0.0056447	64.6374	24.713	89.8667	56872	381710	Mental Disorders	0.00846705
EUR	MSLNL	344	Other paralytic syndromes	12	0.0265487	43.423	0	91.3813	5147	433435	Neurological	0.0265487
EUR	MSANTD1	300	Anxiety disorders	5	4.67242e-05	89.8831	66.8903	99.0533	179152	259430	Mental Disorders	0.000186897
EUR	MSANTD1	296.2	Depression	5	0.000168546	88.0428	60.8847	98.936	179029	259553	Mental Disorders	0.000337091
EUR	MSANTD1	300.11	Generalized anxiety disorder	5	0.00439647	76.882	27.6777	98.2083	34683	403899	Mental Disorders	0.00439647
EUR	MSANTD1	300.1	Anxiety disorder	5	0.000476915	86.0195	54.2582	98.7648	118977	319605	Mental Disorders	0.000635887
EUR	MS4A6A	317	Alcohol-related disorders	16	0.000350539	67.8398	40.1868	89.9365	79267	359315	Mental Disorders	0.00105162
EUR	MS4A6A	317.1	Alcoholism	16	0.00149496	62.6556	29.3914	89.0923	56872	381710	Mental Disorders	0.00224244
EUR	MS4A6A	316	Substance addiction and disorders	16	0.145318	16.3421	0	78.7391	52444	386138	Mental Disorders	0.145318
EUR	MRTFA	327.7	Sleep related movement disorders	6	0.0364381	47.6848	0	97.6913	21764	416818	Neurological	0.0364381
EUR	MRTFA	318	Tobacco use disorder	6	0.000359215	89.0194	67.18	98.673	149303	289279	Mental Disorders	0.000718429
EUR	MOCOS	384.4	Perforation of tympanic membrane	5	0.0169019	72.5769	12.1495	97.7319	2951	435631	Sense Organs	0.118313
EUR	MOCOS	384	Other disorders of tympanic membrane	5	0.0440016	61.0761	0	97.1724	3481	435101	Sense Organs	0.154005
EUR	MOCOS	345	Epilepsy; recurrent seizures; convulsions	5	0.688291	0	0	78.9156	18461	420121	Neurological	0.688291
EUR	MOCOS	368.4	Visual field defects	5	0.35987	14.683	0	88.5191	9289	429293	Sense Organs	0.629773
EUR	MOCOS	386	Vertiginous syndromes and other disorders of vestibular system	5	0.580907	0	0	82.1841	17227	421355	Sense Organs	0.688291
EUR	MOCOS	386.2	Peripheral or central vertigo	5	0.627309	0	0	79.2386	14234	424348	Sense Organs	0.688291
EUR	MOCOS	362.4	Retinal vascular changes and abnomalities	5	0.0870514	29.1033	0	96.973	12610	425972	Sense Organs	0.20312
EUR	MOB3B	317.1	Alcoholism	14	2.86025e-05	75.7081	51.4312	92.6411	56872	381710	Mental Disorders	5.72049e-05
EUR	MOB3B	317	Alcohol-related disorders	14	0.00103547	67.7824	35.6345	90.4	79267	359315	Mental Disorders	0.00103547
EUR	MMEL1	296.22	Major depressive disorder	10	0.0087147	25.2488	25.7663	98.1736	141048	297534	Mental Disorders	0.0116196
EUR	MMEL1	367.2	Astigmatism	10	0.0154719	45.2881	14.3285	96.3757	112273	326309	Sense Organs	0.0154719
EUR	MMEL1	296	Mood disorders	10	0.00401881	40.5308	38.3276	98.1133	189495	249087	Mental Disorders	0.0116196
EUR	MMEL1	296.2	Depression	10	0.00663113	37.2859	27.0821	97.8954	179029	259553	Mental Disorders	0.0116196
EUR	MLH3	300	Anxiety disorders	18	0.603697	8.53856	0	60.2102	179152	259430	Mental Disorders	0.603697
EUR	MLH3	361	Retinal detachments and defects	18	0.550035	0.208247	0	60.1449	13326	425256	Sense Organs	0.603697
EUR	MKNK2	357	Inflammatory and toxic neuropathy	21	0.191556	18.4564	0	69.131	15357	423225	Neurological	0.191556
EUR	MKNK2	361	Retinal detachments and defects	21	0.174418	0.0398504	0	82.3405	13326	425256	Sense Organs	0.191556
EUR	MIRLET7BHG	318	Tobacco use disorder	24	0.130809	13.8789	0	80.1044	149303	289279	Mental Disorders	0.261618
EUR	MIRLET7BHG	389.1	Sensorineural hearing loss	24	0.0469056	29.2195	0	67.7039	190788	247794	Sense Organs	0.187623
EUR	MIRLET7BHG	317	Alcohol-related disorders	24	0.803925	0	0	57.2596	79267	359315	Mental Disorders	0.902748
EUR	MIRLET7BHG	317.1	Alcoholism	24	0.902748	0	0	0	56872	381710	Mental Disorders	0.902748
EUR	MIR9-3HG	340	Migraine	21	9.62749e-15	89.133	82.5013	96.4632	32280	406302	Neurological	9.62749e-15
EUR	MIR4280HG	340	Migraine	4	4.54547e-05	87.6939	61.0654	99.1381	32280	406302	Neurological	9.09095e-05
EUR	MIR4280HG	339	Other headache syndromes	4	0.000610597	84.1791	49.6809	98.9147	60402	378180	Neurological	0.000610597
EUR	MIR124-2HG	370.31	Keratoconjunctivitis sicca	13	0.0146959	53.1353	9.33022	88.571	4247	434335	Sense Organs	0.0541871
EUR	MIR124-2HG	370.3	Keratoconjunctivitis	13	0.100102	25.7424	0	83.575	5464	433118	Sense Organs	0.13347
EUR	MIR124-2HG	370	Keratitis	13	0.34514	0.0420041	0	74.1766	10279	428303	Sense Organs	0.34514
EUR	MIR124-2HG	292.6	Hallucinations	13	0.0270936	46.4616	0	87.7635	1312	437270	Mental Disorders	0.0541871
EUR	MIR100HG	296.2	Depression	17	1.9567e-13	84.7793	71.2758	93.9987	179029	259553	Mental Disorders	1.17402e-12
EUR	MIR100HG	296	Mood disorders	17	4.40469e-13	84.726	71.2802	94.1177	189495	249087	Mental Disorders	1.32141e-12
EUR	MIR100HG	296.22	Major depressive disorder	17	2.11922e-10	81.8865	65.1583	92.9898	141048	297534	Mental Disorders	4.23844e-10
EUR	MIR100HG	331	Other cerebral degenerations	17	4.6888e-06	71.2394	45.5884	88.6282	2531	436051	Neurological	5.62656e-06
EUR	MIR100HG	356	Hereditary and idiopathic peripheral neuropathy	17	0.000137951	67.687	52.5451	93.3625	36964	401618	Neurological	0.000137951
EUR	MIR100HG	331.1	Hydrocephalus	17	3.46436e-06	71.6667	46.2376	88.7392	1133	437449	Neurological	5.19654e-06
EUR	MFSD4B	290.1	Dementias	14	7.11962e-18	87.7612	72.9229	95.5373	21656	416926	Mental Disorders	7.11962e-18
EUR	MFSD1	335	Multiple sclerosis	2	0.598322	0	0	99.6461	2698	435884	Neurological	0.921519
EUR	MFSD1	359.2	Myopathy	2	0.907242	0	0	92.7664	1509	437073	Neurological	0.921519
EUR	MFSD1	300.1	Anxiety disorder	2	0.921519	0	0	89.8781	118977	319605	Mental Disorders	0.921519
EUR	MFAP3	300	Anxiety disorders	20	3.06007e-07	77.5256	62.1919	92.8381	179152	259430	Mental Disorders	6.12015e-07
EUR	MFAP3	317	Alcohol-related disorders	20	0.0381482	20.9423	0	82.9318	79267	359315	Mental Disorders	0.0381482
EUR	METAP1	317	Alcohol-related disorders	17	0.111716	28.7014	0	74.2034	79267	359315	Mental Disorders	0.223433
EUR	METAP1	317.1	Alcoholism	17	0.306089	8.66207	0	66.3593	56872	381710	Mental Disorders	0.306089
EUR	MEIS1	318	Tobacco use disorder	12	0.178278	0.97275	0	84.5794	149303	289279	Mental Disorders	0.19897
EUR	MEIS1	327.3	Sleep apnea	12	0.00279254	67.4692	29.2837	91.6314	152673	285909	Neurological	0.0167552
EUR	MEIS1	327.32	Obstructive sleep apnea	12	0.0288433	50.8507	0	88.0795	128433	310149	Neurological	0.0692175
EUR	MEIS1	366	Cataract	12	0.0346088	47.1336	0	88.8756	231878	206704	Sense Organs	0.0692175
EUR	MEIS1	300.11	Generalized anxiety disorder	12	0.148381	0.197133	0	84.8983	34683	403899	Mental Disorders	0.19897
EUR	MEIS1	300.12	Agorophobia; social phobia; and panic disorder	12	0.19897	0.0132152	0	82.5411	17819	420763	Mental Disorders	0.19897
EUR	MED19	389	Hearing loss	24	0.0583417	0.960343	0	92.755	227434	211148	Sense Organs	0.0583417
EUR	MCHR1	365.11	Primary open angle glaucoma	6	6.82421e-11	95.9111	88.9732	99.3788	20683	417899	Sense Organs	2.38847e-09
EUR	MCHR1	332	Parkinson's disease	6	2.75098e-10	95.2801	87.1786	99.2909	9147	429435	Neurological	4.81422e-09
EUR	MCHR1	327.32	Obstructive sleep apnea	6	3.96712e-06	91.6642	76.7012	98.829	128433	310149	Neurological	2.03207e-05
EUR	MCHR1	296.22	Major depressive disorder	6	8.12114e-07	92.8435	80.0431	98.98	141048	297534	Mental Disorders	6.97256e-06
EUR	MCHR1	327.3	Sleep apnea	6	9.9608e-07	93.113	80.8145	99.0191	152673	285909	Neurological	6.97256e-06
EUR	MCHR1	366	Cataract	6	1.76724e-07	94.0396	83.6151	99.1356	231878	206704	Sense Organs	2.06178e-06
EUR	MCHR1	365	Glaucoma	6	4.06414e-06	92.0842	77.7462	98.8814	81916	356666	Sense Organs	2.03207e-05
EUR	MCHR1	296.2	Depression	6	0.000346754	85.4955	57.6273	98.1126	179029	259553	Mental Disorders	0.00132012
EUR	MCHR1	296	Mood disorders	6	0.000471983	84.8609	56.256	98.0597	189495	249087	Mental Disorders	0.00137662
EUR	MCHR1	317.1	Alcoholism	6	0.00285579	75.2074	31.4644	97.041	56872	381710	Mental Disorders	0.00546171
EUR	MCHR1	290.1	Dementias	6	0.00130496	82.6677	48.6861	97.9181	21656	416926	Mental Disorders	0.00351335
EUR	MCHR1	300.1	Anxiety disorder	6	0.103907	41.7516	0	94.2858	118977	319605	Mental Disorders	0.117314
EUR	MCHR1	365.1	Open-angle glaucoma	6	0.0075421	78.1708	32.4405	97.6085	57225	381357	Sense Organs	0.0105589
EUR	MCHR1	361.1	Retinal detachment with retinal defect	6	0.00660831	78.1618	33.4955	97.6435	4887	433695	Sense Organs	0.00963712
EUR	MCHR1	345	Epilepsy; recurrent seizures; convulsions	6	0.0063422	77.6464	32.2945	97.4528	18461	420121	Neurological	0.00963712
EUR	MCHR1	317	Alcohol-related disorders	6	0.0246866	60.0554	0	95.5816	79267	359315	Mental Disorders	0.0288011
EUR	MCHR1	292	Neurological disorders	6	0.00264519	82.6486	47.6865	97.928	61784	376798	Mental Disorders	0.00544597
EUR	MCHR1	333.1	Essential tremor	6	0.00227158	81.8096	45.7817	97.7413	14197	424385	Neurological	0.00496908
EUR	MCHR1	368.1	Amblyopia	6	0.0196166	67.3426	5.92705	96.6745	6385	432197	Sense Organs	0.0236752
EUR	MCHR1	366.2	Senile cataract	6	0.00507734	81.408	41.7494	97.9499	199557	239025	Sense Organs	0.00807759
EUR	MCHR1	290.11	Alzheimer's disease	6	0.000138598	88.6175	66.9391	98.5142	5067	433515	Mental Disorders	0.000606368
EUR	MCHR1	372	Disorders of conjunctiva	6	0.0132205	75.2073	21.6336	97.4799	10071	428511	Sense Organs	0.0171377
EUR	MCHR1	351	Other peripheral nerve disorders	6	0.013046	73.1618	19.5258	97.1262	78985	359597	Neurological	0.0171377
EUR	MCHR1	333	Extrapyramidal disease and abnormal movement disorders	6	0.00478734	80.5595	40.5055	97.8218	23253	415329	Neurological	0.0079789
EUR	MCHR1	367	Disorders of refraction and accommodation; blindness and low vision	6	0.000462468	87.9103	64.4549	98.4764	266240	172342	Sense Organs	0.00137662
EUR	MCHR1	353.2	Nerve root lesions	6	0.661677	0	0	77.6643	3258	435324	Neurological	0.681138
EUR	MCHR1	381.3	Mastoiditis & related conditions	6	0.000377177	87.5087	63.6426	98.3816	1359	437223	Sense Organs	0.00132012
EUR	MCHR1	295.3	Psychosis	6	0.00395622	81.3615	42.8645	97.9583	9675	428907	Mental Disorders	0.00692338
EUR	MCHR1	371	Inflammation of the eye	6	0.00296493	82.9418	47.7091	98.0365	51822	386760	Sense Organs	0.00546171
EUR	MCHR1	300	Anxiety disorders	6	0.153478	22.3578	0	93.8368	179152	259430	Mental Disorders	0.162779
EUR	MCHR1	367.8	Hypermetropia	6	0.00213501	84.4102	52.6538	98.1692	74904	363678	Sense Organs	0.00496908
EUR	MCHR1	371.3	Inflammation of eyelids	6	0.0153633	73.8279	17.1099	97.4632	37899	400683	Sense Organs	0.0192041
EUR	MCHR1	389	Hearing loss	6	0.00174059	83.7437	50.3801	98.0813	227434	211148	Sense Organs	0.00435148
EUR	MCHR1	375.2	Epiphora	6	0.762518	0	0	78.4417	1870	436712	Sense Organs	0.762518
EUR	MCHR1	327.5	Parasomnia	6	0.14247	0.0320687	0	95.3208	9086	429496	Neurological	0.155826
EUR	MAST3	296.22	Major depressive disorder	6	0.00285813	73.0357	27.2444	95.7196	141048	297534	Mental Disorders	0.00857438
EUR	MAST3	300.1	Anxiety disorder	6	0.28809	16.5235	0	87.7079	118977	319605	Mental Disorders	0.28809
EUR	MAST3	296.2	Depression	6	0.00710083	68.7432	15.9329	94.9846	179029	259553	Mental Disorders	0.0106512
EUR	MAST3-AS1	389.1	Sensorineural hearing loss	5	0.000535908	79.1748	41.6246	97.4342	190788	247794	Sense Organs	0.00107182
EUR	MAST3-AS1	389	Hearing loss	5	0.0148033	67.7743	10.7051	96.1388	227434	211148	Sense Organs	0.0148033
EUR	MARK3	300.1	Anxiety disorder	2	0.0821736	66.9025	0	99.9675	118977	319605	Mental Disorders	0.0821736
EUR	MARK2	367.8	Hypermetropia	7	0.813874	0	0	60.4155	74904	363678	Sense Organs	0.813874
EUR	MARK2	337	Disorders of the autonomic nervous system	7	0.65399	0	0	70.6733	15552	423030	Neurological	0.813874
EUR	MARK2	337.1	Peripheral autonomic neuropathy	7	0.585229	0	0	74.9164	14335	424247	Neurological	0.813874
EUR	MARCHF10	375.1	Dry eyes	11	1.8244e-09	92.683	84.0302	98.0664	89532	349050	Sense Organs	2.88717e-08
EUR	MARCHF10	362	Other retinal disorders	11	2.80569e-06	88.6753	74.8083	97.2981	90960	347622	Sense Organs	1.48301e-05
EUR	MARCHF10	339	Other headache syndromes	11	0.0165016	56.1296	10.8232	93.6809	60402	378180	Neurological	0.0277527
EUR	MARCHF10	295	Schizophrenia and other psychotic disorders	11	0.000987122	78.5913	52.1862	95.9969	16561	422021	Mental Disorders	0.0028095
EUR	MARCHF10	367.1	Myopia	11	2.34095e-09	92.3305	82.9968	97.9832	66797	371785	Sense Organs	2.88717e-08
EUR	MARCHF10	367	Disorders of refraction and accommodation; blindness and low vision	11	1.01388e-05	87.5704	71.408	97.107	266240	172342	Sense Organs	4.6892e-05
EUR	MARCHF10	317.11	Alcoholic liver damage	11	0.0718796	27.2846	0	90.8748	8677	429905	Mental Disorders	0.0985017
EUR	MARCHF10	295.1	Schizophrenia	11	1.3885e-07	90.2883	78.4329	97.5608	9059	429523	Mental Disorders	1.28436e-06
EUR	MARCHF10	389.1	Sensorineural hearing loss	11	1.33812e-09	93.0342	84.7926	98.1534	190788	247794	Sense Organs	2.88717e-08
EUR	MARCHF10	366	Cataract	11	0.00798983	66.0371	29.8205	94.5632	231878	206704	Sense Organs	0.0159371
EUR	MARCHF10	366.2	Senile cataract	11	0.0210402	52.1618	0	93.6196	199557	239025	Sense Organs	0.0324369
EUR	MARCHF10	318	Tobacco use disorder	11	0.0161931	60.227	15.9608	92.946	149303	289279	Mental Disorders	0.0277527
EUR	MARCHF10	368	Visual disturbances	11	0.00033461	79.6679	53.9118	95.8761	51954	386628	Sense Organs	0.00112551
EUR	MARCHF10	362.8	Retinal hemorrhage/ischemia	11	0.00818393	63.6968	22.3666	94.1892	5536	433046	Sense Organs	0.0159371
EUR	MARCHF10	301.2	Antisocial/borderline personality disorder	11	2.43208e-06	89.3368	76.2622	97.4616	6978	431604	Mental Disorders	1.48301e-05
EUR	MARCHF10	292	Neurological disorders	11	0.0129857	56.1952	17.965	94.6226	61784	376798	Mental Disorders	0.0240236
EUR	MARCHF10	371.3	Inflammation of eyelids	11	5.89833e-07	89.7931	77.3321	97.4853	37899	400683	Sense Organs	4.36476e-06
EUR	MARCHF10	389	Hearing loss	11	2.09796e-05	86.9943	71.1739	97.0455	227434	211148	Sense Organs	8.62496e-05
EUR	MARCHF10	327.4	Insomnia	11	0.0010843	77.9474	52.0695	95.9814	81919	356663	Neurological	0.00286566
EUR	MARCHF10	367.4	Presbyopia	11	0.0469843	29.3385	0	92.4493	212916	225666	Sense Organs	0.0668623
EUR	MARCHF10	351	Other peripheral nerve disorders	11	0.193152	0.365465	0	88.6833	78985	359597	Neurological	0.237637
EUR	MARCHF10	340.1	Migrain with aura	11	0.32126	0.0844117	0	85.084	4751	433831	Neurological	0.349606
EUR	MARCHF10	362.3	Other nondiabetic retinopathy	11	0.304541	0.106414	0	82.4921	13340	425242	Sense Organs	0.341455
EUR	MARCHF10	327	Sleep disorders	11	0.00254583	73.8883	41.6718	95.5129	123537	315045	Neurological	0.00627971
EUR	MARCHF10	301	Personality disorders	11	0.00799313	63.3171	28.0276	95.1615	18764	419818	Mental Disorders	0.0159371
EUR	MARCHF10	290	Delirium dementia and amnestic and other cognitive disorders	11	0.279888	4.34873	0	84.314	37038	401544	Mental Disorders	0.32362
EUR	MARCHF10	365.1	Open-angle glaucoma	11	0.000375537	79.1965	51.8173	95.7356	57225	381357	Sense Organs	0.00115791
EUR	MARCHF10	355.1	Chronic pain syndrome	11	0.0758869	0.0010276	0	91.5947	27502	411080	Neurological	0.100279
EUR	MARCHF10	365	Glaucoma	11	0.0180984	54.1947	12.3219	93.5365	81916	356666	Sense Organs	0.0291148
EUR	MARCHF10	381	Otitis media and eustachian tube disorders	11	0.00424662	69.8426	34.455	95.0285	23942	414640	Sense Organs	0.00982032
EUR	MARCHF10	380.1	Otitis externa	11	4.46715e-05	85.0297	66.3163	96.7036	15297	423285	Sense Organs	0.000165284
EUR	MARCHF10	296.1	Bipolar	11	0.159503	0.248718	0	90.8107	26985	411597	Mental Disorders	0.203504
EUR	MARCHF10	348.8	Encephalopathy; not elsewhere classified	11	0.384747	0.00856049	0	84.9415	7625	430957	Neurological	0.395434
EUR	MARCHF10	364.5	Corneal dystrophy	11	0.340518	0.0233114	0	86.9952	5729	432853	Sense Organs	0.359976
EUR	MARCHF10	290.12	Dementia with cerebral degenerations	11	0.04153	0.0306484	0	93.7249	2013	436569	Mental Disorders	0.0614644
EUR	MARCHF10	296	Mood disorders	11	0.423435	0.544522	0	82.5922	189495	249087	Mental Disorders	0.423435
EUR	MARCHF10	364.51	Fuchs' dystrophy	11	0.199101	0.00650742	0	90.2611	3344	435238	Sense Organs	0.237637
EUR	MAPT-AS1	379.51	Pigmentary iris degeneration	3	0.000102935	87.6805	53.0548	99.6865	1432	437150	Sense Organs	0.00020587
EUR	MAPT-AS1	389	Hearing loss	3	1.73178e-06	92.8292	70.792	99.8272	227434	211148	Sense Organs	1.03907e-05
EUR	MAPT-AS1	365.11	Primary open angle glaucoma	3	6.18708e-05	89.8862	59.282	99.7587	20683	417899	Sense Organs	0.000185613
EUR	MAPT-AS1	374.6	Dermatochalasis	3	0.000248813	88.0244	52.3195	99.7154	15080	423502	Sense Organs	0.000298576
EUR	MAPT-AS1	389.1	Sensorineural hearing loss	3	0.000231357	87.6713	49.8387	99.7019	190788	247794	Sense Organs	0.000298576
EUR	MAPT-AS1	318	Tobacco use disorder	3	0.00358786	85.2926	38.7817	99.6886	149303	289279	Mental Disorders	0.00358786
EUR	MAPK3	389.1	Sensorineural hearing loss	6	0.0139164	70.7873	14.8848	96.2222	190788	247794	Sense Organs	0.0139164
EUR	MAPK3	389	Hearing loss	6	0.00800091	74.2953	24.7467	96.66	227434	211148	Sense Organs	0.0139164
EUR	MAPK1	317	Alcohol-related disorders	22	1.39121e-12	87.6787	82.9665	97.1906	79267	359315	Mental Disorders	2.08682e-11
EUR	MAPK1	292.3	Memory loss	22	4.05951e-08	78.1046	73.8362	96.3009	15044	423538	Mental Disorders	3.04463e-07
EUR	MAPK1	317.1	Alcoholism	22	2.44104e-06	70.9326	62.7553	95.1385	56872	381710	Mental Disorders	1.07871e-05
EUR	MAPK1	356	Hereditary and idiopathic peripheral neuropathy	22	0.0244955	0.442897	0	94.251	36964	401618	Neurological	0.0367433
EUR	MAPK1	318	Tobacco use disorder	22	0.180074	0.49446	0	79.5006	149303	289279	Mental Disorders	0.192937
EUR	MAPK1	290.1	Dementias	22	2.87657e-06	70.3051	60.0411	94.5893	21656	416926	Mental Disorders	1.07871e-05
EUR	MAPK1	316	Substance addiction and disorders	22	0.00118877	50.2051	33.0821	91.5916	52444	386138	Mental Disorders	0.0035663
EUR	MAPK1	300.9	Posttraumatic stress disorder	22	0.0736343	12.5545	0	83.9588	102393	336189	Mental Disorders	0.0849626
EUR	MAPK1	297	Suicidal ideation or attempt	22	0.00641748	34.2779	19.7193	91.2418	21921	416661	Mental Disorders	0.0137517
EUR	MAPK1	290	Delirium dementia and amnestic and other cognitive disorders	22	0.00740439	38.1285	14.4525	90.4895	37038	401544	Mental Disorders	0.0137645
EUR	MAPK1	327.4	Insomnia	22	0.00825871	35.4939	20.8673	90.3335	81919	356663	Neurological	0.0137645
EUR	MAPK1	357	Inflammatory and toxic neuropathy	22	0.2186	0.249792	0	86.7456	15357	423225	Neurological	0.2186
EUR	MAPK1	292.2	Mild cognitive impairment	22	0.0703665	0.169939	0	88.0704	20017	418565	Mental Disorders	0.0849626
EUR	MAPK1	292	Neurological disorders	22	0.00363041	42.5601	26.9238	91.2974	61784	376798	Mental Disorders	0.00907603
EUR	MAPK1	352	Disorders of other cranial nerves	22	0.0475932	0.0776624	0	91.8658	6800	431782	Neurological	0.0648998
EUR	MAP2K5	290	Delirium dementia and amnestic and other cognitive disorders	11	0.00162318	72.0606	58.4723	97.0236	37038	401544	Mental Disorders	0.0081159
EUR	MAP2K5	366	Cataract	11	0.0119512	35.4819	26.2188	95.3571	231878	206704	Sense Organs	0.0288331
EUR	MAP2K5	296	Mood disorders	11	0.0271806	2.51439	0	95.9292	189495	249087	Mental Disorders	0.0339757
EUR	MAP2K5	300.1	Anxiety disorder	11	0.0827424	1.92459	0	93.9581	118977	319605	Mental Disorders	0.0827424
EUR	MAP2K5	296.22	Major depressive disorder	11	0.0172999	2.20605	0	96.064	141048	297534	Mental Disorders	0.0288331
EUR	MADD	365	Glaucoma	22	0.00188948	48.0044	27.7974	85.967	81916	356666	Sense Organs	0.00377895
EUR	MADD	365.1	Open-angle glaucoma	22	0.00815905	40.7281	15.5854	83.2531	57225	381357	Sense Organs	0.00815905
EUR	LSM6	389	Hearing loss	5	0.0890896	0.61119	0	97.1136	227434	211148	Sense Organs	0.387562
EUR	LSM6	389.1	Sensorineural hearing loss	5	0.470742	0.514998	0	93.2026	190788	247794	Sense Organs	0.68535
EUR	LSM6	327.3	Sleep apnea	5	0.41189	0.00508754	0	92.2101	152673	285909	Neurological	0.68535
EUR	LSM6	327.32	Obstructive sleep apnea	5	0.149062	32.0087	0	95.3865	128433	310149	Neurological	0.387562
EUR	LSM6	367.8	Hypermetropia	5	0.805875	0	0	80.4588	74904	363678	Sense Organs	0.805875
EUR	LSM6	327.4	Insomnia	5	0.607595	0	0	82.4813	81919	356663	Neurological	0.718066
EUR	LSM6	296.22	Major depressive disorder	5	0.139417	30.5392	0	95.8048	141048	297534	Mental Disorders	0.387562
EUR	LSM6	384	Other disorders of tympanic membrane	5	0.798102	0	0	78.9285	3481	435101	Sense Organs	0.805875
EUR	LSM6	375.1	Dry eyes	5	0.14607	37.6797	0	94.7687	89532	349050	Sense Organs	0.387562
EUR	LSM6	300.1	Anxiety disorder	5	0.474473	3.90248	0	85.2113	118977	319605	Mental Disorders	0.68535
EUR	LSM6	300	Anxiety disorders	5	0.187811	39.9577	0	90.0481	179152	259430	Mental Disorders	0.406923
EUR	LSM6	379	Other disorders of eye	5	0.130625	39.863	0	95.1494	63462	375120	Sense Organs	0.387562
EUR	LSM6	380.4	Impacted cerumen	5	0.606973	0	0	86.2139	55736	382846	Sense Organs	0.718066
EUR	LRRC43	316	Substance addiction and disorders	2	0.014534	83.2555	14.8715	99.9836	52444	386138	Mental Disorders	0.0209935
EUR	LRRC43	300	Anxiety disorders	2	0.000175241	92.8975	64.5312	99.993	179152	259430	Mental Disorders	0.00113907
EUR	LRRC43	300.1	Anxiety disorder	2	0.00763327	85.9502	28.2877	99.9862	118977	319605	Mental Disorders	0.0181558
EUR	LRRC43	296	Mood disorders	2	0.000329196	92.246	61.9769	99.9924	189495	249087	Mental Disorders	0.00142652
EUR	LRRC43	296.2	Depression	2	0.0097762	85.0192	23.9865	99.9853	179029	259553	Mental Disorders	0.0181558
EUR	LRRC43	296.22	Major depressive disorder	2	0.00956005	85.1082	24.3305	99.9854	141048	297534	Mental Disorders	0.0181558
EUR	LRRC43	317	Alcohol-related disorders	2	0.00154726	90.0214	49.6141	99.9902	79267	359315	Mental Disorders	0.0050286
EUR	LRRC43	300.9	Posttraumatic stress disorder	2	0.000143849	93.0801	65.5609	99.9932	102393	336189	Mental Disorders	0.00113907
EUR	LRRC43	318	Tobacco use disorder	2	0.0495165	74.0782	0	99.9745	149303	289279	Mental Disorders	0.0585195
EUR	LRRC43	295	Schizophrenia and other psychotic disorders	2	0.0184791	81.9825	9.61999	99.9823	16561	422021	Mental Disorders	0.0240228
EUR	LRRC43	380.4	Impacted cerumen	2	0.259995	21.1842	0	99.9226	55736	382846	Sense Organs	0.281662
EUR	LRRC43	327.3	Sleep apnea	2	0.559326	0	0	99.7119	152673	285909	Neurological	0.559326
EUR	LRRC43	317.1	Alcoholism	2	0.0142569	83.3501	15.8355	99.9836	56872	381710	Mental Disorders	0.0209935
EUR	LRRC37B	327.71	Restless legs syndrome	13	3.01134e-05	74.969	44.8414	90.4726	15873	422709	Neurological	4.01512e-05
EUR	LRRC37B	327.7	Sleep related movement disorders	13	0.000535992	69.4883	32.198	88.2547	21764	416818	Neurological	0.000535992
EUR	LRRC37B	327.3	Sleep apnea	13	1.08443e-07	88.4558	77.6715	97.2737	152673	285909	Neurological	4.33773e-07
EUR	LRRC37B	362.4	Retinal vascular changes and abnomalities	13	6.58646e-06	83.7473	68.9847	96.5593	12610	425972	Sense Organs	1.31729e-05
EUR	LRRC37A4P	358.1	Myasthenia gravis	26	7.70067e-05	57.7818	42.3453	89.8808	1109	437473	Neurological	7.70067e-05
EUR	LRRC37A2	318	Tobacco use disorder	11	0.0203991	43.1461	0	93.1769	149303	289279	Mental Disorders	0.039862
EUR	LRRC37A2	367	Disorders of refraction and accommodation; blindness and low vision	11	0.000746605	73.6219	41.9236	94.5308	266240	172342	Sense Organs	0.00417311
EUR	LRRC37A2	300	Anxiety disorders	11	0.0371182	27.192	0	92.6241	179152	259430	Mental Disorders	0.0450973
EUR	LRRC37A2	300.1	Anxiety disorder	11	0.0221456	34.3468	0	93.7243	118977	319605	Mental Disorders	0.039862
EUR	LRRC37A2	374.6	Dermatochalasis	11	0.0450973	33.2278	0	91.3814	15080	423502	Sense Organs	0.0450973
EUR	LRRC37A2	296.2	Depression	11	0.0447849	31.2799	0	91.7288	179029	259553	Mental Disorders	0.0450973
EUR	LRRC37A2	375.1	Dry eyes	11	0.000927357	75.6854	46.5	95.062	89532	349050	Sense Organs	0.00417311
EUR	LRRC37A2	296	Mood disorders	11	0.0396264	29.13	0	92.1948	189495	249087	Mental Disorders	0.0450973
EUR	LRRC37A2	389.1	Sensorineural hearing loss	11	0.0096473	59.3072	29.6605	93.5317	190788	247794	Sense Organs	0.0289419
EUR	LRGUK	290.1	Dementias	7	1.08933e-08	84.6486	62.6307	96.536	21656	416926	Mental Disorders	3.26799e-08
EUR	LRGUK	290.11	Alzheimer's disease	7	8.21546e-05	75.1266	39.9529	94.1098	5067	433515	Mental Disorders	8.21546e-05
EUR	LRGUK	290	Delirium dementia and amnestic and other cognitive disorders	7	2.74838e-07	82.6891	57.6642	96.1063	37038	401544	Mental Disorders	4.12257e-07
EUR	LRFN5	365	Glaucoma	16	0.000742229	65.5056	36.6815	87.3249	81916	356666	Sense Organs	0.00334003
EUR	LRFN5	365.1	Open-angle glaucoma	16	0.000319611	68.1183	35.2849	89.1579	57225	381357	Sense Organs	0.0028765
EUR	LRFN5	313	Pervasive developmental disorders	16	0.0226077	0.218172	3.68785	91.3163	13071	425511	Mental Disorders	0.0508674
EUR	LRFN5	357	Inflammatory and toxic neuropathy	16	0.273971	25.9781	0	65.1142	15357	423225	Neurological	0.352249
EUR	LRFN5	313.1	Attention deficit hyperactivity disorder	16	0.0316015	0.00336697	0	90.466	11709	426873	Mental Disorders	0.0568827
EUR	LRFN5	355.1	Chronic pain syndrome	16	0.0389531	27.2938	0	88.3727	27502	411080	Neurological	0.0584297
EUR	LRFN5	327.3	Sleep apnea	16	0.366009	0.0701622	0	74.0516	152673	285909	Neurological	0.41176
EUR	LRFN5	327.71	Restless legs syndrome	16	0.443875	0	0	65.1716	15873	422709	Neurological	0.443875
EUR	LRFN5	365.11	Primary open angle glaucoma	16	0.014718	49.1244	9.43161	87.9493	20683	417899	Sense Organs	0.0441541
EUR	LRCH1	300.9	Posttraumatic stress disorder	14	0.0274924	41.8855	0	87.5081	102393	336189	Mental Disorders	0.233686
EUR	LRCH1	339	Other headache syndromes	14	0.017831	49.8734	0	87.2996	60402	378180	Neurological	0.233686
EUR	LRCH1	316	Substance addiction and disorders	14	0.156044	7.37654	0	81.961	52444	386138	Mental Disorders	0.368763
EUR	LRCH1	292	Neurological disorders	14	0.0731071	28.4392	0	84.5746	61784	376798	Mental Disorders	0.272253
EUR	LRCH1	366.2	Senile cataract	14	0.0497105	32.6075	0	86.2839	199557	239025	Sense Organs	0.272253
EUR	LRCH1	317	Alcohol-related disorders	14	0.134625	1.8788	0	82.9543	79267	359315	Mental Disorders	0.368763
EUR	LRCH1	366	Cataract	14	0.0800743	27.6713	0	83.7405	231878	206704	Sense Organs	0.272253
EUR	LRCH1	317.1	Alcoholism	14	0.173536	1.30814	0	82.4324	56872	381710	Mental Disorders	0.368763
EUR	LRCH1	365	Glaucoma	14	0.282151	0.686477	0	78.0161	81916	356666	Sense Organs	0.398103
EUR	LRCH1	327.32	Obstructive sleep apnea	14	0.199815	0.427536	0	80.388	128433	310149	Neurological	0.377429
EUR	LRCH1	327.4	Insomnia	14	0.601973	0.0025138	0	68.3665	81919	356663	Neurological	0.601973
EUR	LRCH1	292.3	Memory loss	14	0.463909	0	0	69.0763	15044	423538	Mental Disorders	0.525763
EUR	LRCH1	327.3	Sleep apnea	14	0.304431	1.67246	0	77.1032	152673	285909	Neurological	0.398103
EUR	LRCH1	301.2	Antisocial/borderline personality disorder	14	0.365158	0.181971	0	76.4031	6978	431604	Mental Disorders	0.443406
EUR	LRCH1	367	Disorders of refraction and accommodation; blindness and low vision	14	0.6012	0	0	62.5353	266240	172342	Sense Organs	0.601973
EUR	LRCH1	355.1	Chronic pain syndrome	14	0.246886	0.150403	0	79.6935	27502	411080	Neurological	0.398103
EUR	LRCH1	367.4	Presbyopia	14	0.280733	0.71632	0	77.7293	212916	225666	Sense Organs	0.398103
EUR	LMOD1	367	Disorders of refraction and accommodation; blindness and low vision	3	0.294423	15.4265	0	98.0597	266240	172342	Sense Organs	0.569772
EUR	LMOD1	375.1	Dry eyes	3	0.569772	0	0	95.5711	89532	349050	Sense Organs	0.569772
EUR	LINC02821	300.1	Anxiety disorder	7	0.224906	3.54616	0	94.8403	118977	319605	Mental Disorders	0.269887
EUR	LINC02821	318	Tobacco use disorder	7	0.00860143	64.7899	50.8817	98.7853	149303	289279	Mental Disorders	0.0516086
EUR	LINC02821	375.1	Dry eyes	7	0.0431459	29.76	0	98.5028	89532	349050	Sense Organs	0.0780792
EUR	LINC02821	355.1	Chronic pain syndrome	7	0.0520528	29.1416	0	98.2373	27502	411080	Neurological	0.0780792
EUR	LINC02821	292.12	Symbolic dysfunction	7	0.0376138	54.0914	0	97.7555	697	437885	Mental Disorders	0.0780792
EUR	LINC02821	327.3	Sleep apnea	7	0.41047	0	0	85.6143	152673	285909	Neurological	0.41047
EUR	LINC02803	389.1	Sensorineural hearing loss	9	1.37941e-06	94.7936	87.1357	99.1171	190788	247794	Sense Organs	1.16295e-05
EUR	LINC02803	375.1	Dry eyes	9	1.55061e-06	94.2882	86.8865	99.1982	89532	349050	Sense Organs	1.16295e-05
EUR	LINC02803	318	Tobacco use disorder	9	0.000645412	82.9166	58.513	97.4165	149303	289279	Mental Disorders	0.0024203
EUR	LINC02803	300.1	Anxiety disorder	9	0.000818494	76.3297	61.2368	98.551	118977	319605	Mental Disorders	0.00245548
EUR	LINC02803	389	Hearing loss	9	0.000203731	89.7653	75.1578	98.7406	227434	211148	Sense Organs	0.00101865
EUR	LINC02803	300	Anxiety disorders	9	0.012347	48.8113	34.0116	98.0428	179152	259430	Mental Disorders	0.0264579
EUR	LINC02803	355.1	Chronic pain syndrome	9	0.0300029	56.7234	0	95.6837	27502	411080	Neurological	0.0500048
EUR	LINC02803	367	Disorders of refraction and accommodation; blindness and low vision	9	0.00791364	61.5457	50.1598	98.0385	266240	172342	Sense Organs	0.0197841
EUR	LINC02803	371.21	Allergic conjunctivitis	9	0.0379259	0.114885	0	98.4918	9218	429364	Sense Organs	0.0568888
EUR	LINC02803	371.2	Conjunctivitis; noninfectious	9	0.0647183	0.00421051	0	98.1773	10129	428453	Sense Organs	0.0808978
EUR	LINC02803	296	Mood disorders	9	0.0611737	41.2303	0	95.9755	189495	249087	Mental Disorders	0.0808978
EUR	LINC02803	356	Hereditary and idiopathic peripheral neuropathy	9	0.137349	12.5084	0	95.0655	36964	401618	Neurological	0.137349
EUR	LINC02803	327	Sleep disorders	9	0.074822	0	0	96.2459	123537	315045	Neurological	0.0863331
EUR	LINC02803	296.2	Depression	9	0.0860435	33.5168	0	95.547	179029	259553	Mental Disorders	0.0921894
EUR	LINC02803	367.4	Presbyopia	9	0.0202073	41.32	0	97.5375	212916	225666	Sense Organs	0.0378887
EUR	LINC02797	339	Other headache syndromes	24	4.33628e-09	73.0807	51.1823	87.9874	60402	378180	Neurological	6.50442e-08
EUR	LINC02797	300.9	Posttraumatic stress disorder	24	1.31448e-07	70.1436	45.4852	87.2554	102393	336189	Mental Disorders	9.8586e-07
EUR	LINC02797	366.2	Senile cataract	24	1.11315e-05	63.3897	41.7733	83.7653	199557	239025	Sense Organs	5.56575e-05
EUR	LINC02797	327.3	Sleep apnea	24	0.000347446	56.3264	35.5667	80.2006	152673	285909	Neurological	0.00130292
EUR	LINC02797	327.32	Obstructive sleep apnea	24	0.000740918	54.0022	30.4012	78.804	128433	310149	Neurological	0.0018523
EUR	LINC02797	327.4	Insomnia	24	0.000639025	54.6719	20.4818	82.2965	81919	356663	Neurological	0.0018523
EUR	LINC02797	374	Other disorders of eyelids	24	0.00775115	45.6711	12.3211	77.7975	32671	405911	Sense Organs	0.00968893
EUR	LINC02797	316	Substance addiction and disorders	24	0.00117364	53.9599	20.2191	81.5415	52444	386138	Mental Disorders	0.00251494
EUR	LINC02797	366	Cataract	24	0.00290301	50.7691	25.7026	78.5486	231878	206704	Sense Organs	0.00483835
EUR	LINC02797	301.2	Antisocial/borderline personality disorder	24	0.00674793	48.077	8.80752	75.3681	6978	431604	Mental Disorders	0.00920172
EUR	LINC02797	351	Other peripheral nerve disorders	24	0.0168778	43.3483	0	70.1636	78985	359597	Neurological	0.0180834
EUR	LINC02797	367.4	Presbyopia	24	0.013973	44.7406	0	74.2081	212916	225666	Sense Organs	0.0161227
EUR	LINC02797	317.1	Alcoholism	24	0.00259334	53.3021	22.3809	78.5033	56872	381710	Mental Disorders	0.00483835
EUR	LINC02797	317	Alcohol-related disorders	24	0.00328687	52.3024	18.6482	78.9259	79267	359315	Mental Disorders	0.00493031
EUR	LINC02797	318	Tobacco use disorder	24	0.0767848	30.3048	0	71.4613	149303	289279	Mental Disorders	0.0767848
EUR	LINC02796	365.1	Open-angle glaucoma	23	0.0090682	37.6747	13.582	84.4514	57225	381357	Sense Organs	0.0136023
EUR	LINC02796	365	Glaucoma	23	0.00077598	50.9085	34.7617	88.5229	81916	356666	Sense Organs	0.00232794
EUR	LINC02796	365.5	Pseudoexfoliation glaucoma	23	0.313796	0.768118	0	68.7467	1157	437425	Sense Organs	0.313796
EUR	LINC02763	367.8	Hypermetropia	5	0.832468	0	0	84.7989	74904	363678	Sense Organs	0.832468
EUR	LINC02742	371.3	Inflammation of eyelids	5	0.409896	11.5197	0	94.3625	37899	400683	Sense Organs	0.409896
EUR	LINC02742	318	Tobacco use disorder	5	0.210206	21.0054	0	97.4374	149303	289279	Mental Disorders	0.409896
EUR	LINC02488	339	Other headache syndromes	5	0.000535063	91.5948	69.6824	99.3677	60402	378180	Neurological	0.00535063
EUR	LINC02488	300.9	Posttraumatic stress disorder	5	0.00203645	89.4766	60.3728	99.2897	102393	336189	Mental Disorders	0.0101822
EUR	LINC02488	366.2	Senile cataract	5	0.0117277	81.3054	34.6589	99.1433	199557	239025	Sense Organs	0.0390923
EUR	LINC02488	327.32	Obstructive sleep apnea	5	0.0310331	65.885	0	98.8646	128433	310149	Neurological	0.0620662
EUR	LINC02488	327.3	Sleep apnea	5	0.052567	0	0	98.6027	152673	285909	Neurological	0.0876117
EUR	LINC02488	318	Tobacco use disorder	5	0.286286	0.130255	0	97.2536	149303	289279	Mental Disorders	0.293531
EUR	LINC02488	351	Other peripheral nerve disorders	5	0.0303096	68.0265	0	98.7551	78985	359597	Neurological	0.0620662
EUR	LINC02488	316	Substance addiction and disorders	5	0.267665	0.0740606	0	97.6186	52444	386138	Mental Disorders	0.293531
EUR	LINC02488	327.4	Insomnia	5	0.113112	0.93388	0	98.4102	81919	356663	Neurological	0.161588
EUR	LINC02488	317	Alcohol-related disorders	5	0.293531	0.897775	0	97.5465	79267	359315	Mental Disorders	0.293531
EUR	LINC02345	293.1	Swelling; mass; or lump in head and neck [space-occupying lesion; intracranial nos]	8	0.368192	0.00801473	0	85.2669	9389	429193	Mental Disorders	0.368192

### Sheet: TableS39
Ancestry	Subcohort	N
EUR	MSSM	755
EUR	HBCC	144
EUR	RUSH	21
AFR	MSSM	113
AFR	HBCC	126
AFR	RUSH	82
AMR	MSSM	83
AMR	HBCC	14
AMR	RUSH	21

### Sheet: TableS40
Chromosome	Start	End
1	47761740	51761740
2	85919365	100517106
2	89917298	89917322
2	87416141	87416186
2	87417804	87417863
2	87418924	87418981
1	144106678	144106709
14	87391719	87391996
9	40365644	40365693
2	182427027	189427029
3	47483505	49987563
3	83368158	86868160
5	44464140	51168409
5	129636407	132636409
6	25391792	33424245
6	26726947	26726981
6	57788603	58453888
6	61109122	61357029
6	61424410	61424451
9	64198500	64200392
6	139637169	142137170
7	54964812	66897578
7	62182500	62277073
12	34639034	34639084
14	94658026	94658080
17	43159541	43159574
2	135275091	135275210
1	181955019	181955047
22	30060084	30060162
9	88958735	88959017
2	207609786	207609808
22	42980497	42980522
20	4031884	4032441
8	8105067	12105082
8	43025699	48924888
8	47303500	47317337
8	110918594	113918595
10	36671065	43184546
10	41693521	41885273
1	125169943	125170022
11	88127183	91127184
12	32955798	41319931
20	33948532	36438183
